# Genome-wide association study meta-analysis brings monogenic hearing loss genes into the polygenic realm

**DOI:** 10.1101/2025.02.28.25323059

**Authors:** Royce Clifford, Jacquelyn Johnson, Caroline E Mackey, Elizabeth A Mikita, Allen F Ryan, Million Veteran Program, Adam X Maihofer, Caroline M Nievergelt

## Abstract

**Background:** Disabling age-related and noise-induced sensorineural hearing loss (SNHL) affects 5% of the global population and is associated with isolation, depression, cognitive decline, and dementia. SNHL is strongly heritable with a polygenic signature of common genetic variants conferring small risks individually, thus requiring very large studies to achieve statistical power in genome-wide association studies (GWAS).

**Methods:** We present the first report of a clinical SNHL GWAS in the Million Veteran Program (MVP) cohort. GWAS findings are examined separately within MVP (210,240 cases and 265,275 controls), including multi-ancestry analysis, then combined and contrasted with the United Kingdom Biobank (UKB) self-reported hearing loss study (87,056 cases and 163,333 controls). We perform functional mapping and annotation, gene prioritization, gene-based and gene-set analysis, and cochlear cell type enrichment, including human single-cell results, then compare our results to known hereditary hearing loss genes. Summary results are leveraged to characterize the genetic architecture of SNHL.

**Results:** Substantial genetic overlap is seen between MVP and UKB despite differences in phenotypes, demographics, and environmental exposures. Individual GWAS and meta-analyses identify 108 loci, including 54 loci containing novel prioritized genes and/or protein-coding genes. Significant gene ontology pathways include “sensory perception of mechanical stimulus,” “ear development,” “actin-binding,” and “cytoskeletal protein binding,” indicative of mechanosensory structure and function in the cochlea. GWAS and gene-based analyses implicate 17 known familial hearing loss genes, expressing proteins in regions of hair cells, Type 1 neurons, stria vascularis, and subcellular regions of stereociliae, rootlets, and notably, mechanoelectrical transduction tip-links. Although risk for polygenic SNHL is predominantly captured by SNPs outside of congenital HHL genes (HHL), SNP-based partitioned heritability estimates show a 3.26-fold enrichment of HHL relative to other genes.

**Conclusion:** In the largest GWAS to date, combining clinical diagnosis of hearing loss and self-report data from two cohorts, we identify 108 loci with 54 novel genes. Despite the increased enrichment of HHL genes, 97% of the risk for adult SNHL is captured by SNPs outside of HHL genes. Although SNHL in the UKB and MVP were assessed using different phenotypes, genetic signals between the two cohorts are predominantly shared, and locus discovery is boosted through increased sample size in meta-analysis.

## Additional file 1 for "Genome-wide association study meta-analysis brings monogenic hearing loss genes into the polygenic realm" (part 1 of 3)

### Sheet: Index
Supplementary Tables
#	Data sets	Name
ST1	All MVP	Supplementary Table 1. MVP demographics
ST2	All MVP	Supplementary Table 2. Genome-wide significant loci in MVP across ancestries
ST3	All MVP	Supplementary Table 3. Annotations for SNPs in LD with significant SNPs in the MVP multi-ancestry meta-analysis
ST4	All MVP	Supplementary Table 4. Genome-wide significant genes from gene-based analyses across MVP ancestries
ST5	All MVP	Supplementary Table 5. MAGMA gene-set analysis, including 17,012 pre-defined curated gene sets and GO terms obtained from MsigDB in the MVP multi-ancestry meta-analysis
ST6	All MVP	Supplementary Table 6. Genes within the 3 significant gene-sets from the MAGMA gene-set analysis (MVP multi-ancestry meta-analysis)
ST7	MVP EUA & UKB	Supplementary Table 7. SNP-based heritability and genetic correlation across of MVP and UKB EUA data
ST8	MVP EUA & UKB	Supplementary Table 8. MiXeR analysis of SNHL GWAS in European ancestry data
ST9	MVP EUA & UKB	Supplementary Table 9. Genome-wide significant loci in the European ancestry meta-analysis (MVP EUA and UKB)
ST10	MVP Multi-Ancestry & UKB	Supplementary Table 10. Extended Table 1: Genome-wide significant loci in meta-analysis of sensorineural hearing loss (N=725,904 MVP multi-ancestry and UKB individuals)
ST11	MVP Multi-Ancestry & UKB	Supplementary Table 11. Annotations for all SNPs in LD with significant SNPs in the MVP multi-ancestry and UKB meta-analysis
ST12	MVP Multi-Ancestry & UKB	Supplementary Table 12. Gene-based analyses in the MVP multi-ancestry and UKB cohorts
ST13	MVP Multi-Ancestry & UKB	Supplementary Table 13. MAGMA gene-set analysis, including 17009 pre-defined curated gene sets and GO terms obtained from MsigDB in the MVP multi-ancestry and UKB EUA meta-analysis
ST14	MVP Multi-Ancestry & UKB	Supplementary Table 14. Genes within the 3 significant gene-sets from the MAGMA gene-set analysis (MVP multi-ancestry and UKB meta-analysis)
ST15	MVP EUA & UKB	Supplementary Table 15. Tissue enrichment analysis for 31 and 71 tissue types across the European ancestry MVP and UKB cohorts
ST16	MVP EUA & UKB	Supplementary Table 16. Cell type enrichment analyses in cochlear cells based on mouse gene expression data in MVP EUA and UKB
ST17	MVP Multi-Ancestry & UKB	Supplementary Table 17. Hereditary Hearing Loss genes implicated across analyses (HereditaryHearingLoss.org database)

### Sheet: ST1
Supplementary Table 1. MVP demographics
	ICD Sensorineural Hearing Loss
Ancestry group	Cases	% / SD	Control	% / SD	Total	% / SD	p valuea
European (EUA) N	176393	0.51	172117	0.49	348510	0.732911
Age at enrollment (SD)	68.6	10.7	59.3	14.7	64	13.6	<0.000001
Age of first diagnosis (SD)	65.5	11
Sex							<0.000001
Male (%)	170019	0.96	152419	0.89	322438	0.93
Female (%)	6374	0.04	19698	0.11	26072	0.07
African (AFA) N	22757	0.23	74842	0.77	97599	0.205249
Age at enrollment (SD)	63.8	10.5	55.9	12.6	57.7	13.6	<0.000001
Age of first diagnosis (SD)	62	11.1
Sex							<0.000001
Male (%)	21075	0.93	62880	0.84	83955	0.86
Female (%)	1682	0.07	11962	0.16	13644	0.14
Indigenous American (IAA) N	11090	0.38	18316	0.62	29406	0.0618403
Age at enrollment (SD)	63.9	12.2	49.9	15.7	55.2	16	<0.000001
Age of first diagnosis (SD)	61	12.4
Sex							<0.000001
Male (%)	10733	0.97	15725	0.86	26458	0.899748
Female (%)	357	0.03	2591	0.14	2948	0.1
Multi-ancestry meta-analysis N	210240	0.44	265275	0.56	475515	1
Age at enrollment (SD)	67.9	10.9	57.7	14.4	62.2	13.9	<0.000001
Age of first diagnosis (SD)	64.9	11.2
Sex							<0.000001
Male (%)	201827	0.96	231024	0.87	432851	0.910278
Female (%)	8413	0.04	34251	0.13	42664	0.0897217
a p values were based on chi-squared test of independence (categorical) and ANOVA/t-test (linear).
Abbreviations: MVP, Million Veteran Program; ICD, International Classification of Diseases; SD, standard deviation.
Return to index

### Sheet: ST2
Supplementary Table 2. Genome-wide significant loci in MVP across ancestries
							MVP Meta-Analysis				MVP EUA				MVP AFA				MVP IAA
							Sample size = 475,515				Sample size = 348,510				Sample size = 97,599				Sample size = 29,406
							N GWS loci = 52				N GWS loci = 43				N GWS loci = 1				N GWS loci = 0
Locus	Chr	Starta	Enda	Lead SNP	A1	A2	A1 Freq	Beta	Beta SE	p Valueb	A1 Freq	Beta	Beta SE	p Valueb	A1 Freq	Beta	Beta SE	p Valueb	A1 Freq	Beta	Beta SE	p Valueb	Protein-coding genes in locusc	FLAMES Prioritized gened
3	1	25580095	25863694	rs34997029	A	G	0.5336	-0.029	0.0046	2.527e-10	0.550628	-0.0282084	0.00517804	5.11442e-08	0.466834	-0.0309057	0.01143	0.00685275	0.487847	-0.0341868	0.0192771	0.0761533	C1orf63, RHD, TMEM50A, RHCE, TMEM57, LDLRAP1	N/A
3	1	25580095	25863694	rs67125653	T	G	0.4895	0.0294	0.0047	5.637e-10	0.449227	0.0285486	0.0052338	4.90088e-08	0.748689	0.0324602	0.0137182	0.0179723	0.525037	0.0352635	0.019539	0.0711122	C1orf63, RHD, TMEM50A, RHCE, TMEM57, LDLRAP1	N/A
4	1	45783656	46605728	rs946528	T	C	0.6611	-0.045	0.0049	4.274e-20	0.68756	-0.0421299	0.0056348	7.64368e-14	0.558433	-0.059325	0.011394	1.92241e-07	0.643555	-0.0365826	0.0201603	0.0696226	HPDL, TESK2, CCDC163P, MMACHC, PRDX1, AKR1A1, NASP, CCDC17, GPBP1L1, TMEM69, IPP, MAST2, PIK3R3	MAST2
4	1	46022442	46605728	rs946527	T	C	0.3232	0.0452	0.0049	6.778e-20	0.292598	0.0433085	0.00570781	3.25596e-14	0.437876	0.0570984	0.0113793	5.22439e-07	0.345342	0.0309074	0.0202493	0.126963	AKR1A1, NASP, CCDC17, GPBP1L1, TMEM69, IPP, MAST2, PIK3R3	N/A
5	1	61858621	61868766	rs2180201	C	G	0.5455	-0.0288	0.0049	4.956e-09	0.512816	-0.0316246	0.00524161	1.60175e-09	0.878959	-0.0418806	0.0190612	0.0280151	0.668437	0.0348876	0.0212933	0.101328	NFIA	NFIA
6	1	98330439	98546134	rs61789075	A	G	0.8871	-0.0439	0.0077	1.324e-08	0.880756	-0.0448204	0.00806455	2.73685e-08	0.973646	-0.0512348	0.0363453	0.158633	0.936343	-0.0127681	0.0391749	0.744511	DPYD	DPYD
7	1	102243972	104163499	rs2376280	A	G	0.5518	0.0415	0.0048	1.034e-17	0.5935	0.0441013	0.0053298	1.28985e-16	0.22177	0.0116321	0.014106	0.40946	0.629367	0.0648191	0.0201365	0.00128642	OLFM3, COL11A1, RNPC3, AMY2A	COL11A1
7	1	102243972	104163499	rs9970114	A	G	0.4474	-0.0435	0.0049	4.313e-19	0.406887	-0.0440303	0.00532689	1.39036e-16	0.818275	-0.0277513	0.0151588	0.0671608	0.371917	-0.0641972	0.0201037	0.00140641	OLFM3, COL11A1, RNPC3, AMY2A	COL11A1
8	1	165087254	165112224	rs4657403	A	G	0.4944	0.024	0.0047	2.759e-07	0.513424	0.0299655	0.00521083	8.89577e-09	0.345888	0.000449899	0.0123488	0.970832	0.60878	-0.00284595	0.0204032	0.889005	N/A	N/A
9	1	168756801	168831961	rs7532898	A	C	0.3664	-0.043	0.0053	6.004e-16	0.36318	-0.0447411	0.00596397	6.28663e-14	0.416207	-0.0255281	0.0132009	0.0531376	0.23635	-0.0781064	0.0259047	0.00256859	N/A	DPT
9	1	168756801	168831961	rs7555365	T	C	0.6007	0.0442	0.0053	6.972e-17	0.629672	0.0442863	0.00593896	8.85988e-14	0.419108	0.0334154	0.0131302	0.0109328	0.749761	0.0821356	0.0253272	0.00118288	N/A	DPT
10	1	169895822	170279419	rs10919329	T	C	0.2652	0.0412	0.0056	1.398e-13	0.279364	0.0429254	0.00597731	6.93796e-13	0.0932919	0.0380566	0.0209878	0.0698113	0.262398	0.0203123	0.0228347	0.373691	KIFAP3, METTL11B	METTL11B
10	1	169895822	170279419	rs4399218	T	G	0.343	0.0345	0.0048	6.927e-13	0.324538	0.0396821	0.00548401	4.64634e-13	0.428796	0.0147605	0.0113352	0.192716	0.3212	0.0258821	0.0203714	0.203854	KIFAP3, METTL11B	METTL11B
14	2	54687254	55062865	rs2941580	A	G	0.4768	-0.0334	0.0046	3.13e-13	0.483883	-0.0456555	0.00518551	1.31436e-18	0.430343	0.00833517	0.0113654	0.463457	0.513244	0.0160166	0.0193102	0.406871	SPTBN1, EML6	SPTBN1
18	3	13831209	13836866	rs877306	T	C	0.4173	-0.0297	0.0049	1.208e-09	0.384186	-0.0330068	0.00550149	1.97785e-09	0.614141	-0.0195477	0.0121767	0.108414	0.302652	-0.0102544	0.0220767	0.642281	N/A	WNT7A
19	3	24266984	24267842	rs6779690	T	C	0.7868	-0.0401	0.0063	2.399e-10	0.838999	-0.0403547	0.00753143	8.4238e-08	0.624513	-0.0275665	0.0130314	0.0343919	0.810839	-0.0877819	0.0263007	0.000845415	THRB	THRB
21	3	73669544	73751911	rs9853536	C	G	0.6003	-0.0256	0.0047	4.818e-08	0.617165	-0.0249267	0.00530972	2.68346e-06	0.498761	-0.0262464	0.0114432	0.0218106	0.67479	-0.0334444	0.0205274	0.103225	PDZRN3	PDZRN3
127	3	86744406	86964322	rs9284810	A	C	0.592	0.0242	0.005	1.341e-06	0.572447	0.0321224	0.00565485	1.34243e-08	0.678797	-0.00908857	0.0126964	0.47422	0.624445	0.00679302	0.0210505	0.746932	N/A	N/A
24	3	127710474	128095278	rs200745338	A	AAT	0.8022	-0.0377	0.0061	6.036e-10	0.82077	-0.0382683	0.00705862	5.90841e-08	0.738798	-0.0332607	0.0138147	0.0160659	0.778588	-0.0439403	0.0242006	0.069394	KBTBD12, SEC61A1, RUVBL1, EEFSEC	N/A
26	3	181982837	182150471	rs4859116	T	C	0.2069	-0.0361	0.0058	3.901e-10	0.178742	-0.035249	0.00677802	1.9881e-07	0.292642	-0.035161	0.0125863	0.00521305	0.243589	-0.0484531	0.0225061	0.0313268	N/A	SOX2
27	3	196049572	196168047	rs569238340	G	GT	0.6634	-0.0283	0.0052	4.06e-08	0.652565	-0.0329027	0.00569836	7.77202e-09	0.787889	-0.0104057	0.015026	0.488791	0.571039	-0.00191816	0.0206201	0.925951	RP11-447L10.1, TCTEX1D2, TM4SF19, TM4SF19, UBXN7	N/A
29	4	3434885	3434885	rs6818397	T	G	0.4444	0.0274	0.0047	4.109e-09	0.399605	0.0313436	0.00524066	2.22091e-09	0.671944	0.00849095	0.0119563	0.477583	0.458934	0.022632	0.0189456	0.232201	RGS12, HGFAC	RGS12
30	4	5860906	5919670	rs28369282	T	C	0.4861	-0.026	0.0047	2.352e-08	0.52232	-0.0264666	0.00515406	2.81478e-07	0.258777	-0.029846	0.0131144	0.0228581	0.47067	-0.0110751	0.019085	0.561696	CRMP1	N/A
35	5	32330913	32445325	rs10941003	T	C	0.4034	-0.0246	0.0048	2.534e-07	0.413109	-0.0307252	0.00538641	1.16895e-08	0.341544	0.00590255	0.0120762	0.624967	0.437892	-0.0241103	0.0198685	0.224948	ZFR	ZFR
36	5	68047930	68196982	rs1427907	T	C	0.3759	-0.0348	0.0052	2.015e-11	0.324287	-0.0338112	0.00574454	3.96269e-09	0.724258	-0.0442465	0.0148028	0.00279653	0.364955	-0.0293083	0.0213674	0.170177	N/A	SLC30A5
36	5	68048389	68196982	rs35028055	A	AT	0.2923	-0.0285	0.0051	1.942e-08	0.30086	-0.0353091	0.0056589	4.38746e-10	0.263812	0.00784911	0.0133841	0.557617	0.235457	-0.0243603	0.0228953	0.287331	N/A	SLC30A5
37	5	72910810	73198649	rs6453022	A	C	0.5302	0.0359	0.0046	4.529e-15	0.499762	0.0386148	0.00511804	4.51936e-14	0.685991	0.028203	0.012145	0.0202225	0.568677	0.0170383	0.0191305	0.373118	ARHGEF28	ARHGEF28
39	5	87936379	87988934	rs10514301	T	C	0.1416	-0.0381	0.007	4.412e-08	0.120531	-0.0446815	0.00819301	4.93408e-08	0.208105	-0.0152893	0.0148864	0.304377	0.152836	-0.0413805	0.0280929	0.140758	N/A	MEF2C
39	5	87936379	88010829	rs1846974	A	G	0.1534	-0.0387	0.0066	4.002e-09	0.135911	-0.0410241	0.00768632	9.43237e-08	0.211224	-0.0291806	0.014508	0.0442856	0.167772	-0.0430161	0.026478	0.104249	MEF2C	MEF2C
40	5	92744850	92928643	rs566192265	CA	C	0.1349	-0.0417	0.0075	2.32e-08	0.106261	-0.0381973	0.00899154	2.15553e-05	0.214447	-0.0527754	0.0143081	0.000225547	0.0848673	-0.0260791	0.0377692	0.489891	NR2F1	N/A
128	5	125332424	125334789	rs11958399	A	G	0.7428	-0.0283	0.0053	9.164e-08	0.731749	-0.0325833	0.00588693	3.12724e-08	0.810778	-0.0117606	0.014543	0.418628	0.741894	-0.00616098	0.0221366	0.780743	N/A	N/A
44	6	7100029	7168474	rs2842895	C	G	0.5202	0.0289	0.005	7.8e-09	0.559593	0.028096	0.00535859	1.578e-07	0.106539	0.0340535	0.0193898	0.0790789	0.40931	0.0345077	0.0201967	0.0875043	RREB1	N/A
46	6	28583392	29328516	rs2765220	T	C	0.8474	0.0354	0.0063	2.352e-08	0.847746	0.038402	0.00711749	6.8355e-08	0.833122	0.0163591	0.0149683	0.274437	0.925689	0.0687222	0.0367773	0.0616763	SCAND3, OR14J1, OR5V1	N/A
47	6	43260011	43397259	rs1574430	A	C	0.4445	-0.0385	0.0049	3.373e-15	0.406788	-0.0423148	0.0052499	7.62367e-16	0.875919	-0.0127879	0.0184862	0.489163	0.483006	-0.0147259	0.0191921	0.4429	TTBK1, SLC22A7, CRIP3, ZNF318, ABCC10	N/A
47	6	43260011	43397259	rs2242416	A	G	0.4514	-0.0389	0.0048	5.364e-16	0.403231	-0.0417912	0.00520603	9.95461e-16	0.842682	-0.0221919	0.0160792	0.167605	0.5482	-0.0227786	0.0192221	0.235949	TTBK1, SLC22A7, CRIP3, ZNF318, ABCC10	ZNF318
51	6	90645615	90673538	rs9451298	T	C	0.7104	0.0282	0.0052	6.139e-08	0.721985	0.0350553	0.00591277	3.05395e-09	0.637637	0.00326332	0.0122669	0.790214	0.80768	0.00923955	0.0253909	0.71594	BACH2	BACH2
51	6	90661576	90673538	rs12213197	A	C	0.3722	-0.0264	0.0048	4.89e-08	0.367181	-0.0304664	0.00548512	2.78745e-08	0.41366	-0.0190901	0.0118476	0.107124	0.313337	0.0107025	0.0213943	0.616905	BACH2	N/A
52	6	133788976	133861857	rs9321402	A	G	0.351	0.0446	0.005	2.615e-19	0.312727	0.0534744	0.0056769	4.52067e-21	0.529095	0.0095232	0.0116329	0.412988	0.291853	0.0368911	0.0213886	0.084536	EYA4	EYA4
52	6	133788976	133869809	rs1022514	A	G	0.3485	0.0454	0.005	4.943e-20	0.311453	0.0531141	0.00566746	7.15369e-21	0.519514	0.0152944	0.0115675	0.186105	0.290762	0.0380277	0.0213626	0.0750863	EYA4	EYA4
55	6	163789736	164006012	rs1737323	T	G	0.5998	-0.0327	0.0048	6.931e-12	0.60255	-0.0376907	0.00535429	1.93432e-12	0.553571	-0.0125312	0.0118438	0.290031	0.709815	-0.0173879	0.0217344	0.423681	QKI	QKI
55	6	163789736	164049773	rs4709715	T	G	0.5632	-0.0311	0.0047	3.963e-11	0.56597	-0.0399128	0.00529873	4.95792e-14	0.513777	0.00511808	0.0116367	0.660036	0.686306	-0.00927684	0.0214659	0.665708	QKI	QKI
56	7	19548842	19654201	rs10232942	A	G	0.4075	-0.0309	0.005	6.003e-10	0.347803	-0.0356469	0.00557718	1.64138e-10	0.727231	-0.00970278	0.0135639	0.474572	0.477727	-0.016231	0.019788	0.412073	N/A	TWISTNB
56	7	19548842	19654201	rs10241336	T	C	0.4287	-0.0291	0.0049	2.938e-09	0.370825	-0.0348358	0.00539736	1.08724e-10	0.807931	0.00697628	0.0146394	0.633694	0.510012	-0.0180364	0.019339	0.351053	N/A	TWISTNB
61	8	21904891	21937870	rs200363538	A	AGGGGCC	0.2017	-0.0351	0.0061	7.964e-09	0.165492	-0.0332414	0.00719202	3.80175e-06	0.314557	-0.0404054	0.0129876	0.00186417	0.219401	-0.037868	0.0240019	0.114635	FGF17, DMTN, FAM160B2	DMTN
62	8	30271637	30453503	rs17627903	T	C	0.7812	0.0353	0.0057	4.363e-10	0.766963	0.0372503	0.00609533	9.88275e-10	0.906243	0.0153776	0.0194156	0.428332	0.812254	0.0354904	0.0243552	0.145064	RBPMS, GTF2E2	RBPMS
62	8	30279355	30518967	rs5890523	T	TA	0.7369	0.0343	0.0056	1.012e-09	0.731224	0.0394167	0.00625933	3.03073e-10	0.758467	0.00583298	0.0147871	0.693237	0.765528	0.0339395	0.0248484	0.171988	RBPMS, GTF2E2, SMIM18	RBPMS
63	8	71467435	72012927	rs17760069	T	C	0.087	0.0448	0.0082	4.887e-08	0.0924326	0.0444283	0.0089345	6.60314e-07	0.0593716	0.0505315	0.0237004	0.0329906	0.0538505	0.0334928	0.0425885	0.431654	TRAM1, AC120194.1, RP11-382J12.1, LACTB2, XKR9	N/A
68	9	84763312	85025689	rs72743537	T	C	0.0865	-0.0539	0.0099	4.622e-08	0.090272	-0.0585692	0.0103412	1.48136e-08	0.0196407	0.00821615	0.0487413	0.86614	0.071952	-0.0196284	0.043957	0.655211	N/A	TLE1
77	10	114693230	114721404	rs7895657	A	G	0.3094	0.0321	0.0056	1.291e-08	0.327623	0.0276541	0.00619563	8.07725e-06	0.175069	0.0650571	0.0165211	8.21506e-05	0.31878	0.0287138	0.0240132	0.231734	TCF7L2	TCF7L2
78	10	126783170	126812270	rs10901863	T	C	0.25	0.0475	0.0062	1.176e-14	0.263929	0.0496279	0.00668854	1.17549e-13	0.111518	0.0182131	0.0201647	0.366505	0.267979	0.0621388	0.0248233	0.0123111	CTBP2	CTBP2
79	11	8078850	8079171	rs59174224	CCCT	C	0.3647	0.0212	0.005	2.217e-05	0.305691	0.00944525	0.0056811	0.0963232	0.582773	0.0674419	0.0122942	4.11798e-08	0.516564	0.0437805	0.0198662	0.0275408	TUB	TUB
83	11	22814888	22938165	rs11026796	A	G	0.3714	-0.0442	0.0052	2.359e-17	0.390162	-0.0439477	0.00558866	3.7307e-15	0.0968247	-0.0482799	0.0206277	0.0192573	0.390937	-0.043815	0.020554	0.0330309	GAS2, SVIP, CCDC179	SVIP
89	13	26624935	26688841	rs111516934	T	C	0.1626	0.0372	0.0065	1.004e-08	0.166782	0.0410556	0.00689937	2.67661e-09	0.0324184	0.0129755	0.0314587	0.680095	0.188611	0.00400198	0.0242891	0.869147	SHISA2	SHISA2
92	14	52457777	52671812	rs1566129	T	C	0.4271	0.0411	0.0046	7.217e-19	0.416309	0.0548669	0.0052483	1.3942e-25	0.429031	-0.0134764	0.0113535	0.235227	0.57178	0.0111499	0.0196159	0.569763	C14orf166, NID2	NID2
92	14	52457777	52671812	rs2749883	A	C	0.4268	0.0411	0.0046	7.015e-19	0.416153	0.0547249	0.00524886	1.86819e-25	0.427994	-0.0126628	0.0113553	0.264801	0.571847	0.0110407	0.0196122	0.573468	C14orf166, NID2	NID2
93	14	65189878	65208026	rs229650	T	C	0.7446	-0.0347	0.0054	1.467e-10	0.768166	-0.034527	0.00623762	3.11849e-08	0.638996	-0.0323317	0.0119429	0.00678203	0.842527	-0.0500655	0.0268736	0.0624638	PLEKHG3, SPTB	PLEKHG3
93	14	65189878	65217898	rs2357777	T	C	0.6599	-0.0275	0.0052	9.341e-08	0.709552	-0.0329898	0.00588762	2.09517e-08	0.429335	-0.00572134	0.0117735	0.626993	0.808703	-0.0274887	0.0254723	0.280566	PLEKHG3, SPTB	N/A
96	14	85287983	85410816	rs12588043	A	C	0.46	-0.0325	0.0049	3.708e-11	0.484982	-0.0349797	0.00536158	6.83634e-11	0.184188	-0.00702059	0.0152529	0.64531	0.589629	-0.0415257	0.0202918	0.0407359	N/A	FLRT2
96	14	85287983	85410816	rs1887072	A	C	0.4683	-0.0326	0.0049	3.473e-11	0.492595	-0.0336612	0.00532837	2.66114e-10	0.159417	-0.0176193	0.0162806	0.279141	0.595334	-0.0396533	0.0202959	0.0507034	N/A	FLRT2
97	14	100571762	100611949	rs1951486	T	C	0.4593	0.0265	0.0048	2.762e-08	0.425833	0.0300829	0.00536905	2.1167e-08	0.65226	0.00140499	0.0122193	0.908477	0.407067	0.0443039	0.0199776	0.0265671	EVL, DEGS2	EVL
100	15	74712178	75028490	rs60777494	A	T	0.7949	0.0379	0.0063	1.862e-09	0.875824	0.0393262	0.0078609	5.6502e-07	0.653679	0.0312884	0.0122214	0.010464	0.636292	0.0468799	0.020878	0.0247419	SEMA7A, UBL7, ARID3B, CLK3, EDC3, CYP1A1	N/A
101	15	79219188	79257278	rs34593439	A	G	0.0915	-0.0556	0.0087	1.552e-10	0.0898358	-0.0578866	0.00980957	3.61337e-09	0.103645	-0.0433105	0.0209996	0.0391678	0.0733249	-0.0631358	0.0414872	0.128053	CTSH, RASGRF1	CTSH
101	15	79219188	79257278	rs34843303	T	C	0.8847	0.0525	0.0079	3.154e-11	0.901587	0.0521052	0.00931029	2.18666e-08	0.827878	0.0535527	0.016363	0.00106492	0.908336	0.053482	0.0373256	0.151899	CTSH, RASGRF1	CTSH
102	15	89040591	89274382	rs12594617	C	G	0.8059	0.0703	0.0062	1.089e-29	0.807765	0.0727492	0.00666683	1.00879e-27	0.954212	0.0668826	0.028241	0.0178714	0.698687	0.0469375	0.0216785	0.0303759	DET1, ISG20	ISG20
102	15	89066500	89274382	rs12441297	T	G	0.8032	0.0681	0.0061	3.433e-29	0.804523	0.0715293	0.00651346	4.67913e-28	0.952157	0.0555994	0.0269797	0.0393251	0.695377	0.0388406	0.0213821	0.0692917	DET1, ISG20	ISG20
106	16	81602212	81616668	rs59164848	T	TG	0.4547	0.0279	0.0047	3.183e-09	0.440203	0.0315471	0.00532014	3.04673e-09	0.489139	0.0228079	0.0118273	0.0538227	0.558915	-0.00825583	0.0198124	0.676925	CMIP	CMIP
110	17	43244034	43250933	rs7405669	A	G	0.3785	0.0299	0.0052	1.034e-08	0.40367	0.029685	0.00559568	1.12719e-07	0.146209	0.0423408	0.0186908	0.0235063	0.308387	0.0144944	0.0226151	0.521698	HEXIM2	HEXIM2
112	17	62165283	62206607	rs75992219	A	G	0.0392	0.0809	0.0144	2.088e-08	0.0329842	0.0819762	0.0171989	1.87396e-06	0.0579885	0.0721067	0.0283416	0.0109521	0.0255339	0.123562	0.0761335	0.104589	ERN1	N/A
116	18	41413182	43219681	rs2852772	A	G	0.1765	0.0447	0.0061	2.44e-13	0.173242	0.0495898	0.00694822	9.50826e-13	0.184693	0.028636	0.0150465	0.0570436	0.195773	0.0270216	0.0246136	0.272301	SETBP1, SLC14A2	SETBP1
116	18	42120988	42298323	rs2852779	T	G	0.8337	-0.045	0.0061	2.29e-13	0.840773	-0.0500085	0.00706255	1.43343e-12	0.813363	-0.0320218	0.0145072	0.0273117	0.806939	-0.0227102	0.0242913	0.349881	SETBP1	SETBP1
119	19	455661	477344	rs1968130	A	G	0.1997	0.0364	0.0061	2.452e-09	0.207665	0.0363994	0.00670274	5.60749e-08	0.162353	0.0438542	0.0171282	0.0104555	0.158678	0.015125	0.0282857	0.592831	SHC2, ODF3L2	N/A
119	19	461397	476271	rs10421326	C	G	0.207	0.0408	0.0071	1.023e-08	0.20842	0.0427721	0.00734095	5.67385e-09	N/A	N/A	N/A	N/A	0.184612	0.00918766	0.0291184	0.752329	SHC2, ODF3L2	N/A
121	20	3149725	3197347	rs6051622	A	G	0.3133	0.03	0.0051	3.276e-09	0.298206	0.0333284	0.00579174	8.67738e-09	0.336553	0.0221235	0.012414	0.0747582	0.432537	0.0113652	0.0200142	0.569978	UBOX5, FASTKD5, LZTS3, DDRGK1, ITPA	N/A
121	20	3149725	3205008	rs146478071	T	G	0.3043	0.0284	0.0051	2.946e-08	0.297264	0.0337345	0.0058007	6.06747e-09	0.286193	0.00961364	0.0129872	0.459352	0.430868	0.00935609	0.0199959	0.639937	UBOX5, FASTKD5, LZTS3, DDRGK1, ITPA, SLC4A11	N/A
129	20	16510522	16541661	rs6044080	T	C	0.6092	0.0253	0.0047	9.303e-08	0.615259	0.0321772	0.00539313	2.42591e-09	0.576137	0.00485678	0.0115315	0.67365	0.625727	-0.00704512	0.0199991	0.724816	KIF16B	N/A
124	21	43809092	43831005	rs45598239	T	C	0.0498	0.0777	0.0112	3.906e-12	0.0524705	0.0787188	0.0116164	1.23015e-11	0.0100447	0.126641	0.0544329	0.019992	0.0229692	-0.0238993	0.0644611	0.710822	TMPRSS3, UBASH3A	TMPRSS3
125	22	38102346	38158741	rs9610841	A	C	0.4097	0.0331	0.0047	1.781e-12	0.441041	0.0355698	0.00515729	5.34616e-12	0.195701	0.0346236	0.0140733	0.013876	0.371629	-0.00470103	0.0195811	0.810278	NOL12, TRIOBP	N/A
125	22	38102346	38177004	rs67890459	T	TCAA	0.4095	0.0331	0.0047	1.956e-12	0.440918	0.0355795	0.00515791	5.26025e-12	0.196144	0.0331446	0.0140571	0.0183673	0.371455	-0.00305968	0.0195855	0.875875	NOL12, TRIOBP	N/A
125	22	38482352	38483155	rs66500630	G	GTGCGGGAGCGGGACTGGCCATCCCAGTACTCCGAGGGTGCTA	0.3189	0.0319	0.0051	2.711e-10	0.334817	0.0306553	0.00542937	1.64816e-08	0.0907796	0.0478373	0.0194538	0.0139397	0.343484	0.0326705	0.0199896	0.102187	SLC16A8, BAIAP2L2	N/A
126	22	50988105	50988105	rs36062310	A	G	0.0384	0.0902	0.0144	3.541e-10	0.0390373	0.0856271	0.0146964	5.65987e-09	N/A	N/A	N/A	N/A	0.024375	0.196241	0.0704043	0.00531509	KLHDC7B, SYCE3	N/A
Results highlighted in color indicate lead SNPs for the data set.
aLocus start and end positions (in bp) for the highlighted dataset.
bBolded indicates p values below genome-wide significance threshold (p < 5 × 10−8).
cProtein coding genes within the locus start and end position, based on the FUMA genes.txt annotation file.
dPrioritized gene from FLAMES analysis.
Abbreviations: GWS, Genome Wide Significant (p < 5 × 10−8); Locus, the number identifier used to refer to independent loci identified by this GWAS; SNP, single nucleotide polymorphism; Chr, Chromosome; Start, locus start position in base pairs (GR37 Human Genome Build/hg19 coordinates) , Stop, locus stop position; A1, coded allele (effects and allele frequencies are coded in terms of copies of this allele); A2, non-coded allele; A, adenosine; C, cytosine; G, guanidine; T, thymidine; A1 Freq, frequency of allele 1.
Return to index

### Sheet: ST3
Supplementary Table 3. Annotations for SNPs in LD with significant SNPs in the MVP multi-ancestry meta-analysis
Locus	uniqID	SNP	Chr	Pos	A1	A2	MAF	GWAS Beta	GWAS p	r2	IndSigSNP	Nearest Gene	Dist.	Func.	CADD	RDB
3	1:25580095:A:G	rs9438900	1	25580095	A	G	0.4463	0.0252	2.1e-07	0.876876	rs34997029	C1orf63	0	intronic	0.064	6
3	1:25621980:C:T	rs190056379	1	25621980	T	C	0.493	-0.0296	1.39e-07	0.634206	rs34997029	C1orf63:RHD	0:0	intronic	4.993	5
3	1:25622288:A:T	rs2986163	1	25622288	A	T	0.4751	0.0328	5.01e-09	0.688854	rs34997029	C1orf63:RHD	0:0	intronic	5.917	5
3	1:25622291:A:G	rs2986164	1	25622291	A	G	0.4751	0.0328	5e-09	0.688854	rs34997029	C1orf63:RHD	0:0	intronic	2.939	5
3	1:25624901:C:G	rs1293267	1	25624901	C	G	0.4761	0.0284	1.31e-07	0.764429	rs34997029	C1orf63:RHD	0:0	intronic	1.267	5
3	1:25663071:C:G	rs596608	1	25663071	C	G	0.4533	0.0263	2.8e-08	0.902191	rs34997029	C1orf63:RP11-335G20.7	0:0	ncRNA_intronic	6.636	5
3	1:25667911:A:G	rs3093578	1	25667911	A	G	0.4513	-0.0259	3.7e-08	0.894342	rs34997029	TMEM50A	0	intronic	4.748	7
3	1:25668326:C:T	rs9645452	1	25668326	T	C	0.4443	0.0261	4.29e-08	0.906911	rs34997029	TMEM50A	0	intronic	2.499	7
3	1:25668366:T:TG	rs3093583	1	25668366	T	TG	0.4493	0.0266	4.96e-08	0.910463	rs34997029	TMEM50A	0	intronic	1.497	NA
3	1:25668714:C:T	rs3093584	1	25668714	T	C	0.4443	-0.0262	5.71e-08	0.906911	rs34997029	TMEM50A	0	intronic	4.755	6
3	1:25674785:C:T	rs3091242	1	25674785	T	C	0.4533	-0.0258	4.03e-08	0.902191	rs34997029	TMEM50A	0	intronic	9.801	6
3	1:25674913:C:T	rs3091241	1	25674913	T	C	0.4533	-0.0259	3.86e-08	0.902191	rs34997029	TMEM50A	0	intronic	1.097	7
3	1:25676935:G:T	rs3091240	1	25676935	T	G	0.4533	-0.0258	4.12e-08	0.902191	rs34997029	TMEM50A	0	intronic	0.421	7
3	1:25677844:A:T	rs3093614	1	25677844	A	T	0.4433	0.0261	5.79e-08	0.903395	rs34997029	TMEM50A	0	intronic	2.975	7
3	1:25684012:C:T	rs3093632	1	25684012	T	C	0.4533	-0.0258	3.97e-08	0.902191	rs34997029	TMEM50A	0	intronic	5.043	4
3	1:25685484:A:G	rs3093638	1	25685484	A	G	0.4433	0.0261	5.86e-08	0.903395	rs34997029	TMEM50A	0	intronic	0.252	7
3	1:25687901:C:T	rs1053438	1	25687901	T	C	0.4433	-0.0261	5.72e-08	0.903395	rs34997029	TMEM50A	0	UTR3	0.336	1f
3	1:25688276:A:G	rs9689	1	25688276	A	G	0.4473	0.0256	1.97e-08	0.902733	rs34997029	TMEM50A	0	UTR3	6.249	1f
3	1:25697212:C:CTATTT	rs550785266	1	25697212	CTATTT	C	0.01491	-0.0251	1.54e-07	0.861431	rs34997029	RHCE	0	intronic	8.018	NA
3	1:25698354:C:T	rs599691	1	25698354	T	C	0.4453	0.0259	7.99e-08	0.910466	rs34997029	RHCE	0	intronic	1.617	4
3	1:25703776:A:G	rs614997	1	25703776	A	G	0.4463	0.0246	2.32e-07	0.906573	rs34997029	RHCE	0	intronic	0.518	6
3	1:25709104:C:G	rs1293260	1	25709104	C	G	0.4543	0.0264	3.38e-08	0.906138	rs34997029	RHCE	0	intronic	2.328	5
3	1:25709258:A:C	rs646867	1	25709258	A	C	0.4453	0.0247	2.05e-07	0.910722	rs34997029	RHCE	0	intronic	9.135	5
3	1:25713234:A:T	rs1293261	1	25713234	A	T	0.4722	0.0256	7.29e-08	0.856629	rs34997029	RHCE	0	intronic	0.516	7
3	1:25715885:A:C	rs760938	1	25715885	A	C	0.4543	-0.0265	2.19e-08	0.906138	rs34997029	RHCE	0	intronic	0.205	6
3	1:25717139:C:T	rs636889	1	25717139	T	C	0.4473	-0.0241	1.96e-07	0.902439	rs34997029	RHCE	0	intronic	0.578	5
3	1:25717841:A:G	rs607116	1	25717841	A	G	0.4473	-0.0268	2.22e-08	0.918126	rs34997029	RHCE	0	intronic	1.091	6
3	1:25719235:A:C	rs665372	1	25719235	A	C	0.4463	0.0256	8.27e-08	0.937798	rs34997029	RHCE	0	intronic	8.036	7
3	1:25719511:C:T	rs666686	1	25719511	T	C	0.4503	0.0253	4.81e-08	0.945235	rs34997029	RHCE	0	intronic	3.816	5
3	1:25719599:A:T	rs686631	1	25719599	A	T	0.4473	-0.0255	9.07e-08	0.933649	rs34997029	RHCE	0	intronic	1.364	1f
3	1:25720045:C:G	rs1293262	1	25720045	C	G	0.4513	-0.0253	4.85e-08	0.949128	rs34997029	RHCE	0	intronic	2.158	7
3	1:25720088:A:G	rs679429	1	25720088	A	G	0.4076	-0.0212	2.79e-05	0.779846	rs34997029	RHCE	0	intronic	0.978	7
3	1:25720101:C:G	rs684422	1	25720101	C	G	0.4076	-0.0228	5.48e-05	0.779846	rs34997029	RHCE	0	intronic	1.623	7
3	1:25720204:G:T	rs679879	1	25720204	T	G	0.4463	-0.0248	1.67e-07	0.937798	rs34997029	RHCE	0	intronic	1.839	6
3	1:25720248:C:G	rs1293265	1	25720248	C	G	0.4543	0.0265	2.11e-08	0.937184	rs34997029	RHCE	0	intronic	0.461	5
3	1:25720301:C:T	rs1296021	1	25720301	T	C	0.4503	-0.0253	4.96e-08	0.945235	rs34997029	RHCE	0	intronic	0.153	5
3	1:25720370:A:G	rs680732	1	25720370	A	G	0.4463	0.0257	1.07e-07	0.937798	rs34997029	RHCE	0	intronic	0.867	5
3	1:25721154:A:G	rs669063	1	25721154	A	G	0.4573	0.0261	3.32e-08	0.94867	rs34997029	RHCE	0	intronic	2.006	7
3	1:25721457:C:G	rs4081181	1	25721457	C	G	0.4493	-0.0264	6.49e-08	0.933586	rs34997029	RHCE	0	intronic	2.427	5
3	1:25722090:A:G	rs654818	1	25722090	A	G	0.4463	0.0265	3.31e-08	0.945613	rs34997029	RHCE	0	intronic	0.341	7
3	1:25722206:C:T	rs602052	1	25722206	T	C	0.4463	0.0269	1.3e-08	0.945613	rs34997029	RHCE	0	intronic	3.183	7
3	1:25724146:C:T	rs631133	1	25724146	T	C	0.4463	0.0268	2.8e-08	0.945613	rs34997029	RHCE	0	intronic	6.937	1f
3	1:25724366:A:G	rs613630	1	25724366	A	G	0.4553	-0.0273	1.22e-08	0.948701	rs34997029	RHCE	0	intronic	0.134	5
3	1:25726836:C:T	rs582717	1	25726836	T	C	0.4533	-0.0274	3.66e-09	0.972357	rs34997029	RHCE	0	intronic	1.923	7
3	1:25727386:C:T	rs660518	1	25727386	T	C	0.4483	-0.0266	1.88e-08	0.960935	rs34997029	RHCE	0	intronic	5.445	6
3	1:25727438:C:T	rs660129	1	25727438	T	C	0.4463	-0.026	4.9e-08	0.953358	rs34997029	RHCE	0	intronic	0.487	NA
3	1:25727486:C:T	rs585488	1	25727486	T	C	0.4463	0.0271	2.48e-08	0.953358	rs34997029	RHCE	0	intronic	4.242	7
3	1:25727968:C:T	rs657894	1	25727968	T	C	0.4483	-0.0269	1.8e-08	0.960935	rs34997029	RHCE	0	intronic	1.936	NA
3	1:25728930:G:T	rs28631635	1	25728930	T	G	0.4473	-0.027	2.75e-08	0.949303	rs34997029	RHCE	0	intronic	8.694	7
3	1:25730713:A:G	rs706845	1	25730713	A	G	0.4473	-0.0263	2.89e-08	0.957178	rs34997029	RHCE	0	intronic	0.095	7
3	1:25730917:G:T	rs642255	1	25730917	T	G	0.4543	0.027	1.86e-08	0.952919	rs34997029	RHCE	0	intronic	7.471	5
3	1:25731550:C:T	rs2986149	1	25731550	T	C	0.4513	-0.0268	2.11e-08	0.972446	rs34997029	RHCE	0	intronic	1.679	NA
3	1:25732087:A:G	rs61777615	1	25732087	A	G	0.4304	0.0264	1.22e-07	0.896441	rs34997029	RHCE	0	intronic	0.7	7
3	1:25736299:A:T	rs28594470	1	25736299	A	T	0.4304	-0.0273	4.73e-08	0.888473	rs34997029	RHCE	0	intronic	1.459	7
3	1:25736369:C:T	rs111941366	1	25736369	T	C	0.4235	-0.0254	2.15e-07	0.625645	rs34997029	RHCE	0	intronic	1.824	7
3	1:25739064:A:G	rs12048617	1	25739064	A	G	0.4592	-0.0279	3.07e-09	0.972133	rs34997029	RHCE	0	intronic	0.416	5
3	1:25739803:C:T	rs600580	1	25739803	T	C	0.4493	0.0273	1.44e-08	0.964733	rs34997029	RHCE	0	intronic	5.984	4
3	1:25740190:C:T	rs2982341	1	25740190	T	C	0.4592	-0.028	1.7e-09	0.972133	rs34997029	RHCE	0	intronic	0.215	4
3	1:25740847:A:C	rs28530483	1	25740847	A	C	0.4513	0.0268	1.41e-08	0.972446	rs34997029	RHCE	0	intronic	3.727	4
3	1:25741629:A:C	rs28633797	1	25741629	A	C	0.4493	-0.0259	4.48e-08	0.964733	rs34997029	RHCE	0	intronic	3.281	5
3	1:25742585:A:T	rs112136614	1	25742585	A	T	0.4563	0.0267	6.97e-09	0.984074	rs34997029	RHCE	0	intronic	6.769	6
3	1:25742606:C:T	rs77258408	1	25742606	T	C	0.4493	-0.0272	1.64e-08	0.964733	rs34997029	RHCE	0	intronic	9.285	6
3	1:25742616:A:G	rs76440808	1	25742616	A	G	0.4493	-0.0272	1.64e-08	0.964733	rs34997029	RHCE	0	intronic	3.073	6
3	1:25743115:C:T	rs2982348	1	25743115	T	C	0.4513	-0.0269	1.1e-08	0.972446	rs34997029	RHCE	0	intronic	1.326	6
3	1:25743639:C:CA	rs35379366	1	25743639	CA	C	0.4811	0.0271	1.48e-08	0.873055	rs34997029	RHCE	0	intronic	0.568	NA
3	1:25744165:C:T	rs636206	1	25744165	T	C	0.4513	-0.0269	1.23e-08	0.972446	rs34997029	RHCE	0	intronic	5.346	6
3	1:25744468:C:T	rs1883427	1	25744468	T	C	0.4563	-0.0279	1.38e-09	0.984074	rs34997029	RHCE	0	intronic	2.574	5
3	1:25745061:C:T	rs2092326	1	25745061	T	C	0.4513	0.0268	1.12e-08	0.972446	rs34997029	RHCE	0	intronic	0.999	6
3	1:25745204:G:T	rs2982358	1	25745204	T	G	0.4513	-0.0268	1.12e-08	0.972446	rs34997029	RHCE	0	intronic	3.189	7
3	1:25745645:C:T	rs2982360	1	25745645	T	C	0.4592	-0.0281	2.87e-09	0.972133	rs34997029	RHCE	0	intronic	0.658	6
3	1:25746314:A:G	rs2904815	1	25746314	A	G	0.4563	-0.027	6.13e-09	0.984074	rs34997029	RHCE	0	intronic	3.902	5
3	1:25746563:C:T	rs2904813	1	25746563	T	C	0.4563	-0.0273	3.86e-09	0.984074	rs34997029	RHCE	0	intronic	1.631	NA
3	1:25747230:C:G	rs586178	1	25747230	C	G	0.4732	-0.0274	2.83e-09	0.922717	rs34997029	RHCE	0	exonic	4.879	NA
3	1:25747399:G:T	rs2072931	1	25747399	T	G	0.4592	-0.0276	4.66e-09	0.972133	rs34997029	RHCE	0	intronic	8.943	2a
3	1:25747646:A:G	rs2072933	1	25747646	A	G	0.4622	-0.0271	4.92e-09	0.960207	rs34997029	RHCE	0	intronic	8.923	4
3	1:25747655:C:T	rs2281179	1	25747655	T	C	0.4602	-0.0284	9.58e-10	0.968095	rs34997029	RHCE	0	intronic	9.027	4
3	1:25748235:A:G	rs2375313	1	25748235	A	G	0.4592	-0.0277	4.11e-09	0.972133	rs34997029	RHCE	0	intronic	4.122	NA
3	1:25748357:C:T	rs4649082	1	25748357	T	C	0.4493	0.0263	3.24e-08	0.964733	rs34997029	RHCE	0	intronic	2.809	4
3	1:25748795:A:G	rs4649083	1	25748795	A	G	0.4553	-0.0281	1.23e-09	0.988096	rs34997029	RHCE	0	intronic	5.115	6
3	1:25749459:C:T	rs3866917	1	25749459	T	C	0.4513	-0.0268	1.19e-08	0.972446	rs34997029	RHCE	0	intronic	0.031	NA
3	1:25751632:C:T	rs12402120	1	25751632	T	C	0.4553	-0.028	1.16e-09	0.988096	rs34997029	RHCE	0	intronic	4.306	5
3	1:25752617:A:G	rs4649084	1	25752617	A	G	0.4493	0.0262	3.42e-08	0.964733	rs34997029	RHCE	0	intronic	1.402	6
3	1:25753051:C:T	rs11249248	1	25753051	T	C	0.4513	0.0269	8.95e-09	0.972446	rs34997029	RHCE	0	intronic	6.906	6
3	1:25753565:A:G	rs1811832	1	25753565	A	G	0.4592	-0.0246	1.3e-07	0.972133	rs34997029	RHCE	0	intronic	2.833	7
3	1:25753638:C:T	rs926438	1	25753638	T	C	0.4513	-0.0269	9.88e-09	0.972446	rs34997029	RHCE	0	intronic	1.108	6
3	1:25754025:C:G	rs909832	1	25754025	C	G	0.4215	0.0248	3.8e-07	0.615487	rs34997029	RHCE	0	intronic	10.34	5
3	1:25754140:C:G	rs909833	1	25754140	C	G	0.4513	0.0269	9.93e-09	0.972446	rs34997029	RHCE	0	intronic	4.141	7
3	1:25755014:A:G	rs932372	1	25755014	A	G	0.4553	-0.0279	1.16e-09	0.988096	rs34997029	RHCE	0	intronic	8.246	1f
3	1:25756860:C:T	rs9438904	1	25756860	T	C	0.4513	0.0269	8.35e-09	0.972446	rs34997029	RHCE	176	upstream	13.06	4
3	1:25757996:A:G	rs909834	1	25757996	A	G	0.4533	0.0288	4.75e-10	0.972292	rs34997029	TMEM57	0	intronic	8.472	4
3	1:25758134:A:G	rs11249249	1	25758134	A	G	0.4592	0.0282	1.98e-09	0.964149	rs34997029	TMEM57	0	intronic	13.31	3a
3	1:25758405:C:CT	rs63096061	1	25758405	CT	C	0.4533	0.0256	3.35e-08	0.980276	rs34997029	TMEM57	0	intronic	4.185	NA
3	1:25758419:C:T	rs873309	1	25758419	T	C	0.4573	0.0276	2.08e-09	0.996016	rs34997029	TMEM57	0	intronic	3.584	NA
3	1:25758655:A:G	rs873308	1	25758655	A	G	0.4622	-0.0282	1.42e-09	0.976259	rs34997029	TMEM57	0	intronic	8.203	NA
3	1:25760920:C:T	rs11802413	1	25760920	T	C	0.4523	-0.0263	1.61e-08	0.976366	rs34997029	TMEM57	0	intronic	7.036	1f
3	1:25761291:C:T	rs7541095	1	25761291	T	C	0.4523	0.0281	2.06e-09	0.976366	rs34997029	TMEM57	0	intronic	4.284	1f
3	1:25761924:A:T	rs1534954	1	25761924	A	T	0.4583	0.0288	3.33e-10	1	rs34997029	TMEM57	0	intronic	4.827	6
3	1:25762805:A:AT	rs5773125	1	25762805	A	AT	0.4523	0.028	2.42e-09	0.976366	rs34997029	TMEM57	0	intronic	2.758	NA
3	1:25762902:A:T	rs6699896	1	25762902	A	T	0.4632	0.0289	7.05e-10	0.980327	rs34997029	TMEM57	0	intronic	3.634	5
3	1:25763627:C:CT	rs35287453	1	25763627	CT	C	0.4334	0.0269	4.5e-08	0.881213	rs34997029	TMEM57	0	intronic	9.536	NA
3	1:25764177:A:G	rs9438905	1	25764177	A	G	0.4523	0.0281	2.06e-09	0.976366	rs34997029	TMEM57	0	intronic	2.568	7
3	1:25765483:A:G	rs4233043	1	25765483	A	G	0.4523	0.0267	9.62e-09	0.976366	rs34997029	TMEM57	0	intronic	12.32	6
3	1:25765896:T:TAAAC	rs143442147	1	25765896	T	TAAAC	0.4632	-0.0289	7.62e-10	0.980327	rs34997029	TMEM57	0	intronic	1.363	NA
3	1:25766465:C:T	rs9438909	1	25766465	T	C	0.4523	0.0267	9.46e-09	0.976366	rs34997029	TMEM57	0	intronic	2.165	6
3	1:25766488:A:G	rs35345536	1	25766488	A	G	0.4583	0.029	2.58e-10	1	rs34997029	TMEM57	0	intronic	2.715	7
3	1:25766501:C:CT	rs35568851	1	25766501	CT	C	0.4632	-0.0289	7.6e-10	0.980327	rs34997029	TMEM57	0	intronic	0.779	NA
3	1:25766623:A:G	rs35148262	1	25766623	A	G	0.4632	0.0293	4.33e-10	0.980327	rs34997029	TMEM57	0	intronic	3.706	6
3	1:25766721:C:CA	rs570953567	1	25766721	CA	C	0.4622	0.0265	3.02e-07	0.641749	rs34997029	TMEM57	0	intronic	2.174	NA
3	1:25767258:C:CAA	rs71815906	1	25767258	CAA	C	0.4543	0.0258	2.69e-08	0.976217	rs34997029	TMEM57	0	intronic	7.184	NA
3	1:25767609:A:G	rs11249250	1	25767609	A	G	0.4523	-0.0269	7.05e-09	0.976366	rs34997029	TMEM57	0	intronic	1.728	5
3	1:25768937:A:G	rs10903129	1	25768937	A	G	0.4523	0.0267	6.31e-09	0.976366	rs34997029	TMEM57	0	intronic	15.98	1f
3	1:25769209:G:GA	rs139604259	1	25769209	G	GA	0.4523	0.0268	7.79e-09	0.976366	rs34997029	TMEM57	0	intronic	0.164	NA
3	1:25769221:A:T	rs10903130	1	25769221	A	T	0.4523	0.0268	7.27e-09	0.976366	rs34997029	TMEM57	0	intronic	3.754	6
3	1:25770188:C:G	rs11249251	1	25770188	C	G	0.4523	0.0268	7.27e-09	0.976366	rs34997029	TMEM57	0	intronic	2.065	6
3	1:25771623:T:TA	rs11297651	1	25771623	T	TA	0.4632	-0.0284	2.38e-09	0.924823	rs34997029	TMEM57	0	intronic	0.003	NA
3	1:25771715:A:G	rs6661533	1	25771715	A	G	0.4632	0.0294	3.97e-10	0.980327	rs34997029	TMEM57	0	intronic	11.56	5
3	1:25773708:T:TA	rs34596921	1	25773708	T	TA	0.4304	-0.0289	4.86e-09	0.895808	rs34997029	TMEM57	0	intronic	1.12	NA
3	1:25774643:C:CTT	rs35789222	1	25774643	CTT	C	0.4632	0.0291	5.73e-10	0.980327	rs34997029	TMEM57	0	intronic	14.08	NA
3	1:25775682:A:T	rs12027110	1	25775682	A	T	0.4622	0.0291	6.21e-10	0.976259	rs34997029	TMEM57	0	intronic	0.46	6
3	1:25775733:A:T	rs12027135	1	25775733	A	T	0.4583	0.0289	2.67e-10	1	rs34997029	TMEM57	0	intronic	0.927	6
3	1:25776343:C:G	rs7548114	1	25776343	C	G	0.4583	0.0289	2.73e-10	1	rs34997029	TMEM57	0	intronic	1.485	6
3	1:25777743:C:T	rs6699113	1	25777743	T	C	0.4632	-0.0293	4.25e-10	0.980327	rs34997029	TMEM57	0	intronic	0.07	6
3	1:25778106:C:T	rs7554255	1	25778106	T	C	0.4632	-0.0293	4.31e-10	0.980327	rs34997029	TMEM57	0	intronic	5.895	5
3	1:25778832:A:G	rs4649085	1	25778832	A	G	0.4632	-0.0293	4.1e-10	0.980327	rs34997029	TMEM57	0	intronic	10.9	7
3	1:25778967:A:T	rs4649086	1	25778967	A	T	0.4543	-0.0282	3.13e-09	0.968233	rs34997029	TMEM57	0	intronic	1.345	6
3	1:25779236:G:T	rs7519530	1	25779236	T	G	0.4513	0.0283	1.44e-09	0.97253	rs34997029	TMEM57	0	intronic	1.043	7
3	1:25779249:A:G	rs7532783	1	25779249	A	G	0.4573	-0.029	2.54e-10	0.996029	rs34997029	TMEM57	0	intronic	0.23	6
3	1:25780668:C:T	rs34006994	1	25780668	T	C	0.4523	0.0284	1.33e-09	0.976366	rs34997029	TMEM57	0	intronic	1.2	7
3	1:25780893:A:G	rs61775167	1	25780893	A	G	0.4533	-0.0282	1.98e-09	0.972292	rs34997029	TMEM57	0	intronic	0.449	6
3	1:25781153:A:G	rs67124498	1	25781153	A	G	0.4523	-0.0284	1.29e-09	0.976366	rs34997029	TMEM57	0	intronic	0.46	6
3	1:25783066:A:G	rs35497030	1	25783066	A	G	0.4523	-0.0286	1.8e-09	0.976366	rs34997029	TMEM57	0	intronic	2.117	7
3	1:25783823:A:G	rs34997029	1	25783823	A	G	0.4583	-0.029	2.53e-10	1	rs34997029	TMEM57	0	intronic	0.582	7
3	1:25784318:A:G	rs36003018	1	25784318	A	G	0.4523	-0.0283	1.39e-09	0.976366	rs34997029	TMEM57	0	intronic	4.34	7
3	1:25784551:A:G	rs35403885	1	25784551	A	G	0.4523	0.0283	1.39e-09	0.976366	rs34997029	TMEM57	0	intronic	4.877	7
3	1:25785451:A:G	rs35530120	1	25785451	A	G	0.4523	-0.0281	1.31e-09	0.976366	rs34997029	TMEM57	0	intronic	10.44	4
3	1:25785978:A:AT	rs67989933	1	25785978	A	AT	0.4662	-0.0289	5.54e-09	0.812072	rs34997029	TMEM57	0	intronic	1.859	NA
3	1:25787313:A:G	rs61775174	1	25787313	A	G	0.4523	0.0285	2.06e-09	0.976366	rs34997029	TMEM57	0	intronic	5.13	7
3	1:25788198:C:T	rs34933589	1	25788198	T	C	0.4523	-0.027	6.13e-09	0.976366	rs34997029	TMEM57	0	intronic	2.955	6
3	1:25788422:A:G	rs35189848	1	25788422	A	G	0.4642	-0.0294	3.6e-10	0.97652	rs34997029	TMEM57	0	intronic	1.875	4
3	1:25788425:A:C	rs35346083	1	25788425	A	C	0.4642	0.0294	3.6e-10	0.97652	rs34997029	TMEM57	0	intronic	0.729	4
3	1:25790198:A:T	rs34355819	1	25790198	A	T	0.4523	-0.0284	1.33e-09	0.976366	rs34997029	TMEM57	0	intronic	0.047	6
3	1:25790745:A:G	rs75263923	1	25790745	A	G	0.4583	-0.0289	2.65e-10	1	rs34997029	TMEM57	0	intronic	0.896	5
3	1:25791207:A:G	rs34055966	1	25791207	A	G	0.4583	-0.0289	2.65e-10	1	rs34997029	TMEM57	0	intronic	2.642	5
3	1:25791404:A:T	rs35328183	1	25791404	A	T	0.4523	-0.0283	1.4e-09	0.976366	rs34997029	TMEM57	0	intronic	12.2	6
3	1:25791906:A:G	rs34226190	1	25791906	A	G	0.4523	0.0283	1.46e-09	0.976366	rs34997029	TMEM57	0	intronic	12.61	7
3	1:25792062:G:T	rs35743255	1	25792062	T	G	0.4533	0.0283	1.4e-09	0.972357	rs34997029	TMEM57	0	intronic	14.89	6
3	1:25792915:A:G	rs34054126	1	25792915	A	G	0.4523	0.0285	2.05e-09	0.976366	rs34997029	TMEM57	0	intronic	0.553	7
3	1:25792965:C:T	rs34397925	1	25792965	T	C	0.4523	0.0285	1.34e-09	0.976366	rs34997029	TMEM57	0	intronic	0.332	6
3	1:25793663:C:T	rs61775180	1	25793663	T	C	0.4324	0.0278	1.09e-08	0.903686	rs34997029	TMEM57	0	intronic	2.365	7
3	1:25794222:A:AT	rs71577773	1	25794222	A	AT	0.4901	0.0292	1.66e-09	0.767837	rs34997029	TMEM57	0	intronic	2.844	NA
3	1:25794892:A:G	rs35850196	1	25794892	A	G	0.4523	-0.0284	2.22e-09	0.976366	rs34997029	TMEM57	0	intronic	2.165	4
3	1:25795586:G:GGC	rs143095655	1	25795586	G	GGC	0.4523	0.0286	2.08e-09	0.976366	rs34997029	TMEM57	0	intronic	1.215	NA
3	1:25797832:C:CA	rs34293609	1	25797832	CA	C	0.4602	-0.0267	1.14e-08	0.928252	rs34997029	TMEM57	0	intronic	0.795	NA
3	1:25798123:A:G	rs35614701	1	25798123	A	G	0.4632	0.0288	5.35e-10	0.980327	rs34997029	TMEM57	0	intronic	0.226	6
3	1:25800790:C:T	rs35431118	1	25800790	T	C	0.4483	0.0253	5.34e-08	0.961125	rs34997029	TMEM57	0	intronic	3.07	1f
3	1:25801409:C:T	rs61775184	1	25801409	T	C	0.4523	0.0282	2.11e-09	0.976366	rs34997029	TMEM57	0	intronic	1.812	5
3	1:25803095:C:G	rs35821610	1	25803095	C	G	0.4523	0.0283	1.52e-09	0.976366	rs34997029	TMEM57	0	intronic	2.578	4
3	1:25804743:A:T	rs66566426	1	25804743	A	T	0.4523	0.0273	7.8e-09	0.976366	rs34997029	TMEM57	0	intronic	4.528	6
3	1:25805451:A:T	rs35109971	1	25805451	A	T	0.4583	0.0288	3.55e-10	1	rs34997029	TMEM57	0	intronic	6.874	5
3	1:25806112:C:T	rs35065124	1	25806112	T	C	0.4642	-0.0292	4.59e-10	0.97652	rs34997029	TMEM57	0	intronic	7.601	5
3	1:25807095:C:T	rs35589882	1	25807095	T	C	0.4632	-0.0292	6.42e-10	0.980327	rs34997029	TMEM57	0	intronic	3.368	6
3	1:25808948:C:T	rs61775190	1	25808948	T	C	0.4632	-0.0292	5.66e-10	0.980327	rs34997029	TMEM57	0	intronic	7.441	3a
3	1:25809057:A:G	rs61775191	1	25809057	A	G	0.4523	-0.0283	1.82e-09	0.976366	rs34997029	TMEM57	0	intronic	0.075	5
3	1:25810416:A:G	rs61775192	1	25810416	A	G	0.4523	-0.0269	8.82e-09	0.976366	rs34997029	TMEM57	0	intronic	8.459	6
3	1:25810966:A:G	rs61775193	1	25810966	A	G	0.4523	-0.0269	9.01e-09	0.976366	rs34997029	TMEM57	0	intronic	5.533	6
3	1:25811546:A:T	rs35633988	1	25811546	A	T	0.4493	0.0272	4.45e-09	0.964981	rs34997029	TMEM57	0	intronic	6.266	5
3	1:25812859:A:G	rs67886319	1	25812859	A	G	0.4523	-0.0269	8.31e-09	0.976366	rs34997029	TMEM57	0	intronic	2.15	5
3	1:25813620:C:T	rs35225089	1	25813620	T	C	0.4632	-0.0292	6.13e-10	0.980327	rs34997029	TMEM57	0	intronic	5.709	5
3	1:25813811:A:C	rs35945278	1	25813811	A	C	0.4632	0.0292	5.61e-10	0.980327	rs34997029	TMEM57	0	intronic	1.414	7
3	1:25816658:C:CATA	rs71808843	1	25816658	CATA	C	0.4205	0.027	4.68e-08	0.627093	rs34997029	TMEM57	0	intronic	1.038	NA
3	1:25816847:C:T	rs72660960	1	25816847	T	C	0.4205	0.0268	6.14e-08	0.627093	rs34997029	TMEM57	0	intronic	8.113	6
3	1:25817705:C:T	rs35343405	1	25817705	T	C	0.4573	0.0287	4.89e-10	0.996016	rs34997029	TMEM57	0	intronic	3.619	7
3	1:25818398:A:G	rs34791230	1	25818398	A	G	0.4533	0.0268	1.01e-08	0.972292	rs34997029	TMEM57	0	intronic	6.194	6
3	1:25818452:C:T	rs72660961	1	25818452	T	C	0.4195	-0.0262	1.3e-07	0.619457	rs34997029	TMEM57	0	intronic	4.21	6
3	1:25821671:G:T	rs35243054	1	25821671	T	G	0.4523	0.0269	8.78e-09	0.976366	rs34997029	TMEM57	0	intronic	11.83	5
3	1:25821688:G:T	rs34720549	1	25821688	T	G	0.4523	0.0268	9.52e-09	0.976366	rs34997029	TMEM57	0	intronic	1.735	5
3	1:25821837:C:T	rs68020227	1	25821837	T	C	0.4523	0.0282	2.08e-09	0.976366	rs34997029	TMEM57	0	intronic	11.3	6
3	1:25822202:A:C	rs35932420	1	25822202	A	C	0.4583	-0.0286	5.56e-10	1	rs34997029	TMEM57	0	intronic	5.512	7
3	1:25822225:C:T	rs35199321	1	25822225	T	C	0.4583	-0.029	4.25e-10	1	rs34997029	TMEM57	0	intronic	2.465	7
3	1:25822271:A:G	rs34605785	1	25822271	A	G	0.4523	-0.0268	9.32e-09	0.976366	rs34997029	TMEM57	0	intronic	2.117	6
3	1:25823871:C:CA	rs66898111	1	25823871	CA	C	0.4185	0.0301	2.49e-09	0.853126	rs34997029	TMEM57	0	intronic	11.44	NA
3	1:25825781:A:G	rs61775206	1	25825781	A	G	0.4513	0.0268	9.05e-09	0.972472	rs34997029	TMEM57	0	UTR3	4.293	7
3	1:25825950:G:T	rs67125653	1	25825950	T	G	0.4632	0.0294	5.64e-10	0.972344	rs34997029	TMEM57	0	UTR3	2.001	6
3	1:25825956:C:T	rs72660967	1	25825956	T	C	0.4563	-0.0276	4.1e-09	0.976206	rs34997029	TMEM57	0	UTR3	0.346	6
3	1:25826328:A:G	rs11538134	1	25826328	A	G	0.4513	0.0284	2.6e-09	0.972472	rs34997029	TMEM57	0	UTR3	10.02	NA
3	1:25826502:A:G	rs34491689	1	25826502	A	G	0.4513	-0.0276	6.41e-09	0.972472	rs34997029	TMEM57	0	UTR3	14.61	6
3	1:25827633:C:CT	rs36046328	1	25827633	CT	C	0.4662	-0.0266	4.05e-08	0.920876	rs34997029	TMEM57	932	downstream	0.867	NA
3	1:25828322:C:CCT	rs67299897	1	25828322	CCT	C	0.4523	-0.0293	1.24e-09	0.968382	rs34997029	TMEM57	1621	intergenic	10.59	NA
3	1:25828682:G:GCGT	rs71577777	1	25828682	G	GCGT	0.4523	-0.0277	7.53e-09	0.968382	rs34997029	TMEM57	1981	intergenic	12.99	NA
3	1:25828758:C:T	rs35886763	1	25828758	T	C	0.4622	-0.0287	2e-09	0.976259	rs34997029	TMEM57	2057	intergenic	2.614	6
3	1:25829063:C:CA	rs397979695	1	25829063	CA	C	0.4324	0.0289	2.39e-08	0.838063	rs34997029	TMEM57	2362	intergenic	9.305	NA
3	1:25829988:C:T	rs61775208	1	25829988	T	C	0.4513	0.0285	3.63e-09	0.972472	rs34997029	TMEM57	3287	intergenic	0.013	5
3	1:25830899:C:T	rs61775209	1	25830899	T	C	0.4602	0.028	1.88e-09	0.984221	rs34997029	TMEM57	4198	intergenic	0.269	7
3	1:25833248:C:T	rs35936756	1	25833248	T	C	0.4443	0.0261	4.49e-08	0.891902	rs34997029	TMEM57	6547	intergenic	3.356	5
3	1:25834732:G:T	rs143461493	1	25834732	T	G	0.4443	-0.0261	4.43e-08	0.891902	rs34997029	TMEM57	8031	intergenic	2.24	7
3	1:25839018:A:G	rs74326094	1	25839018	A	G	0.4473	0.027	9.95e-09	0.903401	rs34997029	TMEM57	12317	intergenic	2.681	6
3	1:25839228:A:T	rs35176086	1	25839228	A	T	0.4503	-0.0255	6.11e-08	0.90671	rs34997029	TMEM57	12527	intergenic	4.046	6
3	1:25840046:C:T	rs35941602	1	25840046	T	C	0.4443	-0.0261	3.92e-08	0.891902	rs34997029	TMEM57	13345	intergenic	1.455	6
3	1:25840226:A:G	rs34490251	1	25840226	A	G	0.4443	0.0261	3.98e-08	0.891902	rs34997029	TMEM57	13525	intergenic	6.808	7
3	1:25840774:C:T	rs35734594	1	25840774	T	C	0.4453	0.0266	2.44e-08	0.888127	rs34997029	TMEM57	14073	intergenic	4.187	5
3	1:25840904:T:TTTTG	rs71577779	1	25840904	T	TTTTG	0.4443	-0.0267	3.45e-08	0.884306	rs34997029	TMEM57	14203	intergenic	5.646	NA
3	1:25841203:A:G	rs35848765	1	25841203	A	G	0.4453	-0.0252	1.06e-07	0.888127	rs34997029	TMEM57	14502	intergenic	0.174	6
3	1:25841631:C:T	rs35189648	1	25841631	T	C	0.4453	0.0266	2.52e-08	0.888127	rs34997029	TMEM57	14930	intergenic	5.418	4
3	1:25842945:A:C	rs34758180	1	25842945	A	C	0.4513	-0.0265	1.43e-08	0.910614	rs34997029	TMEM57	16244	intergenic	2.358	6
3	1:25844714:A:G	rs35106581	1	25844714	A	G	0.4513	0.0264	1.42e-08	0.910614	rs34997029	TMEM57	18013	intergenic	1.837	4
3	1:25846670:C:CAA	rs530909734	1	25846670	CAA	C	0.4145	0.0271	4.4e-08	0.792181	rs34997029	TMEM57	19969	intergenic	0.981	NA
3	1:25847931:A:AT	rs71577780	1	25847931	A	AT	0.4394	0.0294	4.13e-09	0.758165	rs34997029	TMEM57	21230	intergenic	0.739	NA
3	1:25849851:C:T	rs34131388	1	25849851	T	C	0.4443	-0.024	3.79e-07	0.884306	rs34997029	LDLRAP1	20219	intergenic	0.278	1f
3	1:25849942:C:T	rs34779756	1	25849942	T	C	0.4423	0.0259	7.3e-08	0.877518	rs34997029	LDLRAP1	20128	intergenic	3.627	5
3	1:25850206:C:T	rs35172831	1	25850206	T	C	0.4443	-0.0262	3.94e-08	0.884306	rs34997029	LDLRAP1	19864	intergenic	0.398	2a
3	1:25852593:A:T	rs61775244	1	25852593	A	T	0.4453	-0.0267	2.29e-08	0.880164	rs34997029	LDLRAP1	17477	intergenic	1.432	4
3	1:25852629:A:ATTGTTG	rs71577781	1	25852629	A	ATTGTTG	0.4443	0.0268	3.83e-08	0.876742	rs34997029	LDLRAP1	17441	intergenic	2.931	NA
3	1:25852923:A:G	rs34567567	1	25852923	A	G	0.4503	-0.0253	6.15e-08	0.899101	rs34997029	LDLRAP1	17147	intergenic	3.256	7
3	1:25853220:A:G	rs61775245	1	25853220	A	G	0.4503	-0.0253	6.15e-08	0.899101	rs34997029	LDLRAP1	16850	intergenic	2.362	5
3	1:25855094:A:G	rs61775246	1	25855094	A	G	0.4493	-0.0251	8.07e-08	0.895209	rs34997029	LDLRAP1	14976	intergenic	1.221	5
3	1:25855436:G:T	rs61775247	1	25855436	T	G	0.4493	-0.0251	7.9e-08	0.895209	rs34997029	LDLRAP1	14634	intergenic	0.376	5
3	1:25856754:C:G	rs61775248	1	25856754	C	G	0.4443	0.026	5.2e-08	0.869211	rs34997029	LDLRAP1	13316	intergenic	0.314	5
3	1:25858083:A:G	rs35471383	1	25858083	A	G	0.4433	0.0263	3.09e-08	0.8654	rs34997029	LDLRAP1	11987	intergenic	1.493	5
3	1:25858300:C:T	rs34865541	1	25858300	T	C	0.4513	0.0249	9.46e-08	0.887888	rs34997029	LDLRAP1	11770	intergenic	0.336	6
3	1:25858325:A:G	rs35793688	1	25858325	A	G	0.4513	0.0249	9.44e-08	0.887888	rs34997029	LDLRAP1	11745	intergenic	0.381	7
3	1:25858845:A:AT	rs62795562	1	25858845	A	AT	0.4483	0.0258	1.06e-07	0.831593	rs34997029	LDLRAP1	11225	intergenic	0.198	NA
3	1:25859024:G:T	rs35260034	1	25859024	T	G	0.4423	0.0257	7.88e-08	0.848222	rs34997029	LDLRAP1	11046	intergenic	18.87	1f
3	1:25859300:A:G	rs61776810	1	25859300	A	G	0.4483	0.0261	1.93e-08	0.877106	rs34997029	LDLRAP1	10770	intergenic	5.399	4
3	1:25860516:A:G	rs35178332	1	25860516	A	G	0.4433	0.0259	4.99e-08	0.851472	rs34997029	LDLRAP1	9554	intergenic	2.099	5
3	1:25860915:A:G	rs34201264	1	25860915	A	G	0.4483	-0.0249	9.79e-08	0.877106	rs34997029	LDLRAP1	9155	intergenic	0.133	1f
3	1:25863179:A:G	rs35447638	1	25863179	A	G	0.4513	-0.0253	7.14e-08	0.865975	rs34997029	LDLRAP1	6891	intergenic	1.831	6
3	1:25863694:A:G	rs34594460	1	25863694	A	G	0.4523	-0.025	1.02e-07	0.861961	rs34997029	LDLRAP1	6376	intergenic	0.073	5
4	1:45783656:A:G	rs9429071	1	45783656	A	G	0.1262	0.0396	3.63e-08	1	rs9429071	HPDL	8888	intergenic	3.452	5
4	1:45850319:C:T	rs12739418	1	45850319	T	C	0.4702	0.024	1.2e-06	0.878794	rs2036021	TESK2	0	intronic	0.254	7
4	1:45890155:C:T	rs12139364	1	45890155	T	C	0.4692	0.0258	3.61e-08	0.949094	rs2036021	TESK2	0	intronic	17.39	1f
4	1:45894891:G:T	rs2492841	1	45894891	T	G	0.4692	0.024	1.68e-07	0.949094	rs2036021	TESK2	0	intronic	1.232	7
4	1:45898130:A:G	rs71500084	1	45898130	A	G	0.4742	-0.0257	4.77e-08	0.938226	rs2036021	TESK2	0	intronic	1.565	6
4	1:45898191:A:G	rs66732088	1	45898191	A	G	0.4722	0.0255	1.34e-07	0.945604	rs2036021	TESK2	0	intronic	1.443	6
4	1:45901370:A:G	rs2036021	1	45901370	A	G	0.4602	-0.0263	1.94e-08	1	rs2036021	TESK2	0	intronic	3.388	NA
4	1:45902406:C:T	rs11211109	1	45902406	T	C	0.4583	-0.0243	1.33e-07	0.992005	rs2036021	TESK2	0	intronic	2.746	7
4	1:45905383:G:T	rs10890328	1	45905383	T	G	0.4553	0.0227	7.44e-07	0.980144	rs2036021	TESK2	0	intronic	1.518	6
4	1:45907751:C:G	rs10890329	1	45907751	C	G	0.4563	-0.0227	7.73e-07	0.984096	rs2036021	TESK2	0	intronic	0.646	7
4	1:45909105:T:TG	rs11410734	1	45909105	T	TG	0.4592	-0.0241	1.56e-07	0.98801	rs2036021	TESK2	0	intronic	2.011	NA
4	1:45910660:T:TC	rs35709440	1	45910660	T	TC	0.4602	-0.0252	7.97e-08	0.992026	rs2036021	TESK2	0	intronic	3.693	NA
4	1:45911840:C:CT	rs530332100	1	45911840	CT	C	0.4095	0.0232	1.77e-06	0.810257	rs2036021	TESK2	0	intronic	0.081	NA
4	1:45912898:A:C	rs998199	1	45912898	A	C	0.4592	-0.0239	1.73e-07	0.98801	rs2036021	TESK2	0	intronic	0.648	1d
4	1:45913015:A:AT	rs571723863	1	45913015	A	AT	0.4453	-0.0223	2.34e-06	0.909556	rs2036021	TESK2	0	intronic	0.06	NA
4	1:45914048:A:T	rs2356413	1	45914048	A	T	0.4583	-0.0239	1.77e-07	0.98401	rs2036021	TESK2	0	intronic	2.808	7
4	1:45915892:A:T	rs7532573	1	45915892	A	T	0.4583	-0.0238	1.97e-07	0.98401	rs2036021	TESK2	0	intronic	0.361	6
4	1:45920108:A:T	rs6657237	1	45920108	A	T	0.4592	-0.0252	5.56e-08	0.98801	rs2036021	TESK2	0	intronic	2.076	5
4	1:45925931:A:T	rs12119202	1	45925931	A	T	0.4583	-0.0238	1.92e-07	0.98401	rs2036021	TESK2	0	intronic	8.275	7
4	1:45926833:G:GT	rs5773874	1	45926833	G	GT	0.4602	0.0236	4.52e-07	0.943802	rs2036021	TESK2	0	intronic	6.034	NA
4	1:45927848:A:C	rs10789463	1	45927848	A	C	0.4553	0.022	1.12e-06	0.980144	rs2036021	TESK2	0	intronic	1.563	6
4	1:45927970:A:G	rs10890331	1	45927970	A	G	0.4583	0.0238	1.87e-07	0.98401	rs2036021	TESK2	0	intronic	1.634	7
4	1:45929589:C:T	rs12738318	1	45929589	T	C	0.4592	-0.0251	6.47e-08	0.98801	rs2036021	TESK2	0	intronic	6.869	6
4	1:45931086:A:AAG	rs35969225	1	45931086	A	AAG	0.4583	0.0237	2.93e-07	0.975929	rs2036021	TESK2	0	intronic	5.744	NA
4	1:45935056:C:G	rs781058	1	45935056	C	G	0.4583	0.0238	1.86e-07	0.98401	rs2036021	TESK2	0	intronic	4.758	6
4	1:45937750:C:T	rs4660859	1	45937750	T	C	0.4592	-0.0251	5.94e-08	0.98801	rs2036021	TESK2	0	intronic	3.062	7
4	1:45939591:C:T	rs1765709	1	45939591	T	C	0.4592	0.0252	5.21e-08	0.98801	rs2036021	TESK2	0	intronic	1.868	NA
4	1:45945898:C:T	rs12729715	1	45945898	T	C	0.4771	-0.0221	1.66e-06	0.706866	rs2036021	TESK2	0	intronic	0.649	6
4	1:45946636:G:T	rs4660861	1	45946636	T	G	0.4771	-0.0223	1.35e-06	0.706866	rs2036021	TESK2	0	intronic	0.36	7
4	1:45948652:C:CA	rs71052882	1	45948652	CA	C	0.4891	0.0242	8.13e-07	0.687805	rs2036021	TESK2	0	intronic	3.166	NA
4	1:45951569:T:TA	rs34790216	1	45951569	T	TA	0.4771	0.022	3.58e-06	0.682285	rs2036021	TESK2	0	intronic	0.051	NA
4	1:45954033:A:G	rs12743512	1	45954033	A	G	0.4761	-0.0243	2.11e-07	0.711591	rs2036021	TESK2	0	intronic	5.529	1f
4	1:45954599:C:G	rs6661321	1	45954599	C	G	0.4771	0.0223	1.33e-06	0.706866	rs2036021	TESK2	0	intronic	0.675	7
4	1:45954650:C:T	rs11211122	1	45954650	T	C	0.4761	-0.0241	2.76e-07	0.711591	rs2036021	TESK2	0	intronic	0.119	7
4	1:45957039:G:T	rs937291	1	45957039	T	G	0.4771	-0.0221	1.65e-06	0.706866	rs2036021	TESK2	166	upstream	12.19	1f
4	1:45965307:A:G	rs12568144	1	45965307	A	G	0.4771	-0.0228	1.22e-06	0.706866	rs2036021	CCDC163P	0	UTR5	13.2	4
4	1:45969103:C:CTT	rs558446851	1	45969103	CTT	C	0.4911	0.0139	0.004274	0.602893	rs2036021	MMACHC	0	intronic	0.708	NA
4	1:45971759:C:T	rs10789465	1	45971759	T	C	0.4771	0.0223	1.33e-06	0.706866	rs2036021	MMACHC	0	intronic	4.63	6
4	1:45973928:A:G	rs2275276	1	45973928	A	G	0.4771	-0.022	1.82e-06	0.706866	rs2036021	MMACHC	0	exonic	11.85	1f
4	1:45975856:C:G	rs11580609	1	45975856	C	G	0.4771	0.022	1.68e-06	0.706866	rs2036021	MMACHC	0	UTR3	2.518	2b
4	1:45976472:C:G	rs7903	1	45976472	C	G	0.4771	-0.022	1.68e-06	0.706866	rs2036021	MMACHC	0	UTR3	1.156	1f
4	1:45983080:C:T	rs11211129	1	45983080	T	C	0.4771	-0.0224	1.09e-06	0.706866	rs2036021	PRDX1	0	intronic	7.227	1f
4	1:45983900:C:T	rs11582118	1	45983900	T	C	0.4771	-0.022	1.75e-06	0.706866	rs2036021	PRDX1	0	intronic	2.079	7
4	1:45985675:A:G	rs35092140	1	45985675	A	G	0.4761	-0.0239	3.02e-07	0.711591	rs2036021	PRDX1	0	intronic	0.126	NA
4	1:45986852:C:G	rs11211130	1	45986852	C	G	0.4771	-0.0219	1.89e-06	0.706866	rs2036021	PRDX1	0	intronic	10.93	4
4	1:45988764:C:T	rs12133294	1	45988764	T	C	0.4771	-0.0223	1.14e-06	0.706866	rs2036021	PRDX1	44	upstream	11.75	4
4	1:45992789:A:C	rs945180	1	45992789	A	C	0.4761	-0.0238	3.38e-07	0.711591	rs2036021	HMGB1P48	3809	intergenic	2.677	7
4	1:45993913:A:G	rs4660869	1	45993913	A	G	0.4771	-0.0222	1.43e-06	0.706866	rs2036021	HMGB1P48	2685	intergenic	0.067	6
4	1:45994067:A:G	rs12742213	1	45994067	A	G	0.4771	-0.0224	1.35e-06	0.706866	rs2036021	HMGB1P48	2531	intergenic	3.122	7
4	1:46003445:C:T	rs9429079	1	46003445	T	C	0.4781	0.0211	4.97e-06	0.708931	rs2036021	HMGB1P48	5633	intergenic	2.958	7
4	1:46004164:C:T	rs11211135	1	46004164	T	C	0.4771	-0.0226	1.11e-06	0.706866	rs2036021	HMGB1P48	6352	intergenic	0.413	6
4	1:46005708:G:T	rs11211136	1	46005708	T	G	0.4771	-0.0228	9.08e-07	0.706866	rs2036021	HMGB1P48	7896	intergenic	0.459	7
4	1:46005730:C:G	rs7526571	1	46005730	C	G	0.4771	-0.0226	1.11e-06	0.706866	rs2036021	HMGB1P48	7918	intergenic	4.295	7
4	1:46005832:G:T	rs7526665	1	46005832	T	G	0.4781	-0.0212	4.59e-06	0.708931	rs2036021	HMGB1P48	8020	intergenic	4.789	6
4	1:46006185:G:GA	rs11444006	1	46006185	G	GA	0.4781	0.0221	3.4e-06	0.708931	rs2036021	HMGB1P48	8373	intergenic	12.3	NA
4	1:46007002:C:T	rs644915	1	46007002	T	C	0.4781	0.0212	4.64e-06	0.708931	rs2036021	HMGB1P48	9190	intergenic	4.502	5
4	1:46007032:C:CAA	rs549658567	1	46007032	C	CAA	0.4801	NA	NA	0.646404	rs2036021	AKR1A1	9182	intergenic	9.049	NA
4	1:46008538:T:TTTGAACTTCG	rs66922050	1	46008538	T	TTTGAACTTCG	0.4771	-0.0237	7.08e-07	0.706866	rs2036021	AKR1A1	7676	intergenic	14.1	NA
4	1:46008913:A:G	rs60608374	1	46008913	A	G	0.4771	-0.0228	9.54e-07	0.706866	rs2036021	AKR1A1	7301	intergenic	0.702	5
4	1:46009313:C:G	rs2356553	1	46009313	C	G	0.4811	-0.0212	4.78e-06	0.702692	rs2036021	AKR1A1	6901	intergenic	0.788	4
4	1:46009318:C:T	rs2356551	1	46009318	T	C	0.4781	-0.0228	8.73e-07	0.703237	rs2036021	AKR1A1	6896	intergenic	1.602	NA
4	1:46009946:G:T	rs512026	1	46009946	T	G	0.4761	-0.023	7.33e-07	0.703751	rs2036021	AKR1A1	6268	intergenic	1.298	1f
4	1:46010652:A:G	rs518365	1	46010652	A	G	0.4801	0.0212	4.5e-06	0.692777	rs2036021	AKR1A1	5562	intergenic	4.709	4
4	1:46011005:C:T	rs2991970	1	46011005	T	C	0.4642	-0.0216	3.87e-06	0.650545	rs2036021	AKR1A1	5209	intergenic	0.541	4
4	1:46012748:C:G	rs2991971	1	46012748	C	G	0.4592	0.022	1.94e-06	0.632839	rs2036021	AKR1A1	3466	intergenic	0.987	6
4	1:46013208:C:T	rs2991972	1	46013208	T	C	0.4602	-0.0216	3e-06	0.628023	rs2036021	AKR1A1	3006	intergenic	2.692	6
4	1:46013447:C:T	rs2934856	1	46013447	T	C	0.4602	-0.0216	3.01e-06	0.628023	rs2036021	AKR1A1	2767	intergenic	0.211	6
4	1:46013733:C:G	rs2993262	1	46013733	C	G	0.4592	-0.0216	3.07e-06	0.62634	rs2036021	AKR1A1	2481	intergenic	1.127	7
4	1:46013933:C:T	rs606542	1	46013933	T	C	0.4592	0.0206	9.42e-06	0.62634	rs2036021	AKR1A1	2281	intergenic	2.945	6
4	1:46014048:A:G	rs523526	1	46014048	A	G	0.4592	-0.0206	9.41e-06	0.62634	rs2036021	AKR1A1	2166	intergenic	2.136	7
4	1:46014735:A:G	rs2453404	1	46014735	A	G	0.4592	0.0205	9.65e-06	0.62634	rs2036021	AKR1A1	1479	intergenic	4.45	7
4	1:46015271:G:T	rs622798	1	46015271	T	G	0.4592	0.0205	9.7e-06	0.62634	rs2036021	AKR1A1	943	upstream	4.57	1f
4	1:46015535:A:ATATCTG	rs112943319	1	46015535	A	ATATCTG	0.4592	0.0219	4.31e-06	0.62634	rs2036021	AKR1A1	679	upstream	3.441	NA
4	1:46016687:C:T	rs9147	1	46016687	T	C	0.4592	0.022	2.03e-06	0.62634	rs2036021	AKR1A1	0	UTR5	12.48	4
4	1:46017836:C:T	rs2934859	1	46017836	T	C	0.4592	-0.022	2.15e-06	0.62634	rs2036021	AKR1A1	0	intronic	1.624	NA
4	1:46018720:A:C	rs4660876	1	46018720	A	C	0.4592	-0.0225	1.12e-06	0.62634	rs2036021	AKR1A1	0	intronic	0.053	6
4	1:46019092:C:CA	rs11447675	1	46019092	CA	C	0.4563	-0.0243	4.75e-07	0.624107	rs2036021	AKR1A1	0	intronic	0.956	NA
4	1:46020551:C:T	rs667626	1	46020551	T	C	0.4592	0.021	6.26e-06	0.62634	rs2036021	AKR1A1	0	intronic	2.901	NA
4	1:46020632:A:G	rs2991973	1	46020632	A	G	0.4592	-0.0225	1.16e-06	0.62634	rs2036021	AKR1A1	0	intronic	7.25	5
4	1:46020654:A:G	rs2991974	1	46020654	A	G	0.4592	0.0219	2.32e-06	0.62634	rs2036021	AKR1A1	0	intronic	8.813	5
4	1:46020795:C:T	rs666720	1	46020795	T	C	0.4622	0.0204	1.21e-05	0.626176	rs2036021	AKR1A1	0	intronic	0.668	1f
4	1:46022442:A:G	rs9429085	1	46022442	A	G	0.4761	-0.0299	9.94e-11	0.734918	rs569967909	AKR1A1	0	intronic	1.482	3a
4	1:46023356:A:T	rs3790585	1	46023356	A	T	0.1412	-0.0389	6.27e-10	0.960312	rs35349030	AKR1A1	0	intronic	6.065	1f
4	1:46023935:C:T	rs3014220	1	46023935	T	C	0.4761	-0.03	8.99e-11	0.734918	rs569967909	AKR1A1	0	intronic	5.529	NA
4	1:46024454:A:G	rs3014219	1	46024454	A	G	0.4761	-0.0299	1.06e-10	0.734918	rs569967909	AKR1A1	0	intronic	2.563	NA
4	1:46024505:A:G	rs592214	1	46024505	A	G	0.4761	-0.0288	5.76e-10	0.734918	rs569967909	AKR1A1	0	intronic	0.239	NA
4	1:46024526:A:G	rs2991975	1	46024526	A	G	0.4761	0.03	9.45e-11	0.734918	rs569967909	AKR1A1	0	intronic	6.877	1f
4	1:46026328:A:C	rs3014218	1	46026328	A	C	0.4751	0.0312	1.94e-11	0.739812	rs569967909	AKR1A1	0	intronic	6.711	NA
4	1:46026397:C:CT	rs565611681	1	46026397	CT	C	0.4205	0.0388	2.95e-14	1	rs565611681	AKR1A1	0	intronic	2.032	NA
4	1:46027073:C:CCACCCCTTCCT	rs61147066	1	46027073	CCACCCCTTCCT	C	0.4771	-0.0296	6.46e-10	0.737125	rs569967909	AKR1A1	0	intronic	1.181	NA
4	1:46027355:C:T	rs512083	1	46027355	T	C	0.4771	0.0297	2.15e-10	0.737125	rs569967909	AKR1A1	0	intronic	0.71	6
4	1:46028185:C:CT	rs35549521	1	46028185	CT	C	0.4145	-0.0328	1.11e-09	1	rs35549521	AKR1A1	0	intronic	5.136	NA
4	1:46028377:A:T	rs7525459	1	46028377	A	T	0.4742	-0.03	9.91e-11	0.740945	rs367917283	AKR1A1	0	intronic	2.538	7
4	1:46028750:C:CA	rs36095202	1	46028750	CA	C	0.4732	0.0318	3.1e-11	0.744795	rs367917283	AKR1A1	0	intronic	6.786	NA
4	1:46031312:A:AT	rs35349030	1	46031312	A	AT	0.1382	-0.0429	4.04e-11	1	rs35349030	AKR1A1	0	intronic	1.466	NA
4	1:46032974:C:T	rs2088102	1	46032974	T	C	0.4771	0.0303	6.73e-11	0.745684	rs367917283	AKR1A1	0	UTR3	2.008	NA
4	1:46033265:C:T	rs2356416	1	46033265	T	C	0.4771	0.0301	8.84e-11	0.745684	rs367917283	AKR1A1	0	intronic	0.102	NA
4	1:46033266:A:G	rs2356415	1	46033266	A	G	0.4771	0.0308	1.07e-10	0.745684	rs367917283	AKR1A1	0	intronic	4.793	NA
4	1:46033300:C:T	rs2088101	1	46033300	T	C	0.4791	0.0311	9.88e-11	0.747326	rs367917283	AKR1A1	0	intronic	5.541	NA
4	1:46035760:A:T	rs3014216	1	46035760	A	T	0.4751	0.0311	2.29e-11	0.753328	rs367917283	AKR1A1	38	downstream	6.868	1f
4	1:46036960:C:T	rs514595	1	46036960	T	C	0.1402	0.0371	1.65e-09	0.968339	rs35349030	AKR1A1	1238	intergenic	3.879	NA
4	1:46037357:C:T	rs518216	1	46037357	T	C	0.1431	-0.0373	1.03e-09	0.946147	rs35349030	AKR1A1	1635	intergenic	7.048	4
4	1:46037394:C:T	rs659437	1	46037394	T	C	0.1431	0.0373	1.02e-09	0.946147	rs35349030	AKR1A1	1672	intergenic	8.887	NA
4	1:46037558:C:T	rs2934858	1	46037558	T	C	0.4751	0.031	2.48e-11	0.753328	rs367917283	AKR1A1	1836	intergenic	6.479	NA
4	1:46039077:G:T	rs499600	1	46039077	T	G	0.1392	0.0406	8.87e-11	0.976127	rs35349030	AKR1A1	3355	intergenic	2.685	4
4	1:46039202:G:GC	rs35506410	1	46039202	G	GC	0.1431	-0.0389	5.82e-10	0.946147	rs35349030	AKR1A1	3480	intergenic	9.983	NA
4	1:46039612:A:G	rs2934857	1	46039612	A	G	0.4761	-0.0298	1.35e-10	0.7495	rs367917283	AKR1A1	3890	intergenic	7.728	NA
4	1:46041100:G:T	rs1084086	1	46041100	T	G	0.2803	0.0412	1.16e-15	0.752966	rs60914211	AKR1A1	5378	intergenic	7.808	NA
4	1:46041515:C:T	rs563799	1	46041515	T	C	0.2843	-0.0395	7.98e-15	0.734257	rs60914211	AKR1A1	5793	intergenic	0.057	7
4	1:46044679:G:GA	rs71056308	1	46044679	G	GA	0.3072	0.0414	6.85e-15	0.650523	rs60914211	NASP	4838	intergenic	0.377	NA
4	1:46045109:A:AT	rs71056309	1	46045109	A	AT	0.3897	0.0404	4.58e-13	1	rs71056309	NASP	4408	intergenic	0.563	NA
4	1:46045522:C:T	rs3014213	1	46045522	T	C	0.2803	0.0413	1.08e-15	0.752966	rs60914211	NASP	3995	intergenic	1.635	NA
4	1:46046438:A:G	rs12727696	1	46046438	A	G	0.4761	-0.0304	4.6e-11	0.7495	rs367917283	NASP	3079	intergenic	0.715	7
4	1:46046507:G:T	rs11211142	1	46046507	T	G	0.2843	0.0397	4.33e-15	0.734257	rs60914211	NASP	3010	intergenic	1.212	7
4	1:46047306:A:AT	rs61348185	1	46047306	A	AT	0.002982	0.0332	1.81e-10	0.737113	rs367917283	NASP	2211	intergenic	0.918	NA
4	1:46048489:C:T	rs2991976	1	46048489	T	C	0.2843	-0.0423	1.81e-16	0.734257	rs60914211	NASP	1028	intergenic	3.276	5
4	1:46050004:T:TTCGG	rs57257530	1	46050004	T	TTCGG	0.2833	-0.0406	4.72e-15	0.730925	rs60914211	NASP	0	intronic	10.47	NA
4	1:46051955:T:TG	rs5773885	1	46051955	T	TG	0.498	-0.0297	8.66e-10	0.687621	rs367917283	NASP	0	intronic	1.491	NA
4	1:46051969:G:GT	rs5773886	1	46051969	G	GT	0.498	-0.0297	8.66e-10	0.687621	rs367917283	NASP	0	intronic	1.336	NA
4	1:46053683:A:G	rs2991977	1	46053683	A	G	0.2843	-0.0394	6.78e-15	0.734257	rs60914211	NASP	0	intronic	1.215	4
4	1:46054486:A:G	rs2991978	1	46054486	A	G	0.2813	0.0421	3.69e-16	0.747895	rs60914211	NASP	0	UTR3	2.672	6
4	1:46055600:C:T	rs2152078	1	46055600	T	C	0.2813	-0.0411	1.01e-15	0.747895	rs60914211	NASP	0	intronic	0.243	6
4	1:46055858:A:G	rs2991979	1	46055858	A	G	0.2813	0.0411	1.01e-15	0.747895	rs60914211	NASP	0	intronic	2.663	1f
4	1:46056152:C:T	rs2991980	1	46056152	T	C	0.2823	-0.0394	6.57e-15	0.727617	rs60914211	NASP	0	intronic	0.144	5
4	1:46057144:A:G	rs2991981	1	46057144	A	G	0.2843	0.0393	7.93e-15	0.734257	rs60914211	NASP	0	intronic	3.74	7
4	1:46058425:A:G	rs3014212	1	46058425	A	G	0.2843	-0.0394	6.65e-15	0.734257	rs60914211	NASP	0	intronic	1.717	NA
4	1:46059527:C:CA	rs71056313	1	46059527	CA	C	0.2803	0.0404	8.04e-15	0.743207	rs60914211	NASP	0	intronic	1.001	NA
4	1:46059835:T:TA	rs35385027	1	46059835	T	TA	0.4761	0.0324	7.52e-12	0.757614	rs367917283	NASP	0	intronic	6.576	NA
4	1:46063844:C:CT	rs397980097	1	46063844	CT	C	0.4841	-0.0371	7.9e-11	1	rs397980097	NASP	0	intronic	1.537	NA
4	1:46066608:A:G	rs3014210	1	46066608	A	G	0.2843	0.0391	7.3e-15	0.734257	rs60914211	NASP	0	intronic	0.468	1f
4	1:46071323:A:G	rs7545118	1	46071323	A	G	0.2843	0.0394	5.19e-15	0.734257	rs60914211	NASP	0	intronic	0.201	5
4	1:46071421:A:G	rs7547414	1	46071421	A	G	0.2843	0.0392	6.63e-15	0.734257	rs60914211	NASP	0	intronic	2.911	5
4	1:46071446:G:GT	rs67574406	1	46071446	G	GT	0.335	-0.0427	2.23e-15	1	rs67574406	NASP	0	intronic	3.788	NA
4	1:46073489:A:G	rs2230657	1	46073489	A	G	0.4861	-0.0301	1.19e-10	0.772912	rs569967909	NASP	0	exonic	0.095	1f
4	1:46075171:A:AAAACAAACAAACAAAC	1:46075171:A:AAAACAAACAAACAAAC	1	46075171	A	AAAACAAACAAACAAAC	0.2883	NA	NA	0.721427	rs60914211	NASP	0	NA	NA	NA
4	1:46075171:A:AAAACAAACAAACAAACAAAA	1:46075171:A:AAAACAAACAAACAAACAAAA	1	46075171	AAAACAAACAAACAAACAAAA	A	0.002982	NA	NA	0.721427	rs60914211	NASP	0	intronic	NA	NA
4	1:46077428:C:G	rs3014251	1	46077428	C	G	0.2823	-0.0411	4.71e-16	0.742852	rs60914211	NASP	0	intronic	1.853	5
4	1:46078630:A:G	rs2050376	1	46078630	A	G	0.2823	0.0413	3.66e-16	0.742852	rs60914211	NASP	0	intronic	10.05	1f
4	1:46078854:A:G	rs2230658	1	46078854	A	G	0.2823	0.0413	3.67e-16	0.742852	rs60914211	NASP	0	exonic	12.7	1f
4	1:46078884:C:T	rs2230659	1	46078884	T	C	0.2823	-0.041	5.63e-16	0.742852	rs60914211	NASP	0	exonic	10.26	1f
4	1:46079391:C:T	rs2991983	1	46079391	T	C	0.2793	0.0407	1.18e-15	0.756768	rs60914211	NASP	0	intronic	5.231	7
4	1:46079493:A:G	rs3014249	1	46079493	A	G	0.2793	0.0407	1.03e-15	0.756768	rs60914211	NASP	0	intronic	3.568	NA
4	1:46079580:A:AT	rs35849880	1	46079580	A	AT	0.2823	-0.0414	5.11e-16	0.742852	rs60914211	NASP	0	intronic	2.157	NA
4	1:46080220:G:GT	rs10718022	1	46080220	G	GT	0.2793	-0.0409	1.22e-15	0.756768	rs60914211	NASP	0	intronic	1.376	NA
4	1:46080300:A:T	rs3014248	1	46080300	A	T	0.2793	0.0407	1.11e-15	0.756768	rs60914211	NASP	0	intronic	2.296	7
4	1:46080530:C:T	rs2991985	1	46080530	T	C	0.4771	0.0307	2.27e-11	0.753796	rs367917283	NASP	0	intronic	4.871	6
4	1:46080947:A:C	rs1972410	1	46080947	A	C	0.2793	0.0408	8.67e-16	0.756768	rs60914211	NASP	0	intronic	0.917	6
4	1:46081282:C:T	rs2991986	1	46081282	T	C	0.2823	0.0412	4.47e-16	0.742852	rs60914211	NASP	0	intronic	8.381	6
4	1:46081422:C:G	rs2991987	1	46081422	C	G	0.2823	0.041	5.6e-16	0.742852	rs60914211	NASP	0	intronic	0.362	6
4	1:46081960:C:T	rs2253862	1	46081960	T	C	0.2793	-0.0406	1.13e-15	0.756768	rs60914211	NASP	0	intronic	5.379	1f
4	1:46082431:A:C	rs2991988	1	46082431	A	C	0.2793	-0.0407	1.11e-15	0.756768	rs60914211	NASP	0	intronic	2.774	1f
4	1:46082965:C:T	rs2991989	1	46082965	T	C	0.2793	-0.0407	1.1e-15	0.756768	rs60914211	NASP	0	intronic	4.727	1b
4	1:46084934:A:G	rs1541131	1	46084934	A	G	0.2823	-0.0411	3.57e-16	0.742852	rs60914211	NASP	367	downstream	3.171	4
4	1:46085112:A:G	rs1547924	1	46085112	A	G	0.2823	0.0409	7e-16	0.742852	rs60914211	NASP	545	downstream	4.626	1f
4	1:46085241:T:TAC	rs77377065	1	46085241	T	TAC	0.4702	0.0322	6.72e-12	0.736714	rs367917283	CCDC17	474	downstream	2.829	NA
4	1:46085242:C:G	rs61789988	1	46085242	C	G	0.4751	-0.0324	2.63e-12	0.753328	rs367917283	CCDC17	473	downstream	2.952	NA
4	1:46085356:C:T	rs1547925	1	46085356	T	C	0.2793	-0.0407	1.1e-15	0.756768	rs60914211	CCDC17	359	downstream	6.311	1f
4	1:46085852:C:T	rs2275085	1	46085852	T	C	0.2843	-0.0406	1.03e-15	0.734257	rs60914211	CCDC17	0	UTR3	3.211	1f
4	1:46085879:C:G	rs2275086	1	46085879	C	G	0.2813	0.0406	1.46e-15	0.747895	rs60914211	CCDC17	0	UTR3	8.671	1f
4	1:46086077:C:T	rs3014246	1	46086077	T	C	0.2793	-0.0402	1.09e-15	0.756768	rs60914211	CCDC17	0	exonic	5.098	NA
4	1:46086913:C:T	rs3014245	1	46086913	T	C	0.2793	-0.0407	1.1e-15	0.756768	rs60914211	CCDC17	0	intronic	3.394	NA
4	1:46087577:A:G	rs3014242	1	46087577	A	G	0.2823	-0.0408	3.6e-16	0.742852	rs60914211	CCDC17	0	exonic	11.28	NA
4	1:46087879:A:G	rs3014241	1	46087879	A	G	0.2783	0.0406	1.29e-15	0.753419	rs60914211	CCDC17	0	intronic	1.702	NA
4	1:46089225:C:G	rs3014240	1	46089225	C	G	0.2793	0.0407	1e-15	0.756768	rs60914211	CCDC17	0	intronic	1.798	5
4	1:46089801:A:G	rs3014239	1	46089801	A	G	0.2823	-0.0411	5.02e-16	0.742852	rs60914211	CCDC17	71	upstream	1.875	NA
4	1:46090214:A:G	rs3014238	1	46090214	A	G	0.4761	0.0307	1.15e-11	0.757614	rs367917283	CCDC17	484	upstream	3.181	NA
4	1:46090252:A:G	rs3014237	1	46090252	A	G	0.2694	0.0405	2.21e-15	0.720136	rs60914211	CCDC17	522	upstream	9.391	NA
4	1:46090679:C:G	rs9429171	1	46090679	C	G	0.2793	-0.0399	3.78e-15	0.756768	rs60914211	CCDC17	949	upstream	0.61	7
4	1:46090706:T:TTTCTC	rs147693748	1	46090706	T	TTTCTC	0.2823	-0.0408	3.17e-16	0.742852	rs60914211	CCDC17	976	upstream	1.076	NA
4	1:46090719:C:T	rs77131772	1	46090719	T	C	0.2823	0.0406	4.31e-16	0.742852	rs60914211	CCDC17	989	upstream	2.895	6
4	1:46091305:C:T	rs3014236	1	46091305	T	C	0.2823	0.041	5.03e-16	0.742852	rs60914211	CCDC17	1575	intergenic	8.133	NA
4	1:46091512:A:G	rs3014235	1	46091512	A	G	0.2793	0.0407	1.01e-15	0.756768	rs60914211	GPBP1L1	1463	intergenic	0.05	NA
4	1:46091626:A:AT	rs112918027	1	46091626	A	AT	0.2773	-0.0418	6.92e-16	0.726665	rs60914211	GPBP1L1	1349	intergenic	2.73	NA
4	1:46092003:C:T	rs3014234	1	46092003	T	C	0.2803	0.0411	6.47e-16	0.75165	rs60914211	GPBP1L1	972	downstream	3.196	NA
4	1:46092476:C:G	rs9429172	1	46092476	C	G	0.2793	0.0416	3.05e-16	0.756768	rs60914211	GPBP1L1	499	downstream	1.562	1f
4	1:46092659:C:T	rs12045451	1	46092659	T	C	0.2793	-0.0409	7.06e-16	0.756768	rs60914211	GPBP1L1	316	downstream	0.126	7
4	1:46092962:G:GA	rs34907144	1	46092962	G	GA	0.3082	0.0412	2.09e-15	0.660297	rs60914211	GPBP1L1	13	downstream	8.066	NA
4	1:46093052:A:AAC	rs35016075	1	46093052	A	AAC	0.2793	0.0412	5.74e-16	0.756768	rs60914211	GPBP1L1	0	UTR3	11.69	NA
4	1:46093409:A:AAAAC	rs146505023	1	46093409	A	AAAAC	0.2773	-0.0401	4.83e-15	0.680815	rs60914211	GPBP1L1	0	UTR3	0.519	NA
4	1:46093692:A:G	rs1135850	1	46093692	A	G	0.2793	0.0409	6.89e-16	0.756768	rs60914211	GPBP1L1	0	UTR3	0.348	NA
4	1:46094027:A:G	rs1250	1	46094027	A	G	0.2823	-0.0416	9.18e-17	0.742852	rs60914211	GPBP1L1	0	exonic	22.2	6
4	1:46094236:A:G	rs4391704	1	46094236	A	G	0.4781	-0.0332	2.76e-12	0.73723	rs367917283	GPBP1L1	0	intronic	4.563	6
4	1:46094959:G:T	rs12037459	1	46094959	T	G	0.2803	-0.0409	7.01e-16	0.752966	rs60914211	GPBP1L1	0	intronic	4.606	1f
4	1:46095127:C:T	rs74074404	1	46095127	T	C	0.2525	0.0406	3.83e-14	0.652975	rs551742672	GPBP1L1	0	intronic	2.936	6
4	1:46095143:A:C	rs10159068	1	46095143	A	C	0.2594	0.04	2.54e-14	0.662846	rs60914211	GPBP1L1	0	intronic	0.031	6
4	1:46095272:C:T	rs1135812	1	46095272	T	C	0.2833	-0.0397	3.71e-15	0.786515	rs60914211	GPBP1L1	0	exonic	13.1	NA
4	1:46095976:A:G	rs6703748	1	46095976	A	G	0.2833	0.0397	3.74e-15	0.786515	rs60914211	GPBP1L1	0	intronic	1.078	6
4	1:46096402:A:AT	rs10708598	1	46096402	A	AT	0.2863	0.0408	9.63e-16	0.772267	rs60914211	GPBP1L1	0	intronic	10.47	NA
4	1:46096761:T:TA	rs57585739	1	46096761	T	TA	0.3131	0.0408	8.64e-15	0.658873	rs60914211	GPBP1L1	0	intronic	0.889	NA
4	1:46098257:A:G	rs11587650	1	46098257	A	G	0.4443	-0.0308	5.25e-09	0.705156	rs569967909	GPBP1L1	0	intronic	2.925	7
4	1:46100181:A:G	rs6699418	1	46100181	A	G	0.2863	0.0386	7.68e-15	0.772267	rs60914211	GPBP1L1	0	intronic	4.359	6
4	1:46100322:C:T	rs10890333	1	46100322	T	C	0.2873	-0.0399	2.57e-15	0.767193	rs60914211	GPBP1L1	0	intronic	4.89	6
4	1:46100378:A:T	rs10890334	1	46100378	A	T	0.2833	-0.0399	2.94e-15	0.786515	rs60914211	GPBP1L1	0	intronic	10.56	6
4	1:46100394:C:G	rs10890335	1	46100394	C	G	0.2833	0.0399	2.94e-15	0.786515	rs60914211	GPBP1L1	0	intronic	3.653	6
4	1:46101323:C:T	rs4431884	1	46101323	T	C	0.2863	0.0389	4.35e-15	0.772267	rs60914211	GPBP1L1	0	intronic	2.166	6
4	1:46101806:A:C	rs6694889	1	46101806	A	C	0.2833	-0.0396	4.65e-15	0.786515	rs60914211	GPBP1L1	0	intronic	11.7	6
4	1:46102651:T:TAA	rs142805920	1	46102651	T	TAA	0.2833	0.0405	1.9e-15	0.786515	rs60914211	GPBP1L1	0	intronic	1.339	NA
4	1:46104464:C:T	rs12041197	1	46104464	T	C	0.2833	-0.0398	3.35e-15	0.786515	rs60914211	GPBP1L1	0	intronic	1.097	6
4	1:46104636:C:T	rs12023439	1	46104636	T	C	0.2833	0.0404	2.56e-15	0.786515	rs60914211	GPBP1L1	0	intronic	0.208	6
4	1:46105401:A:C	rs4660879	1	46105401	A	C	0.2863	0.0389	4.7e-15	0.772267	rs60914211	GPBP1L1	0	intronic	0.869	6
4	1:46105725:G:GA	rs551742672	1	46105725	G	GA	0.2674	-0.0391	1.75e-11	1	rs551742672	GPBP1L1	0	intronic	0.058	NA
4	1:46106922:A:T	rs12043945	1	46106922	A	T	0.2863	0.04	1.94e-15	0.772267	rs60914211	GPBP1L1	0	intronic	1.067	1f
4	1:46107243:C:T	rs12025613	1	46107243	T	C	0.2833	0.0397	3.92e-15	0.786515	rs60914211	GPBP1L1	0	intronic	3.317	6
4	1:46107868:C:T	rs12091503	1	46107868	T	C	0.2863	-0.04	2.04e-15	0.772267	rs60914211	GPBP1L1	0	intronic	6.047	1f
4	1:46108491:A:C	rs11211145	1	46108491	A	C	0.2833	-0.0397	3.67e-15	0.786515	rs60914211	GPBP1L1	0	intronic	5.719	6
4	1:46109304:A:G	rs5021934	1	46109304	A	G	0.4712	0.0315	6.74e-12	0.776087	rs569967909	GPBP1L1	0	intronic	5.448	6
4	1:46109359:G:T	rs113069599	1	46109359	T	G	0.2813	-0.0415	1.26e-15	0.777256	rs60914211	GPBP1L1	0	intronic	2.078	6
4	1:46109794:C:T	rs11211146	1	46109794	T	C	0.2833	-0.0397	3.72e-15	0.786515	rs60914211	GPBP1L1	0	intronic	3.806	1f
4	1:46110094:A:G	rs11211147	1	46110094	A	G	0.2833	-0.0397	3.69e-15	0.786515	rs60914211	GPBP1L1	0	intronic	4.001	1b
4	1:46110229:A:AT	rs5773888	1	46110229	A	AT	0.4771	0.032	1.87e-11	0.750297	rs569967909	GPBP1L1	0	intronic	1.08	NA
4	1:46110572:A:G	rs4660312	1	46110572	A	G	0.4712	-0.0315	6.8e-12	0.776087	rs569967909	GPBP1L1	0	intronic	0.786	1f
4	1:46110841:A:G	rs4660313	1	46110841	A	G	0.2833	0.0398	3.31e-15	0.786515	rs60914211	GPBP1L1	0	intronic	0.818	6
4	1:46111040:C:T	rs4660880	1	46111040	T	C	0.2833	0.0407	1.02e-15	0.786515	rs60914211	GPBP1L1	0	intronic	3.292	1f
4	1:46111056:C:T	rs10890336	1	46111056	T	C	0.2863	0.04	1.96e-15	0.772267	rs60914211	GPBP1L1	0	intronic	2.944	1f
4	1:46111440:G:T	rs72688461	1	46111440	T	G	0.3211	0.0426	6.22e-16	0.657473	rs60914211	GPBP1L1	0	intronic	0.289	6
4	1:46112218:C:T	rs11211149	1	46112218	T	C	0.2833	-0.0406	1.18e-15	0.786515	rs60914211	GPBP1L1	0	intronic	1.426	1f
4	1:46112752:C:T	rs11211151	1	46112752	T	C	0.2863	-0.04	1.93e-15	0.772267	rs60914211	GPBP1L1	0	intronic	0.085	6
4	1:46113272:C:T	rs4468203	1	46113272	T	C	0.4712	-0.0315	7.33e-12	0.776087	rs569967909	GPBP1L1	0	intronic	0.14	1b
4	1:46114157:C:T	rs11211152	1	46114157	T	C	0.2833	0.0407	2.86e-15	0.786515	rs60914211	GPBP1L1	0	intronic	7.687	6
4	1:46114428:A:G	rs12045096	1	46114428	A	G	0.2863	-0.04	2.15e-15	0.772267	rs60914211	GPBP1L1	0	intronic	1.054	7
4	1:46115126:C:CTTT	rs145402694	1	46115126	CTTT	C	0.2833	-0.0407	2.84e-15	0.786515	rs60914211	GPBP1L1	0	intronic	7.364	NA
4	1:46116292:C:T	rs4660882	1	46116292	T	C	0.4712	0.0307	2.21e-11	0.776087	rs569967909	GPBP1L1	0	intronic	0.41	6
4	1:46117161:C:T	rs4607935	1	46117161	T	C	0.2833	0.0397	4.34e-15	0.786515	rs60914211	GPBP1L1:RP11-767N6.2	0:0	ncRNA_exonic	7.89	1f
4	1:46117185:C:T	rs4609469	1	46117185	T	C	0.2863	0.04	2.2e-15	0.772267	rs60914211	GPBP1L1:RP11-767N6.2	0:0	ncRNA_exonic	10.19	6
4	1:46117492:G:T	rs12048866	1	46117492	T	G	0.2833	-0.0397	4.16e-15	0.786515	rs60914211	GPBP1L1:RP11-767N6.2	0:0	ncRNA_exonic	8.204	7
4	1:46118184:A:T	rs12049027	1	46118184	A	T	0.2863	-0.0401	2.07e-15	0.772267	rs60914211	GPBP1L1	0	intronic	1.415	6
4	1:46118392:A:AT	rs59239639	1	46118392	A	AT	0.2863	0.0411	2.39e-15	0.752653	rs60914211	GPBP1L1	0	intronic	2.35	NA
4	1:46118745:C:G	rs10789467	1	46118745	C	G	0.2863	-0.0398	3.36e-15	0.772267	rs60914211	GPBP1L1	0	intronic	10.64	6
4	1:46119373:C:T	rs12022673	1	46119373	T	C	0.2545	-0.0408	4.59e-12	0.701736	rs551742672	GPBP1L1	0	intronic	3.275	6
4	1:46119374:C:CT	rs533136837	1	46119374	CT	C	0.2833	0.0407	2.98e-15	0.786515	rs60914211	GPBP1L1	0	intronic	0.72	NA
4	1:46122516:G:GT	rs56761133	1	46122516	G	GT	0.2883	0.0426	1.81e-16	0.770718	rs60914211	GPBP1L1	0	intronic	1.132	NA
4	1:46124088:C:G	rs6656279	1	46124088	C	G	0.4712	-0.0315	7.69e-12	0.776087	rs569967909	GPBP1L1	0	intronic	7.705	1f
4	1:46124527:C:T	rs10890337	1	46124527	T	C	0.2863	0.04	2.22e-15	0.772267	rs60914211	GPBP1L1	0	intronic	0.905	4
4	1:46124558:A:G	rs10789468	1	46124558	A	G	0.2863	-0.0391	3.99e-15	0.772267	rs60914211	GPBP1L1	0	intronic	1.324	5
4	1:46124663:A:G	rs6671802	1	46124663	A	G	0.4712	-0.0316	6.77e-12	0.776087	rs569967909	GPBP1L1	0	intronic	5.791	5
4	1:46125790:A:C	rs3811435	1	46125790	A	C	0.2863	0.04	2.3e-15	0.772267	rs60914211	GPBP1L1	0	intronic	3.471	7
4	1:46125880:C:T	rs3811436	1	46125880	T	C	0.2833	-0.0396	5.14e-15	0.786515	rs60914211	GPBP1L1	0	UTR5	16.67	6
4	1:46127496:A:C	rs12024590	1	46127496	A	C	0.2833	-0.0397	4.36e-15	0.786515	rs60914211	GPBP1L1	0	intronic	0.7	6
4	1:46128356:A:C	rs3013597	1	46128356	A	C	0.4712	0.0306	2.77e-11	0.776087	rs569967909	GPBP1L1	0	intronic	7.931	6
4	1:46129628:C:CT	rs554803082	1	46129628	CT	C	0.2823	0.0417	1.54e-15	0.744895	rs60914211	GPBP1L1	0	intronic	2.714	NA
4	1:46129779:C:T	rs12081175	1	46129779	T	C	0.2833	0.0397	4.56e-15	0.786515	rs60914211	GPBP1L1	0	intronic	1.609	6
4	1:46129869:G:T	rs12070775	1	46129869	T	G	0.2833	0.0397	4.36e-15	0.786515	rs60914211	GPBP1L1	0	intronic	1.352	7
4	1:46130252:A:C	rs12027622	1	46130252	A	C	0.2833	-0.0397	4.31e-15	0.786515	rs60914211	GPBP1L1	0	intronic	1.224	6
4	1:46130340:T:TTTTTG	rs141979663	1	46130340	T	TTTTTG	0.2833	0.0405	4.48e-15	0.786515	rs60914211	GPBP1L1	0	intronic	0.509	NA
4	1:46130373:A:G	rs9793568	1	46130373	A	G	0.2863	0.0409	2.14e-15	0.772267	rs60914211	GPBP1L1	0	intronic	1.783	7
4	1:46131805:C:CT	rs545049450	1	46131805	CT	C	0.2883	0.0404	1.31e-14	0.766068	rs60914211	GPBP1L1	0	intronic	0.618	NA
4	1:46132109:C:T	rs4415615	1	46132109	T	C	0.2833	0.0396	4.83e-15	0.786515	rs60914211	GPBP1L1	0	intronic	0.023	7
4	1:46132844:C:T	rs11211157	1	46132844	T	C	0.2863	-0.0398	3.27e-15	0.772267	rs60914211	GPBP1L1	0	intronic	3.084	1d
4	1:46132850:C:G	rs11211158	1	46132850	C	G	0.2863	-0.0398	3.27e-15	0.772267	rs60914211	GPBP1L1	0	intronic	0.302	3a
4	1:46133599:C:T	rs10890340	1	46133599	T	C	0.2833	0.0397	4.58e-15	0.786515	rs60914211	GPBP1L1	0	intronic	0.606	6
4	1:46134054:A:G	rs6429574	1	46134054	A	G	0.2863	-0.0389	5.61e-15	0.772267	rs60914211	GPBP1L1	0	intronic	0.521	6
4	1:46134216:C:G	rs6429575	1	46134216	C	G	0.2863	0.04	2.27e-15	0.772267	rs60914211	GPBP1L1	0	intronic	0.523	7
4	1:46134519:C:CCTACAG	rs10672436	1	46134519	CCTACAG	C	0.2863	0.0405	1.76e-15	0.772267	rs60914211	GPBP1L1	0	intronic	3.267	NA
4	1:46134634:C:T	rs7529699	1	46134634	T	C	0.2833	0.0397	4.72e-15	0.786515	rs60914211	GPBP1L1	0	intronic	1.989	6
4	1:46134978:C:T	rs6690926	1	46134978	T	C	0.2863	-0.04	2.27e-15	0.772267	rs60914211	GPBP1L1	0	intronic	2.574	5
4	1:46135120:C:G	rs6699444	1	46135120	C	G	0.2833	0.0397	4.36e-15	0.786515	rs60914211	GPBP1L1	0	intronic	2.471	4
4	1:46135296:C:CT	rs34574128	1	46135296	CT	C	0.4712	-0.0306	2.73e-10	0.770101	rs569967909	GPBP1L1	0	intronic	0.669	NA
4	1:46135564:A:ACTC	rs35622228	1	46135564	A	ACTC	0.2833	0.0406	4.29e-15	0.786515	rs60914211	GPBP1L1	0	intronic	2.675	NA
4	1:46136221:T:TAGTTTTA	rs138056194	1	46136221	T	TAGTTTTA	0.2833	0.0406	4.29e-15	0.786515	rs60914211	GPBP1L1	0	intronic	14.34	NA
4	1:46136755:C:T	rs11211159	1	46136755	T	C	0.2863	0.04	2.36e-15	0.772267	rs60914211	GPBP1L1	0	intronic	4.112	7
4	1:46138000:C:T	rs3013594	1	46138000	T	C	0.4702	-0.0291	8.11e-10	0.773916	rs569967909	GPBP1L1	0	intronic	3.278	6
4	1:46138015:C:CA	rs57589371	1	46138015	CA	C	0.3141	-0.043	3.06e-16	0.684889	rs60914211	GPBP1L1	0	intronic	5.494	NA
4	1:46138210:C:CAT	rs58513245	1	46138210	CAT	C	0.2833	-0.0406	4.29e-15	0.786515	rs60914211	GPBP1L1	0	intronic	6.237	NA
4	1:46138876:A:G	rs10430105	1	46138876	A	G	0.2833	0.0397	4.54e-15	0.786515	rs60914211	GPBP1L1	0	intronic	1.556	1f
4	1:46139338:A:C	rs12041677	1	46139338	A	C	0.2833	0.0397	4.52e-15	0.786515	rs60914211	GPBP1L1	0	intronic	1.786	7
4	1:46139745:C:CA	rs67521298	1	46139745	CA	C	0.2863	-0.041	2.05e-15	0.772267	rs60914211	GPBP1L1	0	intronic	1.782	NA
4	1:46142179:A:G	rs113828697	1	46142179	A	G	0.2863	-0.0398	3.13e-15	0.772267	rs60914211	GPBP1L1	0	intronic	1.556	6
4	1:46142466:A:C	rs8179402	1	46142466	A	C	0.2863	0.0398	3.13e-15	0.772267	rs60914211	GPBP1L1	0	intronic	0.16	7
4	1:46142903:C:G	rs66682726	1	46142903	C	G	0.2833	0.0395	6.28e-15	0.786515	rs60914211	GPBP1L1	0	intronic	1.471	3a
4	1:46143791:A:G	rs8179296	1	46143791	A	G	0.2863	0.0398	3.13e-15	0.772267	rs60914211	GPBP1L1	0	intronic	5.114	3a
4	1:46144867:A:AG	rs11329739	1	46144867	A	AG	0.4712	-0.0326	8.55e-12	0.776087	rs569967909	GPBP1L1	0	intronic	0.688	NA
4	1:46146229:A:T	rs11211160	1	46146229	A	T	0.2942	0.0402	1.59e-15	0.736591	rs60914211	GPBP1L1	0	intronic	0.562	6
4	1:46146230:A:T	rs6662164	1	46146230	A	T	0.2962	0.0374	7.84e-14	0.728453	rs60914211	GPBP1L1	0	intronic	0.002	6
4	1:46146489:C:CA	rs144138213	1	46146489	CA	C	0.2833	0.0402	7.04e-15	0.786515	rs60914211	GPBP1L1	0	intronic	0.308	NA
4	1:46147240:A:C	rs10890341	1	46147240	A	C	0.2833	0.0395	6.17e-15	0.786515	rs60914211	GPBP1L1	0	intronic	6.727	1f
4	1:46148138:A:C	rs11211161	1	46148138	A	C	0.2833	-0.0395	6.28e-15	0.786515	rs60914211	GPBP1L1	0	intronic	3.005	5
4	1:46148729:G:GT	rs35542665	1	46148729	G	GT	0.3181	0.0404	9.56e-15	0.672173	rs60914211	GPBP1L1	0	intronic	1.011	NA
4	1:46149209:A:G	rs72688483	1	46149209	A	G	0.4702	-0.0316	8.23e-12	0.773916	rs569967909	GPBP1L1	0	intronic	3.396	5
4	1:46149285:A:G	rs61784793	1	46149285	A	G	0.2833	0.0395	6.28e-15	0.786515	rs60914211	GPBP1L1	0	intronic	11	5
4	1:46149423:C:CAAAA	rs548522904	1	46149423	CAAAA	C	0.4135	-0.0363	1.48e-12	1	rs548522904	GPBP1L1	0	intronic	0.782	NA
4	1:46149858:A:G	rs11211162	1	46149858	A	G	0.2833	-0.0395	6.28e-15	0.786515	rs60914211	GPBP1L1	0	intronic	0.799	5
4	1:46149930:C:CA	rs569941901	1	46149930	CA	C	0.3091	-0.0381	2.21e-12	0.635579	rs60914211	GPBP1L1	0	intronic	1.181	NA
4	1:46150443:A:G	rs4586014	1	46150443	A	G	0.2833	-0.0395	5.99e-15	0.786515	rs60914211	GPBP1L1	0	intronic	7.397	5
4	1:46150486:A:C	rs4553239	1	46150486	A	C	0.2863	0.04	2.07e-15	0.772267	rs60914211	GPBP1L1	0	intronic	0.72	5
4	1:46150805:C:T	rs4439382	1	46150805	T	C	0.2833	0.0395	6.24e-15	0.786515	rs60914211	GPBP1L1	0	intronic	1.035	4
4	1:46153203:A:G	rs3013595	1	46153203	A	G	0.4712	0.0314	1.06e-11	0.776087	rs569967909	GPBP1L1:TMEM69	0:0	UTR5	9.532	1b
4	1:46153548:C:T	rs11211163	1	46153548	T	C	0.2863	0.0398	3.14e-15	0.772267	rs60914211	GPBP1L1:TMEM69	0:0	UTR5	9.217	1d
4	1:46154575:A:AT	rs542590613	1	46154575	A	AT	0.4583	0.0375	1.25e-12	1	rs542590613	TMEM69	0	intronic	9.233	NA
4	1:46156088:C:T	rs3013596	1	46156088	T	C	0.4712	-0.0306	2.89e-11	0.776087	rs569967909	TMEM69	0	intronic	4.609	7
4	1:46156308:G:T	rs6686944	1	46156308	T	G	0.2863	0.0395	5.69e-15	0.772267	rs60914211	TMEM69	0	intronic	0.094	6
4	1:46156492:A:G	rs12037803	1	46156492	A	G	0.2863	-0.0398	3.09e-15	0.772267	rs60914211	TMEM69	0	intronic	5.656	5
4	1:46157087:C:T	rs10890342	1	46157087	T	C	0.2833	0.0395	6.21e-15	0.786515	rs60914211	TMEM69	0	intronic	0.542	6
4	1:46157713:A:G	rs61784795	1	46157713	A	G	0.2833	-0.0395	5.98e-15	0.786515	rs60914211	TMEM69	0	intronic	0.191	6
4	1:46157906:C:T	rs11211165	1	46157906	T	C	0.2863	0.0398	3.28e-15	0.772267	rs60914211	TMEM69	0	intronic	1.89	7
4	1:46157922:C:T	rs10890343	1	46157922	T	C	0.2863	0.0388	7.1e-15	0.772267	rs60914211	TMEM69	0	intronic	0.439	7
4	1:46157942:A:G	rs11211166	1	46157942	A	G	0.2863	0.0399	3.12e-15	0.772267	rs60914211	TMEM69	0	intronic	2.59	6
4	1:46158331:G:T	rs10789470	1	46158331	T	G	0.2863	-0.0396	4.22e-15	0.772267	rs60914211	TMEM69	0	intronic	3.446	6
4	1:46159805:G:GT	rs36042714	1	46159805	G	GT	0.2833	0.0411	2.26e-15	0.786515	rs60914211	TMEM69	0	UTR3	0.198	NA
4	1:46159814:A:ATAT	rs200118349	1	46159814	A	ATAT	0.2724	0.042	7.11e-15	0.748505	rs60914211	TMEM69	0	UTR3	1.221	NA
4	1:46160260:C:T	rs6658700	1	46160260	T	C	0.2833	0.0395	6.31e-15	0.786515	rs60914211	IPP	0	intronic	10.04	3a
4	1:46162283:C:T	rs6665808	1	46162283	T	C	0.2873	0.0388	3.7e-15	0.768435	rs60914211	IPP:RP11-767N6.7	0:0	ncRNA_intronic	1.752	5
4	1:46162802:A:G	rs12047629	1	46162802	A	G	0.2833	0.0395	6.48e-15	0.786515	rs60914211	IPP	0	intronic	0.283	5
4	1:46163256:A:G	rs61784796	1	46163256	A	G	0.2863	-0.0398	3.2e-15	0.772267	rs60914211	IPP	0	intronic	4.25	6
4	1:46163647:C:T	rs11211168	1	46163647	T	C	0.2833	0.0403	2.01e-15	0.786515	rs60914211	IPP	0	intronic	0.735	6
4	1:46163733:A:G	rs3014247	1	46163733	A	G	0.4702	-0.0304	4.53e-11	0.777599	rs367917283	IPP	0	intronic	0.792	NA
4	1:46163974:A:T	rs3014243	1	46163974	A	T	0.4801	0.0309	8.82e-11	0.755389	rs367917283	IPP	0	intronic	0.001	6
4	1:46164846:A:T	rs10749856	1	46164846	A	T	0.2863	-0.0398	3.2e-15	0.772267	rs60914211	IPP	0	UTR3	8.551	6
4	1:46165875:G:GA	rs550999501	1	46165875	G	GA	0.001988	-0.0439	1.68e-15	0.743208	rs551742672	IPP	0	intronic	15.07	NA
4	1:46166073:C:CA	rs59287863	1	46166073	CA	C	0.2863	-0.0406	3.61e-15	0.772267	rs60914211	IPP	0	intronic	0.779	NA
4	1:46166090:C:T	rs10890344	1	46166090	T	C	0.2863	0.0398	3.28e-15	0.772267	rs60914211	IPP	0	intronic	3.224	7
4	1:46166709:A:G	rs11211169	1	46166709	A	G	0.2843	-0.0394	7.04e-15	0.781337	rs60914211	IPP	0	intronic	7.639	7
4	1:46166861:C:G	rs4564187	1	46166861	C	G	0.2863	0.0398	3.2e-15	0.772267	rs60914211	IPP	0	intronic	0.52	6
4	1:46166956:C:CT	rs537839369	1	46166956	CT	C	0.2763	0.0393	4.67e-14	0.756614	rs60914211	IPP	0	intronic	2.04	NA
4	1:46167206:A:G	rs11211170	1	46167206	A	G	0.2833	0.0395	6.17e-15	0.786515	rs60914211	IPP	0	intronic	0.272	7
4	1:46167533:C:T	rs4559551	1	46167533	T	C	0.2863	-0.0397	3.85e-15	0.772267	rs60914211	IPP	0	intronic	4.474	6
4	1:46168642:A:G	rs11211171	1	46168642	A	G	0.2833	-0.0395	6.17e-15	0.786515	rs60914211	IPP	0	intronic	6.739	7
4	1:46170098:C:T	rs28361459	1	46170098	T	C	0.2863	-0.0399	2.61e-15	0.772267	rs60914211	IPP	0	intronic	0.493	7
4	1:46170544:A:G	rs28438704	1	46170544	A	G	0.2863	0.0398	3.22e-15	0.772267	rs60914211	IPP	0	intronic	0.992	5
4	1:46170758:A:C	rs28623463	1	46170758	A	C	0.2833	-0.0395	6.4e-15	0.786515	rs60914211	IPP	0	intronic	7.461	6
4	1:46171393:A:G	rs28528139	1	46171393	A	G	0.2863	-0.0398	3.22e-15	0.772267	rs60914211	IPP	0	intronic	1.91	6
4	1:46171477:C:CAACA	rs147394941	1	46171477	CAACA	C	0.2863	-0.0402	4.65e-15	0.772267	rs60914211	IPP	0	intronic	0.809	NA
4	1:46172001:A:G	rs28442079	1	46172001	A	G	0.2863	-0.0398	3.22e-15	0.772267	rs60914211	IPP	0	intronic	0.391	7
4	1:46172062:C:T	rs28370457	1	46172062	T	C	0.2833	0.0395	6.17e-15	0.786515	rs60914211	IPP	0	intronic	3.863	6
4	1:46173481:C:T	rs28970802	1	46173481	T	C	0.2833	0.0395	6.35e-15	0.786515	rs60914211	IPP	0	intronic	12.28	6
4	1:46174921:C:G	rs71500087	1	46174921	C	G	0.2833	-0.04	1.71e-14	0.786515	rs60914211	IPP	0	intronic	1.456	7
4	1:46176576:A:T	rs79086794	1	46176576	A	T	0.2555	0.0415	9.97e-14	0.675833	rs60914211	IPP	0	intronic	1.242	6
4	1:46177748:A:G	rs61784799	1	46177748	A	G	0.2833	0.0403	3.19e-15	0.786515	rs60914211	IPP	0	intronic	1.956	7
4	1:46178112:A:G	rs61784800	1	46178112	A	G	0.2873	0.0387	6.22e-15	0.768435	rs60914211	IPP	0	intronic	2.869	6
4	1:46179022:A:C	rs61784801	1	46179022	A	C	0.2833	0.0394	9.96e-15	0.786515	rs60914211	IPP	0	intronic	0.103	7
4	1:46179271:A:C	rs61784803	1	46179271	A	C	0.2863	-0.0397	4.87e-15	0.772267	rs60914211	IPP	0	intronic	0.803	7
4	1:46180470:C:T	rs3935296	1	46180470	T	C	0.2863	0.0398	4.61e-15	0.772267	rs60914211	IPP	0	intronic	4.493	NA
4	1:46180478:T:TA	rs34910635	1	46180478	T	TA	0.2833	0.0401	1.58e-14	0.786515	rs60914211	IPP	0	intronic	4.648	NA
4	1:46180866:C:CA	rs565883132	1	46180866	CA	C	0.4245	0.0351	4.08e-10	1	rs565883132	IPP	0	intronic	1.22	NA
4	1:46181206:A:G	rs28597977	1	46181206	A	G	0.2833	0.0401	1.54e-14	0.786515	rs60914211	IPP	0	intronic	0.026	6
4	1:46181304:A:C	rs28474773	1	46181304	A	C	0.2863	-0.0397	4.93e-15	0.772267	rs60914211	IPP	0	intronic	2.735	6
4	1:46182048:C:T	rs28564319	1	46182048	T	C	0.2863	0.0397	4.93e-15	0.772267	rs60914211	IPP	0	intronic	0.664	6
4	1:46182893:G:GAA	rs569967909	1	46182893	G	GAA	0.4662	0.0297	3.78e-09	1	rs569967909	IPP	0	intronic	0.824	NA
4	1:46183184:C:CT	rs60076964	1	46183184	CT	C	0.2893	-0.0403	6.5e-15	0.747341	rs60914211	IPP	0	intronic	8.566	NA
4	1:46183209:A:G	rs28432365	1	46183209	A	G	0.2863	-0.0396	3.83e-15	0.772267	rs60914211	IPP	0	intronic	0.623	5
4	1:46185660:C:T	rs28635845	1	46185660	T	C	0.4712	-0.0302	6.07e-11	0.776087	rs569967909	IPP	0	intronic	3.961	6
4	1:46185682:C:T	rs28441217	1	46185682	T	C	0.2833	0.0393	7.86e-15	0.786515	rs60914211	IPP	0	intronic	2.061	6
4	1:46186050:C:T	rs28817701	1	46186050	T	C	0.2863	0.0396	3.8e-15	0.772267	rs60914211	IPP	0	intronic	2.606	7
4	1:46186576:G:T	rs28890893	1	46186576	T	G	0.2833	-0.0393	7.11e-15	0.786515	rs60914211	IPP	0	intronic	14.33	6
4	1:46187320:G:T	rs28495425	1	46187320	T	G	0.2863	-0.0396	3.8e-15	0.772267	rs60914211	IPP	0	intronic	4.334	5
4	1:46187469:A:C	rs28406914	1	46187469	A	C	0.2863	-0.0396	3.84e-15	0.772267	rs60914211	IPP	0	intronic	1.857	7
4	1:46187920:C:T	rs28862324	1	46187920	T	C	0.2833	0.0393	7.59e-15	0.786515	rs60914211	IPP	0	intronic	2.402	6
4	1:46188043:C:T	rs28789495	1	46188043	T	C	0.2863	-0.0396	3.8e-15	0.772267	rs60914211	IPP	0	intronic	0.299	7
4	1:46188914:G:T	rs28550303	1	46188914	T	G	0.2833	0.0393	7.65e-15	0.786515	rs60914211	IPP	0	intronic	0.718	5
4	1:46189526:A:T	rs28617418	1	46189526	A	T	0.2863	0.0397	3.38e-15	0.772267	rs60914211	IPP	0	intronic	2.488	6
4	1:46189554:C:T	rs28378621	1	46189554	T	C	0.4712	-0.0306	3.42e-11	0.776087	rs569967909	IPP	0	intronic	0.384	7
4	1:46189625:A:G	rs28508523	1	46189625	A	G	0.2873	0.0388	3.69e-15	0.768435	rs60914211	IPP	0	intronic	0.16	7
4	1:46189685:A:G	rs28594599	1	46189685	A	G	0.2833	0.0396	1.01e-14	0.786515	rs60914211	IPP	0	intronic	0.811	7
4	1:46189782:C:T	rs28538325	1	46189782	T	C	0.4712	0.0325	9.49e-12	0.776087	rs569967909	IPP	0	intronic	0.878	7
4	1:46189852:C:T	rs181778852	1	46189852	T	C	0.2863	-0.0399	5.4e-15	0.772267	rs60914211	IPP	0	intronic	2.138	7
4	1:46190429:A:G	rs28575494	1	46190429	A	G	0.2873	-0.0395	3.01e-15	0.768435	rs60914211	IPP	0	intronic	3.963	7
4	1:46191095:C:G	rs201438079	1	46191095	C	G	0.2833	0.0395	1.1e-14	0.786515	rs60914211	IPP	0	intronic	1.934	7
4	1:46191504:A:G	rs373262751	1	46191504	A	G	0.2763	-0.0397	4.72e-14	0.737034	rs60914211	IPP	0	intronic	3.118	6
4	1:46191982:C:T	rs138862596	1	46191982	T	C	0.2833	-0.0393	7.27e-15	0.786515	rs60914211	IPP	0	intronic	1.96	6
4	1:46192396:C:CT	rs143417884	1	46192396	CT	C	0.2883	0.0386	5.07e-12	1	rs143417884	IPP	0	intronic	9.772	NA
4	1:46193146:T:TTCCC	rs200134370	1	46193146	T	TTCCC	0.2813	-0.0388	1.26e-14	0.768542	rs60914211	IPP	0	intronic	0.678	NA
4	1:46194639:A:AAT	rs59578034	1	46194639	A	AAT	0.2853	-0.04	9.98e-15	0.758966	rs60914211	IPP	0	intronic	1.035	NA
4	1:46194815:C:CA	rs537087097	1	46194815	CA	C	0.2515	0.0421	7.27e-14	0.629468	rs946528	IPP	0	intronic	3.534	NA
4	1:46195211:T:TAAC	rs139068713	1	46195211	T	TAAC	0.2833	0.0395	1.1e-14	0.786515	rs60914211	IPP	0	intronic	2.233	NA
4	1:46195375:C:T	rs28375469	1	46195375	T	C	0.2833	-0.0389	6.95e-15	0.786515	rs60914211	IPP	0	exonic	22.2	6
4	1:46196388:T:TA	rs35749282	1	46196388	T	TA	0.2863	-0.0398	5.45e-15	0.772267	rs60914211	IPP	0	intronic	2.314	NA
4	1:46197948:C:T	rs28490344	1	46197948	T	C	0.2863	0.0396	3.71e-15	0.772267	rs60914211	IPP	0	intronic	0.266	6
4	1:46197996:C:T	rs28513660	1	46197996	T	C	0.2833	-0.0393	7.63e-15	0.786515	rs60914211	IPP	0	intronic	3.095	6
4	1:46198010:A:G	rs28498557	1	46198010	A	G	0.2863	0.0396	4.01e-15	0.772267	rs60914211	IPP	0	intronic	1.719	7
4	1:46198332:T:TTTTATTTA	rs77577476	1	46198332	T	TTTTATTTA	0.2833	0.0395	1.1e-14	0.786515	rs60914211	IPP	0	intronic	0.987	NA
4	1:46198538:C:T	rs28456069	1	46198538	T	C	0.2863	-0.0397	3.61e-15	0.772267	rs60914211	IPP	0	intronic	0.679	7
4	1:46199084:A:G	rs28501477	1	46199084	A	G	0.2863	-0.0396	3.95e-15	0.772267	rs60914211	IPP	0	intronic	1.022	7
4	1:46199142:T:TA	rs545528542	1	46199142	T	TA	0.2813	-0.0365	4.66e-12	0.729229	rs60914211	IPP	0	intronic	0.311	NA
4	1:46201341:C:T	rs61784821	1	46201341	T	C	0.2833	0.0402	4.11e-15	0.786515	rs60914211	IPP	0	intronic	0.913	5
4	1:46201452:A:ACACCACACCAGGCCACCACACCAGGC	rs141535981	1	46201452	A	ACACCACACCAGGCCACCACACCAGGC	0.4712	-0.0321	2.2e-11	0.776087	rs569967909	IPP	0	intronic	0.277	NA
4	1:46201950:A:G	rs28545085	1	46201950	A	G	0.2833	0.0395	6.01e-15	0.786515	rs60914211	IPP	0	intronic	0.2	6
4	1:46202283:C:T	rs28719889	1	46202283	T	C	0.2833	0.0395	5.82e-15	0.786515	rs60914211	IPP	0	intronic	2.13	7
4	1:46203736:A:T	rs28812624	1	46203736	A	T	0.2833	0.0395	5.84e-15	0.786515	rs60914211	IPP	0	intronic	1.857	6
4	1:46205540:C:T	rs28683093	1	46205540	T	C	0.2873	-0.0403	1.34e-15	0.768435	rs60914211	IPP	0	intronic	1.317	6
4	1:46206399:A:G	rs28647556	1	46206399	A	G	0.4712	0.0314	1.15e-11	0.776087	rs569967909	IPP	0	intronic	14.47	6
4	1:46206540:A:G	rs28507722	1	46206540	A	G	0.2833	-0.0394	7.6e-15	0.786515	rs60914211	IPP	0	intronic	7.387	6
4	1:46207595:C:T	rs557458132	1	46207595	T	C	0.2714	0.0419	6.15e-15	0.714112	rs946528	IPP	0	intronic	2.765	NA
4	1:46207596:A:T	rs569641381	1	46207596	A	T	0.2714	-0.0419	6.15e-15	0.714112	rs946528	IPP	0	intronic	3.795	NA
4	1:46207597:G:T	rs536699168	1	46207597	T	G	0.2714	0.0419	6.15e-15	0.714112	rs946528	IPP	0	intronic	2.047	NA
4	1:46207598:C:T	rs201886961	1	46207598	T	C	0.2714	0.0419	6.15e-15	0.714112	rs946528	IPP	0	intronic	2.721	7
4	1:46207743:C:T	rs28568986	1	46207743	T	C	0.2833	0.0395	5.84e-15	0.786515	rs60914211	IPP	0	intronic	6.296	7
4	1:46208801:A:G	rs61062981	1	46208801	A	G	0.2833	0.0395	6.17e-15	0.786515	rs60914211	IPP	0	intronic	1.138	6
4	1:46209086:C:CA	rs568748182	1	46209086	CA	C	0.2903	0.0397	2.9e-14	0.739818	rs60914211	IPP	0	intronic	1.766	NA
4	1:46209207:C:T	rs28844317	1	46209207	T	C	0.4712	-0.0306	3.48e-11	0.776087	rs569967909	IPP	0	intronic	3.012	7
4	1:46209520:T:TA	rs564404186	1	46209520	T	TA	0.2793	-0.0407	5.87e-15	0.768074	rs60914211	IPP	0	intronic	8.352	NA
4	1:46210382:A:G	rs28376548	1	46210382	A	G	0.2873	0.0395	1.3e-15	0.768435	rs60914211	IPP	0	intronic	0.378	6
4	1:46210509:C:CA	rs34472879	1	46210509	CA	C	0.3131	-0.0398	4.43e-14	0.687824	rs60914211	IPP	0	intronic	0.992	NA
4	1:46211347:A:G	rs61784824	1	46211347	A	G	0.2863	-0.0399	2.98e-15	0.772267	rs60914211	IPP	0	intronic	1.365	7
4	1:46211401:G:T	rs28607263	1	46211401	T	G	0.2833	0.0396	5.28e-15	0.786515	rs60914211	IPP	0	intronic	0.391	5
4	1:46212836:A:G	rs28641748	1	46212836	A	G	0.2863	-0.0399	2.96e-15	0.772267	rs60914211	IPP	0	intronic	2.06	4
4	1:46213227:C:T	rs28396194	1	46213227	T	C	0.2833	0.0395	6.08e-15	0.786515	rs60914211	IPP	0	intronic	2.944	7
4	1:46213309:A:G	rs28752166	1	46213309	A	G	0.2833	0.0395	6.09e-15	0.786515	rs60914211	IPP	0	intronic	1.366	6
4	1:46213539:A:C	rs11211172	1	46213539	A	C	0.2863	-0.0399	3e-15	0.772267	rs60914211	IPP	0	intronic	0.411	6
4	1:46213927:C:T	rs10890345	1	46213927	T	C	0.2833	0.0395	5.84e-15	0.786515	rs60914211	IPP	0	intronic	0.132	7
4	1:46215198:T:TTTTG	rs372967119	1	46215198	T	TTTTG	0.2773	-0.0414	1.14e-15	0.756051	rs60914211	IPP	0	intronic	0.501	NA
4	1:46215467:A:C	rs12564201	1	46215467	A	C	0.2863	0.0399	2.99e-15	0.772267	rs60914211	IPP	0	intronic	1.045	6
4	1:46215619:A:G	rs10789471	1	46215619	A	G	0.2833	0.0395	5.85e-15	0.786515	rs60914211	IPP	0	intronic	0.485	4
4	1:46216575:C:T	rs6429576	1	46216575	T	C	0.4712	-0.0306	3.3e-11	0.776087	rs569967909	IPP	252	upstream	9.888	4
4	1:46216722:A:G	rs6697821	1	46216722	A	G	0.2863	-0.0399	3.01e-15	0.772267	rs60914211	IPP	399	upstream	4.619	4
4	1:46216747:G:GTC	rs10690484	1	46216747	G	GTC	0.2863	-0.0404	4.1e-15	0.772267	rs60914211	IPP	424	upstream	10.78	NA
4	1:46217158:A:T	rs4423054	1	46217158	A	T	0.2863	0.0399	2.99e-15	0.772267	rs60914211	IPP	835	upstream	5.959	6
4	1:46217485:C:G	rs4330955	1	46217485	C	G	0.2863	0.0399	2.99e-15	0.772267	rs60914211	IPP	1162	intergenic	1.431	5
4	1:46217941:C:T	rs4274104	1	46217941	T	C	0.4712	-0.0314	1.15e-11	0.776087	rs569967909	IPP	1618	intergenic	3.729	1f
4	1:46218921:C:CA	rs60914211	1	46218921	CA	C	0.327	-0.0416	7.58e-15	1	rs60914211	IPP	2598	intergenic	3.604	NA
4	1:46219376:C:T	rs11211173	1	46219376	T	C	0.2833	0.0395	6.26e-15	0.786515	rs60914211	IPP	3053	intergenic	0.121	1c
4	1:46219803:C:T	rs4353138	1	46219803	T	C	0.4712	-0.031	1.77e-09	0.776087	rs569967909	IPP	3480	intergenic	0.24	5
4	1:46220816:C:G	rs11211174	1	46220816	C	G	0.2863	-0.0399	2.98e-15	0.772267	rs60914211	IPP	4493	intergenic	0.072	7
4	1:46220884:C:G	rs11211175	1	46220884	C	G	0.2873	-0.039	2.8e-15	0.768435	rs60914211	IPP	4561	intergenic	0.997	6
4	1:46220999:C:T	rs12031182	1	46220999	T	C	0.2863	0.0399	2.98e-15	0.772267	rs60914211	IPP	4676	intergenic	1.559	5
4	1:46221440:C:T	rs10430123	1	46221440	T	C	0.2863	-0.0399	2.73e-15	0.772267	rs60914211	IPP	5117	intergenic	0.141	4
4	1:46221617:A:G	rs10430124	1	46221617	A	G	0.2853	0.04	2.93e-15	0.768769	rs60914211	IPP	5294	intergenic	1.558	6
4	1:46222078:A:AT	rs556749189	1	46222078	A	AT	0.2833	-0.041	3.51e-15	0.786515	rs60914211	IPP	5755	intergenic	11.02	NA
4	1:46222493:T:TGCC	rs79531731	1	46222493	T	TGCC	0.2853	-0.0417	2.17e-15	0.767553	rs60914211	IPP	6170	intergenic	7.05	NA
4	1:46222880:A:G	rs12062535	1	46222880	A	G	0.2833	0.0396	5.76e-15	0.786515	rs60914211	IPP	6557	intergenic	8.464	6
4	1:46223086:A:G	rs11211176	1	46223086	A	G	0.4642	-0.0333	1.39e-12	0.732849	rs569967909	IPP	6763	intergenic	4.825	6
4	1:46223892:A:G	rs10890346	1	46223892	A	G	0.2863	-0.0408	1.16e-15	0.772267	rs60914211	IPP	7569	intergenic	4.497	1f
4	1:46224319:C:T	rs56255771	1	46224319	T	C	0.2883	0.0403	4.72e-16	0.76469	rs60914211	IPP	7996	intergenic	1.837	7
4	1:46224780:C:G	rs11488313	1	46224780	C	G	0.2833	0.0413	7.61e-16	0.786515	rs60914211	IPP	8457	intergenic	6.526	5
4	1:46225059:A:ATTC	rs36126191	1	46225059	A	ATTC	0.2863	-0.0418	1.68e-15	0.772267	rs60914211	IPP	8736	intergenic	6.139	NA
4	1:46225806:A:C	rs56177313	1	46225806	A	C	0.2863	-0.0408	1.07e-15	0.772267	rs60914211	IPP	9483	intergenic	0.373	6
4	1:46226349:A:G	rs11211177	1	46226349	A	G	0.2833	-0.0405	2.12e-15	0.786515	rs60914211	IPP	10026	intergenic	11.79	6
4	1:46227072:C:T	rs12022141	1	46227072	T	C	0.2863	-0.0407	1.46e-15	0.772267	rs60914211	IPP	10749	intergenic	1.061	6
4	1:46227566:G:T	rs11211178	1	46227566	T	G	0.2863	0.0409	9.64e-16	0.772267	rs60914211	IPP	11243	intergenic	0.151	1f
4	1:46228082:A:C	rs11211179	1	46228082	A	C	0.2873	-0.0403	5e-16	0.768435	rs60914211	IPP	11759	intergenic	2.388	5
4	1:46228192:A:G	rs10157795	1	46228192	A	G	0.2873	0.0403	5e-16	0.768435	rs60914211	IPP	11869	intergenic	1.389	7
4	1:46228391:A:G	rs12025621	1	46228391	A	G	0.4712	-0.032	8.06e-12	0.776087	rs569967909	IPP	12068	intergenic	0.118	6
4	1:46229332:A:G	rs59916372	1	46229332	A	G	0.2873	0.0403	2.4e-15	0.767193	rs60914211	IPP	13009	intergenic	4.681	7
4	1:46229344:T:TA	rs71062708	1	46229344	T	TA	0.4394	0.0348	7.21e-11	0.654964	rs569967909	IPP	13021	intergenic	3.526	NA
4	1:46229452:C:G	rs111969368	1	46229452	C	G	0.2863	-0.0409	9.62e-16	0.772267	rs60914211	IPP	13129	intergenic	0.059	7
4	1:46229847:A:G	rs6678444	1	46229847	A	G	0.2833	-0.0404	2.26e-15	0.786515	rs60914211	IPP	13524	intergenic	1.393	6
4	1:46229885:C:T	rs4660314	1	46229885	T	C	0.2863	-0.0408	1.07e-15	0.772267	rs60914211	IPP	13562	intergenic	0.001	6
4	1:46231476:A:G	rs34895634	1	46231476	A	G	0.2863	-0.0408	1.07e-15	0.772267	rs60914211	IPP	15153	intergenic	4.567	7
4	1:46231984:A:G	rs12069121	1	46231984	A	G	0.2863	0.0408	1.01e-15	0.772267	rs60914211	RP11-630I5.1	14964	intergenic	0.85	5
4	1:46232420:A:G	rs12404197	1	46232420	A	G	0.4712	-0.0342	7.56e-12	0.776087	rs569967909	RP11-630I5.1	14528	intergenic	8.227	7
4	1:46232431:C:CCAAGCAGTTGGGACTA	rs142370363	1	46232431	CCAAGCAGTTGGGACTA	C	0.2793	0.0417	6.53e-15	0.743208	rs60914211	RP11-630I5.1	14517	intergenic	6.745	NA
4	1:46232723:C:T	rs6703960	1	46232723	T	C	0.4712	-0.032	8.06e-12	0.776087	rs569967909	RP11-630I5.1	14225	intergenic	1.762	4
4	1:46232758:C:CAA	rs529270880	1	46232758	CAA	C	0.3171	-0.041	2.41e-14	0.662017	rs60914211	RP11-630I5.1	14190	intergenic	1.217	NA
4	1:46233772:C:T	rs61784833	1	46233772	T	C	0.2863	-0.0409	9.42e-16	0.772267	rs60914211	RP11-630I5.1	13176	intergenic	2.27	7
4	1:46234651:C:T	rs573844942	1	46234651	T	C	0.2127	-0.0507	4.67e-15	1	rs573844942	RP11-630I5.1	12297	intergenic	10.37	NA
4	1:46234652:A:G	rs541181855	1	46234652	A	G	0.2127	0.0507	4.85e-15	1	rs573844942	RP11-630I5.1	12296	intergenic	10.06	NA
4	1:46234653:A:G	rs147485955	1	46234653	A	G	0.2127	-0.0507	4.85e-15	1	rs573844942	RP11-630I5.1	12295	intergenic	13.58	7
4	1:46234658:A:G	rs7539326	1	46234658	A	G	0.2167	0.0492	8.9e-15	0.980945	rs573844942	RP11-630I5.1	12290	intergenic	14.08	7
4	1:46234947:C:T	rs7519900	1	46234947	T	C	0.2833	0.0413	5.62e-16	0.75334	rs60914211	RP11-630I5.1	12001	intergenic	0.35	5
4	1:46235117:A:G	rs7541962	1	46235117	A	G	0.2803	0.0409	1.12e-15	0.767453	rs60914211	RP11-630I5.1	11831	intergenic	5.074	3a
4	1:46235219:C:G	rs7520123	1	46235219	C	G	0.2853	-0.0406	3.03e-16	0.755047	rs946528	RP11-630I5.1	11729	intergenic	4.767	2a
4	1:46236098:A:G	rs4660883	1	46236098	A	G	0.2833	0.0412	6.26e-16	0.75334	rs60914211	RP11-630I5.1	10850	intergenic	4.224	1f
4	1:46236498:T:TG	rs35305960	1	46236498	T	TG	0.2803	0.0425	9.6e-16	0.767453	rs60914211	RP11-630I5.1	10450	intergenic	5.034	NA
4	1:46236800:C:T	rs11211181	1	46236800	T	C	0.2843	0.041	1.63e-16	0.749937	rs946528	RP11-630I5.1	10148	intergenic	11.01	6
4	1:46239020:T:TA	rs551832507	1	46239020	T	TA	0.2584	-0.045	4.2e-15	0.645913	rs946528	RP11-630I5.1	7928	intergenic	5.926	NA
4	1:46239205:A:AC	rs144783667	1	46239205	A	AC	0.2664	-0.0433	9.14e-16	0.741356	rs946528	RP11-630I5.1	7743	intergenic	0.998	NA
4	1:46239991:A:G	rs12027345	1	46239991	A	G	0.4473	-0.0321	1.02e-11	0.851672	rs367917283	RP11-630I5.1	6957	intergenic	1.7	7
4	1:46240003:A:C	rs78659260	1	46240003	A	C	0.2803	0.0436	1.73e-16	0.79139	rs946528	RP11-630I5.1	6945	intergenic	1.092	6
4	1:46240170:A:G	rs11211182	1	46240170	A	G	0.2753	0.0427	7.32e-17	0.803676	rs946528	RP11-630I5.1	6778	intergenic	12.77	6
4	1:46240749:C:CTGA	rs137867657	1	46240749	CTGA	C	0.2783	-0.0438	9.78e-17	0.799939	rs946528	RP11-630I5.1	6199	intergenic	5.245	NA
4	1:46241357:A:G	rs12402590	1	46241357	A	G	0.2783	-0.043	3.46e-17	0.799939	rs946528	RP11-630I5.1	5591	intergenic	3.216	7
4	1:46241638:G:T	1:46241638:G:T	1	46241638	G	T	0.2773	NA	NA	0.795852	rs946528	RP11-630I5.1	5310	intergenic	3.274	1f
4	1:46242332:A:T	rs10890347	1	46242332	A	T	0.2783	0.043	3.46e-17	0.799939	rs946528	RP11-630I5.1	4616	intergenic	1.496	6
4	1:46242423:G:T	rs10890348	1	46242423	T	G	0.2783	0.043	3.46e-17	0.799939	rs946528	RP11-630I5.1	4525	intergenic	4.43	6
4	1:46243756:A:G	rs4660885	1	46243756	A	G	0.4493	-0.0287	9.99e-10	0.851356	rs367917283	RP11-630I5.1	3192	intergenic	7.615	6
4	1:46244900:C:CT	rs562138031	1	46244900	CT	C	0.2654	0.0442	5.49e-16	0.730079	rs946528	RP11-630I5.1	2048	intergenic	5.291	NA
4	1:46245645:A:T	rs6694302	1	46245645	A	T	0.2783	-0.043	3.8e-17	0.799939	rs946528	RP11-630I5.1	1303	intergenic	2.571	7
4	1:46246010:A:G	rs12125508	1	46246010	A	G	0.2773	-0.043	3.8e-17	0.795852	rs946528	RP11-630I5.1	938	upstream	6.478	7
4	1:46247886:A:G	rs10789472	1	46247886	A	G	0.2744	0.0425	1.63e-16	0.799606	rs946528	RP11-630I5.1	256	downstream	6.236	7
4	1:46248131:C:T	rs10789473	1	46248131	T	C	0.2773	0.0429	4.28e-17	0.795852	rs946528	RP11-630I5.1	501	downstream	4.712	7
4	1:46248143:C:T	rs10749857	1	46248143	T	C	0.2744	0.0425	1.12e-16	0.799606	rs946528	RP11-630I5.1	513	downstream	2.44	7
4	1:46248645:C:T	rs4626927	1	46248645	T	C	0.4563	-0.0333	2.8e-11	0.878304	rs367917283	RP11-630I5.1	1015	intergenic	9.199	1f
4	1:46248977:A:G	rs7514192	1	46248977	A	G	0.4563	0.0314	2.56e-11	0.878304	rs367917283	RP11-630I5.1	1347	intergenic	6.808	6
4	1:46249293:C:CT	rs59317019	1	46249293	CT	C	0.2416	0.0482	2.23e-16	0.653138	rs946528	RP11-630I5.1	1663	intergenic	3.082	NA
4	1:46249386:C:T	rs11211183	1	46249386	T	C	0.2773	-0.0428	6.36e-17	0.795852	rs946528	RP11-630I5.1	1756	intergenic	4.588	7
4	1:46249387:A:G	rs11211184	1	46249387	A	G	0.2744	0.0424	1.36e-16	0.799606	rs946528	RP11-630I5.1	1757	intergenic	3.94	7
4	1:46249955:C:T	rs10890349	1	46249955	T	C	0.2783	-0.043	3.92e-17	0.799939	rs946528	RP11-630I5.1	2325	intergenic	3.427	6
4	1:46250040:G:T	rs10789474	1	46250040	T	G	0.2783	0.043	3.92e-17	0.799939	rs946528	RP11-630I5.1	2410	intergenic	4.456	6
4	1:46250372:A:AT	rs146736480	1	46250372	A	AT	0.2744	0.0428	2.1e-13	1	rs146736480	MAST2	2286	intergenic	9.148	NA
4	1:46250646:G:T	rs4275489	1	46250646	T	G	0.2753	0.0426	8.39e-17	0.803676	rs946528	MAST2	2012	intergenic	2.352	2b
4	1:46250873:C:T	rs6683500	1	46250873	T	C	0.4553	-0.0314	2.44e-11	0.881891	rs367917283	MAST2	1785	intergenic	0.096	3a
4	1:46250925:G:T	rs4607936	1	46250925	T	G	0.2763	-0.0426	9.29e-17	0.79932	rs946528	MAST2	1733	intergenic	0.451	5
4	1:46251197:C:CT	rs34835041	1	46251197	CT	C	0.2753	-0.0438	1.04e-16	0.803676	rs946528	MAST2	1461	intergenic	0.724	NA
4	1:46252144:C:T	rs7540578	1	46252144	T	C	0.2783	0.0425	6.76e-17	0.799939	rs946528	MAST2	514	intergenic	0.698	6
4	1:46253011:C:T	rs6690386	1	46253011	T	C	0.2594	0.0426	1.39e-16	0.875541	rs946528	MAST2	0	intergenic	1.145	1f
4	1:46253365:C:T	rs6690775	1	46253365	T	C	0.2604	0.0434	3.36e-16	0.870694	rs946528	MAST2	0	intergenic	2.574	6
4	1:46254718:A:G	rs11211188	1	46254718	A	G	0.4563	-0.0314	2.57e-11	0.878304	rs367917283	MAST2	0	intergenic	4.777	7
4	1:46254920:C:CA	rs550791944	1	46254920	CA	C	0.2624	0.0431	2.07e-15	0.814965	rs946528	MAST2	0	intergenic	0.879	NA
4	1:46255004:A:G	rs6661163	1	46255004	A	G	0.4553	0.0313	2.57e-11	0.881891	rs367917283	MAST2	0	intergenic	7.746	6
4	1:46256022:A:C	rs12045165	1	46256022	A	C	0.4553	-0.0334	2.27e-11	0.881891	rs367917283	MAST2	0	intergenic	0.01	6
4	1:46256327:C:T	rs61783169	1	46256327	T	C	0.4602	0.0292	2.57e-08	0.863007	rs367917283	MAST2	0	intergenic	4.212	6
4	1:46256329:C:T	rs61783170	1	46256329	T	C	0.4612	0.0312	5.57e-11	0.866475	rs367917283	MAST2	0	intergenic	5.003	6
4	1:46257110:C:G	rs4630155	1	46257110	C	G	0.2594	0.0425	1.73e-16	0.875541	rs946528	MAST2	0	intergenic	2.156	6
4	1:46257731:A:T	rs4508055	1	46257731	A	T	0.2594	-0.0425	1.76e-16	0.875541	rs946528	MAST2	0	intergenic	6.262	5
4	1:46258159:A:G	rs12076580	1	46258159	A	G	0.2594	0.0424	1.82e-16	0.875541	rs946528	MAST2	0	intergenic	1.544	6
4	1:46261584:A:T	rs11211189	1	46261584	A	T	0.4463	0.0318	1.57e-11	0.925095	rs367917283	MAST2	0	intergenic	1.728	5
4	1:46261604:T:TA	rs36089056	1	46261604	T	TA	0.4453	0.0337	1.58e-11	0.929491	rs367917283	MAST2	0	intergenic	0.57	NA
4	1:46261933:A:G	rs7551025	1	46261933	A	G	0.2704	-0.0449	3.85e-18	0.931507	rs946528	MAST2	0	intergenic	0.225	6
4	1:46262129:C:G	rs7539800	1	46262129	C	G	0.2684	-0.0426	8.97e-17	0.931608	rs946528	MAST2	0	intergenic	2.3	1f
4	1:46262378:A:G	rs10890350	1	46262378	A	G	0.2694	0.0434	3.98e-18	0.936122	rs946528	MAST2	0	intergenic	8.502	1f
4	1:46262551:A:G	rs12077916	1	46262551	A	G	0.2704	-0.0435	3.32e-18	0.931311	rs946528	MAST2	0	intergenic	0.008	7
4	1:46266255:C:T	rs11211190	1	46266255	T	C	0.2694	0.0443	1.05e-18	0.936122	rs946528	MAST2	0	intergenic	11.78	7
4	1:46266456:C:T	rs4390216	1	46266456	T	C	0.2694	0.0445	6.1e-19	0.936122	rs946528	MAST2	0	intergenic	9.783	1f
4	1:46266932:C:T	rs7524495	1	46266932	T	C	0.4453	0.0317	1.57e-11	0.929491	rs367917283	MAST2	0	intergenic	4.72	5
4	1:46271052:C:T	rs12411269	1	46271052	T	C	0.4453	-0.0319	1.27e-11	0.929491	rs367917283	MAST2	0	intronic	0.609	5
4	1:46271120:C:CT	rs11369189	1	46271120	CT	C	0.2694	0.0459	7.35e-19	0.936122	rs946528	MAST2	0	intronic	11.43	NA
4	1:46272879:C:T	rs6672115	1	46272879	T	C	0.2684	-0.0428	7.01e-17	0.931608	rs946528	MAST2	0	intronic	8.212	6
4	1:46273666:A:G	rs10437063	1	46273666	A	G	0.2694	0.0445	5.82e-19	0.936122	rs946528	MAST2	0	intronic	2.773	7
4	1:46275401:A:T	rs6676982	1	46275401	A	T	0.2694	-0.0446	5.6e-19	0.936122	rs946528	MAST2	0	intronic	1.843	5
4	1:46275648:A:G	rs6429580	1	46275648	A	G	0.2694	-0.0443	9.96e-19	0.936122	rs946528	MAST2	0	intronic	0.85	1d
4	1:46276838:C:CT	rs375439362	1	46276838	CT	C	0.2177	-0.0495	1.06e-15	1	rs375439362	MAST2	0	intronic	0.941	NA
4	1:46279168:A:ATTT	rs766371309	1	46279168	A	ATTT	0.2694	0.046	6.31e-19	0.936122	rs946528	MAST2	0	intronic	0.337	NA
4	1:46279391:A:G	rs6701694	1	46279391	A	G	0.2694	0.0446	5.73e-19	0.936122	rs946528	MAST2	0	intronic	5.556	7
4	1:46282084:C:T	rs11211194	1	46282084	T	C	0.2694	0.0442	1.29e-18	0.936122	rs946528	MAST2	0	intronic	0.14	6
4	1:46282295:C:T	rs11211195	1	46282295	T	C	0.4453	0.0328	4.93e-12	0.929491	rs367917283	MAST2	0	intronic	7.333	7
4	1:46282296:A:T	rs11211196	1	46282296	A	T	0.4453	0.0328	4.93e-12	0.929491	rs367917283	MAST2	0	intronic	7.041	7
4	1:46282466:C:T	rs11211197	1	46282466	T	C	0.4453	-0.0317	1.58e-11	0.929491	rs367917283	MAST2	0	intronic	8.744	7
4	1:46282673:A:G	rs11211198	1	46282673	A	G	0.4453	-0.0319	1.3e-11	0.929491	rs367917283	MAST2	0	intronic	7.543	7
4	1:46283628:A:G	rs10890352	1	46283628	A	G	0.4453	-0.0317	1.58e-11	0.929491	rs367917283	MAST2	0	intronic	10.1	7
4	1:46284246:A:G	rs6700597	1	46284246	A	G	0.4453	-0.0317	1.58e-11	0.929491	rs367917283	MAST2	0	intronic	0.211	6
4	1:46284924:C:CA	rs35652191	1	46284924	CA	C	0.4463	0.0328	6.77e-11	0.875246	rs367917283	MAST2	0	intronic	1.02	NA
4	1:46285461:C:T	rs6695809	1	46285461	T	C	0.4453	0.0317	1.59e-11	0.929491	rs367917283	MAST2	0	intronic	7.751	7
4	1:46285610:A:C	rs7546237	1	46285610	A	C	0.2694	-0.0446	5.56e-19	0.936122	rs946528	MAST2	0	intronic	5.946	1f
4	1:46286506:C:CT	rs59059194	1	46286506	CT	C	0.4652	-0.0315	6.51e-11	0.803097	rs367917283	MAST2	0	intronic	0.563	NA
4	1:46287371:A:G	rs4994390	1	46287371	A	G	0.2694	-0.0454	9.54e-20	0.936122	rs946528	MAST2	0	intronic	9.146	6
4	1:46287869:C:T	rs11211199	1	46287869	T	C	0.4453	0.0315	8.92e-12	0.929491	rs367917283	MAST2	0	intronic	0.901	6
4	1:46288070:G:GA	rs11350415	1	46288070	G	GA	0.4453	-0.032	8.34e-12	0.929491	rs367917283	MAST2	0	intronic	0.415	NA
4	1:46288352:C:T	rs11211200	1	46288352	T	C	0.2694	-0.0453	9.27e-20	0.936122	rs946528	MAST2	0	intronic	7.671	1b
4	1:46288846:C:G	rs4376778	1	46288846	C	G	0.4453	0.0317	6.02e-12	0.929491	rs367917283	MAST2	0	intronic	0.333	6
4	1:46289055:G:T	rs12094860	1	46289055	T	G	0.2694	-0.0452	9.44e-20	0.936122	rs946528	MAST2	0	intronic	2.443	6
4	1:46289175:C:T	rs12094901	1	46289175	T	C	0.2694	-0.0452	1.33e-19	0.936122	rs946528	MAST2	0	intronic	5.101	7
4	1:46289416:C:T	rs6694340	1	46289416	T	C	0.4483	-0.032	3.96e-12	0.916712	rs367917283	MAST2	0	intronic	5.952	6
4	1:46290311:G:GTA	rs10561161	1	46290311	G	GTA	0.2694	0.0458	1.19e-19	0.936122	rs946528	MAST2	0	intronic	1.092	NA
4	1:46290477:A:C	rs6697830	1	46290477	A	C	0.2694	0.0454	8.83e-20	0.936122	rs946528	MAST2	0	intronic	0.607	2c
4	1:46290588:A:G	rs6672898	1	46290588	A	G	0.4453	-0.0317	6.22e-12	0.929491	rs367917283	MAST2	0	intronic	0.283	5
4	1:46290632:A:T	rs6661910	1	46290632	A	T	0.4473	0.0314	1.06e-11	0.92107	rs367917283	MAST2	0	intronic	3.865	5
4	1:46291062:G:T	rs12060274	1	46291062	T	G	0.2694	0.0453	9.72e-20	0.936122	rs946528	MAST2	0	intronic	0.049	6
4	1:46291162:C:T	rs12097761	1	46291162	T	C	0.2684	-0.0435	1.32e-17	0.931608	rs946528	MAST2	0	intronic	2.989	7
4	1:46292354:C:T	rs7539932	1	46292354	T	C	0.4453	-0.0317	6.2e-12	0.929491	rs367917283	MAST2	0	intronic	5.251	6
4	1:46292382:C:T	rs11211202	1	46292382	T	C	0.2684	0.0452	9.34e-20	0.931763	rs946528	MAST2	0	intronic	0.999	7
4	1:46293331:A:AT	rs5773894	1	46293331	A	AT	0.4394	0.0316	2.31e-11	0.890048	rs367917283	MAST2	0	intronic	0.418	NA
4	1:46295672:G:T	rs7526532	1	46295672	T	G	0.4483	-0.032	4.02e-12	0.916712	rs367917283	MAST2	0	intronic	3.044	6
4	1:46296067:A:G	rs6674794	1	46296067	A	G	0.2684	0.0435	1.5e-17	0.931608	rs946528	MAST2	0	intronic	1.816	6
4	1:46296702:G:GA	rs553746921	1	46296702	G	GA	0.3777	0.0381	2.42e-12	1	rs553746921	MAST2	0	intronic	0.792	NA
4	1:46297331:C:T	rs4660889	1	46297331	T	C	0.2694	0.0452	9.86e-20	0.936122	rs946528	MAST2	0	intronic	9.129	6
4	1:46297403:C:T	rs61783200	1	46297403	T	C	0.4453	0.0317	6.21e-12	0.929491	rs367917283	MAST2	0	intronic	0.234	7
4	1:46298383:G:T	rs10890353	1	46298383	T	G	0.2694	0.0454	9.18e-20	0.936122	rs946528	MAST2	0	intronic	9.378	7
4	1:46298730:G:GAA	rs10688312	1	46298730	G	GAA	0.4453	0.032	7.26e-12	0.929491	rs367917283	MAST2	0	intronic	4.329	NA
4	1:46299110:A:C	rs12565042	1	46299110	A	C	0.4483	-0.032	4.02e-12	0.916712	rs367917283	MAST2	0	intronic	0.146	5
4	1:46300189:G:T	rs6680380	1	46300189	T	G	0.4453	0.0317	6.22e-12	0.929491	rs367917283	MAST2	0	intronic	0.925	6
4	1:46304177:C:G	rs10789475	1	46304177	C	G	0.4483	0.032	4.07e-12	0.916712	rs367917283	MAST2	0	intronic	0.799	5
4	1:46305347:A:G	rs10890354	1	46305347	A	G	0.4453	-0.0317	6.29e-12	0.929491	rs367917283	MAST2	0	intronic	7.636	6
4	1:46306619:A:G	rs4298677	1	46306619	A	G	0.2694	0.0451	1.38e-19	0.936122	rs946528	MAST2	0	intronic	10.59	1d
4	1:46307268:A:G	rs4606257	1	46307268	A	G	0.2684	0.0436	1.29e-17	0.931608	rs946528	MAST2	0	intronic	0.31	7
4	1:46307809:A:G	rs6697557	1	46307809	A	G	0.4453	-0.0317	6.3e-12	0.929491	rs367917283	MAST2	0	intronic	0.024	5
4	1:46309420:C:G	rs6701614	1	46309420	C	G	0.4453	-0.0317	6.3e-12	0.929491	rs367917283	MAST2	0	intronic	4.11	1f
4	1:46310005:C:G	rs10749858	1	46310005	C	G	0.2684	0.0436	1.14e-17	0.931608	rs946528	MAST2	0	intronic	0.263	5
4	1:46310221:A:G	rs12032115	1	46310221	A	G	0.4453	-0.0317	6.32e-12	0.929491	rs367917283	MAST2	0	intronic	0.003	6
4	1:46311275:C:T	rs6666743	1	46311275	T	C	0.4483	-0.032	4.22e-12	0.916712	rs367917283	MAST2	0	intronic	0.193	6
4	1:46311623:A:G	rs35154628	1	46311623	A	G	0.4483	-0.032	4.04e-12	0.916712	rs367917283	MAST2	0	intronic	1.657	7
4	1:46312481:C:T	rs12739439	1	46312481	T	C	0.4453	0.0317	6.23e-12	0.929491	rs367917283	MAST2	0	intronic	0.586	5
4	1:46312496:T:TA	rs34512504	1	46312496	T	TA	0.4493	-0.0324	6.34e-12	0.912004	rs367917283	MAST2	0	intronic	0.876	NA
4	1:46314616:A:C	rs9787208	1	46314616	A	C	0.4483	-0.0319	4.21e-12	0.916712	rs367917283	MAST2	0	intronic	3.848	5
4	1:46315007:C:G	rs6680211	1	46315007	C	G	0.4483	0.032	4.04e-12	0.916712	rs367917283	MAST2	0	intronic	1.516	7
4	1:46315229:C:T	rs6680428	1	46315229	T	C	0.4453	-0.0317	6.24e-12	0.929491	rs367917283	MAST2	0	intronic	1.583	7
4	1:46315592:A:G	rs11211203	1	46315592	A	G	0.4453	0.0317	6.26e-12	0.929491	rs367917283	MAST2	0	intronic	0.386	5
4	1:46316508:C:CT	rs574515683	1	46316508	CT	C	0.4771	0.0342	2.11e-12	0.74565	rs367917283	MAST2	0	intronic	1.409	NA
4	1:46317348:A:G	rs10890355	1	46317348	A	G	0.2694	0.0451	1.19e-19	0.936122	rs946528	MAST2	0	intronic	1.108	6
4	1:46317864:A:G	rs11211204	1	46317864	A	G	0.2694	-0.0451	1.16e-19	0.936122	rs946528	MAST2	0	intronic	0.6	1f
4	1:46318185:C:T	rs4457512	1	46318185	T	C	0.4453	-0.0316	7.06e-12	0.929491	rs367917283	MAST2	0	intronic	13.65	7
4	1:46318200:A:AT	rs530831596	1	46318200	A	AT	0.2237	-0.0487	1.69e-16	0.714552	rs946528	MAST2	0	intronic	12.74	NA
4	1:46318283:C:T	rs4579700	1	46318283	T	C	0.4453	0.0316	7.08e-12	0.929491	rs367917283	MAST2	0	intronic	2.973	7
4	1:46318489:T:TGGTC	rs34209473	1	46318489	T	TGGTC	0.4453	0.0321	7.2e-12	0.929491	rs367917283	MAST2	0	intronic	1.344	NA
4	1:46318991:C:CAG	rs34163992	1	46318991	CAG	C	0.2684	-0.044	2.05e-17	0.931608	rs946528	MAST2	0	intronic	0.738	NA
4	1:46319025:A:T	rs10890358	1	46319025	A	T	0.2694	0.045	2.1e-19	0.936122	rs946528	MAST2	0	intronic	0.007	6
4	1:46319096:A:G	rs6429581	1	46319096	A	G	0.2684	0.0434	1.68e-17	0.931608	rs946528	MAST2	0	intronic	0.554	6
4	1:46319514:A:C	rs7547189	1	46319514	A	C	0.2694	0.0451	1.15e-19	0.936122	rs946528	MAST2	0	intronic	0.195	6
4	1:46319565:C:G	rs7547284	1	46319565	C	G	0.2694	-0.0451	1.15e-19	0.936122	rs946528	MAST2	0	intronic	0.053	6
4	1:46321843:C:T	rs6429582	1	46321843	T	C	0.4453	0.0318	5.82e-12	0.929491	rs367917283	MAST2	0	intronic	6.248	1f
4	1:46321874:C:T	rs11211205	1	46321874	T	C	0.2694	0.0452	1.01e-19	0.936122	rs946528	MAST2	0	intronic	2.918	7
4	1:46324165:G:T	rs61783217	1	46324165	T	G	0.4463	0.0317	6.21e-12	0.925445	rs367917283	MAST2	0	intronic	9.802	6
4	1:46324191:C:T	rs12751443	1	46324191	T	C	0.2704	0.0439	2.94e-17	0.921959	rs946528	MAST2	0	intronic	2.646	7
4	1:46324314:C:G	rs12136641	1	46324314	C	G	0.2773	0.046	1.39e-19	0.907471	rs946528	MAST2	0	intronic	1.095	6
4	1:46325002:C:G	rs12145287	1	46325002	C	G	0.2684	-0.0434	2.89e-17	0.931608	rs946528	MAST2	0	intronic	1.668	7
4	1:46325873:T:TAC	rs796415138	1	46325873	T	TAC	0.4652	-0.0275	4.11e-08	0.740063	rs367917283	MAST2	0	intronic	2.569	NA
4	1:46325990:A:AG	rs34908920	1	46325990	A	AG	0.2694	0.0458	1.33e-19	0.936122	rs946528	MAST2	0	intronic	0.74	NA
4	1:46326226:A:G	rs4660317	1	46326226	A	G	0.4453	-0.0318	5.87e-12	0.929491	rs367917283	MAST2	0	intronic	0.437	7
4	1:46326576:G:T	rs6675222	1	46326576	T	G	0.2694	0.0452	9.63e-20	0.936122	rs946528	MAST2	0	intronic	2.488	1f
4	1:46327412:C:CAG	rs34215190	1	46327412	CAG	C	0.2694	-0.0458	1.33e-19	0.936122	rs946528	MAST2	0	intronic	0.624	NA
4	1:46328210:C:G	rs10749860	1	46328210	C	G	0.4453	0.0317	6.38e-12	0.929491	rs367917283	MAST2	0	intronic	0.244	7
4	1:46329739:C:T	rs4660895	1	46329739	T	C	0.2694	0.0452	9.65e-20	0.936122	rs946528	MAST2	0	intronic	4.369	1f
4	1:46329884:C:G	rs6688365	1	46329884	C	G	0.4453	-0.0317	6.4e-12	0.929491	rs367917283	MAST2	0	intronic	7.874	1b
4	1:46330423:A:G	rs7531911	1	46330423	A	G	0.2694	-0.0451	1.47e-19	0.936122	rs946528	MAST2	0	intronic	15.95	1f
4	1:46332419:C:CT	rs5773895	1	46332419	CT	C	0.4503	0.0325	7.38e-12	0.882753	rs367917283	MAST2	0	intronic	0.501	NA
4	1:46332696:A:G	rs34694458	1	46332696	A	G	0.2704	0.0451	1.59e-19	0.931507	rs946528	MAST2	0	intronic	0.055	7
4	1:46332701:C:T	rs10158032	1	46332701	T	C	0.2704	-0.0452	1.05e-19	0.931507	rs946528	MAST2	0	intronic	0.656	7
4	1:46333068:C:G	rs6656992	1	46333068	C	G	0.4453	0.0317	6.26e-12	0.929491	rs367917283	MAST2	0	intronic	2.861	6
4	1:46334256:A:C	rs11211208	1	46334256	A	C	0.4453	0.0312	7.19e-12	0.929491	rs367917283	MAST2	0	intronic	9.693	1f
4	1:46334876:A:G	rs4660318	1	46334876	A	G	0.2694	-0.0452	9.87e-20	0.936122	rs946528	MAST2	0	intronic	6.862	1d
4	1:46335312:A:G	rs61783220	1	46335312	A	G	0.4453	-0.0317	6.24e-12	0.929491	rs367917283	MAST2	0	intronic	0.002	7
4	1:46335652:A:G	rs11211209	1	46335652	A	G	0.2684	-0.0435	1.52e-17	0.931608	rs946528	MAST2	0	intronic	6.813	6
4	1:46336186:T:TTA	rs72001420	1	46336186	T	TTA	0.2684	0.0438	2.12e-17	0.931608	rs946528	MAST2	0	intronic	3.104	NA
4	1:46336635:A:G	rs10890359	1	46336635	A	G	0.2694	-0.0451	1.54e-19	0.936122	rs946528	MAST2	0	intronic	2.902	6
4	1:46336892:C:CT	rs34995725	1	46336892	CT	C	0.2455	0.0468	1.11e-17	0.816114	rs946528	MAST2	0	intronic	0.842	NA
4	1:46338217:A:T	rs7540325	1	46338217	A	T	0.4453	0.0317	6.44e-12	0.929491	rs367917283	MAST2	0	intronic	2.072	4
4	1:46338444:C:T	rs10890360	1	46338444	T	C	0.2694	0.0452	9.97e-20	0.936122	rs946528	MAST2	0	intronic	0.071	7
4	1:46338585:A:G	rs7540699	1	46338585	A	G	0.4453	0.0317	6.72e-12	0.929491	rs367917283	MAST2	0	intronic	6.142	6
4	1:46338861:A:AT	rs530780473	1	46338861	A	AT	0.2863	-0.0446	8.07e-18	0.848723	rs946528	MAST2	0	intronic	1.985	NA
4	1:46341623:C:T	rs4660319	1	46341623	T	C	0.4453	-0.0317	6.81e-12	0.929491	rs367917283	MAST2	0	intronic	1.32	6
4	1:46342337:A:G	rs6682683	1	46342337	A	G	0.2694	-0.0452	9.9e-20	0.936122	rs946528	MAST2	0	intronic	0.325	1d
4	1:46342517:A:G	rs11211213	1	46342517	A	G	0.4453	-0.0317	6.29e-12	0.929491	rs367917283	MAST2	0	intronic	0.565	1f
4	1:46344602:C:CT	rs35908603	1	46344602	CT	C	0.2893	-0.0353	7.6e-12	0.736534	rs367917283	MAST2	0	intronic	9.724	NA
4	1:46346234:A:T	rs10890361	1	46346234	A	T	0.4453	-0.0318	6.24e-12	0.929491	rs367917283	MAST2	0	intronic	8.94	1f
4	1:46346638:C:CAA	rs10660375	1	46346638	CAA	C	0.1262	0.0529	5.47e-11	1	rs10660375	MAST2	0	intronic	2.463	NA
4	1:46347813:A:G	rs11211215	1	46347813	A	G	0.2694	-0.0452	9.41e-20	0.936122	rs946528	MAST2	0	intronic	0.81	5
4	1:46348229:C:G	rs11211217	1	46348229	C	G	0.2694	-0.0452	9.4e-20	0.936122	rs946528	MAST2	0	intronic	0.522	1f
4	1:46349726:A:AAGAAGG	rs72490358	1	46349726	A	AAGAAGG	0.4453	-0.0321	9.7e-12	0.929491	rs367917283	MAST2	0	intronic	10.46	NA
4	1:46350506:C:T	rs10789478	1	46350506	T	C	0.2684	0.0434	1.73e-17	0.931608	rs946528	MAST2	0	intronic	0.448	1f
4	1:46350935:A:G	rs12139630	1	46350935	A	G	0.4453	0.0316	8.11e-12	0.929491	rs367917283	MAST2	0	intronic	1.33	6
4	1:46351719:A:T	rs7550746	1	46351719	A	T	0.4463	-0.0316	8.08e-12	0.925095	rs367917283	MAST2	0	intronic	5.672	7
4	1:46352446:A:G	rs12144263	1	46352446	A	G	0.4453	-0.0316	8.11e-12	0.929491	rs367917283	MAST2	0	intronic	3.801	6
4	1:46352500:C:T	rs10789479	1	46352500	T	C	0.2684	-0.0432	3.83e-17	0.931608	rs946528	MAST2	0	intronic	3.658	6
4	1:46352624:C:T	rs7553924	1	46352624	T	C	0.2694	-0.045	1.51e-19	0.936122	rs946528	MAST2	0	intronic	3.134	7
4	1:46353589:A:G	rs4641257	1	46353589	A	G	0.2694	0.045	1.51e-19	0.936122	rs946528	MAST2	0	intronic	1.066	7
4	1:46354510:A:G	rs6668284	1	46354510	A	G	0.4453	-0.0317	7.35e-12	0.929491	rs367917283	MAST2	0	intronic	0.262	7
4	1:46354595:C:T	rs6693336	1	46354595	T	C	0.2694	0.045	1.31e-19	0.936122	rs946528	MAST2	0	intronic	2.693	6
4	1:46355079:A:G	rs7515491	1	46355079	A	G	0.4483	0.0319	4.83e-12	0.916712	rs367917283	MAST2	0	intronic	0.635	7
4	1:46355508:C:G	rs11211218	1	46355508	C	G	0.2694	-0.045	1.5e-19	0.936122	rs946528	MAST2	0	intronic	0.315	5
4	1:46356148:A:G	rs10890363	1	46356148	A	G	0.4453	0.0316	7.4e-12	0.929491	rs367917283	MAST2	0	intronic	1.647	1f
4	1:46358010:C:T	rs4539075	1	46358010	T	C	0.2694	0.045	1.5e-19	0.936122	rs946528	MAST2	0	intronic	1.098	1d
4	1:46358831:A:G	rs12409773	1	46358831	A	G	0.4453	0.0317	6.82e-12	0.929491	rs367917283	MAST2	0	intronic	1.721	1f
4	1:46358862:A:G	rs34444543	1	46358862	A	G	0.2684	0.0451	1.4e-19	0.931763	rs946528	MAST2	0	intronic	0.366	6
4	1:46358882:C:T	rs12410070	1	46358882	T	C	0.4463	0.0317	7.43e-12	0.925445	rs367917283	MAST2	0	intronic	2.458	6
4	1:46358886:C:T	rs12410071	1	46358886	T	C	0.4463	0.0317	7.43e-12	0.925445	rs367917283	MAST2	0	intronic	0.731	6
4	1:46359348:C:T	rs10890365	1	46359348	T	C	0.2694	0.045	1.3e-19	0.936122	rs946528	MAST2	0	intronic	3.051	6
4	1:46359478:C:G	rs11211219	1	46359478	C	G	0.2694	0.045	1.57e-19	0.936122	rs946528	MAST2	0	intronic	7.914	6
4	1:46360054:C:T	rs4545281	1	46360054	T	C	0.4453	-0.0316	8.16e-12	0.929491	rs367917283	MAST2	0	intronic	1.809	1f
4	1:46361177:A:G	rs7512395	1	46361177	A	G	0.2684	0.0432	4.02e-17	0.931608	rs946528	MAST2	0	intronic	0.6	1f
4	1:46363880:A:G	rs7556436	1	46363880	A	G	0.4453	0.0304	4.95e-11	0.929491	rs367917283	MAST2	0	intronic	4.528	6
4	1:46366760:A:G	rs4660321	1	46366760	A	G	0.4453	0.0316	7.41e-12	0.929491	rs367917283	MAST2	0	intronic	3.921	6
4	1:46367757:C:T	rs11211222	1	46367757	T	C	0.2694	-0.0449	1.58e-19	0.936122	rs946528	MAST2	0	intronic	7.748	4
4	1:46368772:A:G	rs7527244	1	46368772	A	G	0.2694	-0.0449	2.24e-19	0.936122	rs946528	MAST2	0	intronic	4.523	6
4	1:46370263:A:G	rs4524994	1	46370263	A	G	0.2684	-0.0452	1.13e-19	0.931763	rs946528	MAST2	0	intronic	0.596	6
4	1:46371050:A:G	rs28636523	1	46371050	A	G	0.2684	0.0434	1.62e-17	0.931608	rs946528	MAST2	0	intronic	2.455	7
4	1:46371105:C:T	rs6697843	1	46371105	T	C	0.4443	-0.0317	7.37e-12	0.925594	rs367917283	MAST2	0	intronic	2.046	7
4	1:46371486:C:T	rs6698247	1	46371486	T	C	0.4453	-0.0317	7.37e-12	0.929491	rs367917283	MAST2	0	intronic	1.192	6
4	1:46371596:C:T	rs9787412	1	46371596	T	C	0.2694	0.045	1.49e-19	0.936122	rs946528	MAST2	0	intronic	0.642	6
4	1:46371774:G:T	rs6675946	1	46371774	T	G	0.4453	-0.0317	7.36e-12	0.929491	rs367917283	MAST2	0	intronic	9.924	6
4	1:46372416:A:G	rs4660896	1	46372416	A	G	0.2694	-0.045	1.49e-19	0.936122	rs946528	MAST2	0	intronic	2.243	6
4	1:46372688:C:T	rs10732844	1	46372688	T	C	0.2694	-0.045	1.47e-19	0.936122	rs946528	MAST2	0	intronic	3.706	1f
4	1:46373348:C:T	rs12133129	1	46373348	T	C	0.2694	0.0449	1.59e-19	0.936122	rs946528	MAST2	0	intronic	13.51	6
4	1:46374159:A:G	rs7526678	1	46374159	A	G	0.4453	0.0317	7.33e-12	0.929491	rs367917283	MAST2	0	intronic	7.714	6
4	1:46375253:A:G	rs4553121	1	46375253	A	G	0.2694	0.045	1.51e-19	0.936122	rs946528	MAST2	0	intronic	1.47	6
4	1:46375799:C:T	rs10789480	1	46375799	T	C	0.2922	0.0458	9.34e-19	0.841024	rs946528	MAST2	0	intronic	0.121	5
4	1:46376692:G:T	rs6690652	1	46376692	T	G	0.2694	0.045	1.49e-19	0.936122	rs946528	MAST2	0	intronic	0.419	6
4	1:46378268:A:G	rs6686134	1	46378268	A	G	0.4453	0.0315	1.02e-11	0.929491	rs367917283	MAST2	0	intronic	3.765	1f
4	1:46380207:C:T	rs6695421	1	46380207	T	C	0.2694	-0.045	1.5e-19	0.936122	rs946528	MAST2	0	intronic	12.18	7
4	1:46380237:A:G	rs12564541	1	46380237	A	G	0.4453	-0.0317	7.38e-12	0.929491	rs367917283	MAST2	0	intronic	4.305	1f
4	1:46380605:C:T	rs11211223	1	46380605	T	C	0.2694	0.0448	2.8e-19	0.936122	rs946528	MAST2	0	intronic	7.454	1f
4	1:46380850:A:T	rs12124847	1	46380850	A	T	0.2684	0.0432	2.3e-17	0.931608	rs946528	MAST2	0	intronic	8.354	7
4	1:46381130:C:T	rs10890367	1	46381130	T	C	0.4453	-0.0317	7.36e-12	0.929491	rs367917283	MAST2	0	intronic	5.986	6
4	1:46381232:A:G	rs10890368	1	46381232	A	G	0.2694	-0.0449	2.07e-19	0.936122	rs946528	MAST2	0	intronic	4.056	6
4	1:46381239:G:T	rs35945607	1	46381239	T	G	0.4135	-0.032	2.4e-09	0.807793	rs367917283	MAST2	0	intronic	2.324	7
4	1:46381322:C:T	rs10890369	1	46381322	T	C	0.4453	-0.0316	7.39e-12	0.929491	rs367917283	MAST2	0	intronic	1.765	7
4	1:46382441:G:T	rs61102033	1	46382441	T	G	0.4453	-0.0318	5.83e-12	0.929491	rs367917283	MAST2	0	intronic	11.23	7
4	1:46382852:C:T	rs6687301	1	46382852	T	C	0.2704	-0.0451	1.12e-19	0.931311	rs946528	MAST2	0	intronic	10.25	6
4	1:46383583:C:G	rs10789481	1	46383583	C	G	0.4533	0.0313	1.33e-11	0.896013	rs367917283	MAST2	0	intronic	1.185	6
4	1:46384141:A:G	rs12077974	1	46384141	A	G	0.2594	0.0447	6.46e-19	0.893486	rs946528	MAST2	0	intronic	0.294	6
4	1:46384326:A:T	rs12405451	1	46384326	A	T	0.4453	-0.0317	7.06e-12	0.929491	rs367917283	MAST2	0	intronic	3.191	7
4	1:46384388:A:G	rs11211224	1	46384388	A	G	0.4453	-0.0318	5.79e-12	0.929491	rs367917283	MAST2	0	intronic	2.7	7
4	1:46386269:A:G	rs6657720	1	46386269	A	G	0.2694	0.0451	1.13e-19	0.936122	rs946528	MAST2	0	intronic	2.506	6
4	1:46386870:A:G	rs6660835	1	46386870	A	G	0.4463	-0.0322	1.15e-11	0.925445	rs367917283	MAST2	0	intronic	1.824	6
4	1:46387829:C:G	rs7519181	1	46387829	C	G	0.2694	0.0453	9.8e-20	0.936122	rs946528	MAST2	0	intronic	1.478	5
4	1:46389217:C:T	rs10890370	1	46389217	T	C	0.2694	0.0449	2.14e-19	0.936122	rs946528	MAST2	0	intronic	0.877	1f
4	1:46390560:C:G	rs7526369	1	46390560	C	G	0.2694	0.0452	1.07e-19	0.936122	rs946528	MAST2	0	intronic	1.141	1d
4	1:46390897:G:T	rs10890371	1	46390897	T	G	0.2694	-0.0451	1.14e-19	0.936122	rs946528	MAST2	0	intronic	8.851	1f
4	1:46391020:G:T	rs10890372	1	46391020	T	G	0.2694	-0.0451	1.14e-19	0.936122	rs946528	MAST2	0	intronic	4.31	1f
4	1:46392364:C:G	rs4074225	1	46392364	C	G	0.2684	0.0433	2.14e-17	0.931608	rs946528	MAST2	0	intronic	1.612	6
4	1:46393217:C:G	rs4297233	1	46393217	C	G	0.2694	0.0452	1.07e-19	0.936122	rs946528	MAST2	0	intronic	2.439	7
4	1:46393755:A:C	rs10890373	1	46393755	A	C	0.2684	-0.0432	3.28e-17	0.931608	rs946528	MAST2	0	intronic	4.281	1f
4	1:46394315:A:G	rs6656022	1	46394315	A	G	0.4453	0.0317	6.99e-12	0.929491	rs367917283	MAST2	0	intronic	4.416	5
4	1:46395089:A:G	rs4134386	1	46395089	A	G	0.4453	-0.0317	7.12e-12	0.929491	rs367917283	MAST2	0	intronic	2.633	NA
4	1:46395158:A:T	rs4134387	1	46395158	A	T	0.2684	-0.0433	1.85e-17	0.931608	rs946528	MAST2	0	intronic	1.873	1b
4	1:46396776:C:T	rs12561806	1	46396776	T	C	0.4453	-0.0317	7.14e-12	0.929491	rs367917283	MAST2	0	intronic	4.526	5
4	1:46397941:A:G	rs6669522	1	46397941	A	G	0.4453	0.0317	7.16e-12	0.929491	rs367917283	MAST2	0	intronic	0.233	6
4	1:46398382:A:G	rs6681068	1	46398382	A	G	0.2694	0.0451	1.08e-19	0.936122	rs946528	MAST2	0	intronic	5.128	6
4	1:46399840:A:G	rs11211228	1	46399840	A	G	0.2694	0.0452	1.05e-19	0.936122	rs946528	MAST2	0	intronic	0.205	6
4	1:46400517:A:C	rs11211229	1	46400517	A	C	0.2684	-0.0451	1.11e-19	0.931763	rs946528	MAST2	0	intronic	8.937	7
4	1:46400590:A:G	rs6677007	1	46400590	A	G	0.4453	0.0317	7.1e-12	0.929491	rs367917283	MAST2	0	intronic	2.871	6
4	1:46400978:A:G	rs6661593	1	46400978	A	G	0.4453	0.0317	7.16e-12	0.929491	rs367917283	MAST2	0	intronic	11.12	5
4	1:46401907:C:T	rs9803784	1	46401907	T	C	0.2694	-0.0451	1.13e-19	0.936122	rs946528	MAST2	0	intronic	3.558	6
4	1:46402171:A:G	rs4660898	1	46402171	A	G	0.4453	0.0318	6.15e-12	0.929491	rs367917283	MAST2	0	intronic	9.022	7
4	1:46402732:A:C	rs12022335	1	46402732	A	C	0.2694	0.0452	1.04e-19	0.936122	rs946528	MAST2	0	intronic	0.146	6
4	1:46403357:A:G	rs7533956	1	46403357	A	G	0.4453	-0.0317	7.69e-12	0.929491	rs367917283	MAST2	0	intronic	3.171	7
4	1:46403457:A:G	rs10127690	1	46403457	A	G	0.2694	-0.0451	1.11e-19	0.936122	rs946528	MAST2	0	intronic	3.374	6
4	1:46405214:G:T	rs34907901	1	46405214	T	G	0.2664	-0.0449	1.65e-18	0.90423	rs946528	MAST2	0	intronic	2.536	6
4	1:46405466:C:T	rs28831083	1	46405466	T	C	0.2694	0.0452	1.01e-19	0.936122	rs946528	MAST2	0	intronic	9.439	6
4	1:46406417:C:G	rs10890374	1	46406417	C	G	0.2694	-0.046	1.75e-19	0.936122	rs946528	MAST2	0	intronic	0.733	6
4	1:46406581:A:G	rs10890375	1	46406581	A	G	0.2704	0.0451	1.33e-19	0.931507	rs946528	MAST2	0	intronic	1.268	7
4	1:46406582:C:T	rs10890376	1	46406582	T	C	0.2694	0.0432	2.48e-17	0.926946	rs946528	MAST2	0	intronic	1.211	7
4	1:46406594:A:G	rs10890377	1	46406594	A	G	0.2704	0.0451	1.34e-19	0.931507	rs946528	MAST2	0	intronic	1.013	6
4	1:46406767:G:T	rs11211230	1	46406767	T	G	0.4453	-0.0317	7.44e-12	0.929491	rs367917283	MAST2	0	intronic	1.068	1f
4	1:46406978:C:G	rs10789484	1	46406978	C	G	0.2694	0.0451	1.11e-19	0.936122	rs946528	MAST2	0	intronic	0.821	7
4	1:46407210:A:G	rs34325724	1	46407210	A	G	0.4453	-0.0316	7.72e-12	0.929491	rs367917283	MAST2	0	intronic	1.419	6
4	1:46407252:C:T	rs35743647	1	46407252	T	C	0.4453	0.0317	7.16e-12	0.929491	rs367917283	MAST2	0	intronic	1.692	6
4	1:46407308:C:T	rs10789485	1	46407308	T	C	0.2684	0.0432	2.08e-17	0.931608	rs946528	MAST2	0	intronic	2.803	6
4	1:46408667:A:G	rs10789486	1	46408667	A	G	0.2694	-0.0451	1.19e-19	0.936122	rs946528	MAST2	0	intronic	13.94	6
4	1:46410657:A:G	rs10890378	1	46410657	A	G	0.2694	0.0451	1.25e-19	0.936122	rs946528	MAST2	0	intronic	4.375	6
4	1:46411146:A:G	rs11211232	1	46411146	A	G	0.2684	0.0431	3.9e-17	0.931608	rs946528	MAST2	0	intronic	0.313	1f
4	1:46413257:A:G	rs61785583	1	46413257	A	G	0.1014	0.0461	2.6e-09	0.663261	rs35349030	MAST2	0	intronic	3.721	5
4	1:46413450:C:G	rs7527079	1	46413450	C	G	0.2694	-0.0451	1.11e-19	0.936122	rs946528	MAST2	0	intronic	1.018	7
4	1:46413698:C:T	rs7527298	1	46413698	T	C	0.2694	0.0451	1.11e-19	0.936122	rs946528	MAST2	0	intronic	8.708	7
4	1:46414107:C:T	rs61785584	1	46414107	T	C	0.2684	0.0432	2.03e-17	0.931608	rs946528	MAST2	0	intronic	1.313	7
4	1:46417655:A:C	rs34446427	1	46417655	A	C	0.2694	-0.0451	1.13e-19	0.936122	rs946528	MAST2	0	intronic	3.394	6
4	1:46418900:T:TA	rs35599360	1	46418900	T	TA	0.495	-0.032	6.22e-11	0.751413	rs367917283	MAST2	0	intronic	1.133	NA
4	1:46419021:A:G	rs7522601	1	46419021	A	G	0.4453	-0.0317	6.88e-12	0.929491	rs367917283	MAST2	0	intronic	1.831	6
4	1:46419605:C:T	rs4660900	1	46419605	T	C	0.2694	-0.0452	1.08e-19	0.936122	rs946528	MAST2	0	intronic	7.758	1f
4	1:46420221:A:G	rs10789487	1	46420221	A	G	0.4453	-0.0317	7.04e-12	0.929491	rs367917283	MAST2	0	intronic	0.649	1f
4	1:46423555:A:G	rs4454479	1	46423555	A	G	0.2694	0.0451	1.12e-19	0.936122	rs946528	MAST2	0	intronic	11.9	3a
4	1:46424864:G:T	rs34102169	1	46424864	T	G	0.4443	-0.0317	7.52e-12	0.925935	rs367917283	MAST2	0	intronic	4.335	7
4	1:46425943:A:G	rs7517560	1	46425943	A	G	0.2704	-0.0451	1.15e-19	0.931507	rs946528	MAST2	0	intronic	3.844	7
4	1:46427838:A:G	rs143955886	1	46427838	A	G	0.2694	-0.0459	1.85e-19	0.936122	rs946528	MAST2	0	intronic	5.654	7
4	1:46428213:A:G	rs140958972	1	46428213	A	G	0.4453	0.0324	1.47e-11	0.929491	rs367917283	MAST2	0	intronic	4.603	6
4	1:46429427:A:C	rs7516008	1	46429427	A	C	0.2694	0.0457	3.7e-19	0.936122	rs946528	MAST2	0	intronic	0.615	5
4	1:46429431:C:T	rs7530103	1	46429431	T	C	0.2694	-0.0458	2.34e-19	0.936122	rs946528	MAST2	0	intronic	1.45	6
4	1:46429510:C:T	rs75840714	1	46429510	T	C	0.4453	0.0325	1.17e-11	0.929491	rs367917283	MAST2	0	intronic	1.613	6
4	1:46431153:C:G	rs12757810	1	46431153	C	G	0.4453	-0.0317	7.19e-12	0.929491	rs367917283	MAST2	0	intronic	0.427	6
4	1:46431240:A:G	rs12740503	1	46431240	A	G	0.4453	0.0317	7.5e-12	0.929491	rs367917283	MAST2	0	intronic	1.747	6
4	1:46431621:A:G	rs12403666	1	46431621	A	G	0.2694	0.045	1.57e-19	0.936122	rs946528	MAST2	0	intronic	1.286	5
4	1:46431806:C:T	rs12077546	1	46431806	T	C	0.2694	0.0451	1.12e-19	0.936122	rs946528	MAST2	0	intronic	4.318	7
4	1:46432101:A:C	rs7520047	1	46432101	A	C	0.4135	0.0336	8.55e-11	0.788725	rs367917283	MAST2	0	intronic	3.13	5
4	1:46432105:A:C	rs7520050	1	46432105	A	C	0.4115	0.0346	1.69e-11	0.806886	rs367917283	MAST2	0	intronic	0.196	5
4	1:46432132:A:G	rs12124291	1	46432132	A	G	0.2694	0.0451	1.18e-19	0.936122	rs946528	MAST2	0	intronic	1.348	6
4	1:46433102:G:T	rs12029972	1	46433102	T	G	0.1014	0.0461	2.51e-09	0.663261	rs35349030	MAST2	0	intronic	3.267	5
4	1:46433990:A:G	rs6671754	1	46433990	A	G	0.2694	-0.0451	1.13e-19	0.936122	rs946528	MAST2	0	intronic	14.69	6
4	1:46434107:A:AT	rs34857925	1	46434107	A	AT	0.4463	-0.0324	1.34e-11	0.925445	rs367917283	MAST2	0	intronic	2.14	NA
4	1:46434428:A:T	rs12067716	1	46434428	A	T	0.2684	0.0435	1.38e-17	0.931608	rs946528	MAST2	0	intronic	5.68	5
4	1:46434549:G:GT	rs35057147	1	46434549	G	GT	0.4294	0.035	4.12e-12	0.85334	rs367917283	MAST2	0	intronic	0.588	NA
4	1:46436451:A:C	rs6666763	1	46436451	A	C	0.2694	0.0462	1.18e-19	0.936122	rs946528	MAST2	0	intronic	0.009	6
4	1:46438076:C:T	rs4076006	1	46438076	T	C	0.4453	-0.0317	7.19e-12	0.929491	rs367917283	MAST2	0	intronic	1.76	4
4	1:46438698:C:T	rs4489497	1	46438698	T	C	0.2694	0.0451	1.1e-19	0.936122	rs946528	MAST2	0	intronic	7.718	5
4	1:46438787:A:C	rs11211234	1	46438787	A	C	0.4453	-0.0317	7.41e-12	0.929491	rs367917283	MAST2	0	intronic	0.026	5
4	1:46438922:A:AC	rs35482380	1	46438922	A	AC	0.2694	0.046	1.71e-19	0.936122	rs946528	MAST2	0	intronic	4.76	NA
4	1:46440375:A:G	rs11211235	1	46440375	A	G	0.2694	0.0451	1.1e-19	0.936122	rs946528	MAST2	0	intronic	3.275	6
4	1:46441360:A:C	rs9919275	1	46441360	A	C	0.2694	-0.0457	1.17e-19	0.936122	rs946528	MAST2	0	intronic	4.407	2b
4	1:46441636:T:TA	rs11311600	1	46441636	T	TA	0.4453	-0.032	1.3e-11	0.929491	rs367917283	MAST2	0	intronic	8.874	NA
4	1:46441649:C:CT	rs367917283	1	46441649	CT	C	0.4632	0.0357	1.49e-13	1	rs367917283	MAST2	0	intronic	4.029	NA
4	1:46443767:A:C	rs11211236	1	46443767	A	C	0.2694	0.0451	1.01e-19	0.936122	rs946528	MAST2	0	intronic	12.7	1f
4	1:46444831:G:T	rs4660328	1	46444831	T	G	0.2694	0.0451	9.98e-20	0.936122	rs946528	MAST2	0	intronic	4.781	1b
4	1:46445105:G:T	rs4660329	1	46445105	T	G	0.1789	-0.056	7.49e-18	1	rs4660329	MAST2	0	intronic	4.431	2b
4	1:46445871:C:T	rs61785613	1	46445871	T	C	0.2694	0.0451	1e-19	0.936122	rs946528	MAST2	0	intronic	4.638	7
4	1:46446047:A:G	rs61785614	1	46446047	A	G	0.2694	-0.0449	1.35e-19	0.936122	rs946528	MAST2	0	intronic	0.796	6
4	1:46446800:A:G	rs9793167	1	46446800	A	G	0.2694	0.0451	1e-19	0.936122	rs946528	MAST2	0	intronic	2.371	5
4	1:46447329:C:G	rs11211237	1	46447329	C	G	0.2694	0.0451	1e-19	0.936122	rs946528	MAST2	0	intronic	1.856	1f
4	1:46447840:C:G	rs12760175	1	46447840	C	G	0.4443	-0.0307	1.58e-09	0.925935	rs367917283	MAST2	0	intronic	0.956	6
4	1:46449415:A:G	rs11211238	1	46449415	A	G	0.2694	0.0451	1e-19	0.936122	rs946528	MAST2	0	intronic	8.988	7
4	1:46449469:A:G	rs10890380	1	46449469	A	G	0.2694	-0.0449	1.58e-19	0.936122	rs946528	MAST2	0	intronic	10.55	6
4	1:46449918:C:G	rs4460583	1	46449918	C	G	0.2694	-0.0452	7.45e-20	0.936122	rs946528	MAST2	0	intronic	0.531	5
4	1:46451203:A:G	rs4459051	1	46451203	A	G	0.2694	-0.0451	9.74e-20	0.936122	rs946528	MAST2	0	intronic	0.265	7
4	1:46451771:G:T	rs10890381	1	46451771	T	G	0.2684	-0.0432	1.71e-17	0.931608	rs946528	MAST2	0	intronic	0.625	6
4	1:46451947:A:G	rs11211239	1	46451947	A	G	0.2694	-0.0451	9.74e-20	0.936122	rs946528	MAST2	0	intronic	10.81	6
4	1:46452683:A:T	rs11211241	1	46452683	A	T	0.4453	-0.0314	1e-11	0.929491	rs367917283	MAST2	0	intronic	10.13	7
4	1:46454058:G:T	rs6429588	1	46454058	T	G	0.2694	-0.0449	1.58e-19	0.936122	rs946528	MAST2	0	intronic	11.13	6
4	1:46454535:C:CT	rs34619960	1	46454535	CT	C	0.2684	0.0437	2.33e-17	0.931608	rs946528	MAST2	0	intronic	5.248	NA
4	1:46455433:C:G	rs11211243	1	46455433	C	G	0.2694	0.0451	1.07e-19	0.936122	rs946528	MAST2	0	intronic	1.271	6
4	1:46455571:A:G	rs4504835	1	46455571	A	G	0.4463	-0.0315	8.11e-12	0.925095	rs367917283	MAST2	0	intronic	0.355	7
4	1:46456673:A:G	rs11211244	1	46456673	A	G	0.2694	0.045	1.06e-19	0.936122	rs946528	MAST2	0	intronic	3.03	6
4	1:46457601:A:G	rs4660903	1	46457601	A	G	0.2694	-0.0451	1e-19	0.936122	rs946528	MAST2	0	intronic	7.684	6
4	1:46458153:G:T	rs4638056	1	46458153	T	G	0.4453	0.0314	9.49e-12	0.929491	rs367917283	MAST2	0	intronic	7.248	7
4	1:46458783:A:C	rs4660331	1	46458783	A	C	0.2704	-0.0448	2.02e-19	0.931311	rs946528	MAST2	0	intronic	8.523	7
4	1:46459886:A:C	rs12097799	1	46459886	A	C	0.2694	0.0447	2.35e-19	0.936122	rs946528	MAST2	0	intronic	6.107	2c
4	1:46460046:C:T	rs11576305	1	46460046	T	C	0.4453	-0.0313	1.09e-11	0.929491	rs367917283	MAST2	0	intronic	1.458	5
4	1:46460667:C:T	rs4660904	1	46460667	T	C	0.2694	0.045	1.2e-19	0.936122	rs946528	MAST2	0	intronic	0.161	7
4	1:46460766:C:T	rs7534331	1	46460766	T	C	0.2694	0.0448	1.8e-19	0.936122	rs946528	MAST2	0	intronic	2.482	6
4	1:46461122:T:TGA	rs36096604	1	46461122	T	TGA	0.4453	-0.0319	1.52e-11	0.929491	rs367917283	MAST2	0	intronic	9.26	NA
4	1:46461369:A:G	rs7556615	1	46461369	A	G	0.4453	-0.0322	2.74e-12	0.929491	rs367917283	MAST2	0	intronic	0.032	6
4	1:46461418:A:T	rs4660332	1	46461418	A	T	0.2684	0.0431	1.96e-17	0.931608	rs946528	MAST2	0	intronic	8.314	5
4	1:46461587:A:G	rs4660905	1	46461587	A	G	0.2694	-0.045	1.18e-19	0.936122	rs946528	MAST2	0	intronic	2.071	1f
4	1:46462126:G:T	rs4660334	1	46462126	T	G	0.2694	-0.0451	1e-19	0.936122	rs946528	MAST2	0	intronic	4.632	1f
4	1:46462881:A:G	rs4073846	1	46462881	A	G	0.4453	0.0316	7.64e-12	0.929491	rs367917283	MAST2	0	intronic	3.231	6
4	1:46463012:G:T	rs4073847	1	46463012	T	G	0.2694	0.0451	1e-19	0.936122	rs946528	MAST2	0	intronic	4.84	6
4	1:46465662:C:T	rs6661500	1	46465662	T	C	0.2694	-0.0448	1.31e-19	0.936122	rs946528	MAST2	0	intronic	0.884	6
4	1:46465843:A:G	rs4233500	1	46465843	A	G	0.4453	-0.0315	7.5e-12	0.929491	rs367917283	MAST2	0	intronic	0.06	7
4	1:46466391:C:T	rs11579634	1	46466391	T	C	0.4453	-0.0315	7.49e-12	0.929491	rs367917283	MAST2	0	intronic	2.219	6
4	1:46466721:C:T	rs11589562	1	46466721	T	C	0.4453	0.0316	6.48e-12	0.929491	rs367917283	MAST2	0	intronic	13.6	1f
4	1:46469674:A:G	rs10890382	1	46469674	A	G	0.2684	-0.043	3.03e-17	0.931608	rs946528	MAST2	0	intronic	3.078	6
4	1:46469763:A:G	rs12143096	1	46469763	A	G	0.4453	-0.0315	7.48e-12	0.929491	rs367917283	MAST2	0	intronic	0.81	7
4	1:46470860:C:T	rs4660906	1	46470860	T	C	0.2694	0.0449	9.4e-20	0.936122	rs946528	MAST2	0	intronic	1.593	6
4	1:46470878:C:T	rs4440807	1	46470878	T	C	0.4453	0.0314	7.62e-12	0.929491	rs367917283	MAST2	0	intronic	3.191	6
4	1:46472422:A:G	rs12049588	1	46472422	A	G	0.4453	-0.0314	7.64e-12	0.929491	rs367917283	MAST2	0	intronic	1.57	6
4	1:46472759:G:T	rs12021587	1	46472759	T	G	0.4453	-0.0314	7.66e-12	0.929491	rs367917283	MAST2	0	intronic	3.217	6
4	1:46473802:A:G	rs3922887	1	46473802	A	G	0.2694	-0.0449	1.16e-19	0.936122	rs946528	MAST2	0	intronic	0.04	NA
4	1:46473902:A:T	rs3922886	1	46473902	A	T	0.2694	-0.0449	1.16e-19	0.936122	rs946528	MAST2	0	intronic	1.861	7
4	1:46474718:C:T	rs4660335	1	46474718	T	C	0.2684	0.043	1.87e-17	0.931608	rs946528	MAST2	0	intronic	5.753	6
4	1:46475836:A:G	rs6677777	1	46475836	A	G	0.2684	-0.0432	1.36e-17	0.931608	rs946528	MAST2	0	intronic	12.87	1f
4	1:46476746:T:TG	rs35155395	1	46476746	T	TG	0.2694	0.0451	1.25e-19	0.936122	rs946528	MAST2	0	intronic	2.868	NA
4	1:46476844:A:G	rs11211248	1	46476844	A	G	0.2694	-0.045	8.71e-20	0.936122	rs946528	MAST2	0	intronic	1.078	1f
4	1:46478793:A:G	rs11810993	1	46478793	A	G	0.4453	0.0315	7.5e-12	0.929491	rs367917283	MAST2	0	intronic	7.15	6
4	1:46481799:C:G	rs201377643	1	46481799	C	G	0.2724	0.0456	6.28e-20	0.921775	rs946528	MAST2	0	intronic	0.433	7
4	1:46481939:C:G	rs11211249	1	46481939	C	G	0.2694	0.0452	1.06e-19	0.936122	rs946528	MAST2	0	intronic	0.4	7
4	1:46482691:C:T	rs9429175	1	46482691	T	C	0.2694	0.0449	1.98e-19	0.936122	rs946528	MAST2	0	intronic	0.993	7
4	1:46482835:C:T	rs9429176	1	46482835	T	C	0.2694	0.0454	8.04e-20	0.936122	rs946528	MAST2	0	intronic	0.952	6
4	1:46483871:C:T	rs34175029	1	46483871	T	C	0.4453	-0.0314	7.76e-12	0.929491	rs367917283	MAST2	0	intronic	5.528	4
4	1:46485075:C:G	rs7532204	1	46485075	C	G	0.2694	0.045	5.75e-20	0.936122	rs946528	MAST2	0	intronic	5.795	7
4	1:46485548:G:T	rs946529	1	46485548	T	G	0.4463	-0.0313	1e-11	0.925095	rs367917283	MAST2	0	intronic	7.988	NA
4	1:46485562:C:T	rs946528	1	46485562	T	C	0.2813	-0.045	4.27e-20	1	rs946528	MAST2	0	intronic	4.828	NA
4	1:46485970:C:T	rs946527	1	46485970	T	C	0.2644	0.0452	6.78e-20	0.914018	rs946528	MAST2	0	intronic	3.107	NA
4	1:46487277:A:T	rs946525	1	46487277	A	T	0.2694	0.0448	8.58e-20	0.936122	rs946528	MAST2	0	intronic	18.97	2b
4	1:46487552:A:G	rs2275426	1	46487552	A	G	0.4453	-0.0315	7.18e-12	0.929491	rs367917283	MAST2	0	intronic	0.106	NA
4	1:46487560:A:G	rs946524	1	46487560	A	G	0.2694	0.0448	8.58e-20	0.936122	rs946528	MAST2	0	intronic	8.13	NA
4	1:46487976:C:T	rs4660336	1	46487976	T	C	0.2684	0.0448	8.18e-20	0.931608	rs946528	MAST2	0	intronic	6.173	5
4	1:46490654:A:G	rs785477	1	46490654	A	G	0.2684	0.045	8.84e-20	0.931608	rs946528	MAST2	0	intronic	3.365	7
4	1:46491635:C:T	rs785478	1	46491635	T	C	0.2694	-0.0448	8.68e-20	0.936122	rs946528	MAST2	0	intronic	4.812	NA
4	1:46492144:C:T	rs785479	1	46492144	T	C	0.4453	-0.0314	7.5e-12	0.929491	rs367917283	MAST2	0	intronic	4.736	7
4	1:46492164:C:G	rs785480	1	46492164	C	G	0.2694	0.0447	1.08e-19	0.936122	rs946528	MAST2	0	intronic	2.18	1f
4	1:46493460:G:T	rs1707336	1	46493460	T	G	0.4463	0.0312	6.96e-12	0.925095	rs367917283	MAST2	0	exonic	19.15	6
4	1:46496709:A:G	rs925524	1	46496709	A	G	0.2604	0.0426	5.32e-18	0.861361	rs946528	MAST2	0	exonic	1.049	1f
4	1:46497500:A:T	rs9429088	1	46497500	A	T	0.4503	-0.0305	3.18e-11	0.908441	rs367917283	MAST2	0	intronic	1.901	5
4	1:46498375:A:G	rs1622208	1	46498375	A	G	0.2654	0.0425	2.16e-17	0.918462	rs946528	MAST2	0	exonic	10.95	NA
4	1:46498648:C:CAAAA	rs371512102	1	46498648	CAAAA	C	0.2654	0.0428	9.47e-18	0.918462	rs946528	MAST2	0	intronic	0.804	NA
4	1:46498831:A:G	rs2669156	1	46498831	A	G	0.2694	-0.0441	3.67e-19	0.936122	rs946528	MAST2	0	intronic	2.897	NA
4	1:46502295:A:G	rs6675259	1	46502295	A	G	0.2684	-0.0434	1.33e-17	0.931608	rs946528	MAST2	498	downstream	2.289	1f
4	1:46502836:A:C	rs1768809	1	46502836	A	C	0.4294	0.0372	1.86e-15	1	rs1768809	MAST2	1039	intergenic	4.241	1d
4	1:46503217:C:T	rs1768808	1	46503217	T	C	0.3469	-0.0363	2.65e-13	1	rs1768808	MAST2	1420	intergenic	1.324	NA
4	1:46504721:G:T	rs11211251	1	46504721	T	G	0.4443	-0.0317	5.02e-12	0.917628	rs367917283	PIK3R3	1090	intergenic	0.008	7
4	1:46505054:A:G	rs7538978	1	46505054	A	G	0.2694	-0.0448	9.22e-20	0.936122	rs946528	PIK3R3	757	downstream	5.98	1f
4	1:46505147:A:G	rs1707322	1	46505147	A	G	0.2664	0.0435	1.52e-18	0.922934	rs946528	PIK3R3	664	downstream	0.433	NA
4	1:46505309:A:G	rs1707321	1	46505309	A	G	0.4473	0.0304	3.43e-11	0.905265	rs367917283	PIK3R3	502	downstream	5.331	NA
4	1:46505577:G:GTATC	rs201294535	1	46505577	G	GTATC	0.4443	-0.0309	2.06e-11	0.917628	rs367917283	PIK3R3	234	downstream	3.479	NA
4	1:46505589:T:TC	rs11444102	1	46505589	T	TC	0.2694	0.044	6.36e-19	0.936122	rs946528	PIK3R3	222	downstream	3.649	NA
4	1:46505785:A:AC	rs71062735	1	46505785	A	AC	0.2694	0.044	6.54e-19	0.936122	rs946528	PIK3R3	26	downstream	7.607	NA
4	1:46508769:A:G	rs1707337	1	46508769	A	G	0.2664	0.0437	9.22e-19	0.922934	rs946528	PIK3R3	0	UTR3	9.2	NA
4	1:46510570:A:G	rs1768807	1	46510570	A	G	0.2664	0.0438	8.53e-19	0.922934	rs946528	PIK3R3	0	intronic	8.364	NA
4	1:46510642:C:T	rs1707317	1	46510642	T	C	0.2654	-0.0428	2.21e-17	0.918462	rs946528	PIK3R3	0	intronic	6.618	NA
4	1:46511487:C:G	rs2297883	1	46511487	C	G	0.2664	-0.0437	9.22e-19	0.922934	rs946528	PIK3R3	0	intronic	2.141	7
4	1:46511981:G:T	rs1707338	1	46511981	T	G	0.2664	0.0437	9.22e-19	0.922934	rs946528	PIK3R3	0	intronic	9.265	6
4	1:46513012:A:C	rs1612092	1	46513012	A	C	0.4483	0.0317	2.35e-11	0.900918	rs367917283	PIK3R3:RP4-533D7.4	0:0	ncRNA_intronic	3.814	NA
4	1:46513179:A:G	rs1707339	1	46513179	A	G	0.2664	0.0439	1.07e-18	0.922934	rs946528	PIK3R3:RP4-533D7.4	0:0	ncRNA_intronic	6.182	6
4	1:46514286:C:G	rs1768818	1	46514286	C	G	0.2664	-0.0439	1.04e-18	0.922934	rs946528	PIK3R3	0	intronic	0.852	6
4	1:46514534:C:G	rs1768817	1	46514534	C	G	0.2664	0.0439	1.05e-18	0.922934	rs946528	PIK3R3	0	intronic	9.323	6
4	1:46514942:C:T	rs1707340	1	46514942	T	C	0.4483	0.0305	4.17e-11	0.909217	rs367917283	PIK3R3	0	intronic	11.57	6
4	1:46516863:C:T	rs785473	1	46516863	T	C	0.4483	0.0305	4.17e-11	0.909217	rs367917283	PIK3R3	0	intronic	7.113	NA
4	1:46518288:A:T	rs785472	1	46518288	A	T	0.4483	-0.0305	4.05e-11	0.909217	rs367917283	PIK3R3	0	intronic	7.819	6
4	1:46518677:C:T	rs785471	1	46518677	T	C	0.4483	0.0316	9.27e-12	0.909217	rs367917283	PIK3R3	0	intronic	5.962	NA
4	1:46519622:A:C	rs785470	1	46519622	A	C	0.2664	-0.0439	1.07e-18	0.922934	rs946528	PIK3R3	0	intronic	3.663	NA
4	1:46520826:C:CA	rs5773899	1	46520826	CA	C	0.2654	0.0431	2.96e-17	0.918462	rs946528	PIK3R3	0	intronic	0.752	NA
4	1:46521091:C:T	rs785469	1	46521091	T	C	0.2664	-0.0439	1.08e-18	0.922934	rs946528	PIK3R3	0	intronic	1.875	NA
4	1:46521517:A:G	rs785468	1	46521517	A	G	0.2664	-0.0439	1.04e-18	0.922934	rs946528	PIK3R3	0	exonic	10.61	NA
4	1:46521559:A:T	rs785467	1	46521559	A	T	0.2654	0.0426	1.58e-17	0.918462	rs946528	PIK3R3	0	exonic	16.8	6
4	1:46521792:A:G	rs785466	1	46521792	A	G	0.2654	-0.0429	2.52e-17	0.918462	rs946528	PIK3R3	0	intronic	0.054	NA
4	1:46522577:A:C	rs785465	1	46522577	A	C	0.2664	0.0439	1.07e-18	0.922934	rs946528	PIK3R3	0	intronic	0.465	6
4	1:46523089:C:T	rs785464	1	46523089	T	C	0.4483	0.0305	4.05e-11	0.909217	rs367917283	PIK3R3	0	intronic	2.717	NA
4	1:46523551:G:GC	rs35767332	1	46523551	G	GC	0.4483	-0.0309	2.81e-11	0.909217	rs367917283	PIK3R3	0	intronic	7.792	NA
4	1:46523978:A:G	rs1085240	1	46523978	A	G	0.2654	-0.043	2.04e-17	0.918462	rs946528	PIK3R3	0	intronic	9.654	NA
4	1:46524234:A:G	rs785463	1	46524234	A	G	0.2654	-0.0429	2.54e-17	0.918462	rs946528	PIK3R3	0	intronic	8.316	6
4	1:46524582:A:G	rs9429183	1	46524582	A	G	0.4483	-0.0305	3.99e-11	0.909217	rs367917283	PIK3R3	0	intronic	2.702	6
4	1:46525751:A:G	rs785462	1	46525751	A	G	0.2664	-0.0439	1.31e-18	0.922934	rs946528	PIK3R3	0	intronic	1.254	NA
4	1:46527159:A:G	rs785508	1	46527159	A	G	0.2694	-0.0442	6.4e-19	0.917814	rs946528	PIK3R3	0	intronic	0.784	6
4	1:46527300:A:G	rs785509	1	46527300	A	G	0.2694	-0.0442	6.57e-19	0.917814	rs946528	PIK3R3	0	intronic	7.128	1f
4	1:46528248:A:AAAAAAC	rs112919607	1	46528248	A	AAAAAAC	0.2694	0.0443	1.17e-18	0.908465	rs946528	PIK3R3	0	intronic	1.308	NA
4	1:46528599:C:T	rs1768816	1	46528599	T	C	0.4473	0.0307	3.82e-11	0.905709	rs367917283	PIK3R3	0	intronic	1.61	NA
4	1:46528603:A:G	rs1768815	1	46528603	A	G	0.2674	-0.044	1.11e-18	0.918303	rs946528	PIK3R3	0	intronic	1.319	NA
4	1:46528618:C:T	rs785510	1	46528618	T	C	0.2664	0.043	2.46e-17	0.913783	rs946528	PIK3R3	0	intronic	1.167	1f
4	1:46529840:A:G	rs11211252	1	46529840	A	G	0.4483	-0.0305	4.55e-11	0.909217	rs367917283	PIK3R3	0	intronic	0.194	7
4	1:46530798:C:T	rs2458400	1	46530798	T	C	0.2664	-0.0439	1.28e-18	0.922934	rs946528	PIK3R3	0	intronic	4.09	6
4	1:46534498:C:T	rs785511	1	46534498	T	C	0.4483	0.0305	5.69e-11	0.909217	rs367917283	PIK3R3	0	intronic	1.821	6
4	1:46534543:A:G	1:46534543:A:G	1	46534543	A	G	0.2674	NA	NA	0.909521	rs946528	PIK3R3	0	intronic	1.427	6
4	1:46538040:A:T	rs809775	1	46538040	A	T	0.4483	0.0305	6.15e-11	0.909217	rs367917283	PIK3R3	0	intronic	7.13	6
4	1:46538320:C:T	rs785513	1	46538320	T	C	0.2694	0.0433	4.65e-18	0.917814	rs946528	PIK3R3	0	intronic	2.392	6
4	1:46539458:A:AT	rs35378730	1	46539458	A	AT	0.2704	-0.0449	1.01e-18	0.885294	rs946528	PIK3R3	0	intronic	0.504	NA
4	1:46539687:C:T	rs9429186	1	46539687	T	C	0.2664	-0.0439	2e-18	0.922934	rs946528	PIK3R3	0	intronic	3.381	7
4	1:46540652:C:T	rs785506	1	46540652	T	C	0.2664	-0.0439	1.78e-18	0.922934	rs946528	PIK3R3	0	intronic	0.096	1f
4	1:46541558:C:T	rs785507	1	46541558	T	C	0.2654	-0.0429	6.42e-17	0.918462	rs946528	PIK3R3	0	intronic	0.362	6
4	1:46544224:A:T	rs1085242	1	46544224	A	T	0.4483	-0.0303	1.43e-10	0.909217	rs367917283	PIK3R3	0	intronic	0.234	6
4	1:46544768:C:T	rs1085243	1	46544768	T	C	0.4483	-0.0304	7.82e-11	0.909217	rs367917283	PIK3R3	0	intronic	0.01	7
4	1:46544776:T:TA	rs34234237	1	46544776	T	TA	0.2664	-0.0443	4.48e-18	0.922934	rs946528	PIK3R3	0	intronic	9.778	NA
4	1:46545724:A:G	rs2486447	1	46545724	A	G	0.4483	-0.0315	1.76e-11	0.909217	rs367917283	PIK3R3	0	intronic	0.979	6
4	1:46546208:C:T	rs1768803	1	46546208	T	C	0.4483	0.0292	4.22e-10	0.909217	rs367917283	PIK3R3	0	intronic	2.145	NA
4	1:46546852:G:T	rs1613296	1	46546852	T	G	0.2664	0.044	2.59e-18	0.922934	rs946528	PIK3R3	0	intronic	6.955	NA
4	1:46546945:C:T	rs1612419	1	46546945	T	C	0.2654	0.043	4.95e-17	0.918462	rs946528	PIK3R3	0	intronic	1.614	NA
4	1:46547035:C:G	rs1707333	1	46547035	C	G	0.4493	0.0304	7.88e-11	0.904886	rs367917283	PIK3R3	0	intronic	3.529	5
4	1:46547868:A:G	rs1768802	1	46547868	A	G	0.2664	0.044	2.43e-18	0.922934	rs946528	PIK3R3	0	intronic	3.953	NA
4	1:46548402:G:T	rs4660910	1	46548402	T	G	0.4493	-0.0304	7.93e-11	0.904886	rs367917283	PIK3R3	0	intronic	8.589	6
4	1:46548825:A:G	rs1588663	1	46548825	A	G	0.2664	-0.0441	2.1e-18	0.922934	rs946528	PIK3R3	0	intronic	1.086	6
4	1:46549137:C:G	rs1768801	1	46549137	C	G	0.2664	0.044	2.51e-18	0.922934	rs946528	PIK3R3	0	intronic	0.351	6
4	1:46549188:A:G	rs1768800	1	46549188	A	G	0.2664	0.044	2.42e-18	0.922934	rs946528	PIK3R3	0	intronic	1.752	NA
4	1:46554518:A:G	rs785481	1	46554518	A	G	0.4483	-0.0304	7.85e-11	0.909217	rs367917283	PIK3R3	0	intronic	4.419	1d
4	1:46555300:C:T	rs785482	1	46555300	T	C	0.4573	0.0301	1.46e-10	0.872349	rs367917283	PIK3R3	0	intronic	2.389	7
4	1:46555984:T:TTTTA	rs143524711	1	46555984	T	TTTTA	0.2803	-0.0443	2.29e-17	0.86787	rs946528	PIK3R3	0	intronic	0.611	NA
4	1:46558114:A:C	rs4660911	1	46558114	A	C	0.4483	-0.0303	9.2e-11	0.909217	rs367917283	PIK3R3	0	intronic	5.423	7
4	1:46558492:T:TC	rs35808728	1	46558492	T	TC	0.2644	0.0442	6.65e-17	0.914018	rs946528	PIK3R3	0	intronic	0.621	NA
4	1:46559171:C:T	rs785483	1	46559171	T	C	0.2664	0.044	2.42e-18	0.922934	rs946528	PIK3R3	0	intronic	13.11	6
4	1:46560244:A:T	rs809774	1	46560244	A	T	0.2694	-0.0445	9.2e-19	0.917814	rs946528	PIK3R3	0	intronic	11.72	1f
4	1:46560643:A:G	rs6675726	1	46560643	A	G	0.4483	0.0304	7.92e-11	0.909217	rs367917283	PIK3R3	0	intronic	8.307	6
4	1:46561038:A:AAACT	rs75803325	1	46561038	A	AAACT	0.4483	-0.0315	8.1e-11	0.909217	rs367917283	PIK3R3	0	intronic	11.15	NA
4	1:46562662:A:C	rs785515	1	46562662	A	C	0.4533	0.0307	4.11e-10	0.863827	rs367917283	PIK3R3	0	intronic	2.741	5
4	1:46563680:A:C	rs1085244	1	46563680	A	C	0.4483	-0.0315	1.9e-11	0.909217	rs367917283	PIK3R3	0	intronic	8.194	5
4	1:46564475:C:T	rs796773	1	46564475	T	C	0.2664	-0.044	2.51e-18	0.922934	rs946528	PIK3R3	0	intronic	0.561	5
4	1:46564539:A:AT	rs59197560	1	46564539	A	AT	0.2694	0.0454	1.99e-18	0.917814	rs946528	PIK3R3	0	intronic	2.735	NA
4	1:46564758:G:T	rs785516	1	46564758	T	G	0.2654	0.0431	4.82e-17	0.918462	rs946528	PIK3R3	0	intronic	1.748	5
4	1:46567535:A:T	rs785517	1	46567535	A	T	0.2654	0.0432	4.06e-17	0.918462	rs946528	PIK3R3	0	intronic	2.902	6
4	1:46567652:C:CTTT	rs538688681	1	46567652	CTTT	C	0.3598	-0.0381	2.94e-13	0.780187	rs1768808	PIK3R3	0	intronic	1.299	NA
4	1:46568422:A:T	rs785518	1	46568422	A	T	0.2664	0.0437	3.85e-18	0.922934	rs946528	PIK3R3	0	intronic	0.884	6
4	1:46568562:C:T	rs785519	1	46568562	T	C	0.2664	-0.044	2.46e-18	0.922934	rs946528	PIK3R3	0	intronic	6.608	7
4	1:46568836:C:T	rs785520	1	46568836	T	C	0.4483	0.0304	8.02e-11	0.909217	rs367917283	PIK3R3	0	intronic	2.046	1b
4	1:46569691:A:G	rs9429094	1	46569691	A	G	0.4483	-0.0315	1.78e-11	0.909217	rs367917283	PIK3R3	0	intronic	2.497	7
4	1:46571509:A:T	rs6662641	1	46571509	A	T	0.4483	-0.0315	1.78e-11	0.909217	rs367917283	PIK3R3	0	intronic	3.036	7
4	1:46571921:C:T	rs1707335	1	46571921	T	C	0.4483	-0.0315	1.78e-11	0.909217	rs367917283	PIK3R3	0	intronic	0.983	NA
4	1:46572671:A:G	rs9429189	1	46572671	A	G	0.4483	-0.0302	1.04e-10	0.909217	rs367917283	PIK3R3	0	intronic	0.794	5
4	1:46574015:C:T	rs785484	1	46574015	T	C	0.2654	0.043	5.01e-17	0.918462	rs946528	PIK3R3	0	intronic	6.261	6
4	1:46574424:C:T	rs785485	1	46574424	T	C	0.4473	-0.0305	8.01e-11	0.905265	rs367917283	PIK3R3	0	intronic	0.692	1f
4	1:46574850:A:AAAAAAT	rs199514041	1	46574850	A	AAAAAAT	0.495	-0.0293	5.56e-09	0.735371	rs367917283	PIK3R3	0	intronic	2.358	NA
4	1:46575148:C:G	rs785486	1	46575148	C	G	0.2644	-0.044	2.83e-18	0.914377	rs946528	PIK3R3	0	intronic	0.692	6
4	1:46576095:A:G	rs785488	1	46576095	A	G	0.4483	-0.0304	8.04e-11	0.909217	rs367917283	PIK3R3	0	intronic	0.42	7
4	1:46576390:A:G	rs785489	1	46576390	A	G	0.4483	0.0304	8.09e-11	0.909217	rs367917283	PIK3R3	0	intronic	14.58	1d
4	1:46576542:G:GT	rs35534130	1	46576542	G	GT	0.4314	0.0314	6.62e-10	0.788916	rs367917283	PIK3R3	0	intronic	0.686	NA
4	1:46577124:C:T	rs785490	1	46577124	T	C	0.2634	0.0429	7.57e-17	0.90992	rs946528	PIK3R3	0	intronic	0.48	6
4	1:46579611:C:T	rs785501	1	46579611	T	C	0.2644	-0.0424	1.34e-16	0.914377	rs946528	PIK3R3	0	intronic	2.217	5
4	1:46580435:C:CCTCA	rs71062738	1	46580435	CCTCA	C	0.4483	0.0326	1.9e-11	0.909217	rs367917283	PIK3R3	0	intronic	0.976	NA
4	1:46581444:C:T	rs785502	1	46581444	T	C	0.4483	0.0286	2.18e-09	0.909217	rs367917283	PIK3R3	0	intronic	5.389	NA
4	1:46581933:A:G	rs11211257	1	46581933	A	G	0.09642	-0.0443	4.35e-08	0.630134	rs35349030	PIK3R3	0	intronic	11.31	6
4	1:46583418:A:G	rs785491	1	46583418	A	G	0.4483	-0.0285	2.2e-09	0.909217	rs367917283	PIK3R3	0	intronic	0.203	6
4	1:46583607:A:G	rs785492	1	46583607	A	G	0.4483	-0.0297	5.03e-10	0.909217	rs367917283	PIK3R3	0	intronic	4.878	7
4	1:46583995:T:TC	rs67716739	1	46583995	T	TC	0.2634	-0.0442	6.68e-17	0.90992	rs946528	PIK3R3	0	intronic	14	NA
4	1:46584859:A:G	rs785493	1	46584859	A	G	0.2634	0.0416	1.98e-15	0.90992	rs946528	PIK3R3	0	intronic	2.444	6
4	1:46586626:A:C	rs785494	1	46586626	A	C	0.4483	-0.0286	2.12e-09	0.909217	rs367917283	PIK3R3	0	intronic	1.219	6
4	1:46587887:C:T	rs785495	1	46587887	T	C	0.4483	0.0296	5.56e-10	0.909217	rs367917283	PIK3R3	0	intronic	13.77	6
4	1:46588006:C:T	rs785496	1	46588006	T	C	0.2634	0.0416	1.83e-15	0.90992	rs946528	PIK3R3	0	intronic	4.539	6
4	1:46588503:A:G	rs10890383	1	46588503	A	G	0.4473	0.0292	1.62e-08	0.905709	rs367917283	PIK3R3	0	intronic	10.57	6
4	1:46590468:C:CAA	rs386366888	1	46590468	CAA	C	0.2644	0.0451	6.53e-18	0.914377	rs946528	PIK3R3	0	intronic	0.916	NA
4	1:46591623:A:G	rs814168	1	46591623	A	G	0.2634	0.0441	7.76e-17	0.90992	rs946528	PIK3R3	0	intronic	3.562	6
4	1:46591903:C:G	rs785497	1	46591903	C	G	0.2634	-0.0416	1.76e-15	0.90992	rs946528	PIK3R3	0	intronic	1.819	6
4	1:46592414:C:T	rs785498	1	46592414	T	C	0.2674	-0.0427	7.44e-17	0.909218	rs946528	PIK3R3	0	intronic	2.595	6
4	1:46592420:A:G	rs785499	1	46592420	A	G	0.2634	-0.0415	2.26e-15	0.90992	rs946528	PIK3R3	0	intronic	0.268	6
4	1:46593014:C:CA	rs552768068	1	46593014	CA	C	0.3698	0.0417	6.89e-15	0.655017	rs1768808	PIK3R3	0	intronic	0.44	NA
4	1:46593044:C:T	rs785500	1	46593044	T	C	0.2644	-0.0447	7.53e-18	0.914377	rs946528	PIK3R3	0	intronic	0.108	6
4	1:46595077:A:T	rs4660341	1	46595077	A	T	0.2992	0.0301	3.51e-07	0.77576	rs946528	PIK3R3	0	intronic	0.103	6
4	1:46595082:G:T	rs4660342	1	46595082	T	G	0.2992	0.0298	4.45e-07	0.77576	rs946528	PIK3R3	0	intronic	0.109	6
4	1:46595329:A:G	rs12090501	1	46595329	A	G	0.09642	-0.0445	3.78e-08	0.630134	rs35349030	PIK3R3	0	intronic	8.697	5
4	1:46595696:C:T	rs785504	1	46595696	T	C	0.2644	-0.042	2.88e-16	0.914377	rs946528	PIK3R3	0	intronic	0.215	6
4	1:46595868:C:T	rs785503	1	46595868	T	C	0.4483	0.0285	2.26e-09	0.909217	rs367917283	PIK3R3	0	intronic	10.06	NA
4	1:46598269:A:C	rs1707304	1	46598269	A	C	0.4463	-0.0285	2.44e-09	0.901328	rs367917283	PIK3R3	0	UTR5	9.427	NA
4	1:46598273:A:C	rs1707303	1	46598273	A	C	0.2664	0.0414	7.36e-16	0.904678	rs946528	PIK3R3	0	UTR5	10.65	NA
4	1:46598903:A:G	rs1355642	1	46598903	A	G	0.4602	0.0259	4.96e-08	0.846499	rs367917283	PIK3R3	0	intronic	14.62	NA
4	1:46600917:A:G	rs1707302	1	46600917	A	G	0.3221	0.0358	5.75e-13	0.610102	rs1768809	PIK3R3:RP4-533D7.5	0:0	ncRNA_intronic	15.44	NA
4	1:46601197:A:G	rs1473840	1	46601197	A	G	0.3211	0.0352	2.76e-12	0.607128	rs1768809	PIK3R3:RP4-533D7.5	0:0	ncRNA_intronic	8.763	NA
4	1:46602844:A:G	rs1416706	1	46602844	A	G	0.3211	-0.0353	2.94e-12	0.607128	rs1768809	PIK3R3:RP4-533D7.5	0:0	ncRNA_intronic	1.679	NA
4	1:46603348:G:T	rs9429095	1	46603348	T	G	0.3211	0.0353	2.36e-12	0.607128	rs1768809	PIK3R3:RP4-533D7.5	0:0	ncRNA_intronic	4.36	6
4	1:46604162:G:GTC	rs10535021	1	46604162	G	GTC	0.4602	-0.0309	2.06e-10	0.838959	rs367917283	PIK3R3:RP4-533D7.5	0:0	ncRNA_intronic	0.677	NA
4	1:46604315:A:G	rs1707308	1	46604315	A	G	0.4602	-0.0264	2.47e-08	0.838959	rs367917283	PIK3R3:RP4-533D7.5	0:0	ncRNA_intronic	1.565	5
4	1:46605369:C:T	rs2486445	1	46605369	T	C	0.4602	-0.0275	7.16e-09	0.838959	rs367917283	PIK3R3	0	intronic	2.83	5
4	1:46605728:A:C	rs1707334	1	46605728	A	C	0.4672	0.0263	3.14e-08	0.821941	rs367917283	PIK3R3	0	intronic	0.629	7
5	1:61858621:C:T	rs2499507	1	61858621	T	C	0.4801	0.0294	8.25e-09	0.966405	rs2180201	NFIA	0	intronic	1.226	4
5	1:61859802:G:T	rs2474388	1	61859802	T	G	0.4851	-0.0258	4.85e-08	0.992523	rs2180201	NFIA	0	intronic	9.027	NA
5	1:61864119:C:G	rs2180201	1	61864119	C	G	0.4831	-0.0288	4.96e-09	1	rs2180201	NFIA	0	intronic	1.9	6
5	1:61864231:A:C	rs1474872	1	61864231	A	C	0.4831	-0.0286	5.76e-09	1	rs2180201	NFIA	0	intronic	3.007	6
5	1:61866702:A:AATT	rs10630737	1	61866702	A	AATT	0.4722	0.0241	2.13e-07	0.851602	rs2180201	NFIA	0	intronic	12.4	NA
5	1:61868766:C:T	rs2474384	1	61868766	T	C	0.4831	-0.0285	8.4e-09	1	rs2180201	NFIA	0	intronic	2.977	NA
6	1:98330439:C:T	rs76586805	1	98330439	T	C	0.09046	-0.0399	1.9e-06	0.776776	rs61789075	DPYD	0	intronic	5.9	4
6	1:98330948:A:G	rs61787783	1	98330948	A	G	0.09046	-0.0397	2.05e-06	0.776776	rs61789075	DPYD	0	intronic	7.434	6
6	1:98331051:A:G	rs61787784	1	98331051	A	G	0.09046	-0.0373	6.11e-06	0.776776	rs61789075	DPYD	0	intronic	1.306	7
6	1:98377149:A:G	rs75570956	1	98377149	A	G	0.09344	-0.0418	4.55e-07	0.80591	rs61789075	DPYD	0	intronic	2.916	5
6	1:98378559:C:T	rs61787824	1	98378559	T	C	0.1024	-0.041	4.27e-07	0.897095	rs61789075	DPYD	0	intronic	0.185	6
6	1:98385673:A:T	rs61787827	1	98385673	A	T	0.1024	0.0429	8.55e-08	0.897095	rs61789075	DPYD	0	intronic	2.058	4
6	1:98385830:C:T	rs75451404	1	98385830	T	C	0.1024	-0.0429	8.55e-08	0.897095	rs61789075	DPYD	0	intronic	13.17	3a
6	1:98386955:A:C	rs61787828	1	98386955	A	C	0.1093	-0.0434	2.04e-08	0.969396	rs61789075	DPYD	349	upstream	6.979	3a
6	1:98390477:A:T	rs61787829	1	98390477	A	T	0.1093	-0.0434	2.04e-08	0.989876	rs61789075	DPYD	3871	intergenic	1.617	6
6	1:98393523:C:T	rs61787830	1	98393523	T	C	0.1093	0.0434	2.04e-08	0.989876	rs61789075	RP11-272L13.3	5506	intergenic	4.898	7
6	1:98395881:G:T	rs4378243	1	98395881	T	G	0.164	-0.0285	4.06e-06	0.623824	rs61789075	RP11-272L13.3	3148	intergenic	8.497	5
6	1:98396847:C:T	rs4478846	1	98396847	T	C	0.162	-0.0302	2.66e-06	0.633049	rs61789075	RP11-272L13.3	2182	intergenic	0.856	7
6	1:98400957:C:CGATAT	rs5776389	1	98400957	CGATAT	C	0.162	-0.0307	3.18e-06	0.633049	rs61789075	RP11-272L13.3	0	ncRNA_intronic	1.234	NA
6	1:98404096:C:T	rs61789073	1	98404096	T	C	0.07256	-0.0331	0.0006961	0.631341	rs61789075	RP11-272L13.3	0	ncRNA_intronic	8.097	3a
6	1:98404234:C:T	rs4506495	1	98404234	T	C	0.161	-0.0307	5.92e-06	0.637735	rs61789075	RP11-272L13.3	0	ncRNA_intronic	1.242	5
6	1:98405856:A:G	rs4322261	1	98405856	A	G	0.162	-0.0301	2.72e-06	0.633049	rs61789075	RP11-272L13.3	0	ncRNA_intronic	3.7	7
6	1:98414977:A:G	rs61789075	1	98414977	A	G	0.1083	-0.0439	1.32e-08	1	rs61789075	RP11-272L13.3	7674	intergenic	0.74	6
6	1:98417446:C:G	rs10875121	1	98417446	C	G	0.16	-0.0295	3.24e-06	0.642473	rs61789075	RP11-272L13.3	10143	intergenic	2.492	5
6	1:98420453:C:G	rs4246516	1	98420453	C	G	0.163	-0.0282	4.99e-06	0.628412	rs61789075	RP11-490G2.2	12107	intergenic	0.805	7
6	1:98421934:A:G	rs9285628	1	98421934	A	G	0.161	0.0287	6.02e-06	0.637735	rs61789075	RP11-490G2.2	10626	intergenic	6.571	7
6	1:98421965:A:C	rs9324379	1	98421965	A	C	0.161	-0.0285	7.28e-06	0.637735	rs61789075	RP11-490G2.2	10595	intergenic	0.373	7
6	1:98422612:A:G	rs11165935	1	98422612	A	G	0.161	0.0296	4.54e-06	0.637735	rs61789075	RP11-490G2.2	9948	intergenic	2.984	6
6	1:98423149:A:G	rs9659380	1	98423149	A	G	0.161	-0.0283	7.76e-06	0.637735	rs61789075	RP11-490G2.2	9411	intergenic	0.045	7
6	1:98425803:C:CTT	rs146146662	1	98425803	CTT	C	0.0825	-0.0359	0.0001918	0.703354	rs61789075	RP11-490G2.2	6757	intergenic	1.456	NA
6	1:98425888:A:G	rs28641479	1	98425888	A	G	0.161	-0.0306	2.02e-06	0.637735	rs61789075	RP11-490G2.2	6672	intergenic	7.505	7
6	1:98426476:A:G	rs28582591	1	98426476	A	G	0.161	0.0306	2.02e-06	0.637735	rs61789075	RP11-490G2.2	6084	intergenic	0.126	7
6	1:98428260:C:T	rs61789077	1	98428260	T	C	0.16	0.0309	4.93e-06	0.642473	rs61789075	RP11-490G2.2	4300	intergenic	0.385	6
6	1:98430950:A:C	rs75513088	1	98430950	A	C	0.161	0.0311	3.83e-06	0.637735	rs61789075	RP11-490G2.2	1610	intergenic	0.482	6
6	1:98431165:A:G	rs61789078	1	98431165	A	G	0.161	-0.0311	3.83e-06	0.637735	rs61789075	RP11-490G2.2	1395	intergenic	0.746	6
6	1:98432507:A:T	rs61789079	1	98432507	A	T	0.161	0.0311	3.83e-06	0.637735	rs61789075	RP11-490G2.2	53	downstream	0.677	7
6	1:98433312:C:T	rs80075254	1	98433312	T	C	0.07157	-0.0336	0.001045	0.603019	rs61789075	RP11-490G2.2	0	ncRNA_exonic	6.358	6
6	1:98433535:A:T	rs11165937	1	98433535	A	T	0.163	0.0282	9.06e-06	0.628412	rs61789075	RP11-490G2.2	0	ncRNA_exonic	9.585	7
6	1:98437528:C:CA	rs141111552	1	98437528	CA	C	0.1113	-0.0436	1.48e-08	0.969909	rs61789075	RP11-490G2.2	3157	intergenic	0.778	NA
6	1:98437556:G:T	rs61789082	1	98437556	T	G	0.161	-0.0311	3.83e-06	0.637735	rs61789075	RP11-490G2.2	3185	intergenic	4.378	7
6	1:98438700:A:G	rs61789083	1	98438700	A	G	0.1143	-0.0427	2.61e-08	0.941142	rs61789075	RP11-490G2.2	4329	intergenic	0.012	6
6	1:98445830:C:G	rs80289781	1	98445830	C	G	0.162	-0.0301	7.76e-06	0.633049	rs61789075	MIR137HG	7725	intergenic	0.613	7
6	1:98447298:A:C	rs61785881	1	98447298	A	C	0.162	-0.0302	7.23e-06	0.633049	rs61789075	MIR137HG	6257	intergenic	2.001	6
6	1:98448341:A:G	rs61785882	1	98448341	A	G	0.162	-0.0307	5.01e-06	0.633049	rs61789075	MIR137HG	5214	intergenic	9.449	6
6	1:98449380:C:T	rs61785883	1	98449380	T	C	0.1123	0.0421	3.49e-08	0.960166	rs61789075	MIR137HG	4175	intergenic	0.344	5
6	1:98449825:A:ACTGT	rs140529571	1	98449825	A	ACTGT	0.161	0.0286	8.15e-06	0.62378	rs61789075	MIR137HG	3730	intergenic	1.478	NA
6	1:98452069:C:T	rs72963738	1	98452069	T	C	0.163	0.0268	2.29e-05	0.614595	rs61789075	MIR137HG	1486	intergenic	0.091	4
6	1:98452385:T:TGC	rs201515553	1	98452385	T	TGC	0.1083	-0.0432	2.23e-08	0.917135	rs61789075	MIR137HG	1170	intergenic	0.777	NA
6	1:98454469:G:T	1:98454469:G:T	1	98454469	T	G	0.161	NA	NA	0.601128	rs61789075	MIR137HG	0	ncRNA_exonic	6.187	6
6	1:98455957:A:G	rs61785886	1	98455957	A	G	0.16	0.0289	1.55e-05	0.614576	rs61789075	MIR137HG	0	ncRNA_intronic	0.564	5
6	1:98456643:A:G	rs61785887	1	98456643	A	G	0.1143	0.0413	5.34e-08	0.901964	rs61789075	MIR137HG	0	ncRNA_intronic	1.076	7
6	1:98461132:C:G	rs9324380	1	98461132	C	G	0.1143	-0.0405	2.31e-07	0.901964	rs61789075	MIR137HG	0	ncRNA_intronic	0.005	7
6	1:98475522:C:T	rs2154402	1	98475522	T	C	0.1153	0.0401	2.92e-07	0.873846	rs61789075	MIR137HG	0	ncRNA_intronic	8.583	NA
6	1:98482580:A:G	rs2391903	1	98482580	A	G	0.1153	-0.0401	3.07e-07	0.873846	rs61789075	MIR137HG	0	ncRNA_intronic	3.5	6
6	1:98502159:C:G	rs1702293	1	98502159	C	G	0.1153	-0.0395	4.29e-07	0.873846	rs61789075	MIR137HG	0	ncRNA_intronic	0.129	6
6	1:98502594:A:C	rs1628294	1	98502594	A	C	0.1153	0.0396	4.24e-07	0.873846	rs61789075	MIR137HG	0	ncRNA_intronic	5.278	NA
6	1:98513144:A:T	rs2660303	1	98513144	A	T	0.1153	-0.0396	4.37e-07	0.873846	rs61789075	MIR137HG	0	ncRNA_intronic	0.585	6
6	1:98513845:A:G	rs61786696	1	98513845	A	G	0.1153	-0.0395	4.44e-07	0.873846	rs61789075	MIR137HG	0	ncRNA_intronic	7.362	4
6	1:98513959:A:G	rs61786697	1	98513959	A	G	0.1153	0.0395	4.46e-07	0.873846	rs61789075	MIR137HG	0	ncRNA_intronic	14.67	4
6	1:98528830:C:T	rs2802532	1	98528830	T	C	0.1153	-0.0403	4.05e-07	0.853061	rs61789075	MIR137HG	13410	intergenic	2.732	NA
6	1:98532848:A:G	rs1211661	1	98532848	A	G	0.1153	0.0396	4.52e-07	0.853061	rs61789075	NFU1P2	9707	intergenic	1.235	NA
6	1:98536322:C:T	rs1198597	1	98536322	C	T	0.1272	NA	NA	0.760018	rs61789075	NFU1P2	6233	intergenic	0.25	NA
6	1:98545954:C:T	rs2802531	1	98545954	T	C	0.1153	-0.0396	4.71e-07	0.853061	rs61789075	NFU1P2	2929	intergenic	4.926	NA
6	1:98546134:A:G	rs2802530	1	98546134	A	G	0.1153	-0.0397	4.19e-07	0.853061	rs61789075	NFU1P2	3109	intergenic	0.136	NA
7	1:102243972:A:G	rs575019526	1	102243972	A	G	0.000994	NA	NA	1	rs112444296	RP11-556K13.1	7919	intergenic	1.295	NA
7	1:102454054:C:T	rs569101121	1	102454054	T	C	0.000994	NA	NA	1	rs112444296	OLFM3	0	intronic	4.605	NA
7	1:102497726:A:C	rs548256246	1	102497726	A	C	0.000994	NA	NA	1	rs112444296	OLFM3	35139	intergenic	2.168	NA
7	1:102681190:C:T	rs550927800	1	102681190	C	T	0.000994	NA	NA	1	rs112444296	RP11-202K23.1	0	ncRNA_intronic	4.221	NA
7	1:102902818:C:T	rs10874617	1	102902818	T	C	0.4821	-0.0279	4.78e-08	0.811626	rs12742342	RP11-202K23.1	47631	intergenic	4.434	6
7	1:102903311:C:T	rs11164516	1	102903311	T	C	0.4821	0.0278	5.62e-08	0.811626	rs12742342	RP11-202K23.1	48124	intergenic	2.652	6
7	1:102909744:A:G	rs34955887	1	102909744	A	G	0.4811	-0.0227	4.85e-06	0.778501	rs12742342	RP11-202K23.1	54557	intergenic	3.25	7
7	1:102910651:C:T	rs6658062	1	102910651	T	C	0.4811	0.023	3.37e-06	0.778501	rs12742342	RP11-202K23.1	55464	intergenic	1.111	7
7	1:102912796:C:T	rs12734205	1	102912796	T	C	0.4811	-0.0233	6.19e-06	0.778501	rs12742342	RP11-202K23.1	57609	intergenic	0.973	7
7	1:102915151:A:G	rs55899575	1	102915151	A	G	0.4791	0.023	3.41e-06	0.780069	rs12742342	RP11-202K23.1	59964	intergenic	1.196	7
7	1:102916806:C:T	rs6675783	1	102916806	T	C	0.4901	-0.0223	6.61e-06	0.753114	rs12742342	RP11-202K23.1	61619	intergenic	3.414	6
7	1:102922981:A:G	rs10735770	1	102922981	A	G	0.3509	-0.0198	8.54e-05	0.62652	rs12742342	RP11-202K23.1	67794	intergenic	0.855	6
7	1:102925266:A:C	rs1361460	1	102925266	A	C	0.4622	-0.0255	1.25e-07	1	rs12742342	RP11-202K23.1	70079	intergenic	3.131	6
7	1:102925321:C:T	rs1361461	1	102925321	T	C	0.4622	0.0285	6.27e-09	1	rs12742342	RP11-202K23.1	70134	intergenic	6.676	7
7	1:102926373:A:T	rs12742342	1	102926373	A	T	0.4622	0.0285	5.72e-09	1	rs12742342	RP11-202K23.1	71186	intergenic	5.137	7
7	1:102927526:C:T	rs9728139	1	102927526	T	C	0.4433	0.0249	3.11e-07	0.91952	rs12742342	RP11-202K23.1	72339	intergenic	0.551	7
7	1:102927842:C:T	rs148788468	1	102927842	T	C	0.4622	-0.0285	6.02e-09	1	rs12742342	RP11-202K23.1	72655	intergenic	0.984	7
7	1:102931654:C:T	rs1934713	1	102931654	T	C	0.4622	0.0261	6.79e-08	1	rs12742342	RP11-202K23.1	76467	intergenic	1.975	NA
7	1:102931983:A:T	rs6689803	1	102931983	A	T	0.3777	0.0224	8.25e-06	0.704871	rs12742342	RP11-202K23.1	76796	intergenic	1.061	6
7	1:102932003:A:ACAT	rs201094685	1	102932003	A	ACAT	0.3718	0.022	1.3e-05	0.675255	rs12742342	RP11-202K23.1	76816	intergenic	0.377	NA
7	1:102934942:A:G	rs1572822	1	102934942	A	G	0.4602	0.0279	7.89e-09	0.991951	rs12742342	RP11-202K23.1	79755	intergenic	3.629	NA
7	1:102934974:A:G	rs3916220	1	102934974	A	G	0.4612	0.0257	6.77e-08	0.995962	rs12742342	RP11-202K23.1	79787	intergenic	1.943	6
7	1:102935521:G:GT	rs140508700	1	102935521	G	GT	0.4622	-0.028	1.15e-08	0.991907	rs12742342	RP11-202K23.1	80334	intergenic	1.215	NA
7	1:102939009:C:T	rs1340388	1	102939009	T	C	0.4612	-0.0255	8.26e-08	0.995962	rs12742342	RP11-202K23.1	83822	intergenic	2.234	6
7	1:102941373:C:T	rs2066168	1	102941373	T	C	0.3966	-0.0227	1.63e-06	0.753719	rs12742342	RP11-202K23.1	86186	intergenic	1.455	NA
7	1:102941479:A:AC	rs57530627	1	102941479	A	AC	0.3767	-0.0222	4.79e-06	0.696061	rs12742342	RP11-202K23.1	86292	intergenic	0.113	NA
7	1:102942170:A:T	rs1538829	1	102942170	A	T	0.3966	0.0197	2.29e-05	0.753719	rs12742342	RP11-202K23.1	86983	intergenic	0.552	7
7	1:102944137:A:G	rs12035863	1	102944137	A	G	0.4612	0.0275	9.88e-09	0.995962	rs12742342	RP11-202K23.1	88950	intergenic	2.977	7
7	1:102944257:C:T	rs35589082	1	102944257	T	C	0.4612	-0.0251	8.83e-08	0.995962	rs12742342	RP11-202K23.1	89070	intergenic	6.624	7
7	1:102944533:C:G	rs35462761	1	102944533	C	G	0.4612	0.0276	8.58e-09	0.995962	rs12742342	RP11-202K23.1	89346	intergenic	2.641	7
7	1:102945678:C:T	rs12022789	1	102945678	T	C	0.4612	0.0278	8.32e-09	0.995962	rs12742342	RP11-202K23.1	90491	intergenic	0.699	7
7	1:102945785:C:T	rs12022817	1	102945785	T	C	0.4612	0.0278	8.35e-09	0.995962	rs12742342	RP11-202K23.1	90598	intergenic	1.431	7
7	1:102946342:A:G	rs1340414	1	102946342	A	G	0.3767	-0.0238	7.78e-07	0.696061	rs12742342	RP11-202K23.1	91155	intergenic	0.293	NA
7	1:102947753:A:G	rs76265176	1	102947753	A	G	0.4612	-0.0253	8.47e-08	0.995962	rs12742342	RP11-202K23.1	92566	intergenic	0.043	6
7	1:102950021:C:T	rs4908249	1	102950021	T	C	0.4612	0.0272	1.06e-08	0.995962	rs12742342	RP11-202K23.1	94834	intergenic	0.08	7
7	1:102952062:C:T	rs1340413	1	102952062	T	C	0.4612	0.0273	1.2e-08	0.995962	rs12742342	RP11-202K23.1	96875	intergenic	7.965	NA
7	1:102953488:C:T	rs7522292	1	102953488	T	C	0.4602	0.0229	1.42e-06	0.99194	rs12742342	RP11-202K23.1	98301	intergenic	8.011	6
7	1:102954001:A:G	rs1934712	1	102954001	A	G	0.4602	0.0234	7.46e-07	0.99194	rs12742342	RP11-202K23.1	98814	intergenic	0.912	NA
7	1:102954040:C:T	rs12120723	1	102954040	T	C	0.4602	-0.023	5.77e-07	0.99194	rs12742342	RP11-202K23.1	98853	intergenic	6.606	7
7	1:102954618:C:T	rs34001756	1	102954618	T	C	0.4592	0.0237	6.41e-07	0.987934	rs12742342	RP11-202K23.1	99431	intergenic	4.194	7
7	1:102955385:C:CA	rs34779570	1	102955385	CA	C	0.3946	0.0209	7.34e-06	0.747248	rs12742342	RP11-202K23.1	100198	intergenic	2.606	NA
7	1:102955595:C:T	rs11164525	1	102955595	T	C	0.3946	-0.0213	8.81e-06	0.747248	rs12742342	RP11-202K23.1	100408	intergenic	7.136	6
7	1:102955648:C:G	rs12122694	1	102955648	C	G	0.3946	0.0213	8.91e-06	0.747248	rs12742342	RP11-202K23.1	100461	intergenic	0.922	7
7	1:102955981:C:T	rs1953975	1	102955981	T	C	0.4592	-0.0238	5.38e-07	0.987934	rs12742342	RP11-202K23.1	100794	intergenic	2.869	NA
7	1:102959259:C:T	rs10874621	1	102959259	T	C	0.3956	-0.0211	1.02e-05	0.750477	rs12742342	RP11-202K23.1	104072	intergenic	0.089	7
7	1:102959308:A:G	rs2889270	1	102959308	A	G	0.4612	0.0274	1.5e-08	0.987883	rs12742342	RP11-202K23.1	104121	intergenic	6.947	7
7	1:102959894:A:G	rs6693788	1	102959894	A	G	0.4602	0.0278	7.79e-09	0.99194	rs12742342	RP11-202K23.1	104707	intergenic	0.539	6
7	1:102959976:C:CATT	rs10572309	1	102959976	CATT	C	0.4602	-0.0279	9.73e-09	0.99194	rs12742342	RP11-202K23.1	104789	intergenic	0.402	NA
7	1:102960063:A:ATT	rs35429027	1	102960063	A	ATT	0.3946	-0.0213	7.51e-06	0.74819	rs12742342	RP11-202K23.1	104876	intergenic	1.331	NA
7	1:102960346:C:T	rs1340389	1	102960346	T	C	0.4602	-0.0238	5.55e-07	0.99194	rs12742342	RP11-202K23.1	105159	intergenic	6.97	6
7	1:102969517:G:T	rs1934704	1	102969517	T	G	0.3917	-0.0259	1.3e-07	0.888626	rs1517423	RP11-202K23.1	114330	intergenic	1.14	6
7	1:102970712:C:T	rs10874623	1	102970712	T	C	0.3917	0.0257	1.53e-07	0.888626	rs1517423	RP11-202K23.1	115525	intergenic	4.855	7
7	1:102973286:A:T	rs11164534	1	102973286	A	T	0.3917	0.0256	1.58e-07	0.888626	rs1517423	RP11-202K23.1	118099	intergenic	3.834	7
7	1:102986142:A:T	rs12127561	1	102986142	A	T	0.3877	0.026	1.09e-07	0.904062	rs1517423	RP11-202K23.1	130955	intergenic	8.279	6
7	1:102989332:G:GAAAGAAGC	rs139436195	1	102989332	G	GAAAGAAGC	0.3877	-0.0249	4.71e-07	0.904062	rs1517423	RP11-202K23.1	134145	intergenic	2.995	NA
7	1:102990394:C:G	rs10874627	1	102990394	C	G	0.3877	0.0238	9.71e-07	0.904062	rs1517423	RP11-202K23.1	135207	intergenic	0.844	7
7	1:102991113:A:G	rs10127739	1	102991113	A	G	0.3877	0.026	1.06e-07	0.904062	rs1517423	RP11-202K23.1	135926	intergenic	2.343	4
7	1:102998336:C:T	rs950060	1	102998336	T	C	0.3877	0.0241	6.26e-07	0.904062	rs1517423	RP11-202K23.1	143149	intergenic	2.604	NA
7	1:102999561:A:T	rs7553379	1	102999561	A	T	0.3877	0.027	6.65e-08	0.904062	rs1517423	RP11-202K23.1	144374	intergenic	3.889	7
7	1:103000750:A:C	rs7554395	1	103000750	A	C	0.3877	-0.0241	6.56e-07	0.904062	rs1517423	RP11-202K23.1	145563	intergenic	3.914	6
7	1:103003183:C:T	rs4908252	1	103003183	T	C	0.3877	-0.0242	5.12e-07	0.904062	rs1517423	RP11-202K23.1	147996	intergenic	2.122	7
7	1:103005028:A:G	rs7532630	1	103005028	A	G	0.3877	0.0264	6.07e-08	0.904062	rs1517423	RP11-202K23.1	149841	intergenic	0.137	7
7	1:103005084:A:T	rs7522481	1	103005084	A	T	0.3877	-0.0261	8.56e-08	0.904062	rs1517423	RP11-202K23.1	149897	intergenic	2.108	7
7	1:103006965:C:T	rs1356393	1	103006965	T	C	0.3877	0.0261	8.45e-08	0.904062	rs1517423	RP11-202K23.1	151778	intergenic	2.592	7
7	1:103007557:G:T	rs12042422	1	103007557	T	G	0.3678	-0.0253	1.82e-07	0.838778	rs1517423	RP11-202K23.1	152370	intergenic	0.417	7
7	1:103010867:C:T	rs2889309	1	103010867	T	C	0.3877	-0.0261	8.55e-08	0.904062	rs1517423	RP11-202K23.1	155680	intergenic	6.884	6
7	1:103019395:A:G	rs2376172	1	103019395	A	G	0.3638	0.025	2.99e-07	0.855462	rs1517423	RP11-202K23.1	164208	intergenic	0.031	7
7	1:103021627:C:T	rs4907974	1	103021627	T	C	0.3718	-0.0242	4.2e-07	0.975073	rs1517423	RP11-202K23.1	166440	intergenic	0.062	7
7	1:103029158:A:T	rs1607210	1	103029158	A	T	0.2734	0.0183	0.0002739	0.601757	rs1517423	RP11-202K23.1	173971	intergenic	2.423	6
7	1:103030219:C:T	rs4907975	1	103030219	T	C	0.2734	0.0198	8.78e-05	0.601757	rs1517423	RP11-202K23.1	175032	intergenic	0.66	7
7	1:103030604:A:G	rs12142628	1	103030604	A	G	0.3708	0.0276	1.99e-08	0.979324	rs1517423	RP11-202K23.1	175417	intergenic	1.589	7
7	1:103032588:C:T	rs1474058	1	103032588	T	C	0.3708	-0.0268	4.4e-08	0.979324	rs1517423	RP11-202K23.1	177401	intergenic	2.526	6
7	1:103034843:C:T	rs1517423	1	103034843	T	C	0.3757	-0.028	9.88e-09	1	rs1517423	RP11-202K23.1	179656	intergenic	6.896	6
7	1:103039808:C:T	rs1517425	1	103039808	T	C	0.3499	0.0275	1.22e-08	0.898245	rs1517423	RP11-202K23.1	184621	intergenic	0.941	7
7	1:103040474:G:T	rs1517426	1	103040474	T	G	0.3708	0.0273	2.83e-08	0.979324	rs1517423	RP11-202K23.1	185287	intergenic	0.902	6
7	1:103042971:C:T	rs1028169	1	103042971	T	C	0.3917	-0.0277	5.44e-09	0.744419	rs1517423	RP5-936J12.1	185906	intergenic	2.836	7
7	1:103043882:C:T	rs10874631	1	103043882	T	C	0.4115	-0.0275	1.5e-08	0.820214	rs1517423	RP5-936J12.1	184995	intergenic	1.148	5
7	1:103047426:A:G	rs4907976	1	103047426	A	G	0.4115	0.0276	1.33e-08	0.820214	rs1517423	RP5-936J12.1	181451	intergenic	4.941	6
7	1:103048966:A:ATATATC	rs71094560	1	103048966	A	ATATATC	0.3877	0.0287	1.84e-09	0.720074	rs1517423	RP5-936J12.1	179911	intergenic	1.395	NA
7	1:103049034:G:GTATA	rs66619432	1	103049034	G	GTATA	0.4036	0.0265	1.24e-07	0.762276	rs1517423	RP5-936J12.1	179843	intergenic	1.984	NA
7	1:103055698:A:C	rs10874634	1	103055698	A	C	0.4115	0.0281	8.4e-09	0.820214	rs1517423	RP5-936J12.1	173179	intergenic	0.959	6
7	1:103068339:C:T	rs11164553	1	103068339	T	C	0.3917	-0.026	2.17e-08	0.744419	rs1517423	RP5-936J12.1	160538	intergenic	0.128	7
7	1:103071218:A:G	rs11164554	1	103071218	A	G	0.3926	-0.028	4.13e-09	0.740755	rs1517423	RP5-936J12.1	157659	intergenic	3.322	6
7	1:103074553:G:GA	rs5776647	1	103074553	G	GA	0.4483	-0.0284	7.82e-08	0.688252	rs1517423	RP5-936J12.1	154324	intergenic	0.849	NA
7	1:103074839:A:C	rs1356396	1	103074839	A	C	0.4115	-0.0279	1.15e-08	0.811901	rs1517423	RP5-936J12.1	154038	intergenic	0.168	7
7	1:103079580:C:G	rs11164555	1	103079580	C	G	0.4125	0.028	1.06e-08	0.816742	rs1517423	RP5-936J12.1	149297	intergenic	0.13	5
7	1:103081751:G:T	rs12406889	1	103081751	T	G	0.4125	0.028	1.05e-08	0.816742	rs1517423	RP5-936J12.1	147126	intergenic	2.384	7
7	1:103082895:A:G	rs61811937	1	103082895	A	G	0.4125	0.0277	1.43e-08	0.816742	rs1517423	RP5-936J12.1	145982	intergenic	5.95	7
7	1:103083564:A:C	rs11164558	1	103083564	A	C	0.3926	-0.0289	3.66e-09	0.740755	rs1517423	RP5-936J12.1	145313	intergenic	7.848	6
7	1:103083831:C:G	rs10874636	1	103083831	C	G	0.3926	-0.0278	5.51e-09	0.740755	rs1517423	RP5-936J12.1	145046	intergenic	3.197	6
7	1:103085141:G:GC	rs35193376	1	103085141	G	GC	0.4115	0.0276	3.6e-08	0.812703	rs1517423	RP5-936J12.1	143736	intergenic	1.724	NA
7	1:103086019:C:T	rs12027288	1	103086019	T	C	0.3926	0.0286	2.02e-09	0.740755	rs1517423	RP5-936J12.1	142858	intergenic	2.681	7
7	1:103088742:G:T	rs11164559	1	103088742	T	G	0.4125	0.028	1.07e-08	0.816742	rs1517423	RP5-936J12.1	140135	intergenic	0.301	5
7	1:103090467:C:T	rs7526527	1	103090467	T	C	0.3926	0.0283	3e-09	0.740755	rs1517423	RP5-936J12.1	138410	intergenic	0.865	7
7	1:103098013:C:G	rs11164561	1	103098013	C	G	0.3926	0.0288	4.92e-09	0.740755	rs1517423	RP5-936J12.1	130864	intergenic	5.489	7
7	1:103099838:A:G	rs2376167	1	103099838	A	G	0.4205	0.0276	2.03e-08	0.798612	rs1517423	RP5-936J12.1	129039	intergenic	0.514	6
7	1:103100912:C:T	rs1517432	1	103100912	T	C	0.4205	0.0288	4.85e-09	0.798612	rs1517423	RP5-936J12.1	127965	intergenic	0.435	NA
7	1:103102861:C:T	rs1517430	1	103102861	T	C	0.4205	0.0287	5.66e-09	0.798612	rs1517423	RP5-936J12.1	126016	intergenic	5.031	NA
7	1:103106818:A:T	rs2376170	1	103106818	A	T	0.4205	0.0287	5.84e-09	0.798612	rs1517423	RP5-936J12.1	122059	intergenic	5.348	6
7	1:103111868:G:T	rs11164564	1	103111868	T	G	0.3936	0.0272	2.99e-08	0.680538	rs1517423	RP5-936J12.1	117009	intergenic	0.507	5
7	1:103113403:A:G	rs2030191	1	103113403	A	G	0.4911	-0.0332	2.04e-11	1	rs2030191	RP5-936J12.1	115474	intergenic	1.306	NA
7	1:103113416:G:T	rs12060674	1	103113416	T	G	0.3608	0.0227	2.55e-06	0.635827	rs112444296	RP5-936J12.1	115461	intergenic	2.901	7
7	1:103113681:C:T	rs977155	1	103113681	T	C	0.4195	-0.0271	2.31e-08	0.787108	rs1517423	RP5-936J12.1	115196	intergenic	1.475	NA
7	1:103123921:T:TG	rs11398165	1	103123921	T	TG	0.4066	-0.0243	5.27e-07	0.738166	rs1517423	RP5-936J12.1	104956	intergenic	1.811	NA
7	1:103125052:C:T	rs2138801	1	103125052	T	C	0.4066	0.0243	2.98e-07	0.738166	rs1517423	RP5-936J12.1	103825	intergenic	0.082	NA
7	1:103127532:T:TTA	rs142831405	1	103127532	T	TTA	0.4115	-0.0271	2.84e-08	0.719885	rs1517423	RP5-936J12.1	101345	intergenic	1.897	NA
7	1:103128845:C:T	rs10874638	1	103128845	T	C	0.4076	0.0234	7.57e-07	0.726457	rs1517423	RP5-936J12.1	100032	intergenic	14.41	7
7	1:103131263:A:G	rs12122750	1	103131263	A	G	0.4155	0.0273	1.01e-08	0.761053	rs1517423	RP5-936J12.1	97614	intergenic	6.842	6
7	1:103132275:A:AG	rs35659673	1	103132275	A	AG	0.4155	0.0273	2.08e-08	0.761053	rs1517423	RP5-936J12.1	96602	intergenic	2.633	NA
7	1:103137323:C:T	rs1451045	1	103137323	T	C	0.4066	-0.0236	5.57e-07	0.736157	rs1517423	RP5-936J12.1	91554	intergenic	1.194	7
7	1:103142255:C:T	rs11164569	1	103142255	T	C	0.4145	0.0274	8.82e-09	0.770894	rs1517423	RP5-936J12.1	86622	intergenic	7.414	7
7	1:103144497:C:T	rs10047253	1	103144497	T	C	0.4066	0.0244	2.37e-07	0.736157	rs1517423	RP5-936J12.1	84380	intergenic	5.773	6
7	1:103152893:A:G	rs11164571	1	103152893	A	G	0.4175	-0.0254	7.46e-08	0.760709	rs1517423	RP5-936J12.1	75984	intergenic	2.205	6
7	1:103153108:A:G	rs10443190	1	103153108	A	G	0.4175	0.0258	5.11e-08	0.760709	rs1517423	RP5-936J12.1	75769	intergenic	3.225	5
7	1:103166521:A:G	rs1451027	1	103166521	A	G	0.4175	0.0288	1.42e-09	0.760709	rs1517423	RP5-936J12.1	62356	intergenic	0.289	7
7	1:103186913:A:G	rs11164591	1	103186913	A	G	0.3976	0.0277	7.65e-09	0.690864	rs1517423	RP5-936J12.1	41964	intergenic	3.681	6
7	1:103188273:C:T	rs6699996	1	103188273	T	C	0.3976	-0.0278	7.06e-09	0.690864	rs1517423	RP5-936J12.1	40604	intergenic	5.27	6
7	1:103188980:A:C	rs35710136	1	103188980	A	C	0.499	-0.0297	2.26e-09	1	rs35710136	RP5-936J12.1	39897	intergenic	6.727	6
7	1:103200547:T:TAC	rs112444296	1	103200547	T	TAC	0.3628	-0.0363	2.65e-12	1	rs112444296	RP5-936J12.1	28330	intergenic	1.673	NA
7	1:103206316:C:T	rs1597583	1	103206316	T	C	0.335	-0.0282	6.37e-09	0.956705	rs1597582	RP5-936J12.1	22561	intergenic	3.559	NA
7	1:103206371:A:G	rs1597582	1	103206371	A	G	0.3449	0.0286	5.38e-09	1	rs1597582	RP5-936J12.1	22506	intergenic	5.898	NA
7	1:103210619:A:T	rs1812682	1	103210619	A	T	0.4105	-0.0296	5.41e-10	0.702771	rs11576308	RP5-936J12.1	18258	intergenic	4.407	7
7	1:103214274:A:G	rs6577334	1	103214274	A	G	0.3837	-0.0284	1.37e-09	0.757928	rs11576308	RP5-936J12.1	14603	intergenic	0.033	7
7	1:103215963:C:T	rs9787064	1	103215963	T	C	0.4105	-0.0298	5.02e-10	0.702771	rs11576308	RP5-936J12.1	12914	intergenic	1.358	7
7	1:103216881:A:G	rs713162	1	103216881	A	G	0.3837	-0.027	6.66e-09	0.757928	rs11576308	RP5-936J12.1	11996	intergenic	2.514	NA
7	1:103218185:C:T	rs10735776	1	103218185	T	C	0.4105	-0.0293	6.78e-10	0.702771	rs11576308	RP5-936J12.1	10692	intergenic	7.131	6
7	1:103218213:C:T	rs10747431	1	103218213	T	C	0.4105	-0.0298	3.47e-10	0.702771	rs11576308	RP5-936J12.1	10664	intergenic	10.45	7
7	1:103219271:A:AC	rs34891700	1	103219271	A	AC	0.4105	0.0294	9.7e-10	0.681507	rs11576308	RP5-936J12.1	9606	intergenic	0.587	NA
7	1:103219928:C:T	rs61812153	1	103219928	T	C	0.4115	0.0304	1.55e-10	0.699137	rs11576308	RP5-936J12.1	8949	intergenic	0.242	7
7	1:103220808:A:G	rs12136992	1	103220808	A	G	0.4105	0.0298	3.47e-10	0.702771	rs11576308	RP5-936J12.1	8069	intergenic	1.221	7
7	1:103221544:A:G	rs12132471	1	103221544	A	G	0.4105	0.0298	3.4e-10	0.702771	rs11576308	RP5-936J12.1	7333	intergenic	0.588	6
7	1:103225699:C:T	rs4908262	1	103225699	T	C	0.4105	0.0298	3.63e-10	0.702771	rs11576308	RP5-936J12.1	3178	intergenic	0.781	7
7	1:103226221:C:T	rs579692	1	103226221	T	C	0.2097	-0.0266	4.83e-06	0.632438	rs2708396	RP5-936J12.1	2656	intergenic	0.922	7
7	1:103228021:C:T	rs1932341	1	103228021	T	C	0.4105	-0.0298	3.41e-10	0.702771	rs11576308	RP5-936J12.1	856	downstream	2.165	6
7	1:103228108:A:T	rs1932342	1	103228108	A	T	0.2107	0.0237	3.15e-05	0.627826	rs2708396	RP5-936J12.1	769	downstream	4.399	6
7	1:103228579:C:T	rs921416	1	103228579	T	C	0.4105	0.0298	3.41e-10	0.702771	rs11576308	RP5-936J12.1	298	downstream	0.063	NA
7	1:103230340:A:G	rs631137	1	103230340	A	G	0.2097	-0.0261	7.29e-06	0.632438	rs2708396	RP5-936J12.1	0	ncRNA_intronic	1.611	6
7	1:103230817:A:T	rs629282	1	103230817	A	T	0.2097	0.0297	1.53e-07	0.632438	rs2708396	RP5-936J12.1	0	ncRNA_intronic	0.604	7
7	1:103231028:A:C	rs618072	1	103231028	A	C	0.2097	0.0297	1.51e-07	0.632438	rs2708396	RP5-936J12.1	0	ncRNA_intronic	2.236	NA
7	1:103231299:G:T	rs511308	1	103231299	T	G	0.2087	0.0278	1.02e-06	0.629536	rs2708396	RP5-936J12.1	0	ncRNA_intronic	0.447	7
7	1:103231606:C:T	rs514077	1	103231606	T	C	0.2097	-0.0297	1.47e-07	0.632438	rs2708396	RP5-936J12.1	0	ncRNA_intronic	2.647	7
7	1:103232369:C:CT	rs11387769	1	103232369	CT	C	0.2117	0.0281	1.02e-06	0.620979	rs2708396	RP5-936J12.1	0	ncRNA_intronic	8.421	NA
7	1:103232517:G:T	rs7521799	1	103232517	T	G	0.4105	-0.0284	1.34e-09	0.702771	rs11576308	RP5-936J12.1	0	ncRNA_intronic	0.587	6
7	1:103233725:C:T	rs2708398	1	103233725	T	C	0.2366	0.0234	1.54e-05	0.734309	rs2708396	RP5-936J12.1	0	ncRNA_intronic	0.236	NA
7	1:103233895:A:C	rs2708397	1	103233895	A	C	0.2097	-0.0261	4.58e-06	0.632438	rs2708396	RP5-936J12.1	0	ncRNA_intronic	0.556	NA
7	1:103235363:C:G	rs570092	1	103235363	C	G	0.2366	0.0242	5.99e-06	0.734309	rs2708396	RP5-936J12.1	0	ncRNA_intronic	0.98	6
7	1:103236929:C:CAT	rs148300162	1	103236929	CAT	C	0.4125	-0.0299	3.94e-10	0.694279	rs11576308	RP5-936J12.1	0	ncRNA_intronic	0.35	NA
7	1:103238411:A:G	rs12144719	1	103238411	A	G	0.4105	0.0298	3.03e-10	0.702771	rs11576308	RP5-936J12.1	0	ncRNA_intronic	1.788	5
7	1:103238682:A:C	rs62995062	1	103238682	A	C	0.4105	0.0286	1.41e-09	0.702771	rs11576308	RP5-936J12.1	0	ncRNA_intronic	0.67	3a
7	1:103238683:A:T	rs61812156	1	103238683	A	T	0.4135	-0.0289	1.05e-09	0.69317	rs11576308	RP5-936J12.1	0	ncRNA_intronic	1.393	3a
7	1:103239164:C:T	rs620658	1	103239164	T	C	0.2366	-0.0237	9.81e-06	0.734309	rs2708396	RP5-936J12.1	0	ncRNA_intronic	2.728	7
7	1:103239242:A:AACCCCTGACCTCGTG	rs11276256	1	103239242	A	AACCCCTGACCTCGTG	0.2097	-0.0253	1.28e-05	0.632438	rs2708396	RP5-936J12.1	0	ncRNA_intronic	0.591	NA
7	1:103239255:A:C	rs1312593	1	103239255	A	C	0.2366	-0.0236	1.24e-05	0.734309	rs2708396	RP5-936J12.1	0	ncRNA_intronic	2.291	6
7	1:103239947:C:T	rs7527674	1	103239947	T	C	0.3837	-0.0258	4.69e-07	0.757928	rs11576308	RP5-936J12.1	0	ncRNA_intronic	0.75	6
7	1:103240351:C:T	rs12406439	1	103240351	T	C	0.4105	0.0298	2.94e-10	0.702771	rs11576308	RP5-936J12.1	0	ncRNA_intronic	0.421	5
7	1:103240428:C:T	rs500936	1	103240428	T	C	0.2366	0.0237	9.6e-06	0.734309	rs2708396	RP5-936J12.1	0	ncRNA_intronic	0.424	5
7	1:103241009:C:G	rs688880	1	103241009	C	G	0.2366	0.0244	5.08e-06	0.734309	rs2708396	RP5-936J12.1	0	ncRNA_intronic	1.7	5
7	1:103241798:A:G	rs12410008	1	103241798	A	G	0.4105	0.0288	9.9e-10	0.702771	rs11576308	RP5-936J12.1	0	ncRNA_intronic	1.019	4
7	1:103243121:C:T	rs479990	1	103243121	T	C	0.2366	-0.0237	9.91e-06	0.734309	rs2708396	RP5-936J12.1	0	ncRNA_intronic	0.099	7
7	1:103243769:A:T	rs7540247	1	103243769	A	T	0.4105	0.0288	9.9e-10	0.702771	rs11576308	RP5-936J12.1	0	ncRNA_intronic	3.112	6
7	1:103244342:C:T	rs11164600	1	103244342	T	C	0.4105	-0.0288	9.88e-10	0.702771	rs11576308	RP5-936J12.1	0	ncRNA_intronic	0.087	7
7	1:103244468:A:C	rs688406	1	103244468	A	C	0.2366	0.0236	1.24e-05	0.734309	rs2708396	RP5-936J12.1	0	ncRNA_intronic	0.62	7
7	1:103247297:C:T	rs4381210	1	103247297	T	C	0.4105	0.0281	2.26e-09	0.702771	rs11576308	RP5-936J12.1	0	ncRNA_intronic	1.24	7
7	1:103247432:A:AAG	rs5776654	1	103247432	A	AAG	0.2366	0.0236	1.24e-05	0.734309	rs2708396	RP5-936J12.1	0	ncRNA_intronic	0.123	NA
7	1:103247435:T:TAGA	rs5776655	1	103247435	T	TAGA	0.2366	0.0236	1.24e-05	0.734309	rs2708396	RP5-936J12.1	0	ncRNA_intronic	0.341	NA
7	1:103247496:T:TAAG	rs72500396	1	103247496	T	TAAG	0.2366	0.0243	6.08e-06	0.734309	rs2708396	RP5-936J12.1	0	ncRNA_intronic	0.726	NA
7	1:103248978:A:T	rs11164603	1	103248978	A	T	0.4105	-0.0288	1.01e-09	0.702771	rs11576308	RP5-936J12.1	0	ncRNA_intronic	0.281	7
7	1:103249183:C:T	rs10874654	1	103249183	T	C	0.4105	0.0288	9.9e-10	0.702771	rs11576308	RP5-936J12.1	0	ncRNA_intronic	0.355	7
7	1:103249639:A:G	rs597499	1	103249639	A	G	0.2366	-0.0244	5.09e-06	0.734309	rs2708396	RP5-936J12.1	0	ncRNA_intronic	0.556	NA
7	1:103249858:G:GT	rs35937489	1	103249858	G	GT	0.2366	0.0235	1.29e-05	0.734309	rs2708396	RP5-936J12.1	0	ncRNA_intronic	0.141	NA
7	1:103250184:C:T	rs584481	1	103250184	T	C	0.2366	-0.0237	9.81e-06	0.734309	rs2708396	RP5-936J12.1	0	ncRNA_intronic	3.648	NA
7	1:103250731:C:T	rs582076	1	103250731	T	C	0.2366	-0.0237	9.81e-06	0.734309	rs2708396	RP5-936J12.1	0	ncRNA_intronic	1.383	NA
7	1:103251006:A:G	rs10782904	1	103251006	A	G	0.4105	0.0288	9.9e-10	0.702771	rs11576308	RP5-936J12.1	0	ncRNA_intronic	2.897	5
7	1:103251295:C:G	rs10782905	1	103251295	C	G	0.4105	0.0288	9.91e-10	0.702771	rs11576308	RP5-936J12.1	0	ncRNA_intronic	3.025	7
7	1:103253485:C:T	rs11164604	1	103253485	T	C	0.4105	0.0281	2.19e-09	0.702771	rs11576308	RP5-936J12.1	0	ncRNA_intronic	0.739	6
7	1:103253889:A:AT	rs35116468	1	103253889	A	AT	0.2366	0.0243	6.08e-06	0.734309	rs2708396	RP5-936J12.1	0	ncRNA_intronic	3.862	NA
7	1:103254746:G:GAAGT	rs149450293	1	103254746	G	GAAGT	0.4105	0.0297	4.85e-10	0.702771	rs11576308	RP5-936J12.1	0	ncRNA_intronic	1.52	NA
7	1:103255084:A:G	rs579478	1	103255084	A	G	0.2366	0.0235	1e-05	0.734309	rs2708396	RP5-936J12.1	0	ncRNA_intronic	2.431	NA
7	1:103255217:A:AT	rs35069323	1	103255217	A	AT	0.2366	0.0243	6.13e-06	0.734309	rs2708396	RP5-936J12.1	0	ncRNA_intronic	0.664	NA
7	1:103255303:C:T	rs1451029	1	103255303	T	C	0.4105	-0.0298	3.06e-10	0.702771	rs11576308	RP5-936J12.1	0	ncRNA_intronic	8.613	6
7	1:103255403:A:G	rs471949	1	103255403	A	G	0.2366	-0.0237	9.87e-06	0.734309	rs2708396	RP5-936J12.1	0	ncRNA_intronic	1.634	3a
7	1:103255687:A:G	rs12129229	1	103255687	A	G	0.4095	-0.0292	7.01e-10	0.698041	rs11576308	RP5-936J12.1	0	ncRNA_intronic	3.52	5
7	1:103256029:C:T	rs604574	1	103256029	T	C	0.2366	0.0244	5.09e-06	0.734309	rs2708396	RP5-936J12.1	0	ncRNA_intronic	1.751	NA
7	1:103256407:A:AAT	rs34213081	1	103256407	A	AAT	0.4105	0.0297	4.86e-10	0.702771	rs11576308	RP5-936J12.1	0	ncRNA_intronic	1.457	NA
7	1:103257185:C:G	rs2244031	1	103257185	C	G	0.2366	-0.0237	9.87e-06	0.734309	rs2708396	RP5-936J12.1	0	ncRNA_intronic	3.512	6
7	1:103257429:A:C	rs2783561	1	103257429	A	C	0.2366	0.0243	5.24e-06	0.734309	rs2708396	RP5-936J12.1	0	ncRNA_intronic	1.634	7
7	1:103257572:C:G	rs2783562	1	103257572	C	G	0.2366	0.0237	1.01e-05	0.734309	rs2708396	RP5-936J12.1	0	ncRNA_intronic	1.184	7
7	1:103258761:G:GT	rs5776658	1	103258761	G	GT	0.2416	0.0232	2.13e-05	0.698664	rs2708396	RP5-936J12.1	0	ncRNA_intronic	4.26	NA
7	1:103259509:G:T	rs1551105	1	103259509	T	G	0.4105	0.0287	1.15e-09	0.702771	rs11576308	RP5-936J12.1	0	ncRNA_intronic	0.656	6
7	1:103259724:C:T	rs674479	1	103259724	T	C	0.2366	0.0243	5.25e-06	0.734309	rs2708396	RP5-936J12.1	0	ncRNA_intronic	0.867	4
7	1:103260776:C:G	rs537755	1	103260776	C	G	0.2366	0.0243	5.28e-06	0.734309	rs2708396	RP5-936J12.1	0	ncRNA_intronic	2.116	6
7	1:103260952:G:T	rs538840	1	103260952	T	G	0.2366	0.0243	5.48e-06	0.734309	rs2708396	RP5-936J12.1	0	ncRNA_intronic	1.182	7
7	1:103262200:C:CTTA	rs201660193	1	103262200	CTTA	C	0.2366	0.0236	1.21e-05	0.734309	rs2708396	RP5-936J12.1	0	ncRNA_intronic	0.444	NA
7	1:103262225:A:T	rs1763362	1	103262225	A	T	0.2366	-0.0236	1.05e-05	0.734309	rs2708396	RP5-936J12.1	0	ncRNA_intronic	1.637	6
7	1:103264019:G:T	rs594441	1	103264019	T	G	0.2366	-0.0244	4.88e-06	0.734309	rs2708396	RP5-936J12.1	0	ncRNA_intronic	6.54	NA
7	1:103264964:A:G	rs4590689	1	103264964	A	G	0.4066	0.0277	3.4e-09	0.716245	rs11576308	RP5-936J12.1	0	ncRNA_intronic	0.765	7
7	1:103264978:C:G	rs687616	1	103264978	C	G	0.2366	0.0243	5.16e-06	0.734309	rs2708396	RP5-936J12.1	0	ncRNA_intronic	0.364	7
7	1:103268138:A:T	rs12133645	1	103268138	A	T	0.4066	0.0276	6.37e-09	0.716245	rs11576308	RP5-936J12.1	0	ncRNA_intronic	2.42	7
7	1:103268341:C:T	rs641756	1	103268341	T	C	0.2366	0.0224	2.75e-05	0.734309	rs2708396	RP5-936J12.1	0	ncRNA_intronic	1.666	NA
7	1:103269537:A:G	rs486226	1	103269537	A	G	0.2366	0.0224	2.72e-05	0.734309	rs2708396	RP5-936J12.1	0	ncRNA_intronic	10.33	NA
7	1:103271954:C:T	rs668405	1	103271954	T	C	0.2097	-0.0253	1.26e-05	0.632438	rs2708396	RP5-936J12.1	0	ncRNA_intronic	0.865	7
7	1:103272071:G:T	rs79367205	1	103272071	T	G	0.4076	0.0276	5.1e-09	0.712549	rs11576308	RP5-936J12.1	0	ncRNA_intronic	0.517	6
7	1:103272424:C:T	rs112510995	1	103272424	T	C	0.4066	-0.0277	5.8e-09	0.716245	rs11576308	RP5-936J12.1	0	ncRNA_intronic	0.695	7
7	1:103273145:T:TC	rs34532331	1	103273145	T	TC	0.4066	0.0278	6.06e-09	0.716245	rs11576308	RP5-936J12.1	0	ncRNA_intronic	2.875	NA
7	1:103274082:C:T	rs34310235	1	103274082	T	C	0.4066	-0.0276	5.1e-09	0.716245	rs11576308	RP5-936J12.1	0	ncRNA_intronic	1.302	6
7	1:103274179:A:T	rs694598	1	103274179	A	T	0.2366	-0.0243	5.25e-06	0.734309	rs2708396	RP5-936J12.1	0	ncRNA_intronic	1.899	6
7	1:103274737:A:G	rs526349	1	103274737	A	G	0.2366	-0.0237	1.02e-05	0.734309	rs2708396	RP5-936J12.1	0	ncRNA_intronic	0.654	6
7	1:103274928:A:C	rs610502	1	103274928	A	C	0.2366	-0.0236	1.05e-05	0.734309	rs2708396	RP5-936J12.1	0	ncRNA_intronic	0.523	7
7	1:103275592:C:T	rs1962675	1	103275592	T	C	0.2097	-0.0261	3.94e-06	0.632438	rs2708396	RP5-936J12.1	0	ncRNA_intronic	0.324	7
7	1:103278710:C:T	rs1451042	1	103278710	T	C	0.4066	-0.0276	5.45e-09	0.716245	rs11576308	RP5-936J12.1	0	ncRNA_intronic	3.789	7
7	1:103278901:A:T	rs1451043	1	103278901	A	T	0.4066	-0.0287	1.49e-09	0.716245	rs11576308	RP5-936J12.1	0	ncRNA_intronic	0.772	6
7	1:103279575:A:T	rs570890	1	103279575	A	T	0.2366	0.0237	1.01e-05	0.734309	rs2708396	RP5-936J12.1	0	ncRNA_intronic	1.189	7
7	1:103280454:C:T	rs541571	1	103280454	T	C	0.2097	-0.025	1.05e-05	0.632438	rs2708396	RP5-936J12.1	0	ncRNA_intronic	2.316	NA
7	1:103280764:T:TA	rs147742176	1	103280764	T	TA	0.2366	0.0215	7.15e-05	0.734309	rs2708396	RP5-936J12.1	0	ncRNA_intronic	0.805	NA
7	1:103281607:C:T	rs510385	1	103281607	T	C	0.2366	0.0237	1.01e-05	0.734309	rs2708396	RP5-936J12.1	0	ncRNA_intronic	0.241	7
7	1:103281950:A:T	rs506864	1	103281950	A	T	0.2366	-0.0238	9.69e-06	0.734309	rs2708396	RP5-936J12.1	0	ncRNA_intronic	2.959	6
7	1:103282328:T:TA	rs34459225	1	103282328	T	TA	0.2455	0.0237	1.34e-05	0.729939	rs2708396	RP5-936J12.1	0	ncRNA_intronic	2.072	NA
7	1:103282574:A:G	rs479921	1	103282574	A	G	0.2097	0.025	1.55e-05	0.632438	rs2708396	RP5-936J12.1	0	ncRNA_intronic	0.763	NA
7	1:103283359:A:C	rs562019	1	103283359	A	C	0.2366	-0.0234	1.36e-05	0.734309	rs2708396	RP5-936J12.1	0	ncRNA_intronic	1.199	NA
7	1:103283438:A:T	rs675767	1	103283438	A	T	0.2366	0.0237	1.05e-05	0.734309	rs2708396	RP5-936J12.1	0	ncRNA_intronic	3.109	7
7	1:103283995:C:G	rs662839	1	103283995	C	G	0.2097	0.0262	3.99e-06	0.632438	rs2708396	RP5-936J12.1	0	ncRNA_intronic	0.087	7
7	1:103284892:G:T	rs648505	1	103284892	T	G	0.2366	0.0241	5.2e-06	0.734309	rs2708396	RP5-936J12.1	0	ncRNA_intronic	1.877	NA
7	1:103285283:C:T	rs7513722	1	103285283	T	C	0.4066	-0.0287	1.56e-09	0.716245	rs11576308	RP5-936J12.1	0	ncRNA_intronic	0.472	7
7	1:103285594:A:T	rs576232	1	103285594	A	T	0.2097	-0.0262	3.94e-06	0.632438	rs2708396	RP5-936J12.1	0	ncRNA_intronic	1.936	7
7	1:103285858:C:T	rs11164615	1	103285858	T	C	0.4006	-0.028	9.31e-09	0.693247	rs11576308	RP5-936J12.1	0	ncRNA_intronic	0.066	6
7	1:103285894:C:T	rs633743	1	103285894	T	C	0.2356	-0.0237	1.03e-05	0.730934	rs2708396	RP5-936J12.1	0	ncRNA_intronic	1.683	NA
7	1:103285895:G:T	rs573478	1	103285895	T	G	0.2366	0.0237	1.02e-05	0.734309	rs2708396	RP5-936J12.1	0	ncRNA_intronic	3.891	NA
7	1:103286020:T:TAG	rs10674774	1	103286020	T	TAG	0.2366	-0.0237	1.28e-05	0.734309	rs2708396	RP5-936J12.1	0	ncRNA_intronic	0.343	NA
7	1:103286648:C:T	rs11164616	1	103286648	T	C	0.4066	-0.0278	4.62e-09	0.716245	rs11576308	RP5-936J12.1	0	ncRNA_intronic	0.78	6
7	1:103287721:A:G	rs514099	1	103287721	A	G	0.2366	0.0257	1.75e-06	0.734309	rs2708396	RP5-936J12.1	0	ncRNA_intronic	2.977	6
7	1:103289512:T:TA	rs35934790	1	103289512	T	TA	0.2366	0.0233	1.59e-05	0.734309	rs2708396	RP5-936J12.1	0	ncRNA_intronic	2.009	NA
7	1:103291191:G:GC	rs34639409	1	103291191	G	GC	0.2366	0.0248	5.44e-06	0.734309	rs2708396	RP5-936J12.1	0	ncRNA_intronic	0.624	NA
7	1:103292776:A:G	rs472765	1	103292776	A	G	0.2366	0.0255	1.95e-06	0.734309	rs2708396	RP5-936J12.1	0	ncRNA_intronic	2.297	7
7	1:103292780:A:C	rs665275	1	103292780	A	C	0.2366	0.0255	1.95e-06	0.734309	rs2708396	RP5-936J12.1	0	ncRNA_intronic	1.873	7
7	1:103293260:C:T	rs56922544	1	103293260	T	C	0.4076	0.0289	1.21e-09	0.720945	rs11576308	RP5-936J12.1	0	ncRNA_intronic	0.577	6
7	1:103294236:C:G	rs527514	1	103294236	C	G	0.2366	0.0249	4.09e-06	0.734309	rs2708396	RP5-936J12.1	0	ncRNA_intronic	0.458	7
7	1:103294940:C:G	rs573479	1	103294940	C	G	0.2097	0.0276	1.34e-06	0.632438	rs2708396	RP5-936J12.1	0	ncRNA_intronic	0.576	5
7	1:103295936:A:G	rs493379	1	103295936	A	G	0.2366	-0.0255	2.02e-06	0.734309	rs2708396	RP5-936J12.1	0	ncRNA_intronic	10.52	6
7	1:103296130:A:C	rs495182	1	103296130	A	C	0.2366	-0.0234	1.56e-05	0.734309	rs2708396	RP5-936J12.1	0	ncRNA_intronic	5.836	7
7	1:103296212:A:C	rs2464863	1	103296212	A	C	0.2366	0.0254	2.64e-06	0.734309	rs2708396	RP5-936J12.1	0	ncRNA_intronic	1.14	7
7	1:103296617:C:T	rs520747	1	103296617	T	C	0.2366	-0.0249	4.14e-06	0.734309	rs2708396	RP5-936J12.1	0	ncRNA_intronic	1.736	7
7	1:103297243:A:AC	rs36197812	1	103297243	A	AC	0.4076	0.0278	6.25e-09	0.720945	rs11576308	RP5-936J12.1	0	ncRNA_intronic	0.577	NA
7	1:103297371:A:T	rs2199555	1	103297371	A	T	0.2366	0.0249	4.04e-06	0.734309	rs2708396	RP5-936J12.1	0	ncRNA_intronic	1.816	6
7	1:103297386:C:G	rs2199554	1	103297386	C	G	0.2366	0.0235	1.21e-05	0.734309	rs2708396	RP5-936J12.1	0	ncRNA_intronic	1.097	7
7	1:103298209:A:T	rs2708396	1	103298209	A	T	0.2972	-0.0318	3.87e-10	1	rs2708396	RP5-936J12.1	0	ncRNA_intronic	0.863	6
7	1:103298338:A:C	rs2598461	1	103298338	A	C	0.2097	0.0276	1.4e-06	0.632438	rs2708396	RP5-936J12.1	0	ncRNA_intronic	0.487	5
7	1:103299040:A:G	rs474472	1	103299040	A	G	0.2097	0.0275	1.45e-06	0.632438	rs2708396	RP5-936J12.1	0	ncRNA_intronic	3.364	4
7	1:103299744:C:G	rs1839632	1	103299744	C	G	0.4066	-0.028	4.62e-09	0.70906	rs11576308	RP5-936J12.1	0	ncRNA_intronic	0.762	7
7	1:103299869:T:TA	rs113621673	1	103299869	T	TA	0.2386	0.0157	0.003351	0.616675	rs2616003	RP5-936J12.1	0	NA	0.574	NA
7	1:103299869:T:TAA	rs139682238	1	103299869	T	TAA	0.3191	-0.0172	0.0005917	0.616675	rs2616003	RP5-936J12.1	0	ncRNA_intronic	0.56	NA
7	1:103309054:A:G	rs541965350	1	103309054	A	G	0.000994	NA	NA	1	rs112444296	RP5-936J12.1	0	ncRNA_intronic	0.626	NA
7	1:103309862:A:C	rs10782909	1	103309862	A	C	0.4095	-0.029	1.85e-09	0.721984	rs11576308	RP5-936J12.1	0	ncRNA_intronic	1.293	7
7	1:103310189:C:T	rs1599703	1	103310189	T	C	0.4095	-0.029	1.83e-09	0.721984	rs11576308	RP5-936J12.1	0	ncRNA_intronic	1.333	NA
7	1:103311915:C:T	rs1599706	1	103311915	T	C	0.4095	0.0301	2.35e-09	0.721984	rs11576308	RP5-936J12.1	0	ncRNA_intronic	9.216	6
7	1:103317086:C:T	rs10782910	1	103317086	T	C	0.4085	0.0292	1.56e-09	0.718467	rs11576308	RP5-936J12.1	0	ncRNA_intronic	0.58	7
7	1:103318973:G:T	rs2376259	1	103318973	T	G	0.4095	-0.0291	1.72e-09	0.721984	rs11576308	RP5-936J12.1	0	ncRNA_intronic	3.611	5
7	1:103319904:A:G	rs2086014	1	103319904	A	G	0.4095	0.0291	1.67e-09	0.721984	rs11576308	RP5-936J12.1	505	upstream	2.21	NA
7	1:103320747:C:G	rs10430072	1	103320747	C	G	0.4095	0.0291	1.59e-09	0.721984	rs11576308	RP5-936J12.1	1348	intergenic	0.785	5
7	1:103324532:A:C	rs10874660	1	103324532	A	C	0.4095	0.0291	1.62e-09	0.721984	rs11576308	RP5-936J12.1	5133	intergenic	0.278	2b
7	1:103325774:C:T	rs12404334	1	103325774	T	C	0.4095	-0.0291	1.71e-09	0.721984	rs11576308	RP5-936J12.1	6375	intergenic	0.72	7
7	1:103328929:G:T	rs10874661	1	103328929	T	G	0.4095	0.029	1.78e-09	0.721984	rs11576308	RP5-936J12.1	9530	intergenic	1.889	6
7	1:103330777:C:G	rs2616003	1	103330777	C	G	0.329	0.0275	3.22e-08	1	rs2616003	COL11A1	11245	intergenic	0.734	5
7	1:103335136:A:G	rs12133652	1	103335136	A	G	0.4095	-0.0291	1.72e-09	0.721984	rs11576308	COL11A1	6886	intergenic	11.66	6
7	1:103340513:A:G	rs1318755	1	103340513	A	G	0.4095	0.0294	1.15e-09	0.721984	rs11576308	COL11A1	1509	intergenic	1.781	5
7	1:103340623:C:T	rs1318756	1	103340623	T	C	0.4801	-0.0392	7.02e-16	0.617865	rs143424888	COL11A1	1399	intergenic	1.934	6
7	1:103341016:A:T	rs4907985	1	103341016	A	T	0.4821	0.0394	5.6e-16	0.632372	rs143424888	COL11A1	1006	intergenic	4.159	6
7	1:103345744:C:G	rs12722976	1	103345744	C	G	0.4851	-0.0395	3.95e-16	0.64178	rs143424888	COL11A1	0	intronic	0.19	6
7	1:103347728:G:GTATT	rs5776661	1	103347728	G	GTATT	0.4851	0.0413	2.7e-16	0.64178	rs143424888	COL11A1	0	intronic	3.102	NA
7	1:103350118:C:G	rs2169608	1	103350118	C	G	0.3936	0.0351	1.33e-12	0.829654	rs11576308	COL11A1	0	intronic	1.322	4
7	1:103350437:C:T	rs2169609	1	103350437	T	C	0.3936	-0.0351	1.32e-12	0.829654	rs11576308	COL11A1	0	intronic	3.049	7
7	1:103350876:A:G	rs2077569	1	103350876	A	G	0.3936	0.035	1.07e-12	0.829654	rs11576308	COL11A1	0	intronic	0.489	7
7	1:103351255:G:T	rs945326	1	103351255	T	G	0.3936	-0.0351	1.32e-12	0.829654	rs11576308	COL11A1	0	intronic	3.612	6
7	1:103351323:C:T	rs1932331	1	103351323	T	C	0.3936	0.0351	1.32e-12	0.829654	rs11576308	COL11A1	0	intronic	2.451	7
7	1:103351955:C:T	rs1841841	1	103351955	T	C	0.3936	-0.0351	1.3e-12	0.829654	rs11576308	COL11A1	0	intronic	9.508	6
7	1:103352076:C:T	rs1463048	1	103352076	T	C	0.3936	0.035	1.62e-12	0.829654	rs11576308	COL11A1	0	intronic	3.92	6
7	1:103352451:A:G	rs2229783	1	103352451	A	G	0.3936	-0.0351	1.31e-12	0.829654	rs11576308	COL11A1	0	exonic	8.757	NA
7	1:103352773:C:T	rs11164628	1	103352773	T	C	0.3936	0.0351	1.47e-12	0.829654	rs11576308	COL11A1	0	intronic	0.068	6
7	1:103352801:A:G	rs11164629	1	103352801	A	G	0.3936	0.0352	1.27e-12	0.829654	rs11576308	COL11A1	0	intronic	0.265	7
7	1:103352995:C:T	rs11164630	1	103352995	T	C	0.3936	0.0351	1.31e-12	0.829654	rs11576308	COL11A1	0	intronic	0.101	6
7	1:103353139:A:C	rs12023984	1	103353139	A	C	0.3936	0.0351	1.31e-12	0.829654	rs11576308	COL11A1	0	intronic	1.14	7
7	1:103353900:A:T	rs11164632	1	103353900	A	T	0.3946	-0.035	1.62e-12	0.826459	rs11576308	COL11A1	0	intronic	0.205	6
7	1:103353933:G:T	rs11164633	1	103353933	T	G	0.3946	0.035	1.59e-12	0.826459	rs11576308	COL11A1	0	intronic	1.267	6
7	1:103353934:C:T	rs2615980	1	103353934	T	C	0.2873	0.025	7.62e-07	0.61911	rs11576308	COL11A1	0	intronic	4.256	6
7	1:103354939:C:CTG	rs113226085	1	103354939	CTG	C	0.07256	-0.0422	7.42e-06	0.626848	rs11576308	COL11A1	0	intronic	3.004	NA
7	1:103354939:C:CTGTGTGTGTG	rs777643087	1	103354939	CTGTGTGTGTG	C	0.4722	0.0374	8.14e-11	0.626848	rs11576308	COL11A1	0	NA	1.548	NA
7	1:103357553:A:C	rs10874662	1	103357553	A	C	0.3718	-0.0366	1.86e-13	0.918039	rs11576308	COL11A1	0	intronic	2.531	6
7	1:103363378:A:G	rs6677574	1	103363378	A	G	0.3708	0.0365	1.49e-13	0.914294	rs11576308	COL11A1	0	intronic	1.631	4
7	1:103365785:C:T	rs1932350	1	103365785	T	C	0.3708	0.0368	1.15e-13	0.922162	rs11576308	COL11A1	0	intronic	2.148	5
7	1:103368237:A:G	rs1620866	1	103368237	A	G	0.2942	-0.0228	4.7e-06	0.648312	rs11576308	COL11A1	0	intronic	3.354	6
7	1:103368694:A:G	rs78968459	1	103368694	A	G	0.1233	-0.0343	3.91e-06	0.653802	rs138454459	COL11A1	0	intronic	0.739	7
7	1:103369002:A:AG	rs150106369	1	103369002	A	AG	0.1233	0.0343	4.15e-06	0.653802	rs138454459	COL11A1	0	intronic	3.464	NA
7	1:103370135:C:G	rs138454459	1	103370135	C	G	0.1322	-0.0387	8.07e-09	1	rs138454459	COL11A1	0	intronic	1.146	7
7	1:103370150:C:T	rs374291776	1	103370150	T	C	0.1074	0.0347	5.23e-06	0.773091	rs138454459	COL11A1	0	intronic	1.962	6
7	1:103370569:C:T	rs12120613	1	103370569	T	C	0.1233	0.0343	4.15e-06	0.653802	rs138454459	COL11A1	0	intronic	2.632	7
7	1:103370785:C:G	rs11576276	1	103370785	C	G	0.2396	0.0317	4.31e-09	0.973191	rs6679803	COL11A1	0	intronic	0.551	6
7	1:103370886:A:C	rs12124233	1	103370886	A	C	0.1292	0.0337	4.26e-06	0.615561	rs138454459	COL11A1	0	intronic	1.943	6
7	1:103370977:A:G	rs11576308	1	103370977	A	G	0.3877	0.0383	6.35e-15	1	rs11576308	COL11A1	0	intronic	1.429	6
7	1:103371441:C:T	rs12145801	1	103371441	T	C	0.1292	0.0337	4.07e-06	0.615561	rs138454459	COL11A1	0	intronic	1.851	7
7	1:103371544:A:G	rs12141988	1	103371544	A	G	0.1292	-0.0338	3.75e-06	0.615561	rs138454459	COL11A1	0	intronic	0.854	6
7	1:103371652:C:T	rs12145872	1	103371652	T	C	0.1292	0.0338	3.75e-06	0.615561	rs138454459	COL11A1	0	intronic	5.823	6
7	1:103372265:A:AT	rs148059417	1	103372265	A	AT	0.1302	-0.034	3.79e-06	0.609488	rs138454459	COL11A1	0	intronic	0.114	NA
7	1:103373580:A:G	rs77899553	1	103373580	A	G	0.1292	0.0338	3.75e-06	0.615561	rs138454459	COL11A1	0	intronic	0.309	6
7	1:103373679:A:G	rs114053089	1	103373679	A	G	0.1292	-0.0338	3.75e-06	0.615561	rs138454459	COL11A1	0	intronic	0.731	7
7	1:103373747:A:T	rs11164635	1	103373747	A	T	0.2346	0.0325	1.98e-09	1	rs6679803	COL11A1	0	intronic	6.639	7
7	1:103373778:C:T	rs74986116	1	103373778	T	C	0.1292	0.0338	3.75e-06	0.615561	rs138454459	COL11A1	0	intronic	4.315	6
7	1:103374930:A:C	rs1015747	1	103374930	A	C	0.331	0.0312	5.34e-10	0.781571	rs11576308	COL11A1	0	intronic	4.487	NA
7	1:103376351:A:T	rs12121251	1	103376351	A	T	0.1292	-0.0338	3.75e-06	0.615561	rs138454459	COL11A1	0	intronic	1.125	7
7	1:103376437:A:AT	rs144197561	1	103376437	A	AT	0.1282	-0.0339	4.23e-06	0.608403	rs138454459	COL11A1	0	intronic	0.731	NA
7	1:103377968:A:C	rs11164636	1	103377968	A	C	0.2346	-0.0325	1.84e-09	1	rs6679803	COL11A1	0	intronic	0.378	6
7	1:103378766:G:GT	rs139672818	1	103378766	G	GT	0.1292	-0.0339	4.02e-06	0.615561	rs138454459	COL11A1	0	intronic	0.727	NA
7	1:103379004:A:C	rs80104501	1	103379004	A	C	0.1292	0.0339	3.57e-06	0.615561	rs138454459	COL11A1	0	intronic	4.873	6
7	1:103379545:A:T	rs992100	1	103379545	A	T	0.1292	0.0339	3.57e-06	0.615561	rs138454459	COL11A1	0	intronic	2.766	5
7	1:103379548:A:G	rs4908272	1	103379548	A	G	0.331	-0.0312	4.76e-10	0.781571	rs11576308	COL11A1	0	intronic	1.579	5
7	1:103379870:A:C	rs28648038	1	103379870	A	C	0.1292	0.0339	3.57e-06	0.615561	rs138454459	COL11A1	0	intronic	0.739	5
7	1:103379918:A:G	rs3753841	1	103379918	A	G	0.3877	0.0377	9.28e-15	1	rs11576308	COL11A1	0	exonic	25.5	NA
7	1:103380393:A:G	rs577266494	1	103380393	A	G	0.1292	-0.0339	3.99e-06	0.615561	rs138454459	COL11A1	0	intronic	1.168	NA
7	1:103380892:C:CTTTG	rs141853979	1	103380892	CTTTG	C	0.3877	-0.038	1.59e-14	1	rs11576308	COL11A1	0	intronic	1.99	NA
7	1:103382158:C:T	rs12121979	1	103382158	T	C	0.1292	0.0339	3.67e-06	0.615561	rs138454459	COL11A1	0	intronic	8.692	6
7	1:103382299:A:G	rs12125550	1	103382299	A	G	0.1292	0.0339	3.67e-06	0.615561	rs138454459	COL11A1	0	intronic	2.961	6
7	1:103382389:A:AT	rs67248624	1	103382389	A	AT	0.1292	-0.0339	3.94e-06	0.615561	rs138454459	COL11A1	0	intronic	0.498	NA
7	1:103382398:A:G	rs115798322	1	103382398	A	G	0.1292	0.0339	3.67e-06	0.615561	rs138454459	COL11A1	0	intronic	10.19	6
7	1:103382456:A:G	rs12118250	1	103382456	A	G	0.1292	-0.0339	3.67e-06	0.615561	rs138454459	COL11A1	0	intronic	2.933	7
7	1:103382532:A:G	rs12118259	1	103382532	A	G	0.1292	-0.0339	3.56e-06	0.615561	rs138454459	COL11A1	0	intronic	2.87	7
7	1:103382943:A:G	rs11164637	1	103382943	A	G	0.331	-0.0311	5.65e-10	0.781571	rs11576308	COL11A1	0	intronic	6.881	7
7	1:103383379:A:C	rs12126635	1	103383379	A	C	0.1292	0.0339	3.56e-06	0.615561	rs138454459	COL11A1	0	intronic	0.081	7
7	1:103384044:A:G	rs1841837	1	103384044	A	G	0.331	0.0313	4.96e-10	0.781571	rs11576308	COL11A1	0	intronic	3.116	6
7	1:103384204:T:TA	rs71696647	1	103384204	T	TA	0.1292	-0.0336	4.93e-06	0.615561	rs138454459	COL11A1	0	intronic	0.501	NA
7	1:103384641:A:C	rs2376261	1	103384641	A	C	0.2018	0.0298	1.52e-07	0.824879	rs6679803	COL11A1	0	intronic	1.419	7
7	1:103384724:T:TA	rs11375518	1	103384724	T	TA	0.2018	-0.03	1.91e-07	0.824879	rs6679803	COL11A1	0	intronic	0.618	NA
7	1:103385373:A:G	rs993471	1	103385373	A	G	0.3877	0.0381	9.9e-15	1	rs11576308	COL11A1	0	intronic	0.402	5
7	1:103385653:A:G	rs11801437	1	103385653	A	G	0.2018	0.0298	1.52e-07	0.824879	rs6679803	COL11A1	0	intronic	0.631	5
7	1:103386485:C:T	rs10127873	1	103386485	T	C	0.2018	-0.0297	1.53e-07	0.824879	rs6679803	COL11A1	0	intronic	5.582	7
7	1:103386807:C:T	rs10127706	1	103386807	T	C	0.2018	0.0297	1.53e-07	0.824879	rs6679803	COL11A1	0	intronic	0.025	6
7	1:103389914:A:T	rs4908274	1	103389914	A	T	0.329	-0.0313	5.38e-10	0.775808	rs11576308	COL11A1	0	intronic	2.507	5
7	1:103390868:A:G	rs12134175	1	103390868	A	G	0.1292	0.0322	4.07e-06	0.615561	rs138454459	COL11A1	0	intronic	1.975	6
7	1:103391621:A:G	rs1676487	1	103391621	A	G	0.1541	0.0329	6.26e-08	0.843532	rs138454459	COL11A1	0	intronic	0.776	NA
7	1:103391931:A:ATG	rs140351698	1	103391931	A	ATG	0.1312	-0.0316	6.99e-06	0.616674	rs138454459	COL11A1	0	intronic	1.325	NA
7	1:103392363:A:C	rs1993822	1	103392363	A	C	0.331	0.0312	5.47e-10	0.781571	rs11576308	COL11A1	0	intronic	0.844	NA
7	1:103393167:C:G	rs2622834	1	103393167	C	G	0.1541	-0.0327	7.21e-08	0.843532	rs138454459	COL11A1	0	intronic	2.639	6
7	1:103393457:C:T	rs12138977	1	103393457	T	C	0.331	0.0312	5.48e-10	0.781571	rs11576308	COL11A1	0	intronic	1.672	6
7	1:103394058:G:T	rs12729158	1	103394058	T	G	0.331	0.0313	4.93e-10	0.781571	rs11576308	COL11A1	0	intronic	0.656	7
7	1:103394234:C:T	rs36185765	1	103394234	T	C	0.2018	0.0297	2.53e-07	0.824879	rs6679803	COL11A1	0	intronic	2.571	7
7	1:103395188:A:G	rs77100896	1	103395188	A	G	0.332	0.0317	6.6e-10	0.776666	rs11576308	COL11A1	0	intronic	1.907	7
7	1:103395706:A:G	rs12133782	1	103395706	A	G	0.1541	0.0333	5.6e-08	0.843532	rs138454459	COL11A1	0	intronic	3.137	7
7	1:103395742:A:G	rs7413913	1	103395742	A	G	0.331	-0.0316	6.87e-10	0.781571	rs11576308	COL11A1	0	intronic	2.812	6
7	1:103397516:A:T	rs12180653	1	103397516	A	T	0.1551	0.0329	6.43e-08	0.837325	rs138454459	COL11A1	0	intronic	3.596	7
7	1:103398164:C:G	rs4522018	1	103398164	C	G	0.2018	-0.0294	2.11e-07	0.824879	rs6679803	COL11A1	0	intronic	1.825	7
7	1:103398321:A:G	rs4582824	1	103398321	A	G	0.2346	-0.0327	2.91e-09	1	rs6679803	COL11A1	0	intronic	3.249	6
7	1:103399207:A:C	rs12756209	1	103399207	A	C	0.3887	-0.0386	1.54e-14	0.995692	rs11576308	COL11A1	0	intronic	1.184	5
7	1:103400314:C:T	rs2045819	1	103400314	T	C	0.2018	-0.0296	1.8e-07	0.824879	rs6679803	COL11A1	0	intronic	2.513	NA
7	1:103401033:C:G	rs3767273	1	103401033	C	G	0.4324	0.0352	2.17e-13	0.697997	rs143424888	COL11A1	0	intronic	2.765	6
7	1:103402735:C:T	rs6682134	1	103402735	T	C	0.4324	-0.0349	3.47e-13	0.697997	rs143424888	COL11A1	0	intronic	3.1	6
7	1:103402995:A:G	rs6679803	1	103402995	A	G	0.2346	-0.0331	1.1e-09	1	rs6679803	COL11A1	0	intronic	0.632	7
7	1:103403088:C:G	rs4908277	1	103403088	C	G	0.327	0.0273	1.54e-07	0.861116	rs2126643	COL11A1	0	intronic	2.523	NA
7	1:103403944:A:T	rs1975918	1	103403944	A	T	0.4354	-0.0358	2.03e-13	0.705119	rs143424888	COL11A1	0	intronic	4.314	6
7	1:103403948:T:TA	rs5776666	1	103403948	T	TA	0.2575	0.023	1.91e-05	0.728697	rs11811018	COL11A1	0	intronic	0.704	NA
7	1:103404219:C:T	rs2376262	1	103404219	T	C	0.4076	0.0314	3.75e-11	0.63042	rs143424888	COL11A1	0	intronic	3.572	6
7	1:103404384:C:T	rs2126643	1	103404384	T	C	0.3529	-0.0301	6.53e-10	1	rs2126643	COL11A1	0	intronic	6.915	NA
7	1:103405125:T:TGAG	rs5776667	1	103405125	T	TGAG	0.1759	0.0249	5.21e-05	0.681966	rs6679803	COL11A1	0	intronic	1.062	NA
7	1:103405249:A:ACT	rs10646157	1	103405249	A	ACT	0.4712	-0.0393	7.18e-14	0.630161	rs143424888	COL11A1	0	intronic	0.315	NA
7	1:103405357:C:G	rs984022	1	103405357	C	G	0.4314	0.0334	1.36e-12	0.708339	rs143424888	COL11A1	0	intronic	1.081	7
7	1:103405892:A:G	rs17127270	1	103405892	A	G	0.1769	-0.0212	0.0005809	0.676132	rs6679803	COL11A1	0	exonic	1.691	6
7	1:103406616:C:G	rs2616011	1	103406616	C	G	0.2555	-0.026	7.22e-07	0.725674	rs11811018	COL11A1	0	intronic	0.042	6
7	1:103406892:C:T	rs11164643	1	103406892	T	C	0.175	-0.0213	0.0006079	0.678093	rs6679803	COL11A1	0	intronic	2.857	2b
7	1:103407871:G:T	rs1841838	1	103407871	T	G	0.4324	-0.034	8.39e-13	0.71133	rs143424888	COL11A1	0	intronic	5.674	NA
7	1:103407999:C:T	rs2622865	1	103407999	T	C	0.4314	-0.0328	2.91e-12	0.708339	rs143424888	COL11A1	0	intronic	5.597	NA
7	1:103408118:T:TA	rs35023789	1	103408118	T	TA	0.4314	0.0349	1.16e-12	0.709279	rs143424888	COL11A1	0	intronic	5.103	NA
7	1:103408269:A:G	rs12045404	1	103408269	A	G	0.4324	-0.0339	1.02e-12	0.71133	rs143424888	COL11A1	0	intronic	0.241	5
7	1:103409100:A:C	rs12046389	1	103409100	A	C	0.4324	-0.035	3.25e-13	0.71133	rs143424888	COL11A1	0	intronic	1.701	6
7	1:103409317:C:T	rs2616010	1	103409317	T	C	0.4314	0.0328	3.1e-12	0.708339	rs143424888	COL11A1	0	intronic	6.626	NA
7	1:103410124:A:G	rs12084902	1	103410124	A	G	0.1759	-0.0205	0.0008864	0.681966	rs6679803	COL11A1	0	intronic	3.722	7
7	1:103411581:C:T	rs10874664	1	103411581	T	C	0.2555	-0.0255	2.23e-06	0.725674	rs11811018	COL11A1	0	intronic	1.504	7
7	1:103412960:G:T	rs10047217	1	103412960	T	G	0.4324	0.0348	4.4e-13	0.71133	rs143424888	COL11A1	0	intronic	0.157	6
7	1:103413213:G:T	rs2615986	1	103413213	T	G	0.2555	0.0256	1.01e-06	0.725674	rs11811018	COL11A1	0	intronic	2.555	NA
7	1:103414068:A:G	rs12129927	1	103414068	A	G	0.1759	-0.0211	0.000629	0.681966	rs6679803	COL11A1	0	intronic	6.306	6
7	1:103415282:C:T	rs7543705	1	103415282	T	C	0.4314	0.0331	2.08e-12	0.708339	rs143424888	COL11A1	0	intronic	6.036	5
7	1:103417173:A:G	rs61812695	1	103417173	A	G	0.1839	0.0248	2.16e-05	0.787683	rs11811018	COL11A1	0	intronic	2.052	7
7	1:103417203:C:G	rs2061708	1	103417203	C	G	0.4254	0.0386	7.26e-16	0.719473	rs143424888	COL11A1	0	intronic	1.147	7
7	1:103417687:G:GCT	rs34837300	1	103417687	G	GCT	0.16	-0.0249	9.83e-05	0.668364	rs11811018	COL11A1	0	intronic	0.937	NA
7	1:103418862:C:T	rs17506286	1	103418862	T	C	0.16	0.0249	8.19e-05	0.668364	rs11811018	COL11A1	0	intronic	1.518	7
7	1:103419214:A:C	rs12142523	1	103419214	A	C	0.159	0.0262	5.7e-05	0.664257	rs11811018	COL11A1	0	intronic	3.721	7
7	1:103419215:A:G	rs12142524	1	103419215	A	G	0.159	0.0262	5.7e-05	0.664257	rs11811018	COL11A1	0	intronic	1.876	7
7	1:103419238:A:G	rs1966959	1	103419238	A	G	0.2962	-0.0339	5.92e-12	0.866325	rs12048863	COL11A1	0	intronic	3.905	6
7	1:103419938:C:T	rs12743365	1	103419938	T	C	0.16	-0.025	8.22e-05	0.668364	rs11811018	COL11A1	0	intronic	5.16	6
7	1:103420630:A:T	rs11811018	1	103420630	A	T	0.2187	-0.0299	1.7e-08	1	rs11811018	COL11A1	0	intronic	5.208	7
7	1:103420759:G:T	rs4908280	1	103420759	T	G	0.2982	0.0347	2.67e-12	0.87425	rs12048863	COL11A1	0	intronic	6.835	7
7	1:103421003:C:T	rs2622848	1	103421003	T	C	0.2634	0.0299	3.78e-09	0.724655	rs12048863	COL11A1	0	intronic	1.067	7
7	1:103422537:A:C	rs6663034	1	103422537	A	C	0.2972	-0.0345	3.02e-12	0.870105	rs12048863	COL11A1	0	intronic	3.353	7
7	1:103422643:C:T	rs10874665	1	103422643	T	C	0.2396	0.0311	6.08e-09	0.658295	rs12048863	COL11A1	0	intronic	0.847	7
7	1:103422681:A:C	rs6699118	1	103422681	A	C	0.2972	0.0344	3.18e-12	0.870105	rs12048863	COL11A1	0	intronic	0.946	7
7	1:103422730:C:T	rs3102053	1	103422730	T	C	0.2634	0.0292	8.58e-09	0.724655	rs12048863	COL11A1	0	intronic	1.899	7
7	1:103422789:C:T	rs12136748	1	103422789	T	C	0.16	0.0252	7.19e-05	0.668364	rs11811018	COL11A1	0	intronic	3.8	6
7	1:103424803:C:T	rs6672647	1	103424803	T	C	0.2972	-0.0345	2.86e-12	0.870105	rs12048863	COL11A1	0	intronic	0.161	6
7	1:103425214:A:T	rs6670486	1	103425214	A	T	0.2972	-0.0345	2.98e-12	0.870105	rs12048863	COL11A1	0	intronic	0.959	7
7	1:103426033:G:GGT	rs67908045	1	103426033	G	GGT	0.3032	0.0371	3.5e-13	0.860275	rs12048863	COL11A1	0	intronic	0.927	NA
7	1:103426301:G:GA	rs71094585	1	103426301	G	GA	0.161	0.0241	0.0001194	0.639885	rs11811018	COL11A1	0	intronic	1.52	NA
7	1:103426968:G:T	rs1564143	1	103426968	T	G	0.2982	0.0359	7.96e-13	0.87425	rs12048863	COL11A1	0	intronic	2.233	7
7	1:103427009:A:G	rs1564144	1	103427009	A	G	0.2972	-0.0349	1.77e-12	0.870105	rs12048863	COL11A1	0	intronic	6.72	6
7	1:103427145:C:T	rs1012283	1	103427145	T	C	0.16	-0.0251	7.93e-05	0.668364	rs11811018	COL11A1	0	intronic	8.294	NA
7	1:103427381:A:G	rs1012282	1	103427381	A	G	0.2634	0.03	3.67e-09	0.724655	rs12048863	COL11A1	0	intronic	1.491	5
7	1:103427994:A:T	rs4353117	1	103427994	A	T	0.16	0.0251	7.93e-05	0.668364	rs11811018	COL11A1	0	intronic	6.336	7
7	1:103429202:G:T	rs1824691	1	103429202	T	G	0.2634	-0.03	3.79e-09	0.724655	rs12048863	COL11A1	0	intronic	2.511	7
7	1:103429354:A:G	rs7552614	1	103429354	A	G	0.2982	-0.0359	7.84e-13	0.87425	rs12048863	COL11A1	0	intronic	1.766	7
7	1:103429411:G:T	rs2615987	1	103429411	T	G	0.2634	-0.03	3.71e-09	0.724655	rs12048863	COL11A1	0	intronic	0.893	7
7	1:103429938:C:T	rs4908281	1	103429938	T	C	0.2972	-0.0338	6.47e-12	0.870105	rs12048863	COL11A1	0	intronic	3.252	7
7	1:103432419:G:T	rs34277983	1	103432419	T	G	0.16	0.0264	4.77e-05	0.668364	rs11811018	COL11A1	0	intronic	0.494	5
7	1:103432657:A:G	rs12755987	1	103432657	A	G	0.2982	-0.0354	9.33e-13	0.87425	rs12048863	COL11A1	0	intronic	3.573	7
7	1:103434342:A:T	rs12143676	1	103434342	A	T	0.16	-0.0251	7.81e-05	0.668364	rs11811018	COL11A1	0	intronic	2.244	7
7	1:103435001:A:G	rs10874668	1	103435001	A	G	0.2396	-0.0314	5.12e-09	0.658295	rs12048863	COL11A1	0	intronic	2.281	6
7	1:103436141:A:G	rs11164648	1	103436141	A	G	0.2396	0.0311	5.91e-09	0.658295	rs12048863	COL11A1	0	intronic	5.895	4
7	1:103437293:C:G	rs2254082	1	103437293	C	G	0.2634	-0.0299	4.21e-09	0.724655	rs12048863	COL11A1	0	intronic	2.092	6
7	1:103438223:C:T	rs2622854	1	103438223	T	C	0.2634	-0.0299	4.17e-09	0.724655	rs12048863	COL11A1	0	intronic	0.759	6
7	1:103438795:C:T	rs12118365	1	103438795	T	C	0.2406	0.0311	5.45e-09	0.653141	rs12048863	COL11A1	0	intronic	7.486	7
7	1:103441275:A:G	rs17447925	1	103441275	A	G	0.16	0.0251	7.62e-05	0.668364	rs11811018	COL11A1	0	intronic	4.418	6
7	1:103441777:C:T	rs2061704	1	103441777	T	C	0.2972	0.035	1.38e-12	0.870105	rs12048863	COL11A1	0	intronic	1.241	6
7	1:103441814:A:G	rs2061705	1	103441814	A	G	0.4881	-0.0378	1.14e-14	0.927213	rs143424888	COL11A1	0	intronic	0.787	7
7	1:103443205:A:T	rs2622844	1	103443205	A	T	0.2634	-0.0297	4.22e-09	0.724655	rs12048863	COL11A1	0	intronic	9.188	6
7	1:103443715:G:T	rs10782914	1	103443715	T	G	0.2972	0.0346	2.25e-12	0.870105	rs12048863	COL11A1	0	intronic	2.914	6
7	1:103444497:A:G	rs1903787	1	103444497	A	G	0.2634	0.0297	4.38e-09	0.724655	rs12048863	COL11A1	0	intronic	1.656	7
7	1:103444679:G:T	rs11164649	1	103444679	T	G	0.2982	-0.0357	6.15e-13	0.87425	rs12048863	COL11A1	0	intronic	5.027	6
7	1:103445223:A:G	rs2622846	1	103445223	A	G	0.2634	-0.03	3.68e-09	0.724655	rs12048863	COL11A1	0	intronic	6.037	6
7	1:103446448:A:T	rs12025848	1	103446448	A	T	0.2972	0.0338	6e-12	0.870105	rs12048863	COL11A1	0	intronic	5.196	5
7	1:103446620:A:G	rs12124588	1	103446620	A	G	0.16	0.0251	7.62e-05	0.668364	rs11811018	COL11A1	0	intronic	0.752	6
7	1:103448242:G:T	rs11164650	1	103448242	T	G	0.2396	0.0313	4.58e-09	0.658295	rs12048863	COL11A1	0	intronic	1.369	7
7	1:103448795:C:T	rs986944	1	103448795	T	C	0.2634	-0.0293	7.96e-09	0.724655	rs12048863	COL11A1	0	intronic	3.468	6
7	1:103449001:A:G	rs12119459	1	103449001	A	G	0.16	-0.0264	4.65e-05	0.668364	rs11811018	COL11A1	0	intronic	2.084	7
7	1:103449400:T:TC	rs76843235	1	103449400	T	TC	0.16	-0.0243	8.04e-05	0.668364	rs11811018	COL11A1	0	intronic	0.795	NA
7	1:103450196:C:T	rs1463035	1	103450196	T	C	0.1839	0.0234	5.38e-05	0.787683	rs11811018	COL11A1	0	intronic	6.533	6
7	1:103451455:A:C	rs7544130	1	103451455	A	C	0.2972	-0.0346	2.36e-12	0.870105	rs12048863	COL11A1	0	intronic	3.429	7
7	1:103451527:A:C	rs7532572	1	103451527	A	C	0.2972	0.0346	2.36e-12	0.870105	rs12048863	COL11A1	0	intronic	0.75	7
7	1:103451719:A:C	rs7532757	1	103451719	A	C	0.2972	0.0346	2.33e-12	0.870105	rs12048863	COL11A1	0	intronic	10.47	7
7	1:103452392:A:C	rs2615977	1	103452392	A	C	0.2634	0.0316	6.19e-10	0.724655	rs12048863	COL11A1	0	intronic	0.811	NA
7	1:103452809:G:GAT	rs36080080	1	103452809	G	GAT	0.3151	-0.0341	9.37e-11	1	rs36080080	COL11A1	0	intronic	0.253	NA
7	1:103452927:C:CT	rs34440236	1	103452927	CT	C	0.3917	0.0354	6.97e-11	1	rs34440236	COL11A1	0	intronic	0.251	NA
7	1:103453379:C:G	rs2622858	1	103453379	C	G	0.2306	-0.0271	2.85e-07	0.645717	rs36080080	COL11A1	0	intronic	5.412	6
7	1:103453824:C:T	rs2615975	1	103453824	T	C	0.2306	-0.0281	1.24e-07	0.645717	rs36080080	COL11A1	0	intronic	3.1	NA
7	1:103454621:C:T	rs2622857	1	103454621	T	C	0.1541	0.0186	0.002848	0.627311	rs11811018	COL11A1	0	intronic	1.533	NA
7	1:103455899:T:TA	rs34757169	1	103455899	T	TA	0.2654	0.0311	1.37e-09	0.778434	rs36080080	COL11A1	0	intronic	0.374	NA
7	1:103456389:C:G	rs10874671	1	103456389	C	G	0.2962	0.0362	3.62e-13	0.883511	rs12048863	COL11A1	0	intronic	5.138	7
7	1:103456996:C:CACGTGATCT	rs143424888	1	103456996	CACGTGATCT	C	0.497	0.0455	2.35e-17	1	rs143424888	COL11A1	0	intronic	0.156	NA
7	1:103458914:A:C	rs12139120	1	103458914	A	C	0.165	0.0381	8.99e-11	1	rs11809524	COL11A1	0	intronic	1.306	6
7	1:103459537:C:T	rs11809524	1	103459537	T	C	0.165	0.0383	7.18e-11	1	rs11809524	COL11A1	0	intronic	0.129	6
7	1:103464210:C:T	rs11164653	1	103464210	T	C	0.4245	-0.0406	2.62e-17	0.724239	rs143424888	COL11A1	0	intronic	4.844	6
7	1:103466053:C:T	rs2622873	1	103466053	T	C	0.1322	0.0379	6.5e-09	0.741878	rs11809524	COL11A1	0	intronic	0.936	6
7	1:103470547:A:G	rs4098282	1	103470547	A	G	0.166	0.0378	1.47e-10	0.992955	rs11809524	COL11A1	0	intronic	0.119	6
7	1:103473289:C:G	rs1572515	1	103473289	C	G	0.2962	0.0364	3.16e-13	0.883511	rs12048863	COL11A1	0	intronic	1.142	6
7	1:103473494:C:G	rs12047268	1	103473494	C	G	0.2962	-0.0364	3.2e-13	0.883511	rs12048863	COL11A1	0	intronic	1.544	7
7	1:103476439:A:T	rs12043105	1	103476439	A	T	0.2962	-0.0364	3.01e-13	0.883511	rs12048863	COL11A1	0	intronic	3.359	6
7	1:103477398:G:T	rs10458505	1	103477398	T	G	0.2962	0.0363	3.12e-13	0.883511	rs12048863	COL11A1	0	intronic	5.352	7
7	1:103479441:A:T	rs12042830	1	103479441	A	T	0.2962	0.0364	3e-13	0.883511	rs12048863	COL11A1	0	intronic	2.878	6
7	1:103483514:C:T	rs945748	1	103483514	T	C	0.2972	0.0354	7.32e-13	0.904847	rs12048863	COL11A1	0	intronic	0.592	7
7	1:103485145:C:CT	rs68133011	1	103485145	CT	C	0.2336	-0.0258	9.87e-07	0.892285	rs11811018	COL11A1	0	intronic	0.769	NA
7	1:103486556:A:G	rs6689957	1	103486556	A	G	0.2316	-0.0271	2.09e-07	0.879805	rs11811018	COL11A1	0	intronic	1.3	6
7	1:103492900:C:T	rs3934352	1	103492900	T	C	0.2336	0.0257	8.71e-07	0.892285	rs11811018	COL11A1	0	intronic	0.003	7
7	1:103493132:C:T	rs574917250	1	103493132	T	C	0.000994	NA	NA	1	rs112444296	COL11A1	0	intronic	0.693	NA
7	1:103493886:A:C	rs11164657	1	103493886	A	C	0.3171	-0.0322	6.11e-11	0.978298	rs12048863	COL11A1	0	intronic	3.925	5
7	1:103494428:C:T	rs4908283	1	103494428	T	C	0.2336	-0.0258	8.72e-07	0.892285	rs11811018	COL11A1	0	intronic	7.58	7
7	1:103494942:G:T	rs2065922	1	103494942	T	G	0.3161	-0.0323	5.33e-11	0.982708	rs12048863	COL11A1	0	intronic	1.23	6
7	1:103496503:A:G	rs564375991	1	103496503	G	A	0.000994	NA	NA	1	rs112444296	COL11A1	0	UTR3	1.886	NA
7	1:103498029:A:G	rs2050601	1	103498029	A	G	0.2336	0.0257	9.25e-07	0.892285	rs11811018	COL11A1	0	intronic	1.469	7
7	1:103499896:G:T	rs11164658	1	103499896	T	G	0.2346	0.0272	2.03e-07	0.887512	rs11811018	COL11A1	0	intronic	1.065	7
7	1:103506198:C:G	rs12036215	1	103506198	C	G	0.3171	-0.0349	1.81e-12	0.986983	rs12048863	COL11A1	0	intronic	7.361	7
7	1:103506512:C:T	rs10782918	1	103506512	T	C	0.2346	-0.0257	9.33e-07	0.887512	rs11811018	COL11A1	0	intronic	1.065	6
7	1:103507994:A:T	rs12125729	1	103507994	A	T	0.1998	0.0229	4.01e-05	0.694163	rs11811018	COL11A1	0	intronic	2.584	7
7	1:103508275:C:T	rs12123031	1	103508275	T	C	0.1998	0.0229	4.04e-05	0.694163	rs11811018	COL11A1	0	intronic	2.576	6
7	1:103508612:C:T	rs12081652	1	103508612	T	C	0.2058	-0.0246	9.57e-06	0.666331	rs11811018	COL11A1	0	intronic	0.847	6
7	1:103508817:A:G	rs12717796	1	103508817	A	G	0.3101	-0.0332	1.84e-11	0.957188	rs12048863	COL11A1	0	intronic	2.874	6
7	1:103510454:C:G	rs61816503	1	103510454	C	G	0.2346	0.0244	3.33e-06	0.887512	rs11811018	COL11A1	0	intronic	2.46	7
7	1:103510756:C:T	rs3908854	1	103510756	T	C	0.3171	-0.0356	6.86e-13	0.986983	rs12048863	COL11A1	0	intronic	0.883	6
7	1:103511326:A:C	rs61816505	1	103511326	A	C	0.1988	0.0242	1.87e-05	0.689619	rs11811018	COL11A1	0	intronic	0.946	6
7	1:103511573:A:G	rs6701888	1	103511573	A	G	0.2038	0.0253	1.81e-06	0.726113	rs11811018	COL11A1	0	intronic	0.848	7
7	1:103511815:G:T	rs12048863	1	103511815	T	G	0.3201	-0.0371	2.89e-13	1	rs12048863	COL11A1	0	intronic	1.164	7
7	1:103514794:A:C	rs10874673	1	103514794	A	C	0.2346	0.0262	1.02e-06	0.887512	rs11811018	COL11A1	0	intronic	0.555	7
7	1:103515343:C:T	rs12119661	1	103515343	T	C	0.1998	0.0229	4.11e-05	0.694163	rs11811018	COL11A1	0	intronic	1.488	7
7	1:103517140:C:T	rs12121641	1	103517140	T	C	0.1998	0.0229	4.11e-05	0.694163	rs11811018	COL11A1	0	intronic	0.119	7
7	1:103517703:T:TCTCTA	rs66663807	1	103517703	T	TCTCTA	0.3171	0.0343	8.99e-12	0.986983	rs12048863	COL11A1	0	intronic	5.504	NA
7	1:103518171:A:G	rs1538041	1	103518171	A	G	0.1998	-0.0229	4.1e-05	0.694163	rs11811018	COL11A1	0	intronic	0.165	6
7	1:103519589:A:G	rs7517682	1	103519589	A	G	0.4493	0.0395	9.46e-17	0.782718	rs9970114	COL11A1	0	intronic	3.766	6
7	1:103520274:A:G	rs2376284	1	103520274	A	G	0.1998	-0.0229	4.16e-05	0.694163	rs11811018	COL11A1	0	intronic	1.95	7
7	1:103522484:A:G	rs1591636	1	103522484	A	G	0.2356	-0.0254	1.29e-06	0.882772	rs11811018	COL11A1	0	intronic	3.354	7
7	1:103522906:C:T	rs4478834	1	103522906	T	C	0.1998	0.0229	4.17e-05	0.694163	rs11811018	COL11A1	0	intronic	6.101	5
7	1:103523872:G:T	rs12122632	1	103523872	T	G	0.1501	0.0191	0.002352	0.620816	rs11811018	COL11A1	0	intronic	3.34	7
7	1:103524343:C:T	rs58982976	1	103524343	T	C	0.1501	0.0191	0.002352	0.620816	rs11811018	COL11A1	0	intronic	0.374	6
7	1:103524591:G:GA	rs112177248	1	103524591	G	GA	0.1501	-0.0194	0.002048	0.620816	rs11811018	COL11A1	0	intronic	11.85	NA
7	1:103526030:A:G	rs1415349	1	103526030	A	G	0.1501	-0.0191	0.00235	0.620816	rs11811018	COL11A1	0	intronic	0.002	NA
7	1:103526416:C:T	rs35573953	1	103526416	T	C	0.1998	0.023	3.81e-05	0.694163	rs11811018	COL11A1	0	intronic	2.504	6
7	1:103526447:A:G	rs61816515	1	103526447	A	G	0.1501	0.0193	0.002184	0.620816	rs11811018	COL11A1	0	intronic	5.443	6
7	1:103528128:C:T	rs6695665	1	103528128	T	C	0.2356	-0.0259	8.86e-07	0.882772	rs11811018	COL11A1	0	intronic	1.366	6
7	1:103530323:A:T	rs12733029	1	103530323	A	T	0.1998	0.0222	8.01e-05	0.694163	rs11811018	COL11A1	0	intronic	0.805	7
7	1:103531039:A:G	rs115231708	1	103531039	A	G	0.1501	0.0184	0.003887	0.620816	rs11811018	COL11A1	0	intronic	0.133	7
7	1:103531973:A:G	rs12129078	1	103531973	A	G	0.1501	0.0184	0.003717	0.620816	rs11811018	COL11A1	0	intronic	6.243	7
7	1:103533026:C:T	rs10782921	1	103533026	T	C	0.2356	0.0247	2.48e-06	0.882772	rs11811018	COL11A1	0	intronic	0.109	7
7	1:103533485:C:T	rs10735777	1	103533485	T	C	0.2356	0.0247	2.48e-06	0.882772	rs11811018	COL11A1	0	intronic	5.562	6
7	1:103534150:A:G	rs12124555	1	103534150	A	G	0.1501	-0.0183	0.003989	0.620816	rs11811018	COL11A1	0	intronic	0.069	7
7	1:103534448:C:T	rs1591637	1	103534448	T	C	0.4493	0.0389	1.67e-16	0.790034	rs9970114	COL11A1	0	intronic	8.494	NA
7	1:103534520:A:G	rs12132053	1	103534520	A	G	0.1501	0.0183	0.003914	0.620816	rs11811018	COL11A1	0	intronic	5.229	7
7	1:103534804:A:G	rs61817081	1	103534804	A	G	0.1501	-0.0183	0.003913	0.620816	rs11811018	COL11A1	0	intronic	9.098	6
7	1:103535755:C:T	rs1337181	1	103535755	T	C	0.1501	-0.0183	0.003914	0.620816	rs11811018	COL11A1	0	intronic	3.919	NA
7	1:103535765:A:AAAT	rs140020554	1	103535765	A	AAAT	0.1541	0.0395	3.77e-09	1	rs140020554	COL11A1	0	intronic	0.989	NA
7	1:103536804:T:TA	rs77096332	1	103536804	T	TA	0.1491	0.018	0.004568	0.616008	rs11811018	COL11A1	0	intronic	2.172	NA
7	1:103537179:C:G	rs12742552	1	103537179	C	G	0.1998	-0.0242	2.52e-05	0.676605	rs11811018	COL11A1	0	intronic	1.436	7
7	1:103537307:G:GTAC	rs139692957	1	103537307	G	GTAC	0.1988	0.0243	2.42e-05	0.680109	rs11811018	COL11A1	0	intronic	1.834	NA
7	1:103539007:A:C	rs12136338	1	103539007	A	C	0.1988	0.0242	2.51e-05	0.680109	rs11811018	COL11A1	0	intronic	1.384	6
7	1:103539981:A:G	rs7522293	1	103539981	A	G	0.3658	-0.0316	4.69e-11	1	rs7522293	COL11A1	0	intronic	5.896	7
7	1:103540489:A:G	rs34822172	1	103540489	A	G	0.1988	0.0242	2.52e-05	0.680109	rs11811018	COL11A1	0	intronic	3.514	6
7	1:103540638:C:T	rs61817084	1	103540638	T	C	0.1501	0.0183	0.003862	0.620816	rs11811018	COL11A1	0	intronic	12.06	7
7	1:103541331:A:G	rs11164661	1	103541331	A	G	0.1501	-0.0184	0.003868	0.620816	rs11811018	COL11A1	0	intronic	2.972	7
7	1:103541728:G:T	rs4497231	1	103541728	T	G	0.1501	0.0182	0.004245	0.620816	rs11811018	COL11A1	0	intronic	2.482	7
7	1:103542198:C:G	rs77635978	1	103542198	C	G	0.1501	0.0183	0.003927	0.620816	rs11811018	COL11A1	0	intronic	5.117	7
7	1:103542260:A:G	rs12740738	1	103542260	A	G	0.4493	-0.0424	1.48e-18	0.790034	rs9970114	COL11A1	0	intronic	2.345	7
7	1:103542670:C:T	rs12142411	1	103542670	T	C	0.1501	-0.0193	0.00188	0.620816	rs11811018	COL11A1	0	intronic	1.786	7
7	1:103542738:A:T	rs1337189	1	103542738	A	T	0.1501	-0.0185	0.003684	0.620816	rs11811018	COL11A1	0	intronic	4.367	6
7	1:103542892:C:T	rs1337188	1	103542892	T	C	0.1501	-0.0193	0.001903	0.620816	rs11811018	COL11A1	0	intronic	3.965	NA
7	1:103543189:C:T	rs1337187	1	103543189	T	C	0.1501	0.0183	0.003931	0.620816	rs11811018	COL11A1	0	intronic	3.154	NA
7	1:103543277:A:C	rs1337186	1	103543277	A	C	0.3201	0.0336	1.15e-11	0.973975	rs12048863	COL11A1	0	intronic	0.732	NA
7	1:103543353:A:G	rs6577346	1	103543353	A	G	0.1501	-0.0183	0.00399	0.620816	rs11811018	COL11A1	0	intronic	1.167	7
7	1:103543410:C:T	rs6577347	1	103543410	T	C	0.1501	-0.0193	0.001898	0.620816	rs11811018	COL11A1	0	intronic	3.707	7
7	1:103543532:C:T	rs2889351	1	103543532	T	C	0.4503	0.0419	2.94e-18	0.793693	rs9970114	COL11A1	0	intronic	3.463	7
7	1:103543633:A:C	rs6577348	1	103543633	A	C	0.1501	0.0183	0.003927	0.620816	rs11811018	COL11A1	0	intronic	9.635	7
7	1:103543824:G:T	rs6577349	1	103543824	T	G	0.1501	-0.0192	0.001917	0.620816	rs11811018	COL11A1	0	intronic	6.495	6
7	1:103544191:C:T	rs6668897	1	103544191	T	C	0.1501	-0.0183	0.003927	0.620816	rs11811018	COL11A1	0	intronic	10.01	6
7	1:103544434:A:G	rs12136865	1	103544434	A	G	0.1501	0.0183	0.003927	0.620816	rs11811018	COL11A1	0	intronic	12.14	7
7	1:103544765:C:G	rs1337185	1	103544765	C	G	0.1501	0.0192	0.001961	0.620816	rs11811018	COL11A1	0	intronic	0.079	6
7	1:103544836:A:AC	rs5776674	1	103544836	A	AC	0.1501	-0.0182	0.004401	0.620816	rs11811018	COL11A1	0	intronic	1.415	NA
7	1:103544927:C:T	rs1932986	1	103544927	T	C	0.166	-0.0238	7.54e-05	0.684981	rs11811018	COL11A1	0	intronic	4.373	6
7	1:103545273:A:G	rs10874677	1	103545273	A	G	0.3201	0.0339	6.68e-12	0.973975	rs12048863	COL11A1	0	intronic	4.547	6
7	1:103545508:C:T	rs61817085	1	103545508	T	C	0.1501	0.0189	0.002448	0.620816	rs11811018	COL11A1	0	intronic	2.515	7
7	1:103546121:A:G	rs1415354	1	103546121	A	G	0.1501	0.0183	0.004189	0.620816	rs11811018	COL11A1	0	intronic	4.381	NA
7	1:103546202:C:T	rs1415353	1	103546202	T	C	0.1501	-0.0183	0.004189	0.620816	rs11811018	COL11A1	0	intronic	3.381	NA
7	1:103546335:C:G	rs12116763	1	103546335	C	G	0.1501	0.0183	0.004189	0.620816	rs11811018	COL11A1	0	intronic	1.461	7
7	1:103546380:A:C	rs12116792	1	103546380	A	C	0.1501	-0.0189	0.002392	0.620816	rs11811018	COL11A1	0	intronic	0.393	7
7	1:103546454:C:T	rs10747437	1	103546454	T	C	0.3191	0.0345	3.51e-12	0.969699	rs12048863	COL11A1	0	intronic	4.656	7
7	1:103546471:G:T	rs12131769	1	103546471	T	G	0.1491	-0.02	0.001498	0.616993	rs11811018	COL11A1	0	intronic	6.89	7
7	1:103547826:A:G	rs1953674	1	103547826	A	G	0.1501	-0.019	0.002352	0.620816	rs11811018	COL11A1	0	intronic	0.143	NA
7	1:103547909:C:T	rs1953673	1	103547909	T	C	0.1501	-0.0183	0.004107	0.620816	rs11811018	COL11A1	0	intronic	1.596	NA
7	1:103547964:A:T	rs1953672	1	103547964	A	T	0.1501	-0.0183	0.004189	0.620816	rs11811018	COL11A1	0	intronic	6.429	7
7	1:103548211:A:T	rs1337184	1	103548211	A	T	0.1501	0.0189	0.002401	0.620816	rs11811018	COL11A1	0	intronic	6.302	7
7	1:103548319:C:G	rs11164662	1	103548319	C	G	0.4503	-0.0403	2.36e-17	0.793693	rs9970114	COL11A1	0	intronic	2.89	6
7	1:103548677:A:G	rs61817086	1	103548677	A	G	0.1501	0.02	0.001342	0.620816	rs11811018	COL11A1	0	intronic	6.73	7
7	1:103548823:C:T	rs1337183	1	103548823	T	C	0.1491	0.0227	0.0002672	0.616008	rs11811018	COL11A1	0	intronic	0.529	NA
7	1:103549633:C:T	rs4907986	1	103549633	T	C	0.4334	0.039	3.39e-16	0.899208	rs9970114	COL11A1	0	intronic	2.23	6
7	1:103549862:A:G	rs4391683	1	103549862	A	G	0.4374	0.039	3.4e-16	0.915065	rs9970114	COL11A1	0	intronic	0.047	3a
7	1:103551084:C:CT	rs10715378	1	103551084	CT	C	0.3728	-0.0373	6.22e-14	0.774064	rs9970114	COL11A1	0	intronic	0.01	NA
7	1:103551329:G:T	rs4908286	1	103551329	T	G	0.4215	0.041	5.11e-18	0.979323	rs9970114	COL11A1	0	intronic	1.692	7
7	1:103551350:A:C	rs4908287	1	103551350	A	C	0.3728	-0.0362	8.61e-14	0.783093	rs9970114	COL11A1	0	intronic	0.482	6
7	1:103551477:C:G	rs4908288	1	103551477	C	G	0.3728	0.0364	6.69e-14	0.783093	rs9970114	COL11A1	0	intronic	4.835	5
7	1:103551478:C:T	rs4908289	1	103551478	T	C	0.4215	-0.0417	3.27e-18	0.979323	rs9970114	COL11A1	0	intronic	1.276	5
7	1:103551498:A:G	rs4908290	1	103551498	A	G	0.3738	-0.0365	6.02e-14	0.778348	rs9970114	COL11A1	0	intronic	5.283	5
7	1:103551876:G:GA	rs36000087	1	103551876	G	GA	0.4225	-0.0415	1.1e-17	0.975074	rs9970114	COL11A1	0	intronic	0.639	NA
7	1:103551918:A:G	rs11164665	1	103551918	A	G	0.4215	0.0414	4.66e-18	0.979323	rs9970114	COL11A1	0	intronic	0.129	6
7	1:103552046:A:C	rs11164666	1	103552046	A	C	0.4195	0.0413	1.11e-18	0.971146	rs9970114	COL11A1	0	intronic	0.547	7
7	1:103552092:C:T	rs11164667	1	103552092	T	C	0.4215	0.0413	5.18e-18	0.979323	rs9970114	COL11A1	0	intronic	4.493	7
7	1:103552193:C:T	rs10874678	1	103552193	T	C	0.4215	-0.0417	6.37e-18	0.979323	rs9970114	COL11A1	0	intronic	3.404	7
7	1:103552344:A:T	rs10874679	1	103552344	A	T	0.4245	0.041	8.59e-18	0.991671	rs9970114	COL11A1	0	intronic	1.089	7
7	1:103552365:C:CT	rs35530457	1	103552365	CT	C	0.3966	-0.0432	7.73e-18	0.883142	rs9970114	COL11A1	0	intronic	0.291	NA
7	1:103552815:C:T	rs1415364	1	103552815	T	C	0.4264	0.0425	9.96e-19	1	rs9970114	COL11A1	0	intronic	0.495	NA
7	1:103553607:A:T	rs11586849	1	103553607	A	T	0.333	0.0307	3.9e-10	0.648211	rs9970114	COL11A1	0	intronic	4.586	7
7	1:103554030:A:G	rs11164668	1	103554030	A	G	0.4264	0.0429	5.93e-19	1	rs9970114	COL11A1	0	intronic	1.818	7
7	1:103554167:C:T	rs11164669	1	103554167	T	C	0.4264	-0.0429	5.94e-19	1	rs9970114	COL11A1	0	intronic	2.178	7
7	1:103554293:C:T	rs1337195	1	103554293	T	C	0.333	-0.0282	1.15e-08	0.647051	rs9970114	COL11A1	0	intronic	1.682	NA
7	1:103555463:C:T	rs7416903	1	103555463	T	C	0.3827	-0.0333	3.93e-12	0.807728	rs9970114	COL11A1	0	intronic	0.995	6
7	1:103556131:A:T	rs530699173	1	103556131	T	A	0.000994	NA	NA	1	rs112444296	COL11A1	0	intronic	4.362	NA
7	1:103557847:G:T	rs12092111	1	103557847	T	G	0.3827	0.0334	3.79e-12	0.807728	rs9970114	COL11A1	0	intronic	0.368	7
7	1:103558163:A:T	rs12142575	1	103558163	A	T	0.3827	-0.0333	3.93e-12	0.807728	rs9970114	COL11A1	0	intronic	0.952	5
7	1:103560167:A:G	rs9970114	1	103560167	A	G	0.4264	-0.0435	4.31e-19	1	rs9970114	COL11A1	0	intronic	1.069	7
7	1:103562263:C:T	rs1415361	1	103562263	T	C	0.4264	0.0434	5.41e-19	1	rs9970114	COL11A1	0	intronic	2.733	NA
7	1:103563102:C:T	rs7550118	1	103563102	T	C	0.3827	-0.0382	6.17e-15	0.792675	rs9970114	COL11A1	0	intronic	8.96	7
7	1:103564441:C:T	rs1415359	1	103564441	T	C	0.3817	0.0388	1.04e-15	0.796533	rs9970114	COL11A1	0	intronic	2.892	NA
7	1:103566156:A:G	rs10493988	1	103566156	A	G	0.3807	0.0373	4.36e-14	0.793651	rs9970114	COL11A1:SOD2P1	0:0	ncRNA_exonic	9.181	NA
7	1:103568464:A:G	rs2376280	1	103568464	A	G	0.4254	0.0415	1.03e-17	0.995827	rs9970114	COL11A1	0	intronic	0.991	7
7	1:103568727:A:T	rs2376281	1	103568727	A	T	0.4264	-0.044	2.74e-18	0.991636	rs9970114	COL11A1	0	intronic	0.261	6
7	1:103569694:C:T	rs1337191	1	103569694	T	C	0.4254	0.0436	4.63e-19	0.995827	rs9970114	COL11A1	0	intronic	0.943	NA
7	1:103570127:C:T	rs10493986	1	103570127	T	C	0.332	0.0327	1.65e-10	0.638114	rs9970114	COL11A1	0	intronic	3.207	NA
7	1:103570637:A:AT	rs11413746	1	103570637	A	AT	0.4483	-0.0456	1.96e-18	0.904167	rs9970114	COL11A1	0	intronic	1.227	NA
7	1:103571751:C:T	rs11164672	1	103571751	T	C	0.4254	0.0439	5.96e-19	0.995827	rs9970114	COL11A1	0	intronic	0.217	7
7	1:103572736:A:T	rs4908291	1	103572736	A	T	0.4871	-0.0378	1.44e-14	0.741861	rs954564	COL11A1	0	intronic	17.48	4
7	1:103572927:A:G	rs4338381	1	103572927	A	G	0.3857	0.0347	1.03e-12	0.772352	rs9970114	COL11A1	0	intronic	17.98	3a
7	1:103575991:A:C	rs11164673	1	103575991	A	C	0.4801	0.0331	9.87e-12	0.902167	rs954564	COL11A1	1938	intergenic	1.692	7
7	1:103577395:A:AGATAGATG	rs142427260	1	103577395	A	AGATAGATG	0.4115	-0.0341	1.15e-09	1	rs142427260	COL11A1	3342	intergenic	0.952	NA
7	1:103578024:C:CCAAA	rs10547793	1	103578024	CCAAA	C	0.4801	-0.0343	3.95e-12	0.902167	rs954564	COL11A1	3971	intergenic	3.539	NA
7	1:103580961:C:T	rs10874680	1	103580961	T	C	0.4881	0.034	3.2e-12	0.903545	rs954564	COL11A1	6908	intergenic	0.267	7
7	1:103583153:C:T	rs6681533	1	103583153	T	C	0.4344	-0.0159	0.0008146	0.656057	rs954564	COL11A1	9100	intergenic	2.233	7
7	1:103586052:C:T	rs6577356	1	103586052	T	C	0.4781	0.0314	6.17e-11	1	rs954564	COL11A1	11999	intergenic	0.157	7
7	1:103587501:A:G	rs10874681	1	103587501	A	G	0.4344	-0.0158	0.0008388	0.656057	rs954564	COL11A1	13448	intergenic	1.348	7
7	1:103587718:C:T	rs1591635	1	103587718	T	C	0.4781	-0.0314	6.2e-11	1	rs954564	COL11A1	13665	intergenic	10.96	NA
7	1:103591465:A:G	rs12026245	1	103591465	A	G	0.4781	0.0313	6.91e-11	1	rs954564	COL11A1	17412	intergenic	7.007	7
7	1:103594214:G:T	rs7530263	1	103594214	T	G	0.4781	0.0313	6.9e-11	1	rs954564	COL11A1	20161	intergenic	5.234	5
7	1:103598115:A:T	rs4098281	1	103598115	A	T	0.4344	0.0155	0.001026	0.656057	rs954564	COL11A1	24062	intergenic	2.319	7
7	1:103602063:A:G	rs11164687	1	103602063	A	G	0.4344	-0.0153	0.001128	0.656057	rs954564	COL11A1	28010	intergenic	3.229	6
7	1:103602591:A:T	rs10437029	1	103602591	A	T	0.4344	0.0152	0.001202	0.656057	rs954564	COL11A1	28538	intergenic	1.891	6
7	1:103603759:C:T	rs7523058	1	103603759	T	C	0.4344	-0.0152	0.001218	0.656057	rs954564	COL11A1	29706	intergenic	1.858	6
7	1:103604269:G:T	rs1415365	1	103604269	T	G	0.4781	0.031	9.12e-11	1	rs954564	COL11A1	30216	intergenic	0.795	7
7	1:103605515:G:T	rs1577806	1	103605515	T	G	0.4344	-0.0152	0.001207	0.656057	rs954564	COL11A1	31462	intergenic	0.093	7
7	1:103606181:C:G	rs6675440	1	103606181	C	G	0.4344	0.0152	0.001212	0.656057	rs954564	COL11A1	32128	intergenic	0.077	7
7	1:103607607:C:T	rs6678780	1	103607607	T	C	0.4344	0.0153	0.001174	0.656057	rs954564	COL11A1	33554	intergenic	0.295	6
7	1:103609693:C:T	rs872317	1	103609693	T	C	0.4344	0.0152	0.001212	0.656057	rs954564	COL11A1	35640	intergenic	0.003	6
7	1:103611252:A:G	rs1337199	1	103611252	A	G	0.4344	-0.0152	0.001212	0.656057	rs954564	COL11A1	37199	intergenic	14.92	5
7	1:103612069:C:T	rs6692914	1	103612069	T	C	0.4781	-0.0309	1.03e-10	1	rs954564	COL11A1	38016	intergenic	0.908	6
7	1:103613354:C:T	rs7551474	1	103613354	T	C	0.4791	-0.0317	3.78e-11	0.995912	rs954564	COL11A1	39301	intergenic	0.421	7
7	1:103613356:A:G	rs7549108	1	103613356	A	G	0.4781	-0.0317	3.78e-11	1	rs954564	COL11A1	39303	intergenic	1.398	7
7	1:103614687:C:T	rs2376352	1	103614687	T	C	0.4344	-0.0156	0.0009334	0.656057	rs954564	COL11A1	40634	intergenic	3.401	7
7	1:103614774:C:T	rs7541203	1	103614774	T	C	0.4344	-0.0156	0.0009248	0.656057	rs954564	COL11A1	40721	intergenic	1.107	7
7	1:103615351:C:T	rs7512886	1	103615351	T	C	0.4344	0.0156	0.0009209	0.656057	rs954564	COL11A1	41298	intergenic	5.373	6
7	1:103615407:C:T	rs4268371	1	103615407	T	C	0.4344	-0.0156	0.0009258	0.656057	rs954564	COL11A1	41354	intergenic	3.012	7
7	1:103615693:G:T	rs1415348	1	103615693	T	G	0.4344	0.0156	0.000949	0.656057	rs954564	COL11A1	41640	intergenic	3.24	NA
7	1:103615768:A:G	rs1415347	1	103615768	A	G	0.4344	0.0155	0.0009565	0.656057	rs954564	COL11A1	41715	intergenic	5.645	NA
7	1:103615875:A:G	rs1415346	1	103615875	A	G	0.4344	0.0156	0.000949	0.656057	rs954564	COL11A1	41822	intergenic	0.937	NA
7	1:103615938:A:G	rs1415345	1	103615938	A	G	0.4344	-0.0155	0.001027	0.656057	rs954564	COL11A1	41885	intergenic	8.091	7
7	1:103615951:T:TAACA	rs76490667	1	103615951	T	TAACA	0.4344	0.0153	0.00115	0.656057	rs954564	COL11A1	41898	intergenic	3.821	NA
7	1:103616193:G:T	rs12077851	1	103616193	T	G	0.4344	-0.0155	0.000957	0.656057	rs954564	COL11A1	42140	intergenic	1.151	7
7	1:103616225:C:T	rs61815025	1	103616225	T	C	0.4344	-0.0156	0.0009204	0.656057	rs954564	COL11A1	42172	intergenic	0.431	6
7	1:103616691:A:G	rs7542232	1	103616691	A	G	0.4344	0.0155	0.0009803	0.656057	rs954564	COL11A1	42638	intergenic	0.438	7
7	1:103616809:C:T	rs7544688	1	103616809	T	C	0.4344	0.016	0.0006962	0.656057	rs954564	COL11A1	42756	intergenic	2.417	6
7	1:103617136:A:G	rs7552776	1	103617136	A	G	0.4344	-0.0156	0.000949	0.656057	rs954564	COL11A1	43083	intergenic	8.717	6
7	1:103617304:C:T	rs7531211	1	103617304	T	C	0.4344	-0.0156	0.0009491	0.656057	rs954564	COL11A1	43251	intergenic	0.361	6
7	1:103617321:C:G	rs7531216	1	103617321	C	G	0.4344	0.0156	0.0009491	0.656057	rs954564	COL11A1	43268	intergenic	0.751	7
7	1:103617382:A:T	rs7547446	1	103617382	A	T	0.4344	-0.0155	0.0009418	0.656057	rs954564	COL11A1	43329	intergenic	3.88	7
7	1:103617401:T:TTGAAA	rs67228818	1	103617401	T	TTGAAA	0.4344	-0.0155	0.0009418	0.656057	rs954564	COL11A1	43348	intergenic	3.06	NA
7	1:103617545:C:T	rs11164701	1	103617545	T	C	0.4344	-0.0156	0.000949	0.656057	rs954564	COL11A1	43492	intergenic	0.813	7
7	1:103617615:C:CAA	rs34954985	1	103617615	CAA	C	0.4344	-0.0155	0.0009418	0.656057	rs954564	COL11A1	43562	intergenic	3.133	NA
7	1:103617838:A:C	rs12089613	1	103617838	A	C	0.4344	0.0155	0.0009536	0.656057	rs954564	COL11A1	43785	intergenic	2.481	7
7	1:103617861:A:G	rs12079562	1	103617861	A	G	0.4344	-0.0155	0.0009536	0.656057	rs954564	COL11A1	43808	intergenic	1.124	7
7	1:103617917:C:T	rs12058926	1	103617917	T	C	0.4344	-0.0156	0.000949	0.656057	rs954564	COL11A1	43864	intergenic	5.743	6
7	1:103617970:A:T	1:103617970:A:T	1	103617970	A	T	0.000994	NA	NA	0.648077	rs954564	COL11A1	43917	NA	0.899	7
7	1:103617970:C:T	1:103617970:C:T	1	103617970	C	T	0.4344	NA	NA	0.648077	rs954564	COL11A1	43917	intergenic	0.802	NA
7	1:103618005:C:T	rs12085033	1	103618005	T	C	0.4344	0.0156	0.0009483	0.656057	rs954564	COL11A1	43952	intergenic	0.576	6
7	1:103618117:C:T	rs12086108	1	103618117	T	C	0.4344	0.0156	0.000944	0.656057	rs954564	COL11A1	44064	intergenic	1.732	7
7	1:103618254:C:T	rs12086163	1	103618254	T	C	0.4344	0.0156	0.000949	0.656057	rs954564	COL11A1	44201	intergenic	0.664	6
7	1:103618387:A:G	rs12080813	1	103618387	A	G	0.4344	-0.0156	0.0009485	0.656057	rs954564	COL11A1	44334	intergenic	2.208	6
7	1:103618563:A:G	rs10127554	1	103618563	A	G	0.4344	-0.0156	0.0009485	0.656057	rs954564	COL11A1	44510	intergenic	3.063	7
7	1:103618715:G:GTTTTT	rs35611555	1	103618715	G	GTTTTT	0.4354	-0.0155	0.001034	0.657845	rs954564	COL11A1	44662	intergenic	0.948	NA
7	1:103619058:A:G	rs10127597	1	103619058	A	G	0.4344	-0.0156	0.0009485	0.656057	rs954564	COL11A1	45005	intergenic	2.57	6
7	1:103619323:C:T	rs7537592	1	103619323	T	C	0.4344	-0.0156	0.0009464	0.656057	rs954564	COL11A1	45270	intergenic	0.713	6
7	1:103619366:C:T	rs7553793	1	103619366	T	C	0.4344	0.0156	0.0009319	0.656057	rs954564	COL11A1	45313	intergenic	0.981	7
7	1:103619442:C:T	rs7539944	1	103619442	T	C	0.4344	-0.0156	0.000947	0.656057	rs954564	COL11A1	45389	intergenic	3.196	6
7	1:103619544:C:T	rs7540045	1	103619544	T	C	0.4344	-0.0156	0.0009485	0.656057	rs954564	COL11A1	45491	intergenic	0.461	7
7	1:103619637:A:G	rs7516810	1	103619637	A	G	0.4344	-0.0156	0.0009464	0.656057	rs954564	COL11A1	45584	intergenic	0.113	5
7	1:103619711:C:T	rs7540164	1	103619711	T	C	0.4344	-0.0155	0.001024	0.656057	rs954564	COL11A1	45658	intergenic	0.211	5
7	1:103619714:G:T	rs72687227	1	103619714	T	G	0.4344	0.0155	0.001024	0.656057	rs954564	COL11A1	45661	intergenic	1.958	5
7	1:103619752:T:TCA	rs149750815	1	103619752	T	TCA	0.4344	-0.0155	0.0009418	0.656057	rs954564	COL11A1	45699	intergenic	0.968	NA
7	1:103620264:C:T	rs7540730	1	103620264	T	C	0.4344	-0.0156	0.0009485	0.656057	rs954564	COL11A1	46211	intergenic	2.121	7
7	1:103620380:G:T	rs7511953	1	103620380	T	G	0.4344	0.0156	0.0009485	0.656057	rs954564	COL11A1	46327	intergenic	10.59	6
7	1:103620425:A:C	rs10874689	1	103620425	A	C	0.4344	0.0156	0.0009485	0.656057	rs954564	COL11A1	46372	intergenic	2.38	7
7	1:103620494:A:G	rs11164702	1	103620494	A	G	0.4344	0.0156	0.0009145	0.656057	rs954564	COL11A1	46441	intergenic	2.516	6
7	1:103620522:A:C	rs10874690	1	103620522	A	C	0.4344	0.0156	0.000917	0.656057	rs954564	COL11A1	46469	intergenic	0.482	6
7	1:103620879:G:GT	rs57219661	1	103620879	G	GT	0.4344	-0.0155	0.0009418	0.656057	rs954564	COL11A1	46826	intergenic	0.64	NA
7	1:103621148:C:T	rs10159410	1	103621148	T	C	0.4344	-0.0155	0.0009577	0.656057	rs954564	COL11A1	47095	intergenic	2.456	7
7	1:103621351:C:T	rs4096920	1	103621351	T	C	0.4344	-0.0154	0.00105	0.656057	rs954564	COL11A1	47298	intergenic	0.327	NA
7	1:103622106:A:T	rs3850460	1	103622106	A	T	0.4344	-0.0156	0.0009491	0.656057	rs954564	COL11A1	48053	intergenic	4.407	7
7	1:103622234:A:G	rs3861744	1	103622234	A	G	0.4344	0.0155	0.0008365	0.656057	rs954564	COL11A1	48181	intergenic	4.848	6
7	1:103622465:T:TC	rs11422889	1	103622465	T	TC	0.4344	0.0155	0.0009342	0.656057	rs954564	COL11A1	48412	intergenic	10.4	NA
7	1:103622512:A:C	rs6577361	1	103622512	A	C	0.4344	0.0156	0.0009491	0.656057	rs954564	COL11A1	48459	intergenic	10.96	5
7	1:103622719:C:T	rs7518542	1	103622719	T	C	0.4344	0.0156	0.0009491	0.656057	rs954564	COL11A1	48666	intergenic	18.34	2b
7	1:103623133:A:C	rs7550030	1	103623133	A	C	0.4344	-0.0155	0.000969	0.656057	rs954564	COL11A1	49080	intergenic	0.481	6
7	1:103623278:C:T	rs7519151	1	103623278	T	C	0.4344	0.0156	0.0009413	0.656057	rs954564	COL11A1	49225	intergenic	2.355	7
7	1:103623448:A:C	rs72989899	1	103623448	A	C	0.4344	0.0155	0.0009421	0.656057	rs954564	COL11A1	49395	intergenic	0.015	6
7	1:103623742:C:T	rs3850461	1	103623742	T	C	0.4344	-0.0156	0.0009408	0.656057	rs954564	COL11A1	49689	intergenic	8.813	NA
7	1:103623763:G:T	rs3850462	1	103623763	T	G	0.4344	-0.0156	0.0008986	0.656057	rs954564	COL11A1	49710	intergenic	4.724	NA
7	1:103624761:C:T	rs6670472	1	103624761	T	C	0.4344	0.0155	0.0009349	0.656057	rs954564	COL11A1	50708	intergenic	2.729	7
7	1:103624801:C:T	rs6703986	1	103624801	T	C	0.4344	-0.016	0.0007099	0.656057	rs954564	COL11A1	50748	intergenic	1.516	7
7	1:103625088:C:T	rs6704272	1	103625088	T	C	0.4344	-0.0155	0.000955	0.656057	rs954564	COL11A1	51035	intergenic	5.988	6
7	1:103625455:A:G	rs6670951	1	103625455	A	G	0.4344	0.0156	0.0009479	0.656057	rs954564	COL11A1	51402	intergenic	0.437	7
7	1:103625963:A:G	rs61815034	1	103625963	A	G	0.4344	-0.0156	0.0009405	0.656057	rs954564	COL11A1	51910	intergenic	0.338	5
7	1:103626028:A:AAC	rs112562958	1	103626028	A	AAC	0.4344	-0.0155	0.0009398	0.656057	rs954564	COL11A1	51975	intergenic	1.237	NA
7	1:103626607:C:CTA	rs4013847	1	103626607	CTA	C	0.4344	-0.0154	0.001032	0.656057	rs954564	COL11A1	52554	intergenic	0.529	NA
7	1:103627075:A:G	rs12096194	1	103627075	A	G	0.4344	0.0156	0.0009332	0.656057	rs954564	COL11A1	53022	intergenic	0.3	7
7	1:103627085:A:G	rs12086115	1	103627085	A	G	0.4344	-0.0156	0.0009334	0.656057	rs954564	COL11A1	53032	intergenic	1.957	7
7	1:103627745:A:G	rs10127715	1	103627745	A	G	0.4344	-0.0156	0.0009483	0.656057	rs954564	COL11A1	53692	intergenic	3.91	5
7	1:103629322:C:T	rs11164706	1	103629322	T	C	0.4344	0.0156	0.0009001	0.656057	rs954564	COL11A1	55269	intergenic	0.464	6
7	1:103629448:C:T	rs75771586	1	103629448	T	C	0.4781	0.0313	5.28e-11	1	rs954564	COL11A1	55395	intergenic	1.588	7
7	1:103629718:A:G	rs6660886	1	103629718	A	G	0.4344	-0.0156	0.0009001	0.656057	rs954564	COL11A1	55665	intergenic	0.034	7
7	1:103630080:A:T	rs12568878	1	103630080	A	T	0.4781	0.0313	5.28e-11	1	rs954564	COL11A1	56027	intergenic	6.665	6
7	1:103631214:G:GT	rs111681660	1	103631214	G	GT	0.4344	0.0154	0.001048	0.656057	rs954564	COL11A1	57161	intergenic	2.322	NA
7	1:103632500:A:AT	rs11310445	1	103632500	A	AT	0.4344	-0.0154	0.001048	0.656057	rs954564	COL11A1	58447	intergenic	3.807	NA
7	1:103633084:G:GA	rs151022849	1	103633084	G	GA	0.4354	-0.015	0.001606	0.641875	rs954564	COL11A1	59031	intergenic	0.706	NA
7	1:103633657:A:G	rs9662902	1	103633657	A	G	0.4344	0.0156	0.0009029	0.656057	rs954564	COL11A1	59604	intergenic	3.244	6
7	1:103634558:A:T	rs12094089	1	103634558	A	T	0.4344	-0.0156	0.0008923	0.656057	rs954564	COL11A1	60505	intergenic	5.11	6
7	1:103634818:C:T	rs7524445	1	103634818	T	C	0.4344	0.0156	0.0009001	0.656057	rs954564	COL11A1	60765	intergenic	1.47	6
7	1:103635201:A:C	rs7555795	1	103635201	A	C	0.4344	-0.0156	0.0009001	0.656057	rs954564	COL11A1	61148	intergenic	0.041	7
7	1:103636389:A:T	rs6657840	1	103636389	A	T	0.4344	-0.0156	0.0009001	0.656057	rs954564	COL11A1	62336	intergenic	13.84	2a
7	1:103637793:C:T	rs1406129	1	103637793	T	C	0.4344	0.0157	0.0008837	0.656057	rs954564	COL11A1	63740	intergenic	1.067	NA
7	1:103638565:C:G	rs111265805	1	103638565	C	G	0.4344	0.0152	0.001196	0.656057	rs954564	COL11A1	64512	intergenic	0.171	6
7	1:103639577:T:TAAC	rs10653682	1	103639577	T	TAAC	0.4344	0.0154	0.001036	0.656057	rs954564	COL11A1	65524	intergenic	2.014	NA
7	1:103639762:A:C	rs12075533	1	103639762	A	C	0.4344	-0.0157	0.0008649	0.656057	rs954564	COL11A1	65709	intergenic	0.039	7
7	1:103640512:G:GA	rs61703190	1	103640512	G	GA	0.4344	-0.0154	0.001047	0.656057	rs954564	COL11A1	66459	intergenic	2.549	NA
7	1:103640813:C:T	rs7526605	1	103640813	T	C	0.4344	0.0156	0.0008947	0.656057	rs954564	COL11A1	66760	intergenic	1.889	6
7	1:103641167:A:G	rs6577363	1	103641167	A	G	0.4344	0.0156	0.0008947	0.656057	rs954564	COL11A1	67114	intergenic	1.711	6
7	1:103643595:C:T	rs7536068	1	103643595	T	C	0.4344	0.0156	0.0009295	0.656057	rs954564	COL11A1	69542	intergenic	0.151	6
7	1:103645060:A:G	rs11164711	1	103645060	A	G	0.4344	-0.0154	0.001068	0.656057	rs954564	COL11A1	71007	intergenic	0.049	6
7	1:103645603:C:T	rs6673916	1	103645603	T	C	0.4553	-0.0184	0.000141	0.700561	rs954564	COL11A1	71550	intergenic	0.055	6
7	1:103645853:A:AT	rs11288016	1	103645853	A	AT	0.4404	-0.0172	0.000305	0.647688	rs954564	COL11A1	71800	intergenic	3.2	NA
7	1:103646247:A:C	rs6674625	1	103646247	A	C	0.4344	-0.0157	0.0008693	0.656057	rs954564	COL11A1	72194	intergenic	3.522	4
7	1:103647740:A:C	rs7517870	1	103647740	A	C	0.4344	-0.0158	0.0007862	0.656057	rs954564	COL11A1	73687	intergenic	0.506	6
7	1:103649397:C:G	rs12739207	1	103649397	C	G	0.4781	0.0314	4.11e-11	1	rs954564	COL11A1	75344	intergenic	0.385	6
7	1:103650560:A:G	rs9651151	1	103650560	A	G	0.4344	-0.0156	0.0009032	0.656057	rs954564	COL11A1	76507	intergenic	3.741	7
7	1:103651017:A:T	rs10874695	1	103651017	A	T	0.4344	0.0157	0.0008783	0.656057	rs954564	COL11A1	76964	intergenic	2.995	6
7	1:103651212:A:G	rs12569258	1	103651212	A	G	0.4682	0.0326	1.26e-11	0.951769	rs954564	COL11A1	77159	intergenic	5.673	7
7	1:103651349:G:T	rs9651143	1	103651349	T	G	0.4344	-0.0157	0.0008787	0.656057	rs954564	COL11A1	77296	intergenic	1.113	7
7	1:103651484:A:T	rs9651144	1	103651484	A	T	0.4344	-0.0157	0.0008663	0.656057	rs954564	COL11A1	77431	intergenic	2.802	6
7	1:103653437:C:T	rs35408333	1	103653437	T	C	0.4781	0.0314	4.11e-11	1	rs954564	COL11A1	79384	intergenic	4.816	3b
7	1:103654447:A:C	rs6699034	1	103654447	A	C	0.4354	0.0155	0.001012	0.657845	rs954564	COL11A1	80394	intergenic	1.534	6
7	1:103654898:C:T	rs11164719	1	103654898	T	C	0.4781	0.0314	4.11e-11	1	rs954564	COL11A1	80845	intergenic	0.446	5
7	1:103655246:A:G	rs35286522	1	103655246	A	G	0.4781	0.0326	9.08e-12	1	rs954564	COL11A1	81193	intergenic	3.079	5
7	1:103655394:G:T	rs2178162	1	103655394	T	G	0.4354	-0.0155	0.001035	0.657845	rs954564	COL11A1	81341	intergenic	0.074	NA
7	1:103656468:C:T	rs11164720	1	103656468	T	C	0.4334	0.0155	0.0008984	0.653107	rs954564	COL11A1	82415	intergenic	10.46	5
7	1:103656578:C:T	rs1528204	1	103656578	T	C	0.4334	0.0155	0.0008984	0.653107	rs954564	COL11A1	82525	intergenic	20.9	NA
7	1:103656944:A:G	rs1881272	1	103656944	A	G	0.4781	0.0328	6.35e-12	1	rs954564	COL11A1	82891	intergenic	8.664	NA
7	1:103656993:A:G	rs1881271	1	103656993	A	G	0.4781	0.0316	3.02e-11	1	rs954564	COL11A1	82940	intergenic	13.61	NA
7	1:103657314:C:T	rs11164721	1	103657314	T	C	0.4354	-0.0156	0.0009386	0.657845	rs954564	COL11A1	83261	intergenic	5.894	7
7	1:103657381:A:G	rs12075811	1	103657381	A	G	0.4354	0.0156	0.0009036	0.657845	rs954564	COL11A1	83328	intergenic	6.533	6
7	1:103657530:C:G	rs11586799	1	103657530	C	G	0.4781	-0.0308	9.51e-11	1	rs954564	COL11A1	83477	intergenic	5.694	7
7	1:103658373:C:T	rs1528203	1	103658373	T	C	0.4354	0.0156	0.0009036	0.657845	rs954564	COL11A1	84320	intergenic	1.216	NA
7	1:103658650:C:T	rs12032097	1	103658650	T	C	0.4781	-0.0328	6.35e-12	1	rs954564	COL11A1	84597	intergenic	10.19	6
7	1:103658924:A:G	rs954564	1	103658924	A	G	0.4781	0.0328	5.89e-12	1	rs954564	COL11A1	84871	intergenic	2.892	7
7	1:103658983:G:T	rs954565	1	103658983	T	G	0.4354	0.0157	0.0008979	0.657845	rs954564	COL11A1	84930	intergenic	3.294	6
7	1:103659043:A:G	rs954566	1	103659043	A	G	0.4354	-0.0157	0.0008691	0.657845	rs954564	COL11A1	84990	intergenic	0.497	7
7	1:103660112:A:G	rs2178161	1	103660112	A	G	0.4781	0.0328	6.31e-12	1	rs954564	COL11A1	86059	intergenic	0.736	NA
7	1:103660219:A:G	rs9943066	1	103660219	A	G	0.4354	0.0157	0.0008764	0.657845	rs954564	COL11A1	86166	intergenic	4.954	6
7	1:103660599:A:T	rs11164722	1	103660599	A	T	0.4364	0.0157	0.0008764	0.654013	rs954564	COL11A1	86546	intergenic	2.974	7
7	1:103660922:C:T	rs1406126	1	103660922	T	C	0.4354	-0.0154	0.0009061	0.657845	rs954564	COL11A1	86869	intergenic	9.637	NA
7	1:103661245:A:G	rs1918885	1	103661245	A	G	0.4354	-0.0155	0.000996	0.657845	rs954564	COL11A1	87192	intergenic	1.371	NA
7	1:103661403:C:T	rs10493992	1	103661403	T	C	0.4334	0.0155	0.0008714	0.653107	rs954564	COL11A1	87350	intergenic	2.028	6
7	1:103661562:C:T	rs113312693	1	103661562	T	C	0.4344	-0.0155	0.001002	0.654885	rs954564	COL11A1	87509	intergenic	1.003	6
7	1:103661708:A:C	rs6656514	1	103661708	A	C	0.4354	0.0155	0.0009664	0.657845	rs954564	COL11A1	87655	intergenic	0.513	7
7	1:103661797:A:G	rs6667824	1	103661797	A	G	0.4334	-0.0155	0.0008772	0.653107	rs954564	COL11A1	87744	intergenic	1.902	6
7	1:103661903:C:T	rs12407864	1	103661903	T	C	0.4781	0.0316	3.02e-11	1	rs954564	COL11A1	87850	intergenic	0.057	7
7	1:103664005:C:T	rs10782923	1	103664005	T	C	0.4354	0.0157	0.0008707	0.657845	rs954564	COL11A1	89952	intergenic	0.276	6
7	1:103665076:C:T	rs4360545	1	103665076	T	C	0.4354	0.0155	0.00101	0.657845	rs954564	COL11A1	91023	intergenic	5.033	7
7	1:103665341:A:G	rs1918884	1	103665341	A	G	0.4334	-0.0155	0.0009017	0.653107	rs954564	COL11A1	91288	intergenic	0.157	NA
7	1:103665425:A:ATTT	rs531757629	1	103665425	A	ATTT	0.499	-0.024	3.76e-07	0.910129	rs954564	COL11A1	91372	intergenic	2.183	NA
7	1:103665462:G:T	rs11164726	1	103665462	T	G	0.4364	-0.0155	0.001036	0.654013	rs954564	COL11A1	91409	intergenic	0.249	7
7	1:103665493:C:T	rs6657513	1	103665493	T	C	0.4781	0.0316	2.92e-11	1	rs954564	COL11A1	91440	intergenic	0.57	7
7	1:103665768:A:C	rs6670423	1	103665768	A	C	0.4334	0.0155	0.0008727	0.653107	rs954564	COL11A1	91715	intergenic	4.406	6
7	1:103666693:C:T	rs4372278	1	103666693	T	C	0.4334	0.0155	0.0008757	0.653107	rs954564	COL11A1	92640	intergenic	0.067	7
7	1:103666703:C:T	rs4372279	1	103666703	T	C	0.4354	0.0155	0.001014	0.657845	rs954564	COL11A1	92650	intergenic	0.331	7
7	1:103666903:G:T	rs1528201	1	103666903	T	G	0.4354	-0.0155	0.001014	0.657845	rs954564	COL11A1	92850	intergenic	0.127	NA
7	1:103667006:C:T	rs1528200	1	103667006	T	C	0.4354	-0.0154	0.001118	0.657845	rs954564	COL11A1	92953	intergenic	5.71	NA
7	1:103667031:A:AT	rs11287797	1	103667031	A	AT	0.4354	-0.0153	0.001129	0.657845	rs954564	COL11A1	92978	intergenic	0.997	NA
7	1:103667428:A:ATCTTT	rs10601741	1	103667428	A	ATCTTT	0.4414	-0.0182	0.0001225	0.679272	rs954564	COL11A1	93375	intergenic	0.624	NA
7	1:103668160:A:G	rs568583702	1	103668160	A	G	0.000994	NA	NA	1	rs112444296	COL11A1	94107	intergenic	1.109	NA
7	1:103668416:G:T	rs10782924	1	103668416	T	G	0.4354	0.0155	0.001014	0.657845	rs954564	COL11A1	94363	intergenic	2.984	7
7	1:103669167:A:G	rs2889352	1	103669167	A	G	0.4354	-0.0155	0.000983	0.657845	rs954564	COL11A1	95114	intergenic	0.063	7
7	1:103669866:C:T	rs7418839	1	103669866	T	C	0.4354	-0.0155	0.001014	0.657845	rs954564	COL11A1	95813	intergenic	0.532	7
7	1:103670474:C:T	rs2376353	1	103670474	T	C	0.4354	0.0155	0.001042	0.657845	rs954564	COL11A1	96421	intergenic	0.482	5
7	1:103671833:A:G	rs12734684	1	103671833	A	G	0.4781	0.0309	7.32e-11	1	rs954564	COL11A1	97780	intergenic	1.372	7
7	1:103672379:A:AT	rs35691472	1	103672379	A	AT	0.4781	-0.0322	1.49e-11	1	rs954564	COL11A1	98326	intergenic	1.111	NA
7	1:103672947:C:T	rs10874697	1	103672947	T	C	0.4354	-0.0154	0.001111	0.657845	rs954564	COL11A1	98894	intergenic	1.174	6
7	1:103673172:C:CT	rs59544457	1	103673172	CT	C	0.4264	0.0157	0.001012	0.63163	rs954564	COL11A1	99119	intergenic	6.336	NA
7	1:103673345:A:G	rs61815057	1	103673345	A	G	0.4334	-0.016	0.0006338	0.653107	rs954564	COL11A1	99292	intergenic	2.05	7
7	1:103673368:A:G	rs11164732	1	103673368	A	G	0.4354	0.0158	0.0008567	0.657845	rs954564	COL11A1	99315	intergenic	3.348	5
7	1:103673696:C:T	rs6667190	1	103673696	T	C	0.4334	-0.0154	0.00103	0.653107	rs954564	COL11A1	99643	intergenic	1.261	7
7	1:103674102:C:CGT	rs142324301	1	103674102	CGT	C	0.4394	0.0153	0.001215	0.643496	rs954564	COL11A1	100049	intergenic	2.062	NA
7	1:103674163:C:T	rs12095253	1	103674163	T	C	0.4354	-0.0155	0.001023	0.657845	rs954564	COL11A1	100110	intergenic	0.639	6
7	1:103674825:A:C	rs1881273	1	103674825	A	C	0.4354	0.0151	0.001382	0.657845	rs954564	COL11A1	100772	intergenic	1.144	NA
7	1:103675052:C:G	rs12410662	1	103675052	C	G	0.4771	-0.0313	3.88e-11	0.995894	rs954564	COL11A1	100999	intergenic	0.174	7
7	1:103675557:C:T	rs12081866	1	103675557	T	C	0.4354	0.0151	0.001385	0.657845	rs954564	COL11A1	101504	intergenic	9.058	7
7	1:103676742:C:T	rs10782925	1	103676742	T	C	0.4364	0.015	0.001469	0.65283	rs954564	COL11A1	102689	intergenic	4.294	3a
7	1:103676806:A:C	rs7526357	1	103676806	A	C	0.4781	-0.031	6.64e-11	1	rs954564	COL11A1	102753	intergenic	5.17	2c
7	1:103677132:C:T	rs1918886	1	103677132	T	C	0.4354	-0.0155	0.001038	0.657845	rs954564	COL11A1	103079	intergenic	1.243	NA
7	1:103678371:C:T	rs1528206	1	103678371	T	C	0.4781	0.0272	3.58e-09	1	rs954564	COL11A1	104318	intergenic	0.628	NA
7	1:103683128:C:G	rs1406138	1	103683128	C	G	0.4354	0.015	0.0015	0.657845	rs954564	COL11A1	109075	intergenic	1.414	7
7	1:103683335:A:G	rs1406139	1	103683335	A	G	0.4354	-0.015	0.001497	0.657845	rs954564	COL11A1	109282	intergenic	3.24	7
7	1:103684851:G:T	rs11164734	1	103684851	T	G	0.4354	-0.015	0.001497	0.657845	rs954564	COL11A1	110798	intergenic	1.577	5
7	1:103686702:A:C	rs7541306	1	103686702	A	C	0.4334	0.0154	0.001001	0.653107	rs954564	COL11A1	112649	intergenic	1.847	NA
7	1:103689332:G:GGTGA	rs113608617	1	103689332	G	GGTGA	0.4324	0.0157	0.001085	0.650169	rs954564	COL11A1	115279	intergenic	1.273	NA
7	1:103689378:A:G	rs1918889	1	103689378	A	G	0.4334	-0.0141	0.002985	0.653107	rs954564	COL11A1	115325	intergenic	1.989	5
7	1:103689503:G:T	rs12726315	1	103689503	T	G	0.4781	0.0326	1.42e-11	1	rs954564	COL11A1	115450	intergenic	1.445	7
7	1:103689752:C:T	rs6577365	1	103689752	T	C	0.4354	0.0153	0.00141	0.657845	rs954564	COL11A1	115699	intergenic	0.02	7
7	1:103691933:A:AT	rs11478486	1	103691933	A	AT	0.4334	-0.0149	0.001799	0.653107	rs954564	COL11A1	117880	intergenic	1.025	NA
7	1:103692955:A:G	rs9651152	1	103692955	A	G	0.4682	0.0275	6.65e-09	0.951769	rs954564	COL11A1	118902	intergenic	1.984	7
7	1:103693065:A:G	rs11164741	1	103693065	A	G	0.4702	-0.0276	4.13e-09	0.943442	rs954564	COL11A1	119012	intergenic	8.493	7
7	1:103694426:C:T	rs1554827	1	103694426	T	C	0.09841	0.0365	1.47e-07	0.626058	rs4536028	COL11A1	120373	intergenic	0.637	7
7	1:103694613:A:C	rs572926830	1	103694613	C	A	0.000994	NA	NA	1	rs112444296	COL11A1	120560	intergenic	0.483	NA
7	1:103695703:A:G	rs34216203	1	103695703	A	G	0.4692	0.0324	2.43e-11	0.947679	rs954564	COL11A1	121650	intergenic	2.461	5
7	1:103696770:A:G	rs1003085	1	103696770	A	G	0.09841	0.0365	1.52e-07	0.626058	rs4536028	RP11-347K2.1	120998	intergenic	0.064	NA
7	1:103696944:G:T	rs1003084	1	103696944	T	G	0.09642	-0.0369	5.5e-07	0.641861	rs4536028	RP11-347K2.1	120824	intergenic	0.148	NA
7	1:103698374:C:G	rs1830299	1	103698374	C	G	0.09841	0.0365	1.5e-07	0.626058	rs4536028	RP11-347K2.1	119394	intergenic	0.17	7
7	1:103698467:A:G	rs1830300	1	103698467	A	G	0.09841	-0.0377	6.16e-08	0.626058	rs4536028	RP11-347K2.1	119301	intergenic	0.753	6
7	1:103698946:G:GC	rs67514909	1	103698946	G	GC	0.09841	0.035	4.73e-07	0.626058	rs4536028	RP11-347K2.1	118822	intergenic	0.682	NA
7	1:103698948:A:T	rs201378224	1	103698948	A	T	0.09841	-0.035	4.73e-07	0.626058	rs4536028	RP11-347K2.1	118820	intergenic	6.72	6
7	1:103700038:T:TCTTAATATAAGTGGTAAAAGTTCTTA	rs6143350	1	103700038	T	TCTTAATATAAGTGGTAAAAGTTCTTA	0.0994	-0.0334	1.55e-06	0.618357	rs4536028	RP11-347K2.1	117730	intergenic	0.565	NA
7	1:103700039:G:GTAA	rs35065493	1	103700039	G	GTAA	0.0994	-0.0334	1.55e-06	0.618357	rs4536028	RP11-347K2.1	117729	intergenic	3.659	NA
7	1:103703211:A:G	rs10874698	1	103703211	A	G	0.09841	0.0362	9.26e-08	0.626058	rs4536028	RP11-347K2.1	114557	intergenic	0.347	5
7	1:103703521:A:G	rs7533333	1	103703521	A	G	0.4682	-0.0329	1.82e-11	0.951769	rs954564	RP11-347K2.1	114247	intergenic	0.551	7
7	1:103704266:A:G	rs1406123	1	103704266	A	G	0.09642	-0.0367	6.24e-07	0.641861	rs4536028	RP11-347K2.1	113502	intergenic	0.274	6
7	1:103707355:A:G	rs10782927	1	103707355	A	G	0.09642	0.036	9.62e-07	0.641861	rs4536028	RP11-347K2.1	110413	intergenic	0.838	7
7	1:103727563:A:G	rs12034012	1	103727563	A	G	0.4891	-0.0323	1.04e-10	0.836915	rs954564	RP11-347K2.1	90205	intergenic	7.617	6
7	1:103735037:A:C	rs377178261	1	103735037	A	C	0.000994	NA	NA	1	rs112444296	RP11-347K2.1	82731	intergenic	0.677	6
7	1:103736285:A:ATGGTC	rs139156592	1	103736285	A	ATGGTC	0.4911	-0.0332	1.28e-10	0.829658	rs954564	RP11-347K2.1	81483	intergenic	5.504	NA
7	1:103736353:G:T	rs1581651	1	103736353	T	G	0.4791	0.0326	6.34e-10	0.795449	rs954564	RP11-347K2.1	81415	intergenic	0.812	NA
7	1:103738034:C:T	rs4536028	1	103738034	T	C	0.1491	0.0397	4.98e-10	1	rs4536028	RP11-347K2.1	79734	intergenic	0.006	6
7	1:103741150:C:T	rs34925187	1	103741150	T	C	0.4891	0.0312	7.6e-10	0.821088	rs954564	RP11-347K2.1	76618	intergenic	3.462	7
7	1:103743324:C:T	rs12742829	1	103743324	T	C	0.4901	0.034	1.74e-10	0.817761	rs954564	RP11-347K2.1	74444	intergenic	0.616	7
7	1:103744658:G:T	rs10747441	1	103744658	T	G	0.4891	0.0332	7.9e-11	0.821088	rs954564	RP11-347K2.1	73110	intergenic	0.095	7
7	1:103746732:A:T	rs11164760	1	103746732	A	T	0.4891	0.0334	5.67e-11	0.821088	rs954564	RP11-347K2.1	71036	intergenic	2.277	6
7	1:103747084:A:T	rs5022308	1	103747084	A	T	0.4901	-0.0313	6.54e-10	0.817761	rs954564	RP11-347K2.1	70684	intergenic	1.154	7
7	1:103747086:A:C	rs5022307	1	103747086	A	C	0.4901	-0.0313	6.54e-10	0.817761	rs954564	RP11-347K2.1	70682	intergenic	1.494	7
7	1:103748652:A:G	rs1534487	1	103748652	A	G	0.4453	-0.0259	1.48e-07	0.710276	rs954564	RP11-347K2.1	69116	intergenic	0.895	7
7	1:103751842:C:T	rs12407401	1	103751842	T	C	0.4891	-0.0339	1.95e-10	0.821088	rs954564	RP11-347K2.1	65926	intergenic	7.366	6
7	1:103752015:C:T	rs11164766	1	103752015	T	C	0.4891	-0.0311	9.12e-10	0.821088	rs954564	RP11-347K2.1	65753	intergenic	7.676	7
7	1:103752649:C:T	rs4908297	1	103752649	T	C	0.4891	0.0343	2.62e-11	0.821088	rs954564	RP11-347K2.1	65119	intergenic	1.871	7
7	1:103753355:A:G	rs12037091	1	103753355	A	G	0.4891	0.0348	1.38e-11	0.821088	rs954564	RP11-347K2.1	64413	intergenic	0.066	7
7	1:103754666:C:T	rs1406131	1	103754666	T	C	0.4394	0.0273	3.41e-08	0.604805	rs954564	RP11-347K2.1	63102	intergenic	0.047	7
7	1:103754667:A:G	rs6660712	1	103754667	A	G	0.4394	-0.0236	1.54e-06	0.604805	rs954564	RP11-347K2.1	63101	intergenic	0.03	7
7	1:103754833:C:G	rs1406132	1	103754833	C	G	0.4394	-0.0274	3.23e-08	0.604805	rs954564	RP11-347K2.1	62935	intergenic	2.074	7
7	1:103754866:C:T	rs36052854	1	103754866	T	C	0.4384	-0.0242	9.81e-07	0.603185	rs954564	RP11-347K2.1	62902	intergenic	1.356	7
7	1:103755538:A:G	rs12142322	1	103755538	A	G	0.4394	0.0237	1.44e-06	0.604805	rs954564	RP11-347K2.1	62230	intergenic	2.972	6
7	1:103755828:A:C	rs10747442	1	103755828	A	C	0.4394	-0.0286	1.33e-08	0.604805	rs954564	RP11-347K2.1	61940	intergenic	1.604	7
7	1:103755975:T:TGTC	rs35406052	1	103755975	T	TGTC	0.4404	0.0281	4.43e-08	0.601409	rs954564	RP11-347K2.1	61793	intergenic	0.617	NA
7	1:103756049:A:T	rs10874707	1	103756049	A	T	0.4394	0.0286	1.38e-08	0.604805	rs954564	RP11-347K2.1	61719	intergenic	12.72	7
7	1:103756707:A:G	rs4907990	1	103756707	A	G	0.4891	0.0341	3.67e-11	0.821088	rs954564	RP11-347K2.1	61061	intergenic	0.085	6
7	1:103756881:A:T	rs6689730	1	103756881	A	T	0.4891	0.0341	3.66e-11	0.821088	rs954564	RP11-347K2.1	60887	intergenic	1.514	7
7	1:103756973:A:G	rs6698216	1	103756973	A	G	0.4463	0.029	6.82e-09	0.712342	rs954564	RP11-347K2.1	60795	intergenic	1.388	7
7	1:103777064:A:G	rs544607865	1	103777064	G	A	0.000994	NA	NA	1	rs112444296	RP11-347K2.1	40704	intergenic	6.237	NA
7	1:104073121:C:G	rs372112842	1	104073121	G	C	0.000994	NA	NA	1	rs112444296	RNPC3	0	intronic	4.822	5
7	1:104163499:C:T	rs571699121	1	104163499	C	T	0.000994	NA	NA	1	rs112444296	AMY2A	0	intronic	5.77	NA
9	1:168756801:G:GGT	rs71691647	1	168756801	G	GGT	0.4423	0.0328	1.41e-08	1	rs71691647	LINC00626	0	ncRNA_intronic	1.779	NA
9	1:168792114:C:CA	rs5778587	1	168792114	CA	C	0.325	-0.0448	2.43e-13	0.895267	rs7555365	LINC00626	29989	intergenic	0.522	NA
9	1:168796788:A:C	rs2038098	1	168796788	A	C	0.3201	-0.0413	2.15e-14	0.925236	rs7555365	LINC00626	34663	intergenic	4.311	NA
9	1:168799899:C:T	rs2056971	1	168799899	T	C	0.3191	0.0455	1.64e-14	0.921329	rs7555365	LINC00626	37774	intergenic	0.718	NA
9	1:168802234:C:T	rs1546880	1	168802234	T	C	0.3181	0.0454	1.96e-14	0.92585	rs7555365	LINC00626	40109	intergenic	1.386	NA
9	1:168803226:C:T	rs7555365	1	168803226	T	C	0.336	0.0442	6.97e-17	1	rs7555365	LINC00626	41101	intergenic	12.79	2a
9	1:168803251:A:C	rs7532898	1	168803251	A	C	0.335	-0.043	6e-16	0.987134	rs7555365	LINC00626	41126	intergenic	2.618	4
9	1:168804211:A:G	rs2206294	1	168804211	A	G	0.336	0.0413	1.63e-14	0.99143	rs7555365	LINC00626	42086	intergenic	0.133	NA
9	1:168804428:A:G	rs2206293	1	168804428	A	G	0.334	0.0425	1.23e-15	0.991448	rs7555365	LINC00626	42303	intergenic	0.254	NA
9	1:168807114:A:C	rs2143092	1	168807114	A	C	0.3231	0.0428	1.12e-14	0.945837	rs7555365	LINC00626	44989	intergenic	0.489	NA
9	1:168807115:A:G	rs7545404	1	168807115	A	G	0.3231	-0.0427	1.16e-14	0.945837	rs7555365	LINC00626	44990	intergenic	1.192	7
9	1:168808752:A:G	rs986617	1	168808752	A	G	0.3231	0.0412	1.27e-14	0.945837	rs7555365	LINC00626	46627	intergenic	0.5	NA
9	1:168810748:C:T	rs909805	1	168810748	T	C	0.33	0.0384	3.04e-13	0.915613	rs7555365	LINC00626	48623	intergenic	0.643	NA
9	1:168812739:C:T	rs7524938	1	168812739	T	C	0.3231	0.0412	1.22e-14	0.945837	rs7555365	LINC00626	50614	intergenic	4.655	4
9	1:168815719:A:C	rs6656076	1	168815719	A	C	0.3072	-0.0454	2.75e-14	0.87557	rs7555365	SUMO1P2	51654	intergenic	0.58	7
9	1:168815720:C:G	rs6680820	1	168815720	C	G	0.3072	0.0454	2.75e-14	0.87557	rs7555365	SUMO1P2	51653	intergenic	0.255	7
9	1:168820023:A:AG	rs5778589	1	168820023	A	AG	0.3231	-0.0418	4.1e-14	0.945837	rs7555365	SUMO1P2	47350	intergenic	0.82	NA
9	1:168821896:C:T	rs200560	1	168821896	T	C	0.325	0.0434	3e-16	0.953984	rs7555365	SUMO1P2	45477	intergenic	0.326	NA
9	1:168823466:C:T	rs200563	1	168823466	T	C	0.325	-0.0434	3.04e-16	0.953984	rs7555365	SUMO1P2	43907	intergenic	5.578	NA
9	1:168824111:C:T	rs169266	1	168824111	T	C	0.325	-0.0434	2.96e-16	0.953984	rs7555365	SUMO1P2	43262	intergenic	10.32	NA
9	1:168824321:C:G	rs200564	1	168824321	C	G	0.325	0.0433	3.64e-16	0.953984	rs7555365	SUMO1P2	43052	intergenic	6.578	7
9	1:168824525:A:G	rs200566	1	168824525	A	G	0.325	-0.0432	3.79e-16	0.953984	rs7555365	SUMO1P2	42848	intergenic	5.632	NA
9	1:168825796:A:T	rs200567	1	168825796	A	T	0.325	-0.0434	3.35e-16	0.953984	rs7555365	SUMO1P2	41577	intergenic	4.366	7
9	1:168826319:C:T	rs200568	1	168826319	T	C	0.326	-0.0424	1.37e-15	0.949557	rs7555365	SUMO1P2	41054	intergenic	6.669	NA
9	1:168826601:A:G	rs200569	1	168826601	A	G	0.325	-0.0431	3.98e-15	0.953984	rs7555365	SUMO1P2	40772	intergenic	0.12	NA
9	1:168826636:C:G	rs200570	1	168826636	C	G	0.325	0.043	5.32e-16	0.953984	rs7555365	SUMO1P2	40737	intergenic	0.723	6
9	1:168827151:T:TA	rs5778590	1	168827151	T	TA	0.4205	0.0371	4.52e-11	0.625306	rs7555365	SUMO1P2	40222	intergenic	0.735	NA
9	1:168827825:A:C	rs200572	1	168827825	A	C	0.325	0.0431	3.71e-16	0.953984	rs7555365	SUMO1P2	39548	intergenic	3.78	NA
9	1:168828079:C:T	rs200574	1	168828079	T	C	0.325	0.0432	3.16e-16	0.953984	rs7555365	SUMO1P2	39294	intergenic	14.55	7
9	1:168828980:C:T	rs200576	1	168828980	T	C	0.3111	-0.0423	4.58e-14	0.832859	rs7555365	SUMO1P2	38393	intergenic	0.404	6
9	1:168830291:A:AAG	rs201983135	1	168830291	A	AAG	0.4105	0.0312	2.34e-09	1	rs201983135	SUMO1P2	37082	intergenic	0.822	NA
9	1:168831961:A:G	rs857641	1	168831961	A	G	0.3201	-0.0412	2.43e-13	0.794644	rs7555365	SUMO1P2	35412	intergenic	3.138	NA
10	1:169895822:A:G	rs2208165	1	169895822	A	G	0.4513	0.0307	2.61e-09	1	rs2208165	KIFAP3	0	intronic	0.28	7
10	1:170058829:A:T	rs824667	1	170058829	A	T	0.4235	-0.0328	1.71e-10	1	rs824667	KIFAP3	4479	intergenic	1.527	6
10	1:170059633:A:G	rs35550602	1	170059633	A	G	0.4781	0.0247	7.27e-07	0.806392	rs824667	KIFAP3	5283	intergenic	0.244	7
10	1:170063347:A:G	rs1187313	1	170063347	A	G	0.4235	0.0327	1.73e-10	1	rs824667	KIFAP3	8997	intergenic	0.656	7
10	1:170064177:C:T	rs518874	1	170064177	T	C	0.4235	0.0306	3.4e-10	1	rs824667	KIFAP3	9827	intergenic	0.011	5
10	1:170064344:C:T	rs10919298	1	170064344	T	C	0.4235	-0.0306	3.45e-10	1	rs824667	KIFAP3	9994	intergenic	2.945	4
10	1:170065096:C:G	rs10800496	1	170065096	C	G	0.4791	0.0198	2.2e-05	0.675894	rs824667	KIFAP3	10746	intergenic	4.929	7
10	1:170067296:A:G	rs10919299	1	170067296	A	G	0.4245	0.0307	3.05e-10	0.996079	rs824667	KIFAP3	12946	intergenic	0.599	4
10	1:170068385:C:T	rs580102	1	170068385	T	C	0.4195	0.0309	2.79e-10	0.984357	rs824667	KIFAP3	14035	intergenic	2.36	NA
10	1:170071891:A:G	rs484816	1	170071891	A	G	0.4235	0.0303	2.5e-10	1	rs824667	SIGLEC30P	12885	intergenic	1.196	7
10	1:170074536:C:G	rs6670054	1	170074536	C	G	0.4235	-0.0303	4.47e-10	1	rs824667	SIGLEC30P	10240	intergenic	1.817	6
10	1:170076429:A:T	rs4656734	1	170076429	A	T	0.4235	0.0302	5.07e-10	1	rs824667	SIGLEC30P	8347	intergenic	3.035	6
10	1:170076616:A:T	rs4656735	1	170076616	A	T	0.4235	0.0302	4.5e-10	1	rs824667	SIGLEC30P	8160	intergenic	4.648	6
10	1:170077190:C:T	rs12743479	1	170077190	T	C	0.4314	0.0302	4.52e-10	0.970149	rs824667	SIGLEC30P	7586	intergenic	2.214	7
10	1:170078917:C:T	rs1095043	1	170078917	T	C	0.4235	0.0311	2.34e-10	1	rs824667	SIGLEC30P	5859	intergenic	1.413	6
10	1:170081482:C:CT	rs367825914	1	170081482	CT	C	0.2992	-0.0135	0.014	0.976605	rs824667	SIGLEC30P	3294	intergenic	1.392	NA
10	1:170081482:C:CTT	rs71125227	1	170081482	CTT	C	0.4195	0.0297	1.63e-09	0.976605	rs824667	SIGLEC30P	3294	NA	1.357	NA
10	1:170081901:C:T	rs479423	1	170081901	T	C	0.4235	0.0311	2.41e-10	1	rs824667	SIGLEC30P	2875	intergenic	0.721	NA
10	1:170082610:C:G	rs4656738	1	170082610	C	G	0.4235	-0.0301	5.35e-10	1	rs824667	SIGLEC30P	2166	intergenic	0.543	7
10	1:170086577:A:T	rs542854	1	170086577	A	T	0.4235	0.0288	2.95e-09	1	rs824667	SIGLEC30P	859	downstream	3.802	7
10	1:170090512:C:T	rs560584	1	170090512	T	C	0.4235	0.0296	1.53e-09	1	rs824667	SIGLEC30P	4794	intergenic	4.939	7
10	1:170092511:A:G	rs501925	1	170092511	A	G	0.4215	-0.0307	5.05e-10	0.968551	rs824667	SIGLEC30P	6793	intergenic	2.652	7
10	1:170103379:A:G	rs471569	1	170103379	A	G	0.4751	0.0298	7.44e-10	0.96957	rs514257	METTL11B	11762	intergenic	13.42	4
10	1:170104210:C:T	rs2786921	1	170104210	T	C	0.4791	0.0279	5.29e-09	0.954832	rs514257	METTL11B	10931	intergenic	2.068	6
10	1:170104287:A:C	rs7522205	1	170104287	A	C	0.2366	0.0346	4.52e-08	0.913801	rs12128555	METTL11B	10854	intergenic	4.91	7
10	1:170104720:A:T	rs504942	1	170104720	A	T	0.4781	0.0279	5.02e-09	0.958591	rs514257	METTL11B	10421	intergenic	6.508	7
10	1:170105224:C:T	rs548356	1	170105224	T	C	0.4781	0.0266	1.91e-08	0.958591	rs514257	METTL11B	9917	intergenic	2.583	4
10	1:170105552:A:G	rs533387	1	170105552	A	G	0.4781	-0.0267	1.78e-08	0.958591	rs514257	METTL11B	9589	intergenic	2.661	4
10	1:170106171:G:T	rs556764	1	170106171	T	G	0.4374	0.0296	1.18e-09	0.840733	rs514257	METTL11B	8970	intergenic	0.352	6
10	1:170106525:A:G	rs563559	1	170106525	A	G	0.4781	-0.0268	1.64e-08	0.958591	rs514257	METTL11B	8616	intergenic	0.889	5
10	1:170106596:A:C	rs471781	1	170106596	A	C	0.4781	0.0268	1.66e-08	0.958591	rs514257	METTL11B	8545	intergenic	0.381	5
10	1:170106981:G:T	rs9427182	1	170106981	T	G	0.4781	0.0268	1.66e-08	0.958591	rs514257	METTL11B	8160	intergenic	1.046	7
10	1:170107586:A:G	rs6704499	1	170107586	A	G	0.4781	-0.0268	1.6e-08	0.958591	rs514257	METTL11B	7555	intergenic	2.377	6
10	1:170108822:C:T	rs572480	1	170108822	T	C	0.4781	-0.0267	1.69e-08	0.958591	rs514257	METTL11B	6319	intergenic	1.53	6
10	1:170109858:G:GA	rs35540203	1	170109858	G	GA	0.4781	-0.0269	1.63e-08	0.958591	rs514257	METTL11B	5283	intergenic	9.281	NA
10	1:170109928:C:T	rs493966	1	170109928	T	C	0.4781	-0.0269	1.28e-08	0.958591	rs514257	METTL11B	5213	intergenic	3.433	6
10	1:170110117:A:C	rs495125	1	170110117	A	C	0.4781	0.0269	1.29e-08	0.958591	rs514257	METTL11B	5024	intergenic	2.049	7
10	1:170110326:T:TAC	rs35094949	1	170110326	T	TAC	0.4781	-0.027	1.61e-08	0.958591	rs514257	METTL11B	4815	intergenic	0.936	NA
10	1:170110741:C:T	rs522361	1	170110741	T	C	0.4781	-0.0269	1.31e-08	0.958591	rs514257	METTL11B	4400	intergenic	4.178	6
10	1:170110825:A:G	rs523222	1	170110825	A	G	0.4781	0.0269	1.29e-08	0.958591	rs514257	METTL11B	4316	intergenic	1.166	6
10	1:170110995:G:T	rs524309	1	170110995	T	G	0.4781	0.0269	1.28e-08	0.958591	rs514257	METTL11B	4146	intergenic	1.996	NA
10	1:170111107:C:T	rs525285	1	170111107	T	C	0.4781	0.0265	1.34e-08	0.958591	rs514257	METTL11B	4034	intergenic	4.819	NA
10	1:170111863:C:T	rs548582	1	170111863	T	C	0.4781	-0.0269	1.31e-08	0.958591	rs514257	METTL11B	3278	intergenic	0.189	6
10	1:170112399:A:G	rs575119	1	170112399	A	G	0.4781	0.0269	1.35e-08	0.958591	rs514257	METTL11B	2742	intergenic	0.261	7
10	1:170112550:A:C	rs576152	1	170112550	A	C	0.4781	0.0269	1.34e-08	0.958591	rs514257	METTL11B	2591	intergenic	4.626	7
10	1:170115156:A:G	rs550297	1	170115156	A	G	0.4742	0.0287	2.33e-09	0.973321	rs514257	METTL11B	0	UTR5	17.29	4
10	1:170116042:C:T	rs579438	1	170116042	T	C	0.497	0.0282	5.65e-09	0.877162	rs514257	METTL11B	0	intronic	1.926	5
10	1:170123504:T:TC	rs34985294	1	170123504	T	TC	0.4742	0.0297	1.08e-09	0.996187	rs514257	METTL11B	0	intronic	1.247	NA
10	1:170125349:C:T	rs471155	1	170125349	T	C	0.4742	0.0299	6e-10	0.996187	rs514257	METTL11B	0	intronic	0.626	NA
10	1:170127448:C:T	rs1411464	1	170127448	T	C	0.4742	0.03	5.24e-10	0.996187	rs514257	METTL11B	0	intronic	3.182	NA
10	1:170128608:A:T	rs495524	1	170128608	A	T	0.4742	-0.0299	5.84e-10	0.996187	rs514257	METTL11B	0	intronic	3.309	6
10	1:170128903:C:T	rs10800501	1	170128903	T	C	0.4742	-0.03	5.21e-10	0.996187	rs514257	METTL11B	0	intronic	5.086	7
10	1:170132339:C:T	rs551042	1	170132339	T	C	0.4742	0.0303	3.24e-10	0.996187	rs514257	METTL11B	0	intronic	16.64	NA
10	1:170134980:A:AT	rs5778642	1	170134980	A	AT	0.4254	0.0247	5.54e-07	0.621072	rs514257	METTL11B	0	intronic	1.942	NA
10	1:170136342:A:G	rs514257	1	170136342	A	G	0.4751	0.0304	3e-10	1	rs514257	METTL11B	0	intronic	3.104	NA
10	1:170138008:A:C	rs482571	1	170138008	A	C	0.4831	0.0297	7.87e-10	0.939523	rs514257	METTL11B	1076	intergenic	0.712	NA
10	1:170139508:C:T	rs532141	1	170139508	T	C	0.4642	-0.025	1.91e-07	0.746841	rs514257	METTL11B	2576	intergenic	5.337	6
10	1:170140292:A:G	rs6701391	1	170140292	A	G	0.328	0.0209	5.82e-05	0.621977	rs12128555	RP11-297H3.3	3251	intergenic	7.345	5
10	1:170140936:A:G	rs13374766	1	170140936	A	G	0.327	0.021	5.66e-05	0.622573	rs12128555	RP11-297H3.3	2607	intergenic	4.015	7
10	1:170141151:C:T	rs112337575	1	170141151	T	C	0.328	-0.021	5.66e-05	0.621977	rs12128555	RP11-297H3.3	2392	intergenic	11.18	6
10	1:170141489:A:C	rs497822	1	170141489	A	C	0.2068	0.0144	0.01679	0.624844	rs12128555	RP11-297H3.3	2054	intergenic	0.179	5
10	1:170141722:A:C	rs11585754	1	170141722	A	C	0.327	0.021	5.73e-05	0.622573	rs12128555	RP11-297H3.3	1821	intergenic	1.899	7
10	1:170142648:C:G	rs12128555	1	170142648	C	G	0.2386	0.0333	1.4e-08	1	rs12128555	RP11-297H3.3	895	upstream	0.124	7
10	1:170144128:A:G	rs12126440	1	170144128	A	G	0.2396	-0.0314	3.98e-08	0.994509	rs12128555	RP11-297H3.3	0	ncRNA_intronic	0.418	7
10	1:170144264:G:GT	rs148371191	1	170144264	G	GT	0.327	-0.0208	7.28e-05	0.622573	rs12128555	RP11-297H3.3	0	ncRNA_intronic	2.774	NA
10	1:170144403:A:C	rs17349894	1	170144403	A	C	0.327	-0.021	5.66e-05	0.622573	rs12128555	RP11-297H3.3	0	ncRNA_intronic	7.458	3a
10	1:170146775:A:C	rs539849	1	170146775	A	C	0.4334	-0.0138	0.003012	0.989056	rs12128555	RP11-297H3.3	0	ncRNA_intronic	0.347	NA
10	1:170150098:A:T	rs4656742	1	170150098	A	T	0.328	0.0211	5.27e-05	0.619701	rs12128555	RP11-297H3.3	0	ncRNA_intronic	2.046	7
10	1:170154820:G:T	rs11583139	1	170154820	T	G	0.329	0.0211	6.17e-05	0.619125	rs12128555	RP11-297H3.3	0	ncRNA_intronic	3.401	7
10	1:170158701:C:T	rs10919323	1	170158701	T	C	0.2445	-0.0278	1.05e-06	0.96783	rs12128555	RP11-297H3.3	0	ncRNA_intronic	5.999	7
10	1:170165667:C:G	rs1330373	1	170165667	C	G	0.2525	-0.0283	8.63e-07	0.927901	rs12128555	RP11-297H3.3	0	ncRNA_intronic	2.932	5
10	1:170170094:A:T	rs4656744	1	170170094	A	T	0.3688	0.0299	4.83e-09	1	rs4656744	RP11-297H3.3	0	ncRNA_intronic	13.13	3a
10	1:170170202:C:T	rs4656745	1	170170202	T	C	0.4145	0.0226	5.17e-06	0.810726	rs4656744	RP11-297H3.3	0	ncRNA_intronic	15.05	4
10	1:170170695:A:C	rs10157518	1	170170695	A	C	0.4115	0.0215	1.56e-05	0.819651	rs4656744	RP11-297H3.3	0	ncRNA_intronic	1.576	7
10	1:170171083:G:T	rs10919325	1	170171083	T	G	0.4115	0.0219	1.08e-05	0.812403	rs4656744	RP11-297H3.3	0	ncRNA_intronic	1.369	7
10	1:170171258:A:G	rs10919326	1	170171258	A	G	0.3827	-0.0281	9.55e-08	0.637295	rs4656744	RP11-297H3.3	0	ncRNA_intronic	4.41	7
10	1:170171514:A:T	rs10919327	1	170171514	A	T	0.08847	-0.0246	0.004719	0.775355	rs4656744	RP11-297H3.3	0	ncRNA_intronic	5.33	6
10	1:170171795:A:G	rs4656746	1	170171795	A	G	0.3479	0.0345	2.71e-11	0.791492	rs10919329	RP11-297H3.3	0	ncRNA_intronic	1.655	7
10	1:170172181:C:T	rs1854711	1	170172181	T	C	0.3509	-0.0351	9.57e-12	0.804383	rs10919329	RP11-297H3.3	0	ncRNA_intronic	7.765	NA
10	1:170172417:G:T	rs10158534	1	170172417	T	G	0.4443	-0.0219	4.86e-06	0.605059	rs4656744	RP11-297H3.3	0	ncRNA_intronic	1.502	6
10	1:170174665:G:T	rs1330385	1	170174665	T	G	0.3956	0.0269	6.05e-08	0.665509	rs10919329	RP11-297H3.3	0	ncRNA_intronic	3.617	4
10	1:170177889:A:ATT	rs571621930	1	170177889	A	ATT	0.04573	-0.044	0.001151	0.726237	rs4656744	RP11-297H3.3	0	ncRNA_intronic	0.651	NA
10	1:170178519:C:G	rs58679591	1	170178519	C	G	0.3439	-0.0282	7.37e-09	1	rs58679591	RP11-297H3.3	0	ncRNA_intronic	1.304	7
10	1:170178520:G:T	rs59322609	1	170178520	T	G	0.3439	-0.0282	7.68e-09	1	rs58679591	RP11-297H3.3	0	ncRNA_intronic	1.128	7
10	1:170178666:C:CTT	rs57888980	1	170178666	CTT	C	0.4861	-0.0267	6.33e-08	0.953104	rs4656206	RP11-297H3.3	0	ncRNA_intronic	1.138	NA
10	1:170179064:C:T	rs4656206	1	170179064	T	C	0.497	0.0274	1.32e-08	1	rs4656206	RP11-297H3.3	0	ncRNA_intronic	4.647	7
10	1:170179163:A:G	rs12044633	1	170179163	A	G	0.3032	0.0236	1.06e-06	0.752331	rs58679591	RP11-297H3.3	0	ncRNA_intronic	6.338	7
10	1:170185641:C:G	rs10800507	1	170185641	C	G	0.4563	-0.024	2.86e-07	0.813773	rs4656206	RP11-297H3.3	0	ncRNA_intronic	2.106	6
10	1:170185947:A:AT	rs34993821	1	170185947	A	AT	0.3698	-0.0338	1.84e-10	0.720692	rs10919329	RP11-297H3.3	0	ncRNA_intronic	1.399	NA
10	1:170186278:G:T	rs35601847	1	170186278	T	G	0.4374	0.0272	5.7e-09	1	rs35601847	RP11-297H3.3	0	ncRNA_intronic	0.98	7
10	1:170186610:C:T	rs7545084	1	170186610	T	C	0.3628	0.0357	1.36e-12	0.856582	rs10919329	RP11-297H3.3	0	ncRNA_intronic	5.63	7
10	1:170187309:C:T	rs6657002	1	170187309	T	C	0.3628	-0.0358	1.14e-12	0.856582	rs10919329	RP11-297H3.3	0	ncRNA_intronic	0.383	7
10	1:170187763:G:T	rs4073060	1	170187763	T	G	0.3628	0.0358	1.14e-12	0.856582	rs10919329	RP11-297H3.3	0	ncRNA_intronic	8.575	NA
10	1:170187964:A:G	rs10800508	1	170187964	A	G	0.3628	-0.0358	1.06e-12	0.856582	rs10919329	RP11-297H3.3	0	ncRNA_intronic	0.583	7
10	1:170188076:C:T	rs10919329	1	170188076	T	C	0.327	0.0412	1.4e-13	1	rs10919329	RP11-297H3.3	0	ncRNA_intronic	0.409	7
10	1:170190713:G:GGT	rs149961009	1	170190713	G	GGT	0.4165	0.0266	4.68e-08	0.911231	rs35601847	RP11-297H3.3	0	ncRNA_intronic	3.282	NA
10	1:170191474:C:G	rs10733055	1	170191474	C	G	0.3618	-0.036	8.4e-13	0.852525	rs10919329	RP11-297H3.3	0	ncRNA_intronic	1.4	7
10	1:170191520:A:G	rs34760177	1	170191520	A	G	0.3877	0.0259	4.97e-08	0.794819	rs35601847	RP11-297H3.3	0	ncRNA_intronic	6.745	7
10	1:170191533:C:G	rs28415570	1	170191533	C	G	0.3857	0.026	4.25e-08	0.803769	rs35601847	RP11-297H3.3	0	ncRNA_intronic	1.403	7
10	1:170193664:A:G	rs6673547	1	170193664	A	G	0.3628	-0.0355	9.49e-13	0.856582	rs10919329	RP11-297H3.3	0	ncRNA_intronic	9.017	6
10	1:170195231:G:T	rs4399218	1	170195231	T	G	0.3628	0.0345	6.93e-13	0.826604	rs10919329	RP11-297H3.3	0	ncRNA_intronic	17.17	4
10	1:170195837:C:T	rs7524033	1	170195837	T	C	0.3648	-0.0364	2.68e-13	0.829557	rs10919329	RP11-297H3.3	0	ncRNA_intronic	7.235	7
10	1:170195887:A:T	rs4567336	1	170195887	A	T	0.4105	-0.0222	2.65e-06	0.614019	rs4656206	RP11-297H3.3	0	ncRNA_intronic	12.44	6
10	1:170196129:A:C	rs7534883	1	170196129	A	C	0.3638	-0.0364	3.66e-13	0.832054	rs10919329	RP11-297H3.3	0	ncRNA_exonic	3.686	5
10	1:170226008:A:G	rs10159406	1	170226008	A	G	0.3519	-0.0264	6.54e-08	0.935922	rs4656751	LINC01142	14735	intergenic	4.667	7
10	1:170226018:A:G	rs12406133	1	170226018	A	G	0.3509	-0.0273	3.92e-08	0.939872	rs4656751	LINC01142	14725	intergenic	3.361	7
10	1:170226291:C:CT	rs5778656	1	170226291	CT	C	0.3559	-0.028	2.07e-08	0.935567	rs4656751	LINC01142	14452	intergenic	1.552	NA
10	1:170226917:A:G	rs6660012	1	170226917	A	G	0.3549	-0.0298	4.27e-09	0.956047	rs4656751	LINC01142	13826	intergenic	1.409	7
10	1:170227074:A:G	rs1332979	1	170227074	A	G	0.3549	0.0298	4.36e-09	0.956047	rs4656751	LINC01142	13669	intergenic	1.781	NA
10	1:170231352:A:G	rs55664422	1	170231352	A	G	0.3549	0.0298	4.27e-09	0.956047	rs4656751	LINC01142	9391	intergenic	5.176	5
10	1:170232873:C:T	rs2184040	1	170232873	T	C	0.3549	-0.0294	4.83e-09	0.956047	rs4656751	LINC01142	7870	intergenic	0.729	6
10	1:170234123:A:G	rs10919344	1	170234123	A	G	0.3549	0.0294	4.85e-09	0.956047	rs4656751	LINC01142	6620	intergenic	9.992	6
10	1:170234187:C:G	rs12408965	1	170234187	C	G	0.3549	-0.0294	4.85e-09	0.956047	rs4656751	LINC01142	6556	intergenic	15.84	6
10	1:170234328:C:T	rs61825757	1	170234328	T	C	0.3549	-0.0294	5.17e-09	0.956047	rs4656751	LINC01142	6415	intergenic	13.17	6
10	1:170234514:C:G	rs4501879	1	170234514	C	G	0.3549	0.0294	4.85e-09	0.956047	rs4656751	LINC01142	6229	intergenic	2.065	7
10	1:170235291:A:AT	rs36019193	1	170235291	A	AT	0.3569	-0.0295	6.15e-09	0.948233	rs4656751	LINC01142	5452	intergenic	1.647	NA
10	1:170235358:A:G	rs1104546	1	170235358	A	G	0.3549	0.0295	3.94e-09	0.956047	rs4656751	LINC01142	5385	intergenic	10.75	NA
10	1:170236661:C:G	rs7514420	1	170236661	C	G	0.3469	-0.0302	1.89e-09	0.987663	rs4656751	LINC01142	4082	intergenic	5.838	4
10	1:170237860:A:G	rs7517657	1	170237860	A	G	0.3549	-0.0265	3.79e-08	0.956047	rs4656751	LINC01142	2883	intergenic	4.314	7
10	1:170239126:A:G	rs6690338	1	170239126	A	G	0.3539	0.0293	4.65e-09	0.967849	rs4656751	LINC01142	1617	intergenic	0.29	7
10	1:170239441:C:T	rs1332954	1	170239441	T	C	0.3539	-0.0294	4.16e-09	0.967849	rs4656751	LINC01142	1302	intergenic	3.52	6
10	1:170241191:C:T	rs12119099	1	170241191	T	C	0.3549	-0.0298	1.8e-09	0.963896	rs4656751	LINC01142	0	ncRNA_intronic	12.58	5
10	1:170241471:A:G	rs10919345	1	170241471	A	G	0.3549	-0.0298	1.98e-09	0.963896	rs4656751	LINC01142	0	ncRNA_intronic	3.293	7
10	1:170241881:A:T	rs2990636	1	170241881	A	T	0.3539	-0.0275	1.47e-08	0.967849	rs4656751	LINC01142	0	ncRNA_intronic	2.445	7
10	1:170242288:C:T	rs4128789	1	170242288	T	C	0.3549	-0.0284	8.17e-09	0.963896	rs4656751	LINC01142	0	ncRNA_intronic	2.839	NA
10	1:170243882:C:T	rs4656751	1	170243882	T	C	0.3459	0.0303	1.79e-09	1	rs4656751	LINC01142	0	ncRNA_intronic	5.343	6
10	1:170246257:C:T	rs2990657	1	170246257	T	C	0.3449	-0.0263	3.25e-08	0.995865	rs4656751	LINC01142	0	ncRNA_intronic	1.502	NA
10	1:170249421:C:G	rs61827981	1	170249421	C	G	0.2813	-0.0299	3.8e-07	0.718726	rs4656751	LINC01142	0	ncRNA_intronic	0.307	7
10	1:170249422:G:T	rs61827982	1	170249422	T	G	0.2813	0.0299	3.8e-07	0.718726	rs4656751	LINC01142	0	ncRNA_intronic	4.33	7
10	1:170250046:A:C	rs12403495	1	170250046	A	C	0.3121	-0.0291	2.29e-07	0.814651	rs4656751	LINC01142	0	ncRNA_intronic	1.772	6
10	1:170250053:A:G	rs12410912	1	170250053	A	G	0.3121	-0.0291	2.29e-07	0.814651	rs4656751	LINC01142	0	ncRNA_intronic	3.128	6
10	1:170250388:A:G	rs11590685	1	170250388	A	G	0.3529	-0.0289	1.31e-08	0.963534	rs4656751	LINC01142	0	ncRNA_intronic	1.114	6
10	1:170250670:C:T	rs9727726	1	170250670	T	C	0.3529	-0.0293	8.64e-09	0.963534	rs4656751	LINC01142	0	ncRNA_intronic	1.451	7
10	1:170250991:A:G	rs61827987	1	170250991	A	G	0.3529	0.0291	1.02e-08	0.963534	rs4656751	LINC01142	0	ncRNA_intronic	2.05	6
10	1:170251130:A:G	rs55837800	1	170251130	A	G	0.2594	-0.0339	4.11e-08	0.652051	rs4656751	LINC01142	0	ncRNA_intronic	1.592	7
10	1:170251167:A:G	rs55987297	1	170251167	A	G	0.2515	-0.0336	1.26e-07	0.634023	rs4656751	LINC01142	0	ncRNA_intronic	1.224	6
10	1:170251215:A:G	rs55723055	1	170251215	A	G	0.2744	-0.0318	2.31e-07	0.703254	rs4656751	LINC01142	0	ncRNA_intronic	0.247	7
10	1:170251216:C:T	rs56397300	1	170251216	T	C	0.2744	0.0318	2.31e-07	0.703254	rs4656751	LINC01142	0	ncRNA_intronic	3.282	7
10	1:170251223:A:G	rs56413628	1	170251223	A	G	0.2883	0.031	2.02e-07	0.738273	rs4656751	LINC01142	0	ncRNA_intronic	3.32	7
10	1:170251232:C:T	rs55633835	1	170251232	T	C	0.2893	0.0301	4.15e-07	0.740976	rs4656751	LINC01142	0	ncRNA_intronic	0.372	6
10	1:170251996:C:G	rs61827990	1	170251996	C	G	0.3529	0.0292	1.34e-08	0.963534	rs4656751	LINC01142	0	ncRNA_intronic	1.352	6
10	1:170254142:C:T	rs12404913	1	170254142	T	C	0.3529	-0.0285	1.6e-08	0.963534	rs4656751	LINC01142	792	upstream	18.8	7
10	1:170254253:G:GT	rs57287865	1	170254253	G	GT	0.3052	0.0254	1.15e-05	0.664847	rs4656751	LINC01142	903	upstream	2.1	NA
10	1:170254925:T:TAA	rs35538535	1	170254925	T	TAA	0.334	0.0286	7.72e-08	0.860556	rs4656751	LINC01142	1575	intergenic	2.055	NA
10	1:170257519:A:C	rs7524746	1	170257519	A	C	0.3529	0.0285	1.61e-08	0.963534	rs4656751	LINC01142	4169	intergenic	7.234	4
10	1:170263494:G:T	rs56185457	1	170263494	T	G	0.3449	0.0293	6.99e-09	0.987581	rs4656751	LINC01142	10144	intergenic	3.13	5
10	1:170265567:C:T	rs55834059	1	170265567	T	C	0.3449	-0.0289	1.27e-08	0.987574	rs4656751	LINC01142	12217	intergenic	5.317	5
10	1:170266714:A:T	rs11577543	1	170266714	A	T	0.3449	-0.0288	1.63e-08	0.987574	rs4656751	LINC01142	13364	intergenic	3.322	7
10	1:170270049:G:GTAA	rs72426194	1	170270049	G	GTAA	0.3449	-0.0293	1.46e-08	0.987574	rs4656751	LINC01142	16699	intergenic	3.353	NA
10	1:170272164:C:T	rs11802884	1	170272164	T	C	0.3449	0.0289	1.22e-08	0.987574	rs4656751	LINC01142	18814	intergenic	2.379	6
10	1:170273131:A:C	rs61827994	1	170273131	A	C	0.3579	-0.029	5.79e-09	0.919244	rs4656751	LINC01142	19781	intergenic	0.016	5
10	1:170273134:C:T	rs61827995	1	170273134	T	C	0.4105	0.0246	2.28e-07	0.745322	rs4656751	LINC01142	19784	intergenic	1.464	5
10	1:170276190:C:T	rs7538465	1	170276190	T	C	0.2664	0.023	6.29e-06	0.679309	rs4656751	LINC01142	22840	intergenic	0.968	5
10	1:170276235:A:C	rs72703813	1	170276235	A	C	0.2654	0.0298	1.51e-07	0.659636	rs4656751	LINC01142	22885	intergenic	1.609	5
10	1:170276255:C:T	rs61827996	1	170276255	T	C	0.2664	-0.0293	9.56e-08	0.679309	rs4656751	LINC01142	22905	intergenic	3.835	5
10	1:170277251:A:T	rs11579802	1	170277251	A	T	0.2674	0.0293	9.59e-08	0.675133	rs4656751	LINC01142	23901	intergenic	1.364	7
10	1:170277260:C:T	rs11585499	1	170277260	T	C	0.2674	-0.0294	9.35e-08	0.675133	rs4656751	LINC01142	23910	intergenic	3.607	7
10	1:170277604:T:TA	rs35236906	1	170277604	T	TA	0.2674	0.0301	8.17e-08	0.675133	rs4656751	LINC01142	24254	intergenic	2.677	NA
10	1:170279419:A:G	rs61827997	1	170279419	A	G	0.2704	-0.0292	1.53e-07	0.66055	rs4656751	LINC01142	26069	intergenic	0.553	6
14	2:54687254:C:T	rs13026575	2	54687254	T	C	0.171	0.0298	1e-06	0.69755	rs45487791	SPTBN1	0	intronic	6.129	7
14	2:54688234:A:G	rs13033535	2	54688234	A	G	0.164	-0.0282	5.25e-06	0.676988	rs45487791	SPTBN1	0	intronic	3.793	5
14	2:54688236:A:C	rs13033704	2	54688236	A	C	0.164	0.0266	1.02e-05	0.676988	rs45487791	SPTBN1	0	intronic	1.249	5
14	2:54688680:C:T	rs13034739	2	54688680	T	C	0.163	0.0277	6.99e-06	0.670858	rs45487791	SPTBN1	0	intronic	1.804	3a
14	2:54688864:C:G	rs13035416	2	54688864	C	G	0.166	0.0272	9.21e-06	0.652669	rs45487791	SPTBN1	0	intronic	2.954	7
14	2:54690658:C:T	rs7578711	2	54690658	T	C	0.164	0.0273	9.09e-06	0.664728	rs45487791	SPTBN1	0	intronic	0.142	7
14	2:54690676:A:C	rs7605118	2	54690676	A	C	0.167	-0.0273	8.69e-06	0.646739	rs45487791	SPTBN1	0	intronic	5.954	6
14	2:54690939:A:G	rs7579230	2	54690939	A	G	0.165	0.0272	9.3e-06	0.660469	rs45487791	SPTBN1	0	intronic	0.03	7
14	2:54690948:A:C	rs7579041	2	54690948	A	C	0.165	0.0272	9.31e-06	0.660469	rs45487791	SPTBN1	0	intronic	1.654	7
14	2:54690964:A:T	rs7593062	2	54690964	A	T	0.165	0.0271	1.01e-05	0.660469	rs45487791	SPTBN1	0	intronic	12.95	6
14	2:54698065:G:T	rs12988330	2	54698065	T	G	0.165	-0.0285	4.26e-06	0.670853	rs45487791	SPTBN1	0	intronic	5.059	5
14	2:54698645:A:G	rs6710809	2	54698645	A	G	0.164	-0.0279	5.89e-06	0.676988	rs45487791	SPTBN1	0	intronic	4.106	4
14	2:54699021:C:T	rs9677271	2	54699021	T	C	0.164	-0.0269	4.87e-06	0.676988	rs45487791	SPTBN1	0	intronic	1.393	5
14	2:54699067:A:AACTTC	rs34929968	2	54699067	A	AACTTC	0.164	0.0272	4.69e-06	0.676988	rs45487791	SPTBN1	0	intronic	4.357	NA
14	2:54701379:A:C	rs12988767	2	54701379	A	C	0.163	0.0343	1.84e-07	0.683191	rs45487791	SPTBN1	0	intronic	5.265	7
14	2:54703048:C:G	rs35028480	2	54703048	C	G	0.171	-0.0354	4.94e-08	0.722355	rs45487791	SPTBN1	0	intronic	2.364	7
14	2:54708928:C:G	rs13390258	2	54708928	C	G	0.1909	0.033	2.62e-08	0.623311	rs45487791	SPTBN1	0	intronic	13.78	5
14	2:54714119:A:G	rs17343815	2	54714119	A	G	0.166	0.0379	8.91e-09	0.741097	rs45487791	SPTBN1	0	intronic	1.316	5
14	2:54714362:A:T	rs17415725	2	54714362	A	T	0.167	0.0375	1.67e-08	0.734723	rs45487791	SPTBN1	0	intronic	1.893	5
14	2:54715052:C:T	rs13007109	2	54715052	T	C	0.167	0.038	7.88e-09	0.734723	rs45487791	SPTBN1	0	intronic	0.187	6
14	2:54716301:A:C	rs13019389	2	54716301	A	C	0.1889	-0.0346	1.21e-08	0.623667	rs45487791	SPTBN1	0	intronic	2.5	6
14	2:54718022:C:T	rs12713259	2	54718022	T	C	0.1978	-0.0266	3.16e-06	0.60359	rs45487791	SPTBN1	0	intronic	3.834	5
14	2:54723741:C:T	rs6740698	2	54723741	T	C	0.1948	0.031	1.53e-07	0.625937	rs45487791	SPTBN1	0	intronic	1.528	7
14	2:54725033:A:G	rs12990732	2	54725033	A	G	0.159	0.0327	6.47e-07	0.646685	rs45487791	SPTBN1	0	intronic	0.569	1f
14	2:54728276:A:G	rs7588499	2	54728276	A	G	0.4563	-0.0312	1.53e-10	0.787009	rs2941580	SPTBN1	0	intronic	8.362	5
14	2:54731216:A:G	rs11883910	2	54731216	A	G	0.162	0.0352	3.99e-08	0.794538	rs45487791	SPTBN1	0	intronic	1.009	5
14	2:54733760:A:AT	rs11380454	2	54733760	A	AT	0.3668	0.0264	1.12e-06	0.81134	rs6705756	SPTBN1	0	intronic	1.083	NA
14	2:54734138:C:T	rs4233953	2	54734138	T	C	0.4304	-0.0284	1.03e-08	0.752436	rs2941580	SPTBN1	0	intronic	1.749	7
14	2:54734249:A:G	rs4671944	2	54734249	A	G	0.3688	-0.0246	1.47e-06	0.806028	rs6705756	SPTBN1	0	intronic	1.582	5
14	2:54734739:A:G	rs12477376	2	54734739	A	G	0.3688	-0.0247	1.27e-06	0.806028	rs6705756	SPTBN1	0	intronic	4.406	7
14	2:54735006:A:G	rs12622708	2	54735006	A	G	0.3588	-0.0276	2.13e-07	0.837282	rs6705756	SPTBN1	0	intronic	2.031	6
14	2:54735637:A:G	rs6717713	2	54735637	A	G	0.3996	0.0206	2.46e-05	0.70657	rs6705756	SPTBN1	0	intronic	3.859	7
14	2:54735700:A:G	rs6717816	2	54735700	A	G	0.3986	0.0206	2.6e-05	0.702878	rs6705756	SPTBN1	0	intronic	0.108	6
14	2:54736382:A:G	rs13036147	2	54736382	A	G	0.17	-0.033	1.57e-07	0.794951	rs45487791	SPTBN1	0	intronic	1.876	5
14	2:54738233:A:C	rs17045939	2	54738233	A	C	0.165	-0.0326	2.45e-07	0.841365	rs45487791	SPTBN1	0	intronic	1.923	5
14	2:54738392:C:G	rs17045941	2	54738392	C	G	0.4006	0.0193	8.17e-05	0.710292	rs6705756	SPTBN1	0	intronic	3.026	5
14	2:54740582:C:T	rs68134840	2	54740582	T	C	0.3598	-0.0279	1.38e-07	0.839517	rs6705756	SPTBN1	0	intronic	0.552	5
14	2:54741325:C:T	rs4671223	2	54741325	T	C	0.3608	0.0284	7.61e-08	0.844362	rs6705756	SPTBN1	0	intronic	3.201	7
14	2:54743023:C:T	rs34429083	2	54743023	T	C	0.167	-0.0321	1.92e-07	0.881664	rs45487791	SPTBN1	0	intronic	4.776	5
14	2:54744814:A:G	rs13006815	2	54744814	A	G	0.166	0.0346	4.54e-08	0.79397	rs45487791	SPTBN1:AC092839.3	0:0	ncRNA_intronic	0.813	7
14	2:54746167:T:TC	rs34632228	2	54746167	T	TC	0.167	0.0323	1.66e-07	0.881664	rs45487791	SPTBN1:AC092839.3	0:0	ncRNA_intronic	2.87	NA
14	2:54748355:A:G	rs36018286	2	54748355	A	G	0.164	-0.0364	7.73e-09	0.861227	rs45487791	SPTBN1:AC092839.3	0:0	ncRNA_intronic	1.139	5
14	2:54752086:A:AT	rs71770881	2	54752086	A	AT	0.4364	-0.0297	1.07e-09	0.738187	rs2941580	SPTBN1:AC092839.3	0:0	ncRNA_intronic	5.904	NA
14	2:54752891:A:G	rs34263579	2	54752891	A	G	0.163	0.0335	6.53e-08	0.867944	rs45487791	SPTBN1:AC092839.3	0:0	ncRNA_intronic	0.492	7
14	2:54753991:C:T	rs4671224	2	54753991	T	C	0.3628	-0.0278	1.39e-07	0.852461	rs6705756	SPTBN1:AC092839.3	0:0	ncRNA_intronic	1.681	6
14	2:54754494:A:G	rs10165641	2	54754494	A	G	0.3628	0.028	1.19e-07	0.852461	rs6705756	SPTBN1:AC092839.3	0:0	ncRNA_intronic	5.406	6
14	2:54755229:A:G	rs3796022	2	54755229	A	G	0.169	-0.0343	2.87e-08	0.825983	rs45487791	SPTBN1:AC092839.3	0:0	ncRNA_intronic	9.779	NA
14	2:54755878:A:G	rs4319969	2	54755878	A	G	0.172	-0.034	3.62e-08	0.805994	rs45487791	SPTBN1:AC092839.3	0:0	ncRNA_intronic	3.105	5
14	2:54756086:A:G	rs4519565	2	54756086	A	G	0.3718	0.025	8.04e-07	0.816687	rs6705756	SPTBN1:AC092839.3	0:0	ncRNA_intronic	3.49	5
14	2:54757518:C:T	rs112766828	2	54757518	T	C	0.169	0.0346	2.54e-08	0.825983	rs45487791	SPTBN1:AC092839.3	0:0	ncRNA_intronic	0.01	NA
14	2:54757604:A:T	rs12463484	2	54757604	A	T	0.3618	-0.0287	1.16e-07	0.848395	rs6705756	SPTBN1:AC092839.3	0:0	ncRNA_intronic	1.492	5
14	2:54757715:C:T	rs66693131	2	54757715	T	C	0.163	0.0338	5.22e-08	0.867944	rs45487791	SPTBN1:AC092839.3	0:0	ncRNA_intronic	0.454	7
14	2:54758745:G:GT	rs71408766	2	54758745	G	GT	0.163	-0.0353	1.26e-07	0.677361	rs45487791	SPTBN1:AC092839.3	0:0	ncRNA_intronic	1.765	NA
14	2:54760038:C:T	rs4671952	2	54760038	T	C	0.3718	-0.0247	1.22e-06	0.816687	rs6705756	SPTBN1:AC092839.3	0:0	ncRNA_intronic	1.316	4
14	2:54762985:C:T	rs13387476	2	54762985	T	C	0.3618	-0.0284	7.22e-08	0.855628	rs6705756	SPTBN1:AC092839.3	0:0	ncRNA_intronic	5.095	3a
14	2:54765174:A:G	rs1112919	2	54765174	A	G	0.3588	-0.0283	1.01e-07	0.834686	rs6705756	SPTBN1:AC092839.3	0:0	ncRNA_intronic	3.255	6
14	2:54766158:A:C	rs11904679	2	54766158	A	C	0.165	0.0368	9.31e-09	0.826464	rs45487791	SPTBN1:AC092839.3	0:0	ncRNA_intronic	5.679	5
14	2:54769402:C:G	rs6704698	2	54769402	C	G	0.4404	0.0302	1.42e-10	0.757112	rs2941580	SPTBN1	0	intronic	8.285	5
14	2:54769643:C:G	rs4261758	2	54769643	C	G	0.171	-0.0279	3.98e-06	0.853518	rs45487791	SPTBN1	0	intronic	1.224	5
14	2:54771323:C:G	rs13021615	2	54771323	C	G	0.162	0.0344	3.44e-08	0.875208	rs45487791	SPTBN1	0	intronic	9.368	4
14	2:54771811:C:T	rs6545428	2	54771811	T	C	0.3728	0.025	6.44e-07	0.819659	rs6705756	SPTBN1	0	intronic	0.328	7
14	2:54773841:A:T	rs9309255	2	54773841	A	T	0.3598	-0.0285	4.88e-08	0.854759	rs6705756	SPTBN1	0	intronic	9.581	3a
14	2:54774027:T:TC	rs139907517	2	54774027	T	TC	0.171	-0.0345	2.72e-08	0.867069	rs45487791	SPTBN1	0	intronic	8.873	NA
14	2:54774121:A:G	rs34308676	2	54774121	A	G	0.171	-0.0339	4.06e-08	0.867069	rs45487791	SPTBN1	0	intronic	3.656	3a
14	2:54775052:A:G	rs62134672	2	54775052	A	G	0.4394	-0.0285	1.69e-09	0.755257	rs2941580	SPTBN1	0	intronic	0.59	7
14	2:54775197:A:G	rs76953166	2	54775197	A	G	0.3608	0.0284	5.47e-08	0.851547	rs6705756	SPTBN1	0	intronic	3.273	6
14	2:54776993:C:G	rs45487791	2	54776993	C	G	0.1759	-0.0383	7.64e-10	1	rs45487791	SPTBN1	0	intronic	6.246	5
14	2:54779602:C:CT	rs58702463	2	54779602	CT	C	0.4563	0.0321	3.72e-11	0.858258	rs2941580	SPTBN1	0	intronic	1.054	NA
14	2:54780203:A:G	rs61126015	2	54780203	A	G	0.17	0.0339	4.09e-08	0.87395	rs45487791	SPTBN1	0	intronic	0.073	6
14	2:54780874:C:G	rs17039558	2	54780874	C	G	0.171	-0.0339	4.23e-08	0.867069	rs45487791	SPTBN1	0	intronic	11.1	4
14	2:54785493:A:G	rs78496188	2	54785493	A	G	0.17	-0.0383	3.55e-09	0.767981	rs45487791	SPTBN1	0	intronic	17.23	4
14	2:54785705:C:T	rs12987967	2	54785705	T	C	0.1769	-0.033	8.65e-08	0.789371	rs45487791	SPTBN1	0	UTR5	11.15	4
14	2:54786677:A:G	rs13423873	2	54786677	A	G	0.2187	-0.0347	1.33e-10	0.899411	rs17046097	SPTBN1	0	intronic	6.736	3a
14	2:54788276:C:T	rs6545430	2	54788276	T	C	0.1819	-0.0318	2.89e-08	0.750056	rs45487791	SPTBN1	0	intronic	6.963	4
14	2:54789016:T:TA	rs113692973	2	54789016	T	TA	0.3728	-0.0134	0.006848	0.850416	rs6705756	SPTBN1	0	NA	6.48	NA
14	2:54789016:T:TAA	rs56934076	2	54789016	T	TAA	0.3648	0.0293	6.43e-08	0.850416	rs6705756	SPTBN1	0	intronic	6.426	NA
14	2:54789232:C:T	rs12713262	2	54789232	T	C	0.1889	-0.0324	1.43e-08	0.727764	rs17046097	SPTBN1	0	intronic	6.234	4
14	2:54789543:C:T	rs12713263	2	54789543	T	C	0.1889	-0.0303	1.22e-07	0.727764	rs17046097	SPTBN1	0	intronic	7.544	4
14	2:54790598:A:G	rs4671227	2	54790598	A	G	0.3638	0.0278	9.69e-08	0.880186	rs6705756	SPTBN1	0	intronic	0.124	6
14	2:54791687:A:C	rs34978408	2	54791687	A	C	0.168	0.0333	5.58e-08	0.834344	rs45487791	SPTBN1	0	intronic	1.407	5
14	2:54792214:A:C	rs4567979	2	54792214	A	C	0.3658	0.0281	6.52e-08	0.881128	rs6705756	SPTBN1	0	intronic	1.841	7
14	2:54793572:C:G	2:54793572:C:G	2	54793572	G	C	0.3628	NA	NA	0.892375	rs6705756	SPTBN1	0	intronic	0.066	6
14	2:54794413:A:G	rs34094680	2	54794413	A	G	0.167	0.0332	6.28e-08	0.841096	rs45487791	SPTBN1	0	intronic	4.3	7
14	2:54794639:G:GC	rs33937060	2	54794639	G	GC	0.1809	0.0331	6.21e-09	0.745337	rs45487791	SPTBN1	0	intronic	2.245	NA
14	2:54794927:A:C	rs9677089	2	54794927	A	C	0.2296	-0.0291	5.36e-08	0.840552	rs17046097	SPTBN1	0	intronic	0.012	5
14	2:54795929:A:G	rs7602992	2	54795929	A	G	0.1899	-0.0332	4.69e-09	0.72275	rs17046097	SPTBN1	0	intronic	2.569	4
14	2:54796113:A:G	rs57281248	2	54796113	A	G	0.175	-0.0337	2.67e-08	0.788996	rs45487791	SPTBN1	0	intronic	0.322	3a
14	2:54796461:G:T	rs34077590	2	54796461	T	G	0.175	-0.0337	2.64e-08	0.788996	rs45487791	SPTBN1	0	intronic	8.084	3a
14	2:54796931:A:C	rs4671959	2	54796931	A	C	0.3608	-0.0281	6.77e-08	0.883319	rs6705756	SPTBN1	0	intronic	2.91	4
14	2:54797108:T:TC	rs750164959	2	54797108	T	TC	0.007952	0.03	2.53e-07	0.706822	rs6705756	SPTBN1	0	intronic	4.798	NA
14	2:54797709:G:T	rs6734536	2	54797709	T	G	0.167	0.0331	6.22e-08	0.841096	rs45487791	SPTBN1	0	intronic	3.983	4
14	2:54797798:C:T	rs6734445	2	54797798	T	C	0.1789	0.0325	8.93e-09	0.756837	rs45487791	SPTBN1	0	intronic	4.951	4
14	2:54798272:C:T	rs10166844	2	54798272	T	C	0.2177	-0.034	1.27e-10	0.905855	rs17046097	SPTBN1	0	intronic	8.142	2b
14	2:54798683:T:TACACACAC	rs568865322	2	54798683	T	TACACACAC	0.3708	-0.0228	6.47e-06	0.880058	rs6705756	SPTBN1	0	intronic	2.841	NA
14	2:54798731:C:T	rs376087404	2	54798731	T	C	0.163	0.0348	6.5e-08	0.813409	rs45487791	SPTBN1	0	intronic	0.033	2b
14	2:54798733:C:T	rs370166274	2	54798733	T	C	0.163	0.0348	6.47e-08	0.813409	rs45487791	SPTBN1	0	intronic	2.298	2b
14	2:54798735:C:T	rs10202030	2	54798735	T	C	0.2078	0.0344	3.99e-10	0.848986	rs17046097	SPTBN1	0	intronic	0.221	2b
14	2:54798737:C:T	rs9309256	2	54798737	T	C	0.2097	0.0342	1.21e-10	0.837075	rs17046097	SPTBN1	0	intronic	2.403	2b
14	2:54798824:A:ATAGTGTGT	rs149382466	2	54798824	A	ATAGTGTGT	0.1789	0.0332	1.02e-08	0.713963	rs17046097	SPTBN1	0	intronic	7.06	NA
14	2:54798896:A:T	rs4671962	2	54798896	A	T	0.3638	0.0287	3.75e-08	0.888391	rs6705756	SPTBN1	0	intronic	8.238	3a
14	2:54799221:T:TC	rs11293382	2	54799221	T	TC	0.4066	-0.0195	5.78e-05	0.778591	rs6705756	SPTBN1	0	intronic	7.034	NA
14	2:54799599:G:T	rs10205410	2	54799599	T	G	0.2048	0.0333	5.85e-10	0.845224	rs17046097	SPTBN1	0	intronic	14.23	4
14	2:54800128:G:T	rs13391803	2	54800128	T	G	0.1819	-0.0312	2.95e-08	0.737871	rs45487791	SPTBN1	0	intronic	2.983	4
14	2:54801065:C:CAG	rs10688458	2	54801065	CAG	C	0.2227	0.036	1.39e-11	0.889074	rs17046097	SPTBN1	0	intronic	6.374	NA
14	2:54801074:A:T	rs13407214	2	54801074	A	T	0.2227	-0.0357	1.51e-11	0.889074	rs17046097	SPTBN1	0	intronic	5.061	5
14	2:54801591:A:T	rs4455200	2	54801591	A	T	0.2197	0.036	1.01e-11	0.905445	rs17046097	SPTBN1	0	intronic	4.662	1f
14	2:54801856:A:G	rs7599241	2	54801856	A	G	0.2127	0.0355	2.13e-11	0.865908	rs17046097	SPTBN1	0	intronic	11.54	1f
14	2:54802206:C:T	rs4346422	2	54802206	T	C	0.2197	-0.0361	9.13e-12	0.905445	rs17046097	SPTBN1	0	intronic	5.918	4
14	2:54802514:C:G	rs13386146	2	54802514	C	G	0.2127	0.0359	1.37e-11	0.865908	rs17046097	SPTBN1	0	intronic	15.3	4
14	2:54802696:G:T	rs13399656	2	54802696	T	G	0.2127	-0.0328	8.18e-10	0.865908	rs17046097	SPTBN1	0	intronic	2.595	4
14	2:54803671:A:C	rs7340302	2	54803671	A	C	0.2127	-0.0354	2.67e-11	0.865908	rs17046097	SPTBN1	0	intronic	6.509	5
14	2:54803816:C:T	rs10184128	2	54803816	T	C	0.2197	-0.0359	1.19e-11	0.905445	rs17046097	SPTBN1	0	intronic	3.19	6
14	2:54805069:A:ACT	rs66622084	2	54805069	A	ACT	0.2127	0.0351	5.22e-11	0.865908	rs17046097	SPTBN1	0	intronic	3.529	NA
14	2:54805218:A:C	rs12713264	2	54805218	A	C	0.2127	0.0353	2.94e-11	0.865908	rs17046097	SPTBN1	0	intronic	2.459	5
14	2:54805409:C:T	rs12713265	2	54805409	T	C	0.2127	0.0351	3.44e-11	0.865908	rs17046097	SPTBN1	0	intronic	5.572	2b
14	2:54805443:G:T	rs12713266	2	54805443	T	G	0.2127	0.0353	2.88e-11	0.865908	rs17046097	SPTBN1	0	intronic	6.498	2b
14	2:54805587:C:T	rs11902987	2	54805587	T	C	0.2197	0.0352	2.99e-11	0.905445	rs17046097	SPTBN1	0	intronic	3.148	2b
14	2:54805607:C:T	rs12713267	2	54805607	T	C	0.2127	-0.0354	2.36e-11	0.865908	rs17046097	SPTBN1	0	intronic	4.911	2b
14	2:54805749:A:G	rs13403284	2	54805749	A	G	0.2127	-0.0355	2.29e-11	0.865908	rs17046097	SPTBN1	0	intronic	4.399	5
14	2:54805776:A:G	rs11892443	2	54805776	A	G	0.2127	-0.0355	2.1e-11	0.865908	rs17046097	SPTBN1	0	intronic	3.857	5
14	2:54805854:C:T	rs13391522	2	54805854	T	C	0.2127	-0.0351	3.6e-11	0.865908	rs17046097	SPTBN1	0	intronic	10.14	5
14	2:54806047:A:G	rs10208219	2	54806047	A	G	0.2127	0.0343	1.02e-10	0.865908	rs17046097	SPTBN1	0	intronic	4.524	4
14	2:54806049:A:G	rs10208225	2	54806049	A	G	0.2127	0.0343	9.64e-11	0.865908	rs17046097	SPTBN1	0	intronic	3.825	4
14	2:54806584:A:ACT	rs67288700	2	54806584	A	ACT	0.2197	0.0317	3.64e-09	0.905445	rs17046097	SPTBN1	0	intronic	5.476	NA
14	2:54806611:A:G	rs10187338	2	54806611	A	G	0.2197	-0.0316	3.03e-09	0.905445	rs17046097	SPTBN1	0	intronic	0.967	4
14	2:54806711:A:T	rs10187447	2	54806711	A	T	0.2197	-0.0316	2.89e-09	0.905445	rs17046097	SPTBN1	0	intronic	5.682	4
14	2:54806712:A:G	rs59667887	2	54806712	A	G	0.1899	0.0326	6.55e-09	0.732619	rs17046097	SPTBN1	0	intronic	3.4	4
14	2:54807279:A:G	rs3796019	2	54807279	A	G	0.2197	0.0317	2.56e-09	0.905445	rs17046097	SPTBN1	0	intronic	4.232	NA
14	2:54807281:C:T	rs3796018	2	54807281	T	C	0.2197	0.0317	2.56e-09	0.905445	rs17046097	SPTBN1	0	intronic	6.711	NA
14	2:54807452:A:T	rs3796017	2	54807452	A	T	0.2197	0.0316	2.98e-09	0.905445	rs17046097	SPTBN1	0	intronic	5.143	4
14	2:54807592:C:G	rs1137645	2	54807592	C	G	0.2197	-0.0316	2.94e-09	0.905445	rs17046097	SPTBN1	0	intronic	3.198	2b
14	2:54807657:C:T	rs3287	2	54807657	T	C	0.2197	-0.0316	2.94e-09	0.905445	rs17046097	SPTBN1	0	intronic	3.961	NA
14	2:54807957:A:G	rs60294349	2	54807957	A	G	0.3608	-0.0286	4.21e-08	0.882702	rs6705756	SPTBN1	0	intronic	0.418	5
14	2:54807982:C:T	rs4616509	2	54807982	T	C	0.2197	-0.0318	2.46e-09	0.905445	rs17046097	SPTBN1	0	intronic	5.236	5
14	2:54808117:C:G	rs10169954	2	54808117	C	G	0.2197	-0.0315	3.39e-09	0.905445	rs17046097	SPTBN1	0	intronic	0.932	3a
14	2:54808159:C:T	rs10169975	2	54808159	T	C	0.2207	0.0318	2.48e-09	0.89999	rs17046097	SPTBN1	0	intronic	0.306	4
14	2:54808191:C:T	rs10170066	2	54808191	T	C	0.2207	0.0347	5.69e-11	0.89999	rs17046097	SPTBN1	0	intronic	0.87	3a
14	2:54808251:A:T	rs10182538	2	54808251	A	T	0.2197	0.0316	3.08e-09	0.905445	rs17046097	SPTBN1	0	intronic	3.249	5
14	2:54808322:A:G	rs10170355	2	54808322	A	G	0.2197	0.0319	2.05e-09	0.905445	rs17046097	SPTBN1	0	intronic	3.191	5
14	2:54808340:A:G	2:54808340:A:G	2	54808340	G	A	0.000994	NA	NA	0.905445	rs17046097	SPTBN1	0	NA	3.672	NA
14	2:54808340:A:T	2:54808340:A:T	2	54808340	T	A	0.2197	NA	NA	0.905445	rs17046097	SPTBN1	0	intronic	3.402	5
14	2:54808504:G:T	rs10182836	2	54808504	T	G	0.2197	-0.0317	2.58e-09	0.905445	rs17046097	SPTBN1	0	intronic	4.973	4
14	2:54808714:C:CTTTTTTTTT	rs377313383	2	54808714	CTTTTTTTTT	C	0.1769	-0.0363	3.51e-09	0.723797	rs45487791	SPTBN1	0	intronic	6.453	NA
14	2:54808845:C:G	rs12713268	2	54808845	C	G	0.2197	-0.0321	1.6e-09	0.905445	rs17046097	SPTBN1	0	intronic	10.45	4
14	2:54809154:C:G	rs12713269	2	54809154	C	G	0.2197	-0.0317	2.54e-09	0.905445	rs17046097	SPTBN1	0	intronic	5.801	4
14	2:54810044:C:G	rs7556752	2	54810044	C	G	0.2197	0.0315	3.43e-09	0.905445	rs17046097	SPTBN1	0	intronic	0.732	7
14	2:54810492:A:G	rs7586066	2	54810492	A	G	0.1759	-0.0339	2.64e-08	0.782779	rs45487791	SPTBN1	0	intronic	3.939	4
14	2:54810762:A:G	rs7586311	2	54810762	A	G	0.2197	-0.0309	7.04e-09	0.905445	rs17046097	SPTBN1	0	intronic	5.936	6
14	2:54811917:A:G	rs4641979	2	54811917	A	G	0.2197	0.0322	1.38e-09	0.905445	rs17046097	SPTBN1	0	intronic	4.049	3a
14	2:54812372:G:T	rs28581481	2	54812372	T	G	0.2217	-0.0318	2.33e-09	0.894719	rs17046097	SPTBN1	0	intronic	3.634	5
14	2:54812567:T:TA	rs57988484	2	54812567	T	TA	0.2177	0.032	2.38e-09	0.917203	rs17046097	SPTBN1	0	intronic	12.44	NA
14	2:54812722:C:G	rs10183867	2	54812722	C	G	0.2177	-0.0322	1.47e-09	0.917203	rs17046097	SPTBN1	0	intronic	0.322	5
14	2:54813546:A:G	rs10210502	2	54813546	A	G	0.1879	-0.0344	8.96e-10	0.74481	rs17046097	SPTBN1	0	intronic	2.213	2b
14	2:54813938:A:C	rs13432302	2	54813938	A	C	0.2177	-0.0334	4.28e-10	0.917203	rs17046097	SPTBN1	0	intronic	0.923	3a
14	2:54815240:C:T	rs6706263	2	54815240	T	C	0.2177	0.0326	1.03e-09	0.917203	rs17046097	SPTBN1	0	intronic	1.799	4
14	2:54817453:A:T	rs10206143	2	54817453	A	T	0.2177	-0.0334	3.85e-10	0.917203	rs17046097	SPTBN1	0	intronic	6.276	4
14	2:54817683:A:G	rs6545432	2	54817683	A	G	0.4702	0.0338	1.65e-12	0.892772	rs2941580	SPTBN1	0	intronic	8.969	4
14	2:54817833:A:G	rs6545433	2	54817833	A	G	0.3658	0.0279	7.9e-08	0.881128	rs6705756	SPTBN1	0	intronic	3.97	4
14	2:54818895:C:T	rs7584223	2	54818895	T	C	0.1879	-0.0308	5.1e-08	0.74481	rs17046097	SPTBN1	0	intronic	5.362	5
14	2:54819088:G:T	rs4374410	2	54819088	T	G	0.2167	0.0324	1.26e-09	0.911456	rs17046097	SPTBN1	0	intronic	1.675	5
14	2:54821382:G:GGATT	rs71408776	2	54821382	G	GGATT	0.2167	0.0329	9.54e-10	0.911456	rs17046097	SPTBN1	0	intronic	1.82	NA
14	2:54821515:A:G	rs11898032	2	54821515	A	G	0.2167	0.0325	1.29e-09	0.911456	rs17046097	SPTBN1	0	intronic	0.95	6
14	2:54821518:A:G	rs11898033	2	54821518	A	G	0.2167	0.0325	1.29e-09	0.911456	rs17046097	SPTBN1	0	intronic	0.887	6
14	2:54823130:C:CTACCTTTTTG	rs11277978	2	54823130	CTACCTTTTTG	C	0.1879	-0.0338	1.95e-09	0.74481	rs17046097	SPTBN1	0	intronic	5.821	NA
14	2:54823310:A:G	rs6739099	2	54823310	A	G	0.3648	-0.0276	6.46e-08	0.885068	rs6705756	SPTBN1	0	intronic	0.285	4
14	2:54823502:C:G	rs6739140	2	54823502	C	G	0.2177	-0.0324	1.1e-09	0.917203	rs17046097	SPTBN1	0	intronic	7.194	4
14	2:54824146:A:G	rs6749802	2	54824146	A	G	0.2177	-0.0323	1.16e-09	0.917203	rs17046097	SPTBN1	0	intronic	1.743	4
14	2:54824349:C:T	rs6721612	2	54824349	T	C	0.168	0.0345	2.8e-08	0.767935	rs45487791	SPTBN1	0	intronic	8.312	5
14	2:54824396:A:G	rs4577321	2	54824396	A	G	0.1879	-0.0336	2.21e-09	0.74481	rs17046097	SPTBN1	0	intronic	2.898	5
14	2:54824815:A:G	rs4519566	2	54824815	A	G	0.1879	0.034	1.5e-09	0.74481	rs17046097	SPTBN1	0	intronic	4.54	2b
14	2:54824849:C:T	rs4283459	2	54824849	T	C	0.3628	-0.0281	4.14e-08	0.892375	rs6705756	SPTBN1	0	intronic	9.108	4
14	2:54827001:G:T	rs6730876	2	54827001	T	G	0.168	0.0341	3.76e-08	0.755139	rs45487791	SPTBN1	0	intronic	2.501	4
14	2:54829270:A:T	rs13021606	2	54829270	A	T	0.167	-0.0348	2.35e-08	0.76153	rs45487791	SPTBN1	0	intronic	6.129	6
14	2:54829458:C:G	rs7591204	2	54829458	C	G	0.2038	0.0288	6.55e-08	0.849932	rs17046097	SPTBN1	0	intronic	1.454	7
14	2:54829596:C:G	rs7591231	2	54829596	C	G	0.2107	-0.0306	1.09e-08	0.877347	rs17046097	SPTBN1	0	intronic	0.42	NA
14	2:54829731:A:C	rs7564719	2	54829731	A	C	0.2177	-0.0318	1.83e-09	0.917203	rs17046097	SPTBN1	0	intronic	6.607	5
14	2:54830407:T:TG	rs5831315	2	54830407	T	TG	0.3658	0.0276	8.52e-08	0.881128	rs6705756	SPTBN1	0	intronic	6.856	NA
14	2:54830438:A:G	rs7424459	2	54830438	A	G	0.1809	0.0316	2.31e-08	0.74358	rs45487791	SPTBN1	0	intronic	2.588	5
14	2:54830616:A:G	rs4347868	2	54830616	A	G	0.2107	0.0301	1.31e-08	0.877347	rs17046097	SPTBN1	0	intronic	2.4	4
14	2:54830671:C:T	rs4358162	2	54830671	T	C	0.174	0.0316	4.11e-08	0.719831	rs45487791	SPTBN1	0	intronic	0.879	4
14	2:54831875:A:G	rs10188545	2	54831875	A	G	0.2177	-0.0324	1.2e-09	0.905549	rs17046097	SPTBN1	0	intronic	2.15	5
14	2:54832751:A:C	rs12713270	2	54832751	A	C	0.174	0.0305	1.74e-07	0.719831	rs45487791	SPTBN1	0	intronic	8.11	5
14	2:54833080:A:G	rs12713271	2	54833080	A	G	0.174	-0.0308	7.6e-08	0.719831	rs45487791	SPTBN1	0	intronic	5.458	3a
14	2:54834380:A:G	rs6740893	2	54834380	A	G	0.2038	0.028	1.68e-07	0.849932	rs17046097	SPTBN1	0	intronic	1.742	6
14	2:54834839:A:G	rs4557016	2	54834839	A	G	0.3628	-0.0252	4.22e-07	0.878126	rs6705756	SPTBN1	0	intronic	0.213	6
14	2:54835294:C:G	rs12623169	2	54835294	C	G	0.4404	-0.0297	1.27e-10	0.794439	rs2941580	SPTBN1	0	intronic	0.494	6
14	2:54835845:A:G	rs67244067	2	54835845	A	G	0.174	0.0298	2.6e-07	0.719831	rs45487791	SPTBN1	0	intronic	2.126	6
14	2:54837377:A:G	rs6724136	2	54837377	A	G	0.1889	-0.0314	1.73e-08	0.762334	rs17046097	SPTBN1	0	intronic	0.178	6
14	2:54837729:A:T	rs67457439	2	54837729	A	T	0.3579	0.0286	2.62e-08	0.913148	rs6705756	SPTBN1	0	intronic	3.284	5
14	2:54838553:A:G	rs12473338	2	54838553	A	G	0.3588	0.0286	2.58e-08	0.909082	rs6705756	SPTBN1	0	intronic	0.429	7
14	2:54838589:A:C	rs11896957	2	54838589	A	C	0.168	-0.0401	6.55e-10	0.767935	rs45487791	SPTBN1	0	intronic	1.275	6
14	2:54838613:A:C	rs10193877	2	54838613	A	C	0.1978	-0.0313	4.26e-08	0.764033	rs17046097	SPTBN1	0	intronic	0.147	6
14	2:54838859:G:T	rs10183043	2	54838859	T	G	0.1889	-0.0312	2.06e-08	0.762334	rs17046097	SPTBN1	0	intronic	5.262	3a
14	2:54840326:A:G	rs12475598	2	54840326	A	G	0.3678	0.0276	6.81e-08	0.873996	rs6705756	SPTBN1	0	intronic	8.613	7
14	2:54840760:C:T	rs12467653	2	54840760	T	C	0.3638	-0.0282	3.52e-08	0.889025	rs6705756	SPTBN1	0	intronic	5.133	5
14	2:54842064:A:T	rs6741053	2	54842064	A	T	0.167	-0.0341	3.7e-08	0.76153	rs45487791	SPTBN1	0	intronic	7.808	7
14	2:54842302:C:T	rs12713272	2	54842302	T	C	0.174	0.0311	5.27e-08	0.719831	rs45487791	SPTBN1	0	intronic	0.112	6
14	2:54842317:A:G	rs11902659	2	54842317	A	G	0.174	-0.0308	7.43e-08	0.719831	rs45487791	SPTBN1	0	intronic	4.391	6
14	2:54842450:G:T	rs72618663	2	54842450	T	G	0.3569	-0.0292	1.39e-08	0.916121	rs6705756	SPTBN1	0	intronic	4.789	7
14	2:54843214:A:G	rs3796012	2	54843214	A	G	0.3588	0.0286	2.5e-08	0.908493	rs6705756	SPTBN1	0	intronic	4.815	NA
14	2:54844911:A:G	rs72618664	2	54844911	A	G	0.3857	-0.0224	7.22e-06	0.817327	rs6705756	SPTBN1	0	intronic	0.273	5
14	2:54844926:G:T	rs7569127	2	54844926	T	G	0.175	-0.0308	6.6e-08	0.726188	rs45487791	SPTBN1	0	intronic	7.961	7
14	2:54844995:A:G	rs7608414	2	54844995	A	G	0.2048	0.0291	4.28e-08	0.855343	rs17046097	SPTBN1	0	intronic	2.664	6
14	2:54845117:G:T	rs12713273	2	54845117	T	G	0.1809	-0.0313	2.91e-08	0.74358	rs45487791	SPTBN1	0	intronic	0.421	6
14	2:54845698:A:G	rs10176359	2	54845698	A	G	0.175	0.0309	6.6e-08	0.726188	rs45487791	SPTBN1	0	intronic	3.385	7
14	2:54845776:C:G	rs10176445	2	54845776	C	G	0.2048	0.0291	4.03e-08	0.855343	rs17046097	SPTBN1	0	intronic	2.37	5
14	2:54846937:C:G	rs12615589	2	54846937	C	G	0.3549	-0.0292	1.33e-08	0.916049	rs6705756	SPTBN1	0	intronic	1.515	5
14	2:54848728:A:G	rs12713274	2	54848728	A	G	0.2187	-0.0298	1e-08	0.9238	rs17046097	SPTBN1	0	intronic	0.909	6
14	2:54851300:A:G	rs2971886	2	54851300	A	G	0.4414	-0.0301	5.38e-11	0.791517	rs2941580	SPTBN1	0	intronic	3.383	NA
14	2:54852689:G:T	rs10164713	2	54852689	T	G	0.3638	0.024	1.14e-06	0.883772	rs6705756	SPTBN1	0	intronic	3.638	5
14	2:54853529:A:G	rs4671964	2	54853529	A	G	0.3579	0.0283	3.27e-08	0.9043	rs6705756	SPTBN1	0	intronic	2.977	5
14	2:54854905:C:T	rs13408295	2	54854905	T	C	0.1759	0.0316	2.99e-08	0.720291	rs45487791	SPTBN1	0	intronic	2.175	5
14	2:54854922:T:TC	rs57499955	2	54854922	T	TC	0.169	0.0348	1.56e-08	0.761542	rs45487791	SPTBN1	0	intronic	0.781	NA
14	2:54855454:A:G	rs17046036	2	54855454	A	G	0.169	0.0339	3.31e-08	0.761542	rs45487791	SPTBN1	0	intronic	2.802	5
14	2:54858511:C:T	rs1052788	2	54858511	T	C	0.336	-0.0317	7.67e-10	0.846092	rs6705756	SPTBN1	0	exonic	6.986	3a
14	2:54858664:C:T	rs2229503	2	54858664	T	C	0.174	0.0352	4.81e-09	0.795276	rs45487791	SPTBN1	0	exonic	10.69	6
14	2:54858886:C:T	rs35619551	2	54858886	T	C	0.174	0.0355	4.82e-09	0.795276	rs45487791	SPTBN1	0	intronic	2.318	5
14	2:54859403:C:T	rs6545435	2	54859403	T	C	0.1809	0.0323	1.08e-08	0.74358	rs45487791	SPTBN1	0	intronic	2.708	5
14	2:54861172:A:G	rs2971882	2	54861172	A	G	0.4483	0.0313	9.67e-12	0.885909	rs2941580	SPTBN1	0	intronic	8.677	NA
14	2:54862003:A:G	rs2941580	2	54862003	A	G	0.4801	-0.0334	3.13e-13	1	rs2941580	SPTBN1	0	intronic	0.734	2b
14	2:54862352:C:G	rs58419243	2	54862352	C	G	0.174	-0.0347	9.81e-09	0.795276	rs45487791	SPTBN1	0	intronic	8.114	4
14	2:54863175:C:T	rs34311770	2	54863175	T	C	0.174	-0.0345	1.27e-08	0.795276	rs45487791	SPTBN1	0	intronic	3.591	7
14	2:54864030:C:T	2:54864030:C:T	2	54864030	T	C	0.173	NA	NA	0.78872	rs45487791	SPTBN1	0	intronic	1.983	5
14	2:54865560:A:G	rs11892236	2	54865560	A	G	0.174	-0.0342	1.82e-08	0.795276	rs45487791	SPTBN1	0	intronic	10.13	4
14	2:54867496:C:T	rs17046067	2	54867496	T	C	0.173	0.035	9.31e-09	0.78872	rs45487791	SPTBN1	0	intronic	1.663	5
14	2:54869281:C:G	rs13004944	2	54869281	C	G	0.168	-0.0347	1.93e-08	0.755139	rs45487791	SPTBN1	0	intronic	0.11	5
14	2:54877146:A:G	rs3739109	2	54877146	A	G	0.1819	-0.0342	1.09e-08	0.771469	rs17046097	SPTBN1	0	intronic	0.453	5
14	2:54879435:A:C	rs4671965	2	54879435	A	C	0.3588	0.0284	1.51e-08	0.916789	rs6705756	SPTBN1	0	intronic	2.576	7
14	2:54880049:C:G	rs59871921	2	54880049	C	G	0.335	-0.0327	4.1e-10	0.858504	rs6705756	SPTBN1	0	intronic	4.155	3a
14	2:54881476:A:G	rs17046077	2	54881476	A	G	0.1809	-0.0345	8.64e-09	0.777953	rs17046097	SPTBN1	0	intronic	0.947	6
14	2:54882091:A:ACCATCAGTTTCTTTCAAGG	rs142851449	2	54882091	A	ACCATCAGTTTCTTTCAAGG	0.3638	-0.0289	1.79e-08	0.930455	rs6705756	SPTBN1	0	intronic	3.767	NA
14	2:54882381:A:G	rs2271329	2	54882381	A	G	0.1759	0.035	1.26e-08	0.753614	rs17046097	SPTBN1	0	intronic	1.617	5
14	2:54882678:A:G	rs12475342	2	54882678	A	G	0.3628	-0.0295	8.16e-09	0.934482	rs6705756	SPTBN1	0	intronic	5.528	7
14	2:54885370:A:T	rs17416284	2	54885370	A	T	0.3479	0.0288	1.81e-08	0.995563	rs6705756	SPTBN1	0	intronic	1.473	7
14	2:54885596:G:T	rs6705756	2	54885596	T	G	0.3469	-0.0306	3.63e-10	1	rs6705756	SPTBN1	0	intronic	1.109	5
14	2:54886347:A:G	rs1052820	2	54886347	A	G	0.3469	-0.0287	5.99e-09	0.991105	rs6705756	SPTBN1	0	exonic	16.19	5
14	2:54886605:C:T	rs2048370	2	54886605	T	C	0.1928	-0.0343	1.55e-08	0.783434	rs13428703	SPTBN1	0	intronic	5.738	5
14	2:54888075:A:G	rs17046097	2	54888075	A	G	0.2217	0.036	7.87e-12	1	rs17046097	SPTBN1	0	UTR3	19.88	3a
14	2:54889149:C:T	rs10528	2	54889149	T	C	0.174	-0.0412	1.67e-10	0.78376	rs45487791	SPTBN1:AC093110.3	0:0	ncRNA_intronic	16.2	NA
14	2:54891017:A:G	rs17046108	2	54891017	A	G	0.1819	0.0341	1.61e-08	0.783332	rs17046097	SPTBN1	0	intronic	13.12	4
14	2:54892663:A:C	rs72806653	2	54892663	A	C	0.1819	0.0345	1.25e-08	0.783332	rs17046097	SPTBN1	0	intronic	4.108	4
14	2:54893237:C:T	rs3817163	2	54893237	T	C	0.3529	-0.0302	5.43e-09	0.924366	rs6705756	SPTBN1	0	intronic	1.397	5
14	2:54895925:A:AT	rs5831316	2	54895925	A	AT	0.1809	0.0348	4.07e-09	0.777953	rs17046097	SPTBN1	0	UTR3	13.25	NA
14	2:54896377:A:AT	rs68081350	2	54896377	A	AT	0.2525	-0.0293	2.06e-07	0.748749	rs6705756	SPTBN1	0	UTR3	13.06	NA
14	2:54897125:A:C	rs12620195	2	54897125	A	C	0.328	-0.029	3.3e-08	0.903081	rs6705756	SPTBN1	312	downstream	2.098	4
14	2:54898633:C:T	rs3850350	2	54898633	T	C	0.1859	-0.0333	1.01e-08	0.752815	rs13428703	SPTBN1	1820	intergenic	11.91	3a
14	2:54899164:A:ACATT	rs72309463	2	54899164	A	ACATT	0.328	-0.0287	6.03e-08	0.903081	rs6705756	SPTBN1	2351	intergenic	1.14	NA
14	2:54899434:C:CTT	rs34662083	2	54899434	CTT	C	0.1859	-0.0341	5.77e-09	0.752815	rs13428703	SPTBN1	2621	intergenic	0.998	NA
14	2:54899720:C:G	rs4671966	2	54899720	C	G	0.3429	-0.0256	6.73e-07	0.832232	rs6705756	SPTBN1	2907	intergenic	1.6	4
14	2:54901312:T:TC	rs76509672	2	54901312	T	TC	0.328	-0.0288	5.87e-08	0.894623	rs6705756	SPTBN1	4499	intergenic	4.657	NA
14	2:54903139:C:T	rs2941588	2	54903139	T	C	0.4881	0.0273	6.85e-09	0.979576	rs2971885	SPTBN1	6326	intergenic	1.987	4
14	2:54903187:C:G	rs2971885	2	54903187	C	G	0.4911	-0.0282	2.28e-09	1	rs2971885	SPTBN1	6374	intergenic	6.601	5
14	2:54904592:A:G	rs2007020	2	54904592	A	G	0.4135	-0.0249	1.57e-07	0.720616	rs2971885	SPTBN1	7779	intergenic	0.89	5
14	2:54906865:C:CA	rs34277158	2	54906865	CA	C	0.3449	-0.0193	0.0001897	0.699709	rs6705756	SPTBN1	10052	intergenic	1.54	NA
14	2:54907635:C:T	rs12611806	2	54907635	T	C	0.3191	-0.0266	2.55e-07	0.80961	rs6705756	SPTBN1	10822	intergenic	0.371	3a
14	2:54908210:A:G	rs12612665	2	54908210	A	G	0.3439	-0.022	1.03e-05	0.716092	rs6705756	SPTBN1	11397	intergenic	5.196	4
14	2:54910872:C:T	rs17046149	2	54910872	T	C	0.2078	-0.0334	8.08e-09	0.89319	rs13428703	SPTBN1	14059	intergenic	4.857	5
14	2:54911062:C:G	rs33946849	2	54911062	C	G	0.2078	0.0334	8.06e-09	0.89319	rs13428703	SPTBN1	14249	intergenic	5.14	4
14	2:54912259:A:C	rs4671968	2	54912259	A	C	0.3221	0.0276	1.49e-07	0.796636	rs6705756	SPTBN1	15446	intergenic	6.034	5
14	2:54913312:G:T	rs17046153	2	54913312	T	G	0.3231	0.0277	1.44e-07	0.792116	rs6705756	SPTBN1	16499	intergenic	3.358	7
14	2:54913605:C:CT	rs556118168	2	54913605	CT	C	0.334	-0.0231	1.66e-05	0.632326	rs6705756	SPTBN1	16792	intergenic	2.024	NA
14	2:54913669:A:G	rs72618665	2	54913669	A	G	0.3231	0.0277	1.43e-07	0.792116	rs6705756	SPTBN1	16856	intergenic	15.02	7
14	2:54914060:A:ATT	rs575947625	2	54914060	A	ATT	0.3211	0.0274	3.77e-07	0.793141	rs6705756	SPTBN1	17247	intergenic	2.329	NA
14	2:54915044:C:T	rs6717369	2	54915044	T	C	0.4324	0.0203	1.62e-05	0.71936	rs2971885	SPTBN1	18231	intergenic	5.637	5
14	2:54915617:C:T	rs4671969	2	54915617	T	C	0.4334	0.0218	3.57e-06	0.721624	rs2971885	SPTBN1	18804	intergenic	2.828	5
14	2:54916230:A:G	rs1510612	2	54916230	A	G	0.3211	0.0278	1.25e-07	0.793141	rs6705756	SPTBN1	19417	intergenic	0.622	NA
14	2:54916957:C:T	rs6545438	2	54916957	T	C	0.4334	0.0216	4.32e-06	0.714662	rs2971885	SPTBN1	20144	intergenic	3.76	7
14	2:54917010:A:G	rs6738725	2	54917010	A	G	0.3201	0.0278	1.31e-07	0.797687	rs6705756	SPTBN1	20197	intergenic	5.852	7
14	2:54917374:A:AT	rs34335279	2	54917374	A	AT	0.1998	0.0292	6.69e-07	0.843395	rs13428703	SPTBN1	20561	intergenic	6.01	NA
14	2:54917382:A:T	rs5000690	2	54917382	A	T	0.1899	0.0352	6.68e-09	0.824472	rs13428703	SPTBN1	20569	intergenic	0.07	6
14	2:54917383:A:T	rs5831317	2	54917383	A	T	0.1928	0.0261	1.38e-05	0.808006	rs13428703	SPTBN1	20570	intergenic	1.386	6
14	2:54917563:C:T	rs1027950	2	54917563	T	C	0.3201	-0.0277	1.44e-07	0.797687	rs6705756	SPTBN1	20750	intergenic	0.643	NA
14	2:54918522:A:T	rs4671229	2	54918522	A	T	0.3161	0.0269	3.36e-07	0.781564	rs6705756	SPTBN1	21709	intergenic	2.728	6
14	2:54919159:A:G	rs10188185	2	54919159	A	G	0.2028	0.0354	3.35e-09	0.908476	rs13428703	SPTBN1	22346	intergenic	0.857	4
14	2:54919225:C:T	rs56898160	2	54919225	T	C	0.3459	0.0203	6.27e-05	0.706923	rs6705756	SPTBN1	22412	intergenic	0.984	4
14	2:54919369:G:T	rs72618666	2	54919369	T	G	0.3439	0.0201	8.04e-05	0.69885	rs6705756	SPTBN1	22556	intergenic	3.774	4
14	2:54919535:A:G	rs72618667	2	54919535	A	G	0.3201	-0.0279	1.19e-07	0.797687	rs6705756	SPTBN1	22722	intergenic	11.76	7
14	2:54919594:A:G	rs72618668	2	54919594	A	G	0.3459	0.0195	0.0001129	0.706923	rs6705756	SPTBN1	22781	intergenic	0.314	7
14	2:54920526:G:T	rs34456795	2	54920526	T	G	0.1909	0.0341	2.1e-08	0.906563	rs13428703	SPTBN1	23713	intergenic	2.162	6
14	2:54920870:G:T	rs12622340	2	54920870	T	G	0.328	0.0267	3.65e-07	0.772523	rs6705756	SPTBN1	24057	intergenic	6.896	6
14	2:54922117:C:G	rs1848923	2	54922117	C	G	0.3221	0.0266	4.78e-07	0.782365	rs6705756	SPTBN1	25304	intergenic	0.315	7
14	2:54922504:G:T	rs66686261	2	54922504	T	G	0.4145	0.0278	1.5e-08	0.602693	rs2971885	SPTBN1	25691	intergenic	1.312	7
14	2:54922849:C:G	rs72618669	2	54922849	C	G	0.326	-0.027	3.63e-07	0.758845	rs6705756	SPTBN1	26036	intergenic	0.77	5
14	2:54924463:C:T	rs9917248	2	54924463	T	C	0.1928	0.0308	1.59e-07	0.883403	rs13428703	EML6	26172	intergenic	0.82	6
14	2:54925874:C:G	rs112588445	2	54925874	C	G	0.332	0.0264	5.87e-07	0.73317	rs6705756	EML6	24761	intergenic	1.795	7
14	2:54926191:A:G	rs13413913	2	54926191	A	G	0.1938	0.0281	1.37e-06	0.889488	rs13428703	EML6	24444	intergenic	0.701	6
14	2:54927720:C:T	rs12713276	2	54927720	T	C	0.1899	0.0354	7.28e-09	0.900459	rs13428703	EML6	22915	intergenic	2.078	6
14	2:54927987:C:G	rs354215	2	54927987	C	G	0.4235	-0.0279	9.22e-09	1	rs354215	EML6	22648	intergenic	1.455	7
14	2:54930467:C:T	rs6744586	2	54930467	T	C	0.1928	0.0289	8.71e-07	0.883403	rs13428703	EML6	20168	intergenic	0.038	6
14	2:54931457:C:T	rs10175967	2	54931457	T	C	0.1928	-0.034	2.37e-08	0.894503	rs13428703	EML6	19178	intergenic	0.634	3a
14	2:54936599:C:T	rs67909358	2	54936599	T	C	0.1918	0.0335	3.32e-08	0.90136	rs13428703	EML6	14036	intergenic	7.458	4
14	2:54937095:A:G	rs11883962	2	54937095	A	G	0.1918	0.0344	2.1e-08	0.90136	rs13428703	EML6	13540	intergenic	0.742	5
14	2:54938031:A:G	rs354188	2	54938031	A	G	0.4115	0.0272	5.01e-08	0.858013	rs354215	EML6	12604	intergenic	1.28	NA
14	2:54940460:A:G	rs183050	2	54940460	A	G	0.4125	-0.0263	2.14e-07	0.861498	rs354215	EML6	10175	intergenic	0.309	NA
14	2:54941366:A:G	rs11890229	2	54941366	A	G	0.1909	0.0252	1.59e-05	0.905814	rs13428703	EML6	9269	intergenic	1.244	6
14	2:54941951:A:G	rs2567842	2	54941951	A	G	0.4901	-0.0278	8.48e-09	0.780518	rs354196	EML6	8684	intergenic	3.493	NA
14	2:54942157:A:G	rs173303	2	54942157	A	G	0.4821	-0.0295	1.77e-09	0.805027	rs354196	EML6	8478	intergenic	0.527	NA
14	2:54942434:A:G	rs354190	2	54942434	A	G	0.4911	0.0274	1.19e-08	0.776912	rs354196	EML6	8201	intergenic	4.053	NA
14	2:54942538:A:G	rs2666036	2	54942538	A	G	0.4821	-0.0295	1.61e-09	0.805027	rs354196	EML6	8097	intergenic	4.524	6
14	2:54942561:A:AT	rs10712655	2	54942561	A	AT	0.4911	-0.0273	2.08e-08	0.776912	rs354196	EML6	8074	intergenic	0.38	NA
14	2:54942631:A:G	rs354191	2	54942631	A	G	0.4821	-0.0295	1.67e-09	0.805027	rs354196	EML6	8004	intergenic	3.947	NA
14	2:54942869:C:T	rs354192	2	54942869	T	C	0.4821	-0.0299	1.43e-09	0.805027	rs354196	EML6	7766	intergenic	1.01	NA
14	2:54942878:A:C	rs354193	2	54942878	A	C	0.4831	-0.0303	6.02e-10	0.801302	rs354196	EML6	7757	intergenic	0.545	NA
14	2:54943184:A:G	rs200941870	2	54943184	A	G	0.4821	0.0297	1.15e-09	0.805027	rs354196	EML6	7451	intergenic	12.32	7
14	2:54943222:C:G	rs7569380	2	54943222	C	G	0.1849	0.035	1.51e-08	0.942858	rs13428703	EML6	7413	intergenic	1.941	6
14	2:54943642:C:T	rs9309258	2	54943642	T	C	0.1849	0.0349	1.66e-08	0.942858	rs13428703	EML6	6993	intergenic	0.728	5
14	2:54945173:C:T	rs2971888	2	54945173	T	C	0.4891	0.0275	6.15e-09	0.726954	rs354196	EML6	5462	intergenic	8.995	6
14	2:54946135:A:C	rs2567837	2	54946135	A	C	0.4125	0.027	5.85e-08	0.846219	rs354215	EML6	4500	intergenic	5.923	NA
14	2:54947385:T:TA	rs34108053	2	54947385	T	TA	0.168	0.0249	3.93e-05	0.789327	rs13428703	EML6	3250	intergenic	12.78	NA
14	2:54948321:T:TAAA	rs10665716	2	54948321	T	TAAA	0.4851	0.0298	2.78e-09	0.815924	rs354196	EML6	2314	intergenic	0.455	NA
14	2:54948356:C:G	rs11892703	2	54948356	C	G	0.168	-0.0242	4.55e-05	0.789327	rs13428703	EML6	2279	intergenic	0.397	7
14	2:54948872:C:CTTATTT	rs72413795	2	54948872	CTTATTT	C	0.1899	-0.0256	1.55e-05	0.923776	rs13428703	EML6	1763	intergenic	1.286	NA
14	2:54949785:A:G	rs17046257	2	54949785	A	G	0.1889	0.0266	5.84e-06	0.917586	rs13428703	EML6	850	intergenic	0.358	4
14	2:54951036:C:T	rs7590520	2	54951036	T	C	0.1918	-0.0277	2.84e-06	0.910741	rs13428703	EML6	0	upstream	8.829	3a
14	2:54951037:C:T	rs7576522	2	54951037	T	C	0.1928	0.0268	4.3e-06	0.917561	rs13428703	EML6	0	upstream	7.538	3a
14	2:54951453:C:G	rs354242	2	54951453	C	G	0.3986	-0.029	9.08e-09	0.813316	rs354215	EML6	0	upstream	11.53	4
14	2:54951888:A:C	rs354241	2	54951888	A	C	0.3986	-0.029	9.29e-09	0.813316	rs354215	EML6	0	UTR5	11.81	NA
14	2:54953036:C:T	rs241662	2	54953036	T	C	0.3926	-0.0287	1.4e-08	0.793468	rs354215	EML6	0	intronic	14.81	NA
14	2:54954104:A:T	rs13419761	2	54954104	A	T	0.2058	0.0235	2.78e-05	0.857	rs13428703	EML6	0	intronic	7.701	3a
14	2:54954156:G:T	rs58878579	2	54954156	T	G	0.2058	0.0236	2.52e-05	0.857	rs13428703	EML6	0	intronic	17.69	3a
14	2:54954824:A:G	rs354239	2	54954824	A	G	0.3976	-0.029	8.8e-09	0.810209	rs354215	EML6	0	intronic	5.026	NA
14	2:54957416:A:G	rs6732751	2	54957416	A	G	0.2048	0.0289	4.26e-07	0.862476	rs13428703	EML6	0	intronic	1.381	7
14	2:54957773:C:T	rs7582640	2	54957773	T	C	0.1879	0.0326	7.43e-08	0.961572	rs13428703	EML6	0	intronic	4.514	6
14	2:54958760:A:T	rs35378964	2	54958760	A	T	0.2207	0.0263	1.47e-05	0.745256	rs13428703	EML6	0	intronic	0.22	6
14	2:54958830:A:G	rs6708082	2	54958830	A	G	0.1958	-0.0313	1.06e-07	0.987077	rs13428703	EML6	0	intronic	6.095	7
14	2:54959092:C:G	rs6740110	2	54959092	C	G	0.1968	-0.0336	2.69e-08	0.980892	rs13428703	EML6	0	intronic	0.617	6
14	2:54959690:C:T	rs10169439	2	54959690	T	C	0.1958	-0.0325	4.1e-08	0.987077	rs13428703	EML6	0	intronic	4.597	5
14	2:54959862:A:T	rs6545440	2	54959862	A	T	0.2028	-0.033	2.03e-08	0.944052	rs13428703	EML6	0	intronic	1.838	5
14	2:54960680:A:G	rs13428703	2	54960680	A	G	0.1938	0.0351	1.05e-08	1	rs13428703	EML6	0	intronic	3.221	5
14	2:54961272:C:T	rs11888644	2	54961272	T	C	0.2048	-0.0328	1.33e-08	0.932185	rs13428703	EML6	0	intronic	2.698	6
14	2:54962352:A:G	rs6752720	2	54962352	A	G	0.1938	0.0328	5.76e-08	1	rs13428703	EML6	0	intronic	0.329	4
14	2:54962723:A:C	rs6753004	2	54962723	A	C	0.1938	0.0331	5.12e-08	1	rs13428703	EML6	0	intronic	4.462	7
14	2:54964021:A:G	rs10194108	2	54964021	A	G	0.1988	-0.0327	4.91e-08	0.955372	rs13428703	EML6	0	intronic	13.46	5
14	2:54966407:A:G	rs354196	2	54966407	A	G	0.4742	-0.0304	9.13e-10	1	rs354196	EML6	0	intronic	2.391	NA
14	2:54967067:A:G	rs67246257	2	54967067	A	G	0.162	0.036	4.55e-08	0.717027	rs13428703	EML6	0	intronic	3.329	7
14	2:54968517:A:G	rs67617923	2	54968517	A	G	0.16	0.0361	4.11e-08	0.706181	rs13428703	EML6	0	intronic	0.333	5
14	2:54968590:C:T	rs67514855	2	54968590	T	C	0.162	0.0327	2.3e-07	0.717027	rs13428703	EML6	0	intronic	5.231	5
14	2:54969379:C:T	rs72806698	2	54969379	T	C	0.162	0.0363	3.58e-08	0.717027	rs13428703	EML6	0	intronic	2.316	5
14	2:54972161:A:G	rs7565441	2	54972161	A	G	0.1879	-0.0387	7.95e-11	1	rs7565441	EML6	0	intronic	7.119	7
14	2:54972648:C:T	rs13401661	2	54972648	T	C	0.1909	-0.0358	4.75e-10	0.982113	rs7565441	EML6	0	intronic	2.152	5
14	2:54973834:C:T	rs17046283	2	54973834	T	C	0.1859	-0.0371	6.43e-10	0.987873	rs7565441	EML6	0	intronic	15.54	6
14	2:54974822:C:G	rs13390196	2	54974822	C	G	0.1948	-0.0364	2.17e-10	0.935975	rs7565441	EML6:AC104781.1	0:0	ncRNA_intronic	12.57	7
14	2:54979387:A:G	rs61254375	2	54979387	A	G	0.1958	-0.0327	1.05e-08	0.896065	rs7565441	EML6	0	intronic	0.308	6
14	2:54983725:A:C	rs10201670	2	54983725	A	C	0.1859	-0.0368	9.93e-09	0.951548	rs7565441	EML6	0	intronic	8.336	6
14	2:54986151:A:T	rs868700	2	54986151	A	T	0.1988	0.035	8.73e-10	0.937049	rs7565441	EML6	0	intronic	2.06	6
14	2:54986671:A:G	rs62136877	2	54986671	A	G	0.1839	-0.0386	2.47e-09	0.963687	rs7565441	EML6	0	intronic	1.574	7
14	2:54987142:A:C	rs12615703	2	54987142	A	C	0.2336	-0.0328	2.51e-09	0.744115	rs7565441	EML6	0	intronic	1.453	7
14	2:54987215:G:T	rs13412839	2	54987215	T	G	0.1859	0.0365	5.68e-10	0.987855	rs7565441	EML6	0	intronic	7.874	6
14	2:54987407:A:C	rs6712305	2	54987407	A	C	0.1859	-0.0354	2.26e-09	0.987855	rs7565441	EML6	0	intronic	4.443	7
14	2:54988626:A:G	rs7567746	2	54988626	A	G	0.2346	-0.0326	2.91e-09	0.731575	rs76482510	EML6	0	intronic	4.03	6
14	2:54988880:A:C	rs7567900	2	54988880	A	C	0.2445	-0.034	5.55e-10	0.766608	rs76482510	EML6	0	intronic	3.834	7
14	2:54991465:C:T	rs4671974	2	54991465	T	C	0.1869	-0.0343	5.37e-09	0.981788	rs7565441	EML6	0	intronic	14.49	7
14	2:54991712:A:G	rs4671975	2	54991712	A	G	0.2316	-0.0329	2.03e-09	0.744015	rs7565441	EML6	0	intronic	0.559	5
14	2:54992654:A:G	rs6733119	2	54992654	A	G	0.2346	-0.0326	2.45e-09	0.74378	rs7565441	EML6	0	intronic	0.258	6
14	2:54992843:A:C	rs10174018	2	54992843	A	C	0.2763	0.0335	1.84e-10	0.913776	rs76482510	EML6	0	intronic	0.154	6
14	2:54993808:A:T	rs7600540	2	54993808	A	T	0.2753	-0.0338	1.02e-10	0.891625	rs76482510	EML6	0	intronic	4.625	6
14	2:54994399:A:T	rs7584036	2	54994399	A	T	0.2396	-0.0312	7.98e-09	0.745826	rs7565441	EML6	0	intronic	5.198	6
14	2:54996705:A:AG	rs76482510	2	54996705	A	AG	0.2952	0.034	1.2e-10	1	rs76482510	EML6	0	intronic	1.439	NA
14	2:55011244:C:G	rs13396649	2	55011244	C	G	0.1918	0.0375	5.97e-09	0.917437	rs7565441	EML6	0	intronic	1.162	6
14	2:55016507:C:T	rs9711112	2	55016507	T	C	0.1849	-0.0391	8.6e-09	0.934005	rs7565441	EML6	0	intronic	0.711	7
14	2:55022586:C:T	rs13431107	2	55022586	T	C	0.2296	0.0335	5.85e-08	0.728264	rs7565441	EML6	0	intronic	2.997	5
14	2:55035282:C:T	rs6545443	2	55035282	T	C	0.168	-0.0371	1.33e-07	0.789203	rs7565441	EML6	0	intronic	2.493	7
14	2:55036376:C:T	rs6746108	2	55036376	T	C	0.167	-0.0397	3.05e-08	0.795262	rs7565441	EML6	0	intronic	1.59	7
14	2:55053748:A:C	rs13421276	2	55053748	A	C	0.2475	-0.0282	1.98e-06	0.634521	rs7565441	EML6	0	intronic	0.818	6
14	2:55056945:C:G	rs6545445	2	55056945	C	G	0.2505	0.0284	1.51e-06	0.63093	rs7565441	EML6	0	intronic	8.276	6
18	3:13831209:A:G	rs934447	3	13831209	A	G	0.2863	0.0297	4.41e-07	0.626388	rs4685022	WNT7A	26545	intergenic	0.015	7
18	3:13831304:A:C	rs1368575	3	13831304	A	C	0.3569	-0.028	1.46e-07	0.910075	rs4685022	WNT7A	26450	intergenic	0.43	2b
18	3:13831897:G:T	rs877304	3	13831897	T	G	0.4046	0.0272	3.92e-08	0.957916	rs877306	WNT7A	25857	intergenic	2.542	NA
18	3:13832013:C:T	rs877306	3	13832013	T	C	0.3966	-0.0297	1.21e-09	1	rs877306	WNT7A	25741	intergenic	4.024	NA
18	3:13832611:A:G	rs4685022	3	13832611	A	G	0.34	0.0294	2.11e-08	1	rs4685022	WNT7A	25143	intergenic	0.662	5
18	3:13833084:C:T	rs11128657	3	13833084	T	C	0.4205	-0.0233	1.45e-06	0.714753	rs4685022	WNT7A	24670	intergenic	0.398	4
18	3:13833333:C:T	rs11128658	3	13833333	T	C	0.3121	-0.0294	3.71e-08	0.669458	rs877306	WNT7A	24421	intergenic	4.018	5
18	3:13833365:C:G	rs11128659	3	13833365	C	G	0.3121	0.0291	4.7e-08	0.669458	rs877306	WNT7A	24389	intergenic	1.335	5
18	3:13833400:C:G	rs11128660	3	13833400	C	G	0.3121	0.029	4.8e-08	0.669458	rs877306	WNT7A	24354	intergenic	1.645	5
18	3:13835007:C:T	rs13082214	3	13835007	T	C	0.4324	-0.0232	2.51e-06	0.67397	rs4685022	WNT7A	22747	intergenic	15.71	4
18	3:13835087:C:T	rs6442409	3	13835087	T	C	0.34	0.0298	2.49e-08	0.991452	rs4685022	WNT7A	22667	intergenic	6.889	4
18	3:13835597:C:G	rs4685025	3	13835597	C	G	0.3141	-0.0285	8.11e-08	0.660354	rs877306	WNT7A	22157	intergenic	0.103	5
18	3:13835823:C:T	rs4685026	3	13835823	T	C	0.3847	-0.0265	3.58e-08	0.925383	rs877306	WNT7A	21931	intergenic	2.554	5
18	3:13836296:C:T	rs6442411	3	13836296	T	C	0.3936	0.0211	1.87e-05	0.790442	rs4685022	WNT7A	21458	intergenic	0.165	5
18	3:13836535:A:T	rs11719067	3	13836535	A	T	0.3141	0.0281	8.56e-08	0.660354	rs877306	WNT7A	21219	intergenic	1.635	5
18	3:13836583:C:T	rs4685028	3	13836583	T	C	0.3141	0.0275	1.12e-07	0.660354	rs877306	WNT7A	21171	intergenic	1.223	5
18	3:13836866:C:G	rs4685029	3	13836866	C	G	0.3141	0.0261	3.82e-07	0.667739	rs877306	WNT7A	20888	intergenic	0.444	5
19	3:24266984:A:G	rs6550853	3	24266984	A	G	0.3121	0.0306	6.22e-09	1	rs6550853	THRB	0	intronic	1.722	5
19	3:24267011:C:T	rs6779690	3	24267011	T	C	0.167	-0.0401	2.4e-10	1	rs6779690	THRB	0	intronic	6.867	5
19	3:24267040:A:G	rs56038123	3	24267040	A	G	0.1551	0.039	5.5e-09	0.915054	rs6779690	THRB	0	intronic	4.233	5
19	3:24267842:A:G	rs12491199	3	24267842	A	G	0.1938	-0.0318	4.4e-07	0.681253	rs6779690	THRB	0	intronic	6.704	5
21	3:73669544:C:T	rs6774537	3	73669544	T	C	0.3827	-0.0197	4.58e-05	0.649807	rs9853536	PDZRN3	0	intronic	4.967	5
21	3:73669603:C:T	rs34244386	3	73669603	T	C	0.3817	0.0193	5.44e-05	0.646199	rs9853536	PDZRN3	0	intronic	7.317	5
21	3:73669732:G:GTT	rs66572859	3	73669732	G	GTT	0.3668	0.0214	7.94e-06	0.639145	rs9853536	PDZRN3	0	intronic	1.324	NA
21	3:73669776:A:G	rs35853691	3	73669776	A	G	0.3748	-0.0215	4.68e-06	0.665917	rs9853536	PDZRN3	0	intronic	0.201	6
21	3:73669797:C:G	rs35907651	3	73669797	C	G	0.3748	0.0215	4.62e-06	0.665917	rs9853536	PDZRN3	0	intronic	0.43	7
21	3:73669996:A:G	rs13064902	3	73669996	A	G	0.3877	-0.0215	8.91e-06	0.673285	rs9853536	PDZRN3	0	intronic	1.571	6
21	3:73670926:C:G	rs12635893	3	73670926	C	G	0.3748	-0.0223	1.89e-06	0.705893	rs9853536	PDZRN3:PDZRN3-AS1	0:0	ncRNA_exonic	2.443	5
21	3:73672288:A:T	rs13062732	3	73672288	A	T	0.3867	-0.0216	8.26e-06	0.669587	rs9853536	PDZRN3:PDZRN3-AS1	0:0	ncRNA_intronic	1.867	5
21	3:73672678:A:G	rs6549555	3	73672678	A	G	0.3728	0.0223	1.87e-06	0.697367	rs9853536	PDZRN3:PDZRN3-AS1	0:0	ncRNA_intronic	9.73	5
21	3:73677901:A:G	rs34440908	3	73677901	A	G	0.3678	0.023	1.29e-06	0.669725	rs9853536	PDZRN3-AS1	2751	intergenic	3.172	5
21	3:73681681:A:G	rs13085291	3	73681681	A	G	0.3678	0.0229	1.34e-06	0.676951	rs9853536	PDZRN3-AS1	6531	intergenic	17.49	7
21	3:73687477:A:C	rs4677319	3	73687477	A	C	0.2962	0.0239	2.39e-06	0.610637	rs9853536	RP11-451J24.1	10072	intergenic	6.597	4
21	3:73689342:A:G	rs9884044	3	73689342	A	G	0.3499	0.0244	3.89e-07	0.742985	rs9853536	RP11-451J24.1	8207	intergenic	2.654	5
21	3:73689380:A:G	rs9884061	3	73689380	A	G	0.2932	0.0259	4.31e-07	0.602829	rs9853536	RP11-451J24.1	8169	intergenic	3.801	5
21	3:73692499:C:G	rs11128349	3	73692499	C	G	0.2932	0.026	2.78e-07	0.602829	rs9853536	RP11-451J24.1	5050	intergenic	0.221	7
21	3:73709673:A:C	rs11706701	3	73709673	A	C	0.4433	0.0181	7.41e-05	0.613831	rs9853536	RP11-451J24.1	11714	intergenic	0.059	6
21	3:73712807:A:G	rs6765156	3	73712807	A	G	0.2694	-0.0219	2.25e-05	0.659184	rs9853536	RP11-451J24.1	14848	intergenic	18.18	4
21	3:73713640:A:C	rs876385	3	73713640	A	C	0.2753	0.0172	0.0006538	0.661178	rs9853536	RP11-451J24.1	15681	intergenic	3.297	NA
21	3:73713771:C:T	rs9858506	3	73713771	T	C	0.2803	-0.019	0.0001269	0.684578	rs9853536	RP11-451J24.1	15812	intergenic	9.453	3a
21	3:73713892:C:G	rs7648447	3	73713892	C	G	0.2753	-0.017	0.0007497	0.661178	rs9853536	RP11-451J24.1	15933	intergenic	6.562	3a
21	3:73714041:C:G	rs7625785	3	73714041	C	G	0.2803	0.019	0.0001313	0.684578	rs9853536	RP11-451J24.1	16082	intergenic	4.201	7
21	3:73714821:C:T	rs1912770	3	73714821	T	C	0.2753	-0.0172	0.0005694	0.668692	rs9853536	RP11-451J24.1	16862	intergenic	1.987	NA
21	3:73714943:A:T	rs13078622	3	73714943	A	T	0.2803	0.0189	0.0001341	0.684578	rs9853536	RP11-451J24.1	16984	intergenic	4.387	5
21	3:73715585:A:G	rs11128359	3	73715585	A	G	0.2783	0.0187	0.0001609	0.694463	rs9853536	RP11-451J24.1	17626	intergenic	6.472	5
21	3:73715782:A:G	rs12635421	3	73715782	A	G	0.2783	0.0187	0.0001609	0.694463	rs9853536	RP11-451J24.1	17823	intergenic	2.456	3a
21	3:73716028:C:T	rs9817938	3	73716028	T	C	0.2783	0.0187	0.0001613	0.694463	rs9853536	RP11-451J24.1	18069	intergenic	1.57	3a
21	3:73716133:A:G	rs9854646	3	73716133	A	G	0.2783	0.0187	0.0001609	0.694463	rs9853536	RP11-451J24.1	18174	intergenic	3.833	7
21	3:73716394:A:G	rs9858748	3	73716394	A	G	0.2734	0.0169	0.0008485	0.671156	rs9853536	RP11-451J24.1	18435	intergenic	2.878	7
21	3:73717699:A:G	rs73110447	3	73717699	A	G	0.2744	0.017	0.0006318	0.673692	rs9853536	RP11-451J24.1	19740	intergenic	18.67	3a
21	3:73717932:A:G	rs9847896	3	73717932	A	G	0.2744	-0.0172	0.0006197	0.673692	rs9853536	RP11-451J24.1	19973	intergenic	9.379	4
21	3:73718050:A:ATAG	rs67261084	3	73718050	A	ATAG	0.2744	0.0171	0.0007397	0.673692	rs9853536	RP11-451J24.1	20091	intergenic	2.77	NA
21	3:73718136:C:T	rs9828758	3	73718136	T	C	0.2744	0.0172	0.000582	0.673692	rs9853536	RP11-451J24.1	20177	intergenic	4.058	6
21	3:73718284:C:G	rs9865465	3	73718284	C	G	0.2744	0.0172	0.0005864	0.673692	rs9853536	RP11-451J24.1	20325	intergenic	0.283	5
21	3:73718823:A:G	rs10865677	3	73718823	A	G	0.2893	0.0141	0.003709	0.612562	rs9853536	RP11-451J24.1	20864	intergenic	6.483	5
21	3:73719747:A:C	rs2323894	3	73719747	A	C	0.2893	0.0143	0.003445	0.612562	rs9853536	RP11-451J24.1	21788	intergenic	2.75	6
21	3:73719876:A:G	rs4677327	3	73719876	A	G	0.2893	0.0143	0.003446	0.612562	rs9853536	RP11-451J24.1	21917	intergenic	4.131	7
21	3:73719944:A:T	rs4677328	3	73719944	A	T	0.4652	0.0207	1.18e-05	0.623572	rs9853536	RP11-451J24.1	21985	intergenic	2.31	7
21	3:73720072:A:C	rs4677329	3	73720072	A	C	0.2893	-0.0143	0.003395	0.612562	rs9853536	RP11-451J24.1	22113	intergenic	3.179	6
21	3:73720457:A:G	rs4352322	3	73720457	A	G	0.2893	0.0142	0.003717	0.612562	rs9853536	RP11-451J24.1	22498	intergenic	1.3	6
21	3:73721258:C:T	rs4599238	3	73721258	T	C	0.2893	0.0142	0.003705	0.612562	rs9853536	RP11-451J24.1	23299	intergenic	17.67	6
21	3:73723101:C:T	rs7644807	3	73723101	T	C	0.4662	-0.0211	8.25e-06	0.621076	rs9853536	RP11-451J24.1	25142	intergenic	9.394	6
21	3:73723199:C:G	rs7647096	3	73723199	C	G	0.2913	0.0141	0.003874	0.603459	rs9853536	RP11-451J24.1	25240	intergenic	0.619	7
21	3:73727001:A:C	rs34809884	3	73727001	A	C	0.4632	0.0203	2.22e-05	0.628595	rs9853536	RP11-451J24.1	29042	intergenic	10.07	5
21	3:73727176:C:CCTGT	rs3058319	3	73727176	CCTGT	C	0.4632	0.0202	2.62e-05	0.628595	rs9853536	RP11-451J24.1	29217	intergenic	0.615	NA
21	3:73727540:C:T	rs1877252	3	73727540	T	C	0.4632	0.0206	1.37e-05	0.628595	rs9853536	RP11-451J24.1	29581	intergenic	9.304	5
21	3:73727980:C:G	rs9853536	3	73727980	C	G	0.3529	-0.0256	4.82e-08	1	rs9853536	RP11-451J24.1	30021	intergenic	2.124	7
21	3:73728561:T:TCAC	rs67558862	3	73728561	T	TCAC	0.2763	0.018	0.0003521	0.703547	rs9853536	RP11-451J24.1	30602	intergenic	1.923	NA
21	3:73731306:C:T	rs9790264	3	73731306	T	C	0.4622	-0.0203	1.83e-05	0.631123	rs9853536	RP11-451J24.1	33347	intergenic	4.033	7
21	3:73731538:A:G	rs9790092	3	73731538	A	G	0.4622	-0.0203	1.82e-05	0.631123	rs9853536	RP11-451J24.1	33579	intergenic	2.722	6
21	3:73731916:A:G	rs994960	3	73731916	A	G	0.4573	-0.0207	1.56e-05	0.609256	rs9853536	RP11-451J24.1	33957	intergenic	6.953	7
21	3:73733362:A:G	rs34472439	3	73733362	A	G	0.4573	0.0216	5.26e-06	0.607648	rs9853536	RP11-451J24.1	35403	intergenic	5.404	5
21	3:73733995:A:G	rs2007256	3	73733995	A	G	0.4573	-0.0215	6.21e-06	0.609256	rs9853536	RP11-451J24.1	36036	intergenic	0.066	NA
21	3:73735358:C:G	rs6777769	3	73735358	C	G	0.4563	0.021	1.45e-05	0.610228	rs9853536	RP11-451J24.1	37399	intergenic	3.191	7
21	3:73735686:A:C	rs993009	3	73735686	A	C	0.4563	0.0214	6.86e-06	0.610228	rs9853536	RP11-451J24.1	37727	intergenic	0.347	5
21	3:73736121:A:G	rs11918578	3	73736121	A	G	0.4533	-0.0186	6.1e-05	0.601711	rs9853536	RP11-451J24.1	38162	intergenic	3.455	5
21	3:73736534:A:G	rs61317348	3	73736534	A	G	0.4563	0.0215	6.12e-06	0.610228	rs9853536	RP11-451J24.1	38575	intergenic	13.77	4
21	3:73737467:C:T	rs1567574	3	73737467	T	C	0.4563	0.0206	2.03e-05	0.610228	rs9853536	RP11-451J24.1	39508	intergenic	8.611	7
21	3:73748123:A:G	rs1511519	3	73748123	A	G	0.2674	-0.0146	0.00516	0.601523	rs9853536	RP11-451J24.1	50164	intergenic	0.107	7
21	3:73750993:A:G	rs2137064	3	73750993	A	G	0.4384	-0.0226	1.8e-06	0.620933	rs9853536	RP11-451J24.1	53034	intergenic	15.49	6
21	3:73751408:C:T	rs9848719	3	73751408	T	C	0.4394	0.0237	4.45e-07	0.61817	rs9853536	RP11-451J24.1	53449	intergenic	0.845	5
21	3:73751409:A:G	rs9868035	3	73751409	A	G	0.4394	-0.0236	4.76e-07	0.61817	rs9853536	RP11-451J24.1	53450	intergenic	0.625	5
21	3:73751432:A:C	rs9868151	3	73751432	A	C	0.4394	-0.0241	2.83e-07	0.61817	rs9853536	RP11-451J24.1	53473	intergenic	0.061	5
21	3:73751911:C:G	rs1027983	3	73751911	C	G	0.3439	0.0248	1.09e-06	0.792236	rs9853536	RP11-451J24.1	53952	intergenic	0.665	6
24	3:127710474:A:G	rs16845806	3	127710474	A	G	0.163	0.0417	3.99e-08	0.658365	rs200745338	KBTBD12	3959	intergenic	2.907	6
24	3:127714373:A:AAAC	rs374300134	3	127714373	A	AAAC	0.1511	-0.045	3.12e-09	0.717805	rs200745338	KBTBD12	7858	intergenic	0.326	NA
24	3:127715133:A:G	rs1549874	3	127715133	A	G	0.1571	-0.0334	9.12e-08	0.740847	rs200745338	KBTBD12	8618	intergenic	5.844	NA
24	3:127715911:A:T	rs6795314	3	127715911	A	T	0.1571	0.0323	2.41e-07	0.740847	rs200745338	KBTBD12	9396	intergenic	0.025	5
24	3:127716262:A:G	rs4857832	3	127716262	A	G	0.1571	0.0329	1.5e-07	0.740847	rs200745338	KBTBD12	9747	intergenic	0.006	5
24	3:127716585:A:G	rs9870753	3	127716585	A	G	0.1581	-0.0318	1.2e-07	0.734498	rs200745338	KBTBD12	10070	intergenic	0.656	5
24	3:127717702:C:T	rs6439104	3	127717702	T	C	0.1571	-0.0319	1.15e-07	0.740847	rs200745338	KBTBD12	11187	intergenic	6.023	7
24	3:127719513:C:CA	rs112145059	3	127719513	CA	C	0.1571	-0.0321	1.37e-07	0.740847	rs200745338	KBTBD12	12998	intergenic	1.208	NA
24	3:127719658:A:G	rs67986238	3	127719658	A	G	0.1571	-0.0319	1.15e-07	0.740847	rs200745338	KBTBD12	13143	intergenic	5.652	6
24	3:127719920:C:T	rs72967027	3	127719920	T	C	0.1571	-0.0319	1.15e-07	0.740847	rs200745338	KBTBD12	13405	intergenic	2.246	7
24	3:127720727:C:T	rs1469660	3	127720727	T	C	0.1571	-0.0318	1.23e-07	0.740847	rs200745338	KBTBD12	14212	intergenic	4.507	NA
24	3:127720740:C:T	rs1469659	3	127720740	T	C	0.1571	0.0318	1.2e-07	0.740847	rs200745338	KBTBD12	14225	intergenic	3.687	NA
24	3:127721041:G:T	rs6781473	3	127721041	T	G	0.1571	0.0319	1.12e-07	0.740847	rs200745338	KBTBD12	14526	intergenic	1.103	5
24	3:127721242:C:T	rs9859280	3	127721242	T	C	0.1571	0.0319	1.15e-07	0.740847	rs200745338	KBTBD12	14727	intergenic	1.927	6
24	3:127721333:A:T	rs58170120	3	127721333	A	T	0.1561	0.0324	7.4e-08	0.734261	rs200745338	KBTBD12	14818	intergenic	1.877	6
24	3:127721375:C:T	rs28520291	3	127721375	T	C	0.1571	-0.0319	1.15e-07	0.740847	rs200745338	KBTBD12	14860	intergenic	0.063	7
24	3:127721435:C:T	rs28636854	3	127721435	T	C	0.1571	0.0319	1.14e-07	0.740847	rs200745338	KBTBD12	14920	intergenic	0.369	7
24	3:127721468:A:G	rs11924834	3	127721468	A	G	0.1571	0.0319	1.14e-07	0.740847	rs200745338	KBTBD12	14953	intergenic	0.41	6
24	3:127721508:A:G	rs11924838	3	127721508	A	G	0.1571	0.0319	1.17e-07	0.740847	rs200745338	KBTBD12	14993	intergenic	0.003	7
24	3:127721543:A:T	rs11917022	3	127721543	A	T	0.1571	-0.0319	1.1e-07	0.740847	rs200745338	KBTBD12	15028	intergenic	3.449	7
24	3:127721603:C:G	rs11924866	3	127721603	C	G	0.1571	0.0319	1.15e-07	0.740847	rs200745338	KBTBD12	15088	intergenic	10.25	6
24	3:127721859:A:G	rs10433341	3	127721859	A	G	0.1571	0.0319	1.15e-07	0.740847	rs200745338	KBTBD12	15344	intergenic	7.078	5
24	3:127723008:A:G	rs7633480	3	127723008	A	G	0.1581	0.0318	1.24e-07	0.735648	rs200745338	KBTBD12	16493	intergenic	2.942	7
24	3:127723017:C:T	rs7645109	3	127723017	T	C	0.1571	-0.0318	1.24e-07	0.740847	rs200745338	KBTBD12	16502	intergenic	0.936	6
24	3:127723197:A:G	rs7611426	3	127723197	A	G	0.1571	-0.0314	1.94e-07	0.740847	rs200745338	KBTBD12	16682	intergenic	4.533	5
24	3:127723233:C:T	rs67464627	3	127723233	T	C	0.1571	0.0318	1.33e-07	0.740847	rs200745338	KBTBD12	16718	intergenic	5.423	5
24	3:127724145:A:G	rs6767360	3	127724145	A	G	0.1571	-0.0306	1.56e-07	0.740847	rs200745338	KBTBD12	17630	intergenic	3.638	7
24	3:127724847:T:TG	rs147060412	3	127724847	T	TG	0.1531	-0.0414	4.76e-09	0.753911	rs200745338	KBTBD12	18332	intergenic	3.2	NA
24	3:127726637:A:G	rs6777095	3	127726637	A	G	0.1491	0.04	1.09e-08	0.767543	rs200745338	KBTBD12	20122	intergenic	3.328	3a
24	3:127726737:A:G	rs6777197	3	127726737	A	G	0.1491	0.0417	3.96e-09	0.767543	rs200745338	KBTBD12	20222	intergenic	0.073	2b
24	3:127726996:A:C	rs6777484	3	127726996	A	C	0.1491	0.0399	1.15e-08	0.767543	rs200745338	KBTBD12	20481	intergenic	1.801	7
24	3:127727450:C:T	rs6766665	3	127727450	T	C	0.1491	0.0399	1.15e-08	0.767543	rs200745338	KBTBD12	20935	intergenic	0.686	6
24	3:127730766:C:T	rs9824657	3	127730766	T	C	0.1491	0.0401	9.15e-09	0.767543	rs200745338	KBTBD12	24251	intergenic	0.294	4
24	3:127731673:C:T	rs9809866	3	127731673	T	C	0.1511	-0.0391	2.07e-08	0.779182	rs200745338	KBTBD12	25158	intergenic	0.133	5
24	3:127733069:A:G	rs4474992	3	127733069	A	G	0.1511	0.0387	2.79e-08	0.779182	rs200745338	KBTBD12	26554	intergenic	0.303	7
24	3:127733091:A:G	rs4602341	3	127733091	A	G	0.1511	0.0415	2.55e-08	0.779182	rs200745338	KBTBD12	26576	intergenic	6.195	7
24	3:127741885:A:AG	rs10706511	3	127741885	A	AG	0.1501	-0.0411	3.31e-08	0.760552	rs200745338	SEC61A1	28598	intergenic	0.877	NA
24	3:127744610:C:CAA	rs34037573	3	127744610	CAA	C	0.1501	0.0398	1.21e-08	0.760552	rs200745338	SEC61A1	25873	intergenic	0.87	NA
24	3:127747841:A:G	rs6764517	3	127747841	A	G	0.1491	0.0398	1.22e-08	0.767543	rs200745338	SEC61A1	22642	intergenic	0.752	5
24	3:127755716:A:C	rs1987633	3	127755716	A	C	0.1511	-0.0399	1.15e-08	0.779182	rs200745338	SEC61A1	14767	intergenic	2.399	NA
24	3:127757422:A:G	rs2217629	3	127757422	A	G	0.1491	0.0416	1.79e-08	0.767543	rs200745338	SEC61A1	13061	intergenic	1.95	NA
24	3:127759214:A:T	rs1469658	3	127759214	A	T	0.1491	-0.0398	1.17e-08	0.767543	rs200745338	SEC61A1	11269	intergenic	3.842	7
24	3:127759668:C:T	rs1469657	3	127759668	T	C	0.1491	-0.0398	1.17e-08	0.767543	rs200745338	SEC61A1	10815	intergenic	0.757	NA
24	3:127763254:C:T	rs4857834	3	127763254	T	C	0.1491	0.0379	2.19e-08	0.767543	rs200745338	SEC61A1	7229	intergenic	3.2	5
24	3:127775788:A:T	rs9847934	3	127775788	A	T	0.1531	-0.0398	4.6e-08	0.765435	rs200745338	SEC61A1	0	intronic	0.76	6
24	3:127780082:A:G	rs759945	3	127780082	A	G	0.1501	-0.0381	2.33e-08	0.786175	rs200745338	SEC61A1	0	intronic	1.684	NA
24	3:127781737:C:G	rs4857864	3	127781737	C	G	0.1501	-0.0373	3.76e-08	0.786175	rs200745338	SEC61A1	0	intronic	7.278	6
24	3:127782427:C:G	rs9864797	3	127782427	C	G	0.1501	-0.0406	2.98e-08	0.786175	rs200745338	SEC61A1	0	intronic	1.249	7
24	3:127783442:A:G	rs6764003	3	127783442	A	G	0.1501	0.0381	2.29e-08	0.786175	rs200745338	SEC61A1	0	intronic	0.098	7
24	3:127790544:A:G	rs10934848	3	127790544	A	G	0.1501	-0.0381	2.3e-08	0.786175	rs200745338	RUVBL1	0	intronic	3.107	4
24	3:127790606:A:G	rs2241688	3	127790606	A	G	0.1501	-0.0377	3.3e-08	0.786175	rs200745338	RUVBL1	0	intronic	2.556	NA
24	3:127791708:C:T	rs7612065	3	127791708	T	C	0.1501	0.0366	5.73e-08	0.786175	rs200745338	RUVBL1	0	intronic	0.742	4
24	3:127799669:G:T	rs1554534	3	127799669	T	G	0.1501	-0.0383	2.07e-08	0.786175	rs200745338	RUVBL1	0	intronic	0.501	NA
24	3:127807114:A:G	rs6439112	3	127807114	A	G	0.1501	-0.0366	6.2e-08	0.786175	rs200745338	RUVBL1	0	intronic	1.56	6
24	3:127808502:C:G	rs7355887	3	127808502	C	G	0.2664	0.0282	1.03e-07	0.610453	rs200745338	RUVBL1	0	intronic	4.779	7
24	3:127808815:A:G	rs9855015	3	127808815	A	G	0.1431	0.0358	7.08e-08	0.747918	rs200745338	RUVBL1	0	intronic	0.075	6
24	3:127815475:C:T	rs4058156	3	127815475	T	C	0.1501	0.0403	2.76e-08	0.786175	rs200745338	RUVBL1	0	intronic	2.69	7
24	3:127816572:A:G	rs6439113	3	127816572	A	G	0.1501	0.0378	3.12e-08	0.786175	rs200745338	RUVBL1	0	intronic	4.224	5
24	3:127817508:C:T	rs7632756	3	127817508	T	C	0.2654	-0.0275	1.77e-07	0.613679	rs200745338	RUVBL1	0	intronic	8.881	5
24	3:127819062:C:G	rs4857866	3	127819062	C	G	0.2654	-0.028	1.18e-07	0.613679	rs200745338	RUVBL1	0	intronic	3.759	5
24	3:127819151:C:T	rs4857867	3	127819151	T	C	0.1501	0.0367	5.54e-08	0.786175	rs200745338	RUVBL1	0	intronic	8.312	5
24	3:127822320:C:T	rs7641133	3	127822320	T	C	0.2654	0.028	1.17e-07	0.613679	rs200745338	RUVBL1	0	intronic	17.56	6
24	3:127824017:A:G	rs9835383	3	127824017	A	G	0.1501	0.0378	3.1e-08	0.786175	rs200745338	RUVBL1	0	intronic	0.815	6
24	3:127826618:C:T	rs11924142	3	127826618	T	C	0.1521	-0.0379	1.09e-08	0.772923	rs200745338	RUVBL1	0	intronic	0.363	7
24	3:127833693:C:CCT	rs10670601	3	127833693	CCT	C	0.1501	-0.0368	5.38e-08	0.786175	rs200745338	RUVBL1	0	intronic	2.659	NA
24	3:127835629:A:G	rs6788879	3	127835629	A	G	0.1501	0.0367	5.51e-08	0.786175	rs200745338	RUVBL1	0	intronic	0.858	7
24	3:127835803:C:T	rs6439115	3	127835803	T	C	0.1501	-0.0367	5.5e-08	0.786175	rs200745338	RUVBL1	0	intronic	2.017	6
24	3:127836287:C:T	rs4857836	3	127836287	T	C	0.2654	-0.0279	1.31e-07	0.613679	rs200745338	RUVBL1	0	intronic	0.141	4
24	3:127836319:A:G	rs4857837	3	127836319	A	G	0.2654	0.0281	1.12e-07	0.613679	rs200745338	RUVBL1	0	intronic	6.99	4
24	3:127838999:A:G	rs9821568	3	127838999	A	G	0.1501	-0.0373	3.85e-08	0.786175	rs200745338	RUVBL1	0	intronic	2.664	5
24	3:127845701:C:T	rs2811475	3	127845701	T	C	0.1501	-0.0367	5.52e-08	0.786175	rs200745338	RUVBL1	0	intronic	5.487	5
24	3:127849472:G:T	rs9847501	3	127849472	T	G	0.1551	-0.0364	7.62e-08	0.752839	rs200745338	RUVBL1	0	intronic	0.362	6
24	3:127853473:A:T	rs4857868	3	127853473	A	T	0.1511	-0.038	1.99e-08	0.779182	rs200745338	RUVBL1	0	intronic	6.396	6
24	3:127854684:A:G	rs2811471	3	127854684	A	G	0.1491	-0.0369	4.46e-08	0.793249	rs200745338	RUVBL1	0	intronic	4.165	7
24	3:127856573:A:T	rs6414310	3	127856573	A	T	0.2634	-0.0266	3.54e-07	0.620194	rs200745338	RUVBL1	0	intronic	7.358	6
24	3:127861822:A:C	rs2955093	3	127861822	A	C	0.1501	0.0359	3.66e-08	0.786175	rs200745338	RUVBL1	0	intronic	9.106	7
24	3:127865397:A:G	rs2999045	3	127865397	A	G	0.2634	-0.0257	5.48e-07	0.620194	rs200745338	RUVBL1	0	intronic	2.991	4
24	3:127865510:A:G	rs2955102	3	127865510	A	G	0.2644	-0.0256	6.1e-07	0.610196	rs200745338	RUVBL1	0	intronic	3.299	3a
24	3:127866964:C:CT	rs113586064	3	127866964	CT	C	0.166	-0.036	5.86e-08	0.694679	rs200745338	RUVBL1	0	intronic	0.917	NA
24	3:127867397:A:G	rs67451924	3	127867397	A	G	0.2634	0.0256	6.1e-07	0.620194	rs200745338	RUVBL1	0	intronic	0.551	5
24	3:127867592:G:T	rs73192977	3	127867592	T	G	0.1491	-0.0363	2.67e-08	0.793249	rs200745338	RUVBL1	0	intronic	0.27	5
24	3:127869165:A:G	rs4857870	3	127869165	A	G	0.1491	0.0363	2.75e-08	0.793249	rs200745338	RUVBL1	0	intronic	6.493	7
24	3:127869457:A:AAT	rs200745338	3	127869457	A	AAT	0.1829	-0.0377	6.04e-10	1	rs200745338	RUVBL1	0	intronic	0.997	NA
24	3:127869471:A:G	rs145954436	3	127869471	A	G	0.2634	0.0253	7.65e-07	0.620194	rs200745338	RUVBL1	0	intronic	2.022	6
24	3:127869598:A:C	rs144609957	3	127869598	A	C	0.2654	0.0251	9.62e-07	0.613679	rs200745338	RUVBL1	0	intronic	1.478	7
24	3:127869761:T:TTA	rs71873039	3	127869761	T	TTA	0.1491	0.036	4.37e-08	0.793249	rs200745338	RUVBL1	0	intronic	0.872	NA
24	3:127870060:A:G	rs2461794	3	127870060	A	G	0.2634	0.0255	6.41e-07	0.620194	rs200745338	RUVBL1	0	intronic	1.938	NA
24	3:127870929:C:G	rs10934849	3	127870929	C	G	0.1491	-0.0363	2.75e-08	0.793249	rs200745338	RUVBL1	0	intronic	1.184	4
24	3:127872175:C:G	rs11920225	3	127872175	C	G	0.1491	-0.0366	2.17e-08	0.793249	rs200745338	RUVBL1	0	UTR5	8.594	2b
24	3:127872796:C:T	rs2999046	3	127872796	T	C	0.1491	0.0375	1.88e-08	0.793249	rs200745338	EEFSEC	0	intronic	8.853	4
24	3:127877385:C:T	rs2492284	3	127877385	T	C	0.1491	-0.0362	2.82e-08	0.793249	rs200745338	EEFSEC	0	intronic	3.535	6
24	3:127877756:A:C	rs2955114	3	127877756	A	C	0.1491	-0.0362	2.77e-08	0.793249	rs200745338	EEFSEC	0	intronic	2.738	6
24	3:127878064:C:T	rs2955115	3	127878064	T	C	0.1491	0.0362	2.77e-08	0.793249	rs200745338	EEFSEC	0	intronic	3.183	7
24	3:127878330:A:G	rs2999047	3	127878330	A	G	0.1491	-0.0376	2.31e-08	0.793249	rs200745338	EEFSEC	0	intronic	9.653	7
24	3:127878817:C:T	rs2999049	3	127878817	T	C	0.2634	-0.0256	5.78e-07	0.620194	rs200745338	EEFSEC	0	intronic	2.222	7
24	3:127878871:A:G	rs2811472	3	127878871	A	G	0.1491	-0.0362	2.93e-08	0.793249	rs200745338	EEFSEC	0	intronic	7.177	7
24	3:127882789:A:AAAC	rs142685485	3	127882789	A	AAAC	0.1461	-0.0364	7.19e-08	0.775924	rs200745338	EEFSEC	0	intronic	0.898	NA
24	3:127884937:A:C	rs2811473	3	127884937	A	C	0.1561	-0.0341	2.36e-07	0.649786	rs200745338	EEFSEC	0	intronic	7.457	5
24	3:127885008:A:C	rs2687728	3	127885008	A	C	0.1531	0.0354	9.48e-08	0.668292	rs200745338	EEFSEC	0	intronic	11.12	NA
24	3:127888694:C:T	rs2687731	3	127888694	T	C	0.1481	0.0377	2.07e-08	0.787699	rs200745338	EEFSEC	0	intronic	8.975	6
24	3:127888978:C:T	rs2687732	3	127888978	T	C	0.1481	0.0363	3.31e-08	0.787699	rs200745338	EEFSEC	0	intronic	4.25	5
24	3:127889268:G:GGTGGTGAGCACC	rs6148064	3	127889268	G	GGTGGTGAGCACC	0.2614	-0.0254	7.79e-07	0.607915	rs200745338	EEFSEC	0	intronic	0.73	NA
24	3:127889287:A:G	rs3122173	3	127889287	A	G	0.2624	-0.0252	8.12e-07	0.614031	rs200745338	EEFSEC	0	intronic	1.854	6
24	3:127889375:G:T	rs3122174	3	127889375	T	G	0.1481	-0.0363	3.3e-08	0.787699	rs200745338	EEFSEC	0	intronic	2.852	7
24	3:127890749:A:G	rs2248668	3	127890749	A	G	0.1481	-0.0363	3.42e-08	0.787699	rs200745338	EEFSEC	0	intronic	0.269	6
24	3:127891396:C:G	rs2955121	3	127891396	C	G	0.1481	-0.0363	3.3e-08	0.787699	rs200745338	EEFSEC	0	intronic	1.221	7
24	3:127892037:C:T	rs2999052	3	127892037	T	C	0.2624	-0.0253	7.86e-07	0.614031	rs200745338	EEFSEC	0	intronic	1.539	7
24	3:127892851:C:G	rs2811474	3	127892851	C	G	0.16	0.0348	8.27e-08	0.711649	rs200745338	EEFSEC	0	intronic	2.187	2b
24	3:127895028:C:CT	rs5852535	3	127895028	CT	C	0.159	-0.0371	1.67e-08	0.714093	rs200745338	EEFSEC	0	intronic	0.359	NA
24	3:127895226:A:G	rs2687729	3	127895226	A	G	0.2624	-0.025	7.24e-07	0.614031	rs200745338	EEFSEC	0	intronic	2.629	NA
24	3:127897383:T:TCTTTCGGGGGCAGG	rs66877401	3	127897383	T	TCTTTCGGGGGCAGG	0.1481	0.0376	3.04e-08	0.787699	rs200745338	EEFSEC	0	intronic	2.378	NA
24	3:127898501:A:C	rs2811476	3	127898501	A	C	0.2614	-0.0262	3.91e-07	0.607915	rs200745338	EEFSEC	0	intronic	0.043	4
24	3:127898533:A:G	rs2999053	3	127898533	A	G	0.1481	0.0377	1.99e-08	0.787699	rs200745338	EEFSEC	0	intronic	19.19	4
24	3:127898942:T:TG	rs34977128	3	127898942	T	TG	0.2614	0.0258	4.65e-07	0.607915	rs200745338	EEFSEC	0	intronic	0.092	NA
24	3:127899986:A:G	rs2999054	3	127899986	A	G	0.1481	0.0379	1.92e-08	0.787699	rs200745338	EEFSEC	0	intronic	8.478	5
24	3:127900494:A:G	rs2999060	3	127900494	A	G	0.1481	-0.0363	3.24e-08	0.787699	rs200745338	EEFSEC	0	intronic	7.392	NA
24	3:127900522:G:T	rs2999055	3	127900522	T	G	0.1481	0.0363	3.22e-08	0.787699	rs200745338	EEFSEC	0	intronic	3.57	6
24	3:127901726:C:G	rs2955122	3	127901726	C	G	0.1789	-0.0337	9.18e-08	0.615385	rs200745338	EEFSEC	0	intronic	0.552	5
24	3:127901786:A:G	rs2811479	3	127901786	A	G	0.2624	0.0256	6.66e-07	0.614031	rs200745338	EEFSEC	0	intronic	5.35	5
24	3:127902091:G:T	rs2811480	3	127902091	T	G	0.2624	0.0254	7.98e-07	0.614031	rs200745338	EEFSEC	0	intronic	1.19	5
24	3:127903522:A:G	rs2999056	3	127903522	A	G	0.1481	0.036	4.23e-08	0.787699	rs200745338	EEFSEC	0	intronic	0.093	6
24	3:127903678:C:T	rs2955123	3	127903678	T	C	0.1481	-0.0378	2.53e-08	0.787699	rs200745338	EEFSEC	0	intronic	6.062	7
24	3:127903966:G:GTT	rs35568074	3	127903966	G	GTT	0.1481	0.0377	2.15e-08	0.787699	rs200745338	EEFSEC	0	intronic	4.406	NA
24	3:127904190:C:T	rs2811517	3	127904190	T	C	0.1481	-0.0359	4.46e-08	0.787699	rs200745338	EEFSEC	0	intronic	0.952	NA
24	3:127904496:C:T	rs2811481	3	127904496	T	C	0.2624	-0.0256	6.17e-07	0.614031	rs200745338	EEFSEC	0	intronic	0.887	6
24	3:127905451:A:G	rs2811516	3	127905451	A	G	0.2624	-0.0256	6.12e-07	0.614031	rs200745338	EEFSEC	0	intronic	3.811	NA
24	3:127905518:A:G	rs2811515	3	127905518	A	G	0.2624	0.0256	6.52e-07	0.614031	rs200745338	EEFSEC	0	intronic	0.15	NA
24	3:127905648:A:T	rs2999059	3	127905648	A	T	0.1481	-0.0384	1.32e-08	0.787699	rs200745338	EEFSEC	0	intronic	0.508	6
24	3:127909564:A:G	rs2811513	3	127909564	A	G	0.2624	0.0254	8.41e-07	0.614031	rs200745338	EEFSEC	0	intronic	0.018	NA
24	3:127909758:C:T	rs2999057	3	127909758	T	C	0.1481	0.036	4.14e-08	0.787699	rs200745338	EEFSEC	0	intronic	3.557	6
24	3:127913714:A:G	rs940061	3	127913714	A	G	0.1481	-0.0378	1.93e-08	0.787699	rs200745338	EEFSEC	0	intronic	3.95	6
24	3:127913828:A:T	rs940062	3	127913828	A	T	0.1481	0.039	8.54e-09	0.787699	rs200745338	EEFSEC	0	intronic	2.407	5
24	3:127914512:A:G	rs2811510	3	127914512	A	G	0.1481	-0.0378	1.93e-08	0.787699	rs200745338	EEFSEC	0	intronic	2.595	NA
24	3:127914673:C:G	rs2811483	3	127914673	C	G	0.1481	0.039	8.54e-09	0.787699	rs200745338	EEFSEC	0	intronic	3.835	5
24	3:127914853:A:G	rs2811484	3	127914853	A	G	0.1481	0.0382	1.85e-08	0.787699	rs200745338	EEFSEC	0	intronic	6.424	4
24	3:127916490:C:T	rs2955124	3	127916490	T	C	0.1481	0.0378	1.93e-08	0.787699	rs200745338	EEFSEC	0	intronic	3.697	5
24	3:127916551:A:G	rs2811509	3	127916551	A	G	0.2624	0.0256	8.16e-07	0.614031	rs200745338	EEFSEC	0	intronic	0.206	NA
24	3:127918000:A:G	rs2492285	3	127918000	A	G	0.2624	0.0256	7.62e-07	0.614031	rs200745338	EEFSEC	0	intronic	1.204	6
24	3:127919417:C:T	rs2140286	3	127919417	T	C	0.1481	0.039	8.54e-09	0.787699	rs200745338	EEFSEC	0	intronic	2.871	NA
24	3:127920023:C:T	rs2811508	3	127920023	T	C	0.2634	-0.0254	7.81e-07	0.61343	rs200745338	EEFSEC	0	intronic	0.946	NA
24	3:127923187:C:T	rs6439119	3	127923187	T	C	0.2614	0.0261	5.48e-07	0.607915	rs200745338	EEFSEC	0	intronic	2.508	7
24	3:127923810:A:G	rs2999058	3	127923810	A	G	0.1481	0.039	8.54e-09	0.787699	rs200745338	EEFSEC	0	intronic	0.302	NA
24	3:127925192:A:G	rs2955125	3	127925192	A	G	0.1481	-0.0388	9.83e-09	0.787699	rs200745338	EEFSEC	0	intronic	8.676	5
24	3:127926516:A:G	rs2955127	3	127926516	A	G	0.1481	-0.0364	3.29e-08	0.787699	rs200745338	EEFSEC	0	intronic	8.964	5
24	3:127928277:C:T	rs2955128	3	127928277	T	C	0.1481	0.0363	3.25e-08	0.787699	rs200745338	EEFSEC	0	intronic	3.55	7
24	3:127930459:A:G	rs9838120	3	127930459	A	G	0.2644	0.026	5.49e-07	0.607522	rs200745338	EEFSEC	0	intronic	0.599	7
24	3:127930866:A:C	rs7374072	3	127930866	A	C	0.2644	-0.0262	4.41e-07	0.607522	rs200745338	EEFSEC	0	intronic	2.482	7
24	3:127931402:A:G	rs7372439	3	127931402	A	G	0.2644	0.026	5.49e-07	0.607522	rs200745338	EEFSEC	0	intronic	2.633	7
24	3:127933786:C:T	rs4857871	3	127933786	T	C	0.2644	-0.0258	6.78e-07	0.607522	rs200745338	EEFSEC	0	intronic	0.506	7
24	3:127933822:G:T	rs4857872	3	127933822	T	G	0.2644	0.0257	6.88e-07	0.607522	rs200745338	EEFSEC	0	intronic	8.992	6
24	3:127934218:A:G	rs4857873	3	127934218	A	G	0.2624	0.0259	5.69e-07	0.614031	rs200745338	EEFSEC	0	intronic	11.28	5
24	3:127934269:A:T	rs4857874	3	127934269	A	T	0.2624	0.0259	5.72e-07	0.614031	rs200745338	EEFSEC	0	intronic	4.331	2b
24	3:127934276:C:T	rs4857875	3	127934276	T	C	0.2624	-0.0259	5.87e-07	0.614031	rs200745338	EEFSEC	0	intronic	4.973	2b
24	3:127934329:C:T	rs6770140	3	127934329	T	C	0.2624	0.0261	4.94e-07	0.614031	rs200745338	EEFSEC	0	intronic	3.142	2c
24	3:127934774:A:C	rs4384971	3	127934774	A	C	0.2634	-0.0259	5.79e-07	0.610766	rs200745338	EEFSEC	0	intronic	2.358	5
24	3:127935461:C:G	rs6439121	3	127935461	C	G	0.2624	-0.0261	5.17e-07	0.614031	rs200745338	EEFSEC	0	intronic	0.827	6
24	3:127936527:C:T	rs9879865	3	127936527	T	C	0.2634	-0.0262	4.69e-07	0.610766	rs200745338	EEFSEC	0	intronic	0.901	2b
24	3:127936532:C:T	rs9879866	3	127936532	T	C	0.2634	-0.0262	4.71e-07	0.610766	rs200745338	EEFSEC	0	intronic	0.013	2b
24	3:127937326:A:C	rs2254379	3	127937326	A	C	0.1481	-0.0383	1.46e-08	0.787699	rs200745338	EEFSEC	0	intronic	0.516	4
24	3:127937645:A:G	rs9847576	3	127937645	A	G	0.2634	0.026	5.73e-07	0.610766	rs200745338	EEFSEC	0	intronic	9.43	5
24	3:127938137:A:G	rs9814834	3	127938137	A	G	0.2634	-0.0261	5.21e-07	0.610766	rs200745338	EEFSEC	0	intronic	3.255	5
24	3:127939034:A:T	rs9857235	3	127939034	A	T	0.2634	0.0262	4.73e-07	0.610766	rs200745338	EEFSEC	0	intronic	4.197	5
24	3:127939357:A:T	rs4323023	3	127939357	A	T	0.2634	-0.0261	5.14e-07	0.610766	rs200745338	EEFSEC	0	intronic	5.943	6
24	3:127939444:A:G	rs2955131	3	127939444	A	G	0.1481	0.0383	1.64e-08	0.787699	rs200745338	EEFSEC	0	intronic	0.074	5
24	3:127940226:A:C	rs2955132	3	127940226	A	C	0.1481	-0.0373	1.82e-08	0.787699	rs200745338	EEFSEC	0	intronic	2.359	6
24	3:127940353:G:T	rs9845651	3	127940353	T	G	0.2634	0.0262	4.64e-07	0.610766	rs200745338	EEFSEC	0	intronic	1.303	5
24	3:127940440:C:G	rs7372902	3	127940440	C	G	0.2634	-0.0262	4.73e-07	0.610766	rs200745338	EEFSEC	0	intronic	0.664	5
24	3:127940534:A:G	rs6439122	3	127940534	A	G	0.2644	0.0261	4.85e-07	0.607522	rs200745338	EEFSEC	0	intronic	1.146	7
24	3:127941072:C:T	rs55775237	3	127941072	T	C	0.1481	0.038	1.61e-08	0.787699	rs200745338	EEFSEC	0	intronic	0.199	7
24	3:127941439:C:T	rs6439123	3	127941439	T	C	0.2634	0.0261	6.03e-07	0.610766	rs200745338	EEFSEC	0	intronic	1.695	6
24	3:127941947:A:G	rs2999088	3	127941947	A	G	0.1481	-0.0379	1.73e-08	0.787699	rs200745338	EEFSEC	0	intronic	2.159	NA
24	3:127942729:T:TA	rs35277207	3	127942729	T	TA	0.2634	-0.0263	4.32e-07	0.610766	rs200745338	EEFSEC	0	intronic	3.567	NA
24	3:127942825:T:TA	rs11410600	3	127942825	T	TA	0.2644	-0.0365	2.29e-08	0.775661	rs200745338	EEFSEC	0	intronic	0.375	NA
24	3:127943328:A:G	rs4857838	3	127943328	A	G	0.2634	0.0262	4.76e-07	0.610766	rs200745338	EEFSEC	0	intronic	4.183	7
24	3:127944477:C:G	rs6775988	3	127944477	C	G	0.2634	0.0262	4.72e-07	0.610766	rs200745338	EEFSEC	0	intronic	0.378	7
24	3:127945349:A:G	rs6777054	3	127945349	A	G	0.2634	-0.026	5.63e-07	0.610766	rs200745338	EEFSEC	0	intronic	12.79	5
24	3:127947032:C:T	rs2955134	3	127947032	T	C	0.1481	-0.0368	2.26e-08	0.787699	rs200745338	EEFSEC	0	intronic	0.276	5
24	3:127948149:C:T	rs4857878	3	127948149	T	C	0.2634	0.0262	5.57e-07	0.610766	rs200745338	EEFSEC	0	intronic	1.578	5
24	3:127969233:T:TG	rs35811487	3	127969233	T	TG	0.1471	-0.0394	2.95e-08	0.78218	rs200745338	EEFSEC	0	intronic	0.517	NA
24	3:127971489:A:AATTT	rs72104653	3	127971489	A	AATTT	0.1481	0.0353	1.97e-07	0.787699	rs200745338	EEFSEC	0	intronic	0.734	NA
24	3:127983209:C:T	rs2999035	3	127983209	T	C	0.1481	0.0383	6.06e-08	0.787699	rs200745338	EEFSEC	0	intronic	0.49	5
24	3:127988240:C:G	rs2999064	3	127988240	C	G	0.1481	-0.0381	3.19e-08	0.787699	rs200745338	EEFSEC	0	intronic	0.697	5
24	3:128036786:C:T	rs13095166	3	128036786	T	C	0.161	0.0367	8.8e-08	0.704238	rs200745338	EEFSEC	0	intronic	0.943	5
24	3:128038689:A:C	rs12486127	3	128038689	A	C	0.161	0.0367	9.08e-08	0.704238	rs200745338	EEFSEC	0	intronic	14.07	2b
24	3:128038834:C:T	rs12486156	3	128038834	T	C	0.161	0.0367	9.08e-08	0.704238	rs200745338	EEFSEC	0	intronic	4.615	2b
24	3:128059610:A:G	rs1735558	3	128059610	A	G	0.16	0.0377	4.91e-08	0.698734	rs200745338	EEFSEC	0	intronic	0.156	NA
24	3:128064118:A:C	rs4857879	3	128064118	A	C	0.166	-0.03	7.37e-07	0.68761	rs200745338	EEFSEC	0	intronic	8.323	5
24	3:128084164:A:T	rs4277707	3	128084164	A	T	0.1431	-0.0298	2.79e-05	0.649252	rs200745338	EEFSEC	0	intronic	1.664	5
24	3:128095278:G:T	rs1702118	3	128095278	T	G	0.1471	-0.0326	5e-06	0.659691	rs200745338	EEFSEC	0	intronic	1.34	NA
26	3:181982837:A:G	rs1542695	3	181982837	A	G	0.2346	0.0289	7.55e-07	0.600491	rs4859116	RP11-338L18.1	100097	intergenic	4.84	NA
26	3:181982899:C:T	rs1542694	3	181982899	T	C	0.2296	0.0337	2.75e-09	0.751545	rs4859116	RP11-338L18.1	100035	intergenic	4.004	NA
26	3:181983157:A:G	rs3943132	3	181983157	A	G	0.1978	0.0328	1.49e-07	0.986511	rs4859116	RP11-338L18.1	99777	intergenic	3.743	NA
26	3:181983547:C:G	rs1488134	3	181983547	C	G	0.1978	-0.0363	5.9e-10	1	rs4859116	RP11-338L18.1	99387	intergenic	3.279	7
26	3:181987543:G:T	rs7646426	3	181987543	T	G	0.1968	-0.036	5.41e-10	0.993286	rs4859116	RP11-338L18.1	95391	intergenic	0.538	6
26	3:181987664:A:G	rs7624192	3	181987664	A	G	0.1978	0.0356	6.81e-10	1	rs4859116	RP11-338L18.1	95270	intergenic	1.577	7
26	3:181988985:C:G	rs4300996	3	181988985	C	G	0.1978	-0.0358	5.57e-10	1	rs4859116	RP11-338L18.1	93949	intergenic	0.944	5
26	3:181989595:A:G	rs2879538	3	181989595	A	G	0.1978	-0.0357	5.99e-10	1	rs4859116	RP11-338L18.1	93339	intergenic	18.13	4
26	3:181989955:C:T	rs16832970	3	181989955	T	C	0.1978	0.0349	1.09e-09	1	rs4859116	RP11-338L18.1	92979	intergenic	5.642	5
26	3:181990484:A:G	rs56393042	3	181990484	A	G	0.335	-0.0287	9.13e-09	0.800463	rs7649191	RP11-338L18.1	92450	intergenic	2.156	6
26	3:181990977:A:G	rs4241558	3	181990977	A	G	0.1968	-0.0349	1.91e-08	0.993286	rs4859116	RP11-338L18.1	91957	intergenic	14.71	NA
26	3:181991158:A:G	rs1565182	3	181991158	A	G	0.1978	0.0349	1.11e-09	1	rs4859116	RP11-338L18.1	91776	intergenic	0.301	NA
26	3:181991271:C:T	rs2129825	3	181991271	T	C	0.1978	0.0343	9.56e-10	1	rs4859116	RP11-338L18.1	91663	intergenic	4.42	NA
26	3:181991496:C:T	rs2129824	3	181991496	T	C	0.1978	-0.0347	1.41e-09	1	rs4859116	RP11-338L18.1	91438	intergenic	2.024	NA
26	3:181992062:A:G	rs80295586	3	181992062	A	G	0.1978	-0.0348	1.28e-09	1	rs4859116	RP11-338L18.1	90872	intergenic	1.046	6
26	3:181992130:C:T	rs150969708	3	181992130	T	C	0.3439	-0.0282	1.91e-08	0.749297	rs7649191	RP11-338L18.1	90804	intergenic	1.416	7
26	3:181992131:A:G	rs140771509	3	181992131	A	G	0.3459	0.0281	2.16e-08	0.751931	rs7649191	RP11-338L18.1	90803	intergenic	2.411	7
26	3:181992139:A:G	rs112581879	3	181992139	A	G	0.3449	0.0281	2.12e-08	0.755401	rs7649191	RP11-338L18.1	90795	intergenic	3.062	6
26	3:181992143:A:G	rs112816525	3	181992143	A	G	0.3449	-0.0281	2.12e-08	0.755401	rs7649191	RP11-338L18.1	90791	intergenic	2.108	7
26	3:181992315:C:T	rs72622585	3	181992315	T	C	0.1978	0.0348	1.31e-09	1	rs4859116	RP11-338L18.1	90619	intergenic	1.403	6
26	3:181992492:A:G	rs55994251	3	181992492	A	G	0.1978	0.036	4.1e-10	1	rs4859116	RP11-338L18.1	90442	intergenic	0.416	6
26	3:181992910:C:T	rs1565181	3	181992910	T	C	0.1978	0.0349	1.11e-09	1	rs4859116	RP11-338L18.1	90024	intergenic	6.806	NA
26	3:181993063:C:T	rs4859116	3	181993063	T	C	0.1978	-0.0361	3.9e-10	1	rs4859116	RP11-338L18.1	89871	intergenic	6.818	7
26	3:181993165:C:T	rs1565180	3	181993165	T	C	0.1978	0.0349	1.11e-09	1	rs4859116	RP11-338L18.1	89769	intergenic	3.253	NA
26	3:181993707:C:T	rs16832987	3	181993707	T	C	0.1978	-0.0349	1.07e-09	1	rs4859116	RP11-338L18.1	89227	intergenic	2.449	5
26	3:181993919:A:C	rs1352346	3	181993919	A	C	0.1978	0.0352	6.85e-10	1	rs4859116	RP11-338L18.1	89015	intergenic	6.844	NA
26	3:181994593:C:T	rs6777782	3	181994593	T	C	0.1978	-0.0349	1.12e-09	1	rs4859116	RP11-338L18.1	88341	intergenic	0.03	3a
26	3:181994798:C:T	rs6791143	3	181994798	T	C	0.1968	0.0347	1.62e-09	0.993276	rs4859116	RP11-338L18.1	88136	intergenic	0.364	NA
26	3:181994804:A:G	rs72622586	3	181994804	A	G	0.2068	0.0329	4.11e-09	0.930619	rs4859116	RP11-338L18.1	88130	intergenic	7.473	7
26	3:181994809:C:T	rs72622587	3	181994809	T	C	0.1968	-0.0347	1.65e-09	0.993276	rs4859116	RP11-338L18.1	88125	intergenic	2.725	7
26	3:181995369:G:T	rs7624841	3	181995369	T	G	0.341	-0.0278	2.83e-08	0.772433	rs7649191	RP11-338L18.1	87565	intergenic	0.777	7
26	3:181995708:A:G	rs4859187	3	181995708	A	G	0.335	0.0288	8.33e-09	0.800463	rs7649191	RP11-338L18.1	87226	intergenic	10.38	7
26	3:182001201:C:G	rs6781024	3	182001201	C	G	0.3241	-0.0288	7.4e-09	0.837889	rs7649191	RP11-338L18.1	81733	intergenic	13.12	7
26	3:182003409:A:C	rs6443791	3	182003409	A	C	0.34	0.0282	1.85e-08	0.774781	rs7649191	RP11-338L18.1	79525	intergenic	1.906	6
26	3:182003490:G:T	rs72622588	3	182003490	T	G	0.1968	-0.0348	2.38e-08	0.993286	rs4859116	RP11-338L18.1	79444	intergenic	2.93	7
26	3:182003519:A:AC	rs11388269	3	182003519	A	AC	0.334	0.0227	3.45e-06	0.803089	rs7649191	RP11-338L18.1	79415	intergenic	3.35	NA
26	3:182003704:G:GA	rs36050278	3	182003704	G	GA	0.334	-0.0227	3.56e-06	0.803089	rs7649191	RP11-338L18.1	79230	intergenic	0.342	NA
26	3:182003854:C:T	rs7635843	3	182003854	T	C	0.334	-0.0233	2.23e-06	0.803089	rs7649191	RP11-338L18.1	79080	intergenic	5.907	7
26	3:182004186:C:T	rs4859197	3	182004186	T	C	0.334	0.028	1.52e-08	0.803089	rs7649191	RP11-338L18.1	78748	intergenic	3.035	5
26	3:182004287:C:T	rs4859198	3	182004287	T	C	0.334	-0.0233	2.1e-06	0.803089	rs7649191	RP11-338L18.1	78647	intergenic	3.142	6
26	3:182004535:C:G	rs58017833	3	182004535	C	G	0.334	-0.0233	2.17e-06	0.803089	rs7649191	RP11-338L18.1	78399	intergenic	1.549	5
26	3:182007987:G:GT	rs58814263	3	182007987	G	GT	0.2167	0.0347	1.39e-08	0.877556	rs4859116	RP11-338L18.1	74947	intergenic	1.462	NA
26	3:182012653:C:G	rs6443792	3	182012653	C	G	0.334	-0.0285	7.24e-09	0.803089	rs7649191	RP11-338L18.1	70281	intergenic	7.202	5
26	3:182017527:C:T	rs6443793	3	182017527	T	C	0.334	-0.0283	8.44e-09	0.803089	rs7649191	RP11-338L18.1	65407	intergenic	2.904	7
26	3:182021561:A:G	rs4261868	3	182021561	A	G	0.334	0.0274	1.26e-08	0.803089	rs7649191	RP11-338L18.1	61373	intergenic	3.878	5
26	3:182023102:A:C	rs56300400	3	182023102	A	C	0.335	-0.0282	9.68e-09	0.799339	rs7649191	RP11-338L18.1	59832	intergenic	6.4	7
26	3:182026326:C:T	rs1032238	3	182026326	T	C	0.334	0.0281	9.69e-09	0.803089	rs7649191	RP11-338L18.1	56608	intergenic	1.313	NA
26	3:182027106:A:G	rs4859214	3	182027106	A	G	0.2167	-0.0331	4.05e-08	0.877556	rs4859116	RP11-338L18.1	55828	intergenic	1.874	4
26	3:182028334:C:T	rs56928646	3	182028334	T	C	0.334	-0.0281	1.04e-08	0.803089	rs7649191	RP11-338L18.1	54600	intergenic	4.758	7
26	3:182029013:C:T	rs4343618	3	182029013	T	C	0.2167	-0.0327	3.96e-08	0.877556	rs4859116	RP11-338L18.1	53921	intergenic	6.436	7
26	3:182029513:C:T	rs6774154	3	182029513	T	C	0.2167	-0.034	2.49e-08	0.877556	rs4859116	RP11-338L18.1	53421	intergenic	0.302	7
26	3:182030136:A:T	rs72622590	3	182030136	A	T	0.3241	0.0283	8.16e-09	0.837889	rs7649191	RP11-338L18.1	52798	intergenic	2.803	7
26	3:182030534:G:T	rs60938680	3	182030534	T	G	0.2167	0.034	2.5e-08	0.877556	rs4859116	RP11-338L18.1	52400	intergenic	3.597	7
26	3:182031183:C:CT	rs529742221	3	182031183	CT	C	0.2197	-0.0259	7.11e-05	0.654028	rs4859116	RP11-338L18.1	51751	intergenic	0.993	NA
26	3:182032448:C:T	rs72622591	3	182032448	T	C	0.2167	-0.0327	3.99e-08	0.877556	rs4859116	RP11-338L18.1	50486	intergenic	13.47	7
26	3:182033775:A:G	rs6766300	3	182033775	A	G	0.334	0.0281	1.05e-08	0.803089	rs7649191	RP11-338L18.1	49159	intergenic	3.157	7
26	3:182033929:A:G	rs6443796	3	182033929	A	G	0.3241	0.0283	8.14e-09	0.837889	rs7649191	RP11-338L18.1	49005	intergenic	0.999	6
26	3:182035701:C:G	rs7432161	3	182035701	C	G	0.2147	0.035	1.24e-08	0.8632	rs4859116	RP11-338L18.1	47233	intergenic	11.9	5
26	3:182036662:A:C	rs7428792	3	182036662	A	C	0.334	0.0281	1.05e-08	0.803089	rs7649191	RP11-338L18.1	46272	intergenic	0.235	6
26	3:182037427:G:T	rs58615252	3	182037427	T	G	0.2167	-0.0327	3.99e-08	0.877556	rs4859116	RP11-338L18.1	45507	intergenic	1.554	NA
26	3:182037901:C:T	rs72622592	3	182037901	T	C	0.2167	-0.0327	3.99e-08	0.877556	rs4859116	RP11-338L18.1	45033	intergenic	0.332	7
26	3:182039948:A:G	rs55872350	3	182039948	A	G	0.334	0.0279	1.3e-08	0.803089	rs7649191	RP11-338L18.1	42986	intergenic	2.122	7
26	3:182044115:A:G	rs6782782	3	182044115	A	G	0.335	0.0281	1.06e-08	0.807972	rs7649191	RP11-338L18.1	38819	intergenic	0.133	7
26	3:182044339:C:G	rs17826698	3	182044339	C	G	0.335	-0.0281	1.21e-08	0.807972	rs7649191	RP11-338L18.1	38595	intergenic	4.216	6
26	3:182045618:G:T	rs1386846	3	182045618	T	G	0.2177	-0.0339	2.75e-08	0.87214	rs4859116	RP11-338L18.1	37316	intergenic	4.592	7
26	3:182047493:G:T	rs72622593	3	182047493	T	G	0.335	0.0281	1.17e-08	0.798241	rs7649191	RP11-338L18.1	35441	intergenic	5.283	7
26	3:182048396:A:C	rs6443798	3	182048396	A	C	0.335	0.0281	1.09e-08	0.807972	rs7649191	RP11-338L18.1	34538	intergenic	1.961	7
26	3:182049514:A:G	rs7650249	3	182049514	A	G	0.325	-0.0284	7.65e-09	0.842816	rs7649191	RP11-338L18.1	33420	intergenic	1.779	7
26	3:182050012:A:G	rs17217692	3	182050012	A	G	0.2177	-0.0339	2.77e-08	0.87214	rs4859116	RP11-338L18.1	32922	intergenic	0.475	5
26	3:182050042:T:TG	rs35932090	3	182050042	T	TG	0.335	0.0281	1.08e-08	0.807972	rs7649191	RP11-338L18.1	32892	intergenic	0.812	NA
26	3:182050665:C:T	rs6776787	3	182050665	T	C	0.335	0.0281	1.08e-08	0.807972	rs7649191	RP11-338L18.1	32269	intergenic	2.234	6
26	3:182051041:A:G	rs6788702	3	182051041	A	G	0.335	0.0281	1.08e-08	0.807972	rs7649191	RP11-338L18.1	31893	intergenic	4.035	7
26	3:182051742:C:T	rs72622594	3	182051742	T	C	0.2157	0.0349	1.32e-08	0.85775	rs4859116	RP11-338L18.1	31192	intergenic	9.231	6
26	3:182052317:A:G	rs11916376	3	182052317	A	G	0.335	-0.0281	1.09e-08	0.807972	rs7649191	RP11-338L18.1	30617	intergenic	7.448	6
26	3:182052794:C:T	rs11916493	3	182052794	T	C	0.325	-0.0283	8.52e-09	0.842816	rs7649191	RP11-338L18.1	30140	intergenic	0.635	7
26	3:182053068:A:G	rs11917424	3	182053068	A	G	0.325	-0.0283	8.44e-09	0.842816	rs7649191	RP11-338L18.1	29866	intergenic	2.767	6
26	3:182053973:G:T	rs7632661	3	182053973	T	G	0.335	0.0281	1.06e-08	0.807972	rs7649191	RP11-338L18.1	28961	intergenic	4.092	7
26	3:182054341:A:G	rs10937083	3	182054341	A	G	0.335	0.0281	1.08e-08	0.807972	rs7649191	RP11-338L18.1	28593	intergenic	2.896	6
26	3:182055057:A:G	rs7624385	3	182055057	A	G	0.325	-0.0283	8.44e-09	0.842816	rs7649191	RP11-338L18.1	27877	intergenic	1.853	5
26	3:182056158:A:AT	rs566178726	3	182056158	A	AT	0.2773	0.0237	1.09e-05	0.687108	rs7649191	RP11-338L18.1	26776	intergenic	2.743	NA
26	3:182056590:C:T	rs4859217	3	182056590	T	C	0.335	0.0281	2.03e-08	0.807972	rs7649191	RP11-338L18.1	26344	intergenic	0.455	7
26	3:182058098:C:T	rs4374518	3	182058098	T	C	0.2157	-0.0334	1.16e-07	0.85775	rs4859116	RP11-338L18.1	24836	intergenic	0.08	7
26	3:182058463:A:G	rs6795086	3	182058463	A	G	0.333	0.0281	2.23e-08	0.814474	rs7649191	RP11-338L18.1	24471	intergenic	0.576	6
26	3:182059278:C:T	rs6443799	3	182059278	T	C	0.333	0.0281	2.17e-08	0.814474	rs7649191	RP11-338L18.1	23656	intergenic	3.091	7
26	3:182059448:A:G	rs6774209	3	182059448	A	G	0.2157	-0.0336	1.09e-07	0.85775	rs4859116	RP11-338L18.1	23486	intergenic	0.056	6
26	3:182060941:C:T	rs17289828	3	182060941	T	C	0.2157	-0.0334	1.24e-07	0.85775	rs4859116	RP11-338L18.1	21993	intergenic	9.212	5
26	3:182065295:C:T	rs4859218	3	182065295	T	C	0.2157	-0.0334	1.17e-07	0.85775	rs4859116	RP11-338L18.1	17639	intergenic	1.347	7
26	3:182066630:A:G	rs6443800	3	182066630	A	G	0.333	-0.028	2.29e-08	0.814474	rs7649191	RP11-338L18.1	16304	intergenic	4.972	5
26	3:182067083:C:T	rs115329674	3	182067083	T	C	0.2028	-0.0301	4.52e-06	0.775127	rs4859116	RP11-338L18.1	15851	intergenic	2.196	5
26	3:182070444:C:T	rs1006048	3	182070444	T	C	0.333	-0.0281	2.21e-08	0.814474	rs7649191	RP11-338L18.1	12490	intergenic	3.043	7
26	3:182071287:A:G	rs7641370	3	182071287	A	G	0.2028	-0.0309	2.73e-06	0.775127	rs4859116	RP11-338L18.1	11647	intergenic	0.365	6
26	3:182071913:C:CAACTATATA	rs11280821	3	182071913	CAACTATATA	C	0.2127	-0.0298	2.71e-07	0.729009	rs4859116	RP11-338L18.1	11021	intergenic	0.781	NA
26	3:182073282:A:G	rs60965899	3	182073282	A	G	0.2127	0.0297	2.04e-07	0.729009	rs4859116	RP11-338L18.1	9652	intergenic	3.625	6
26	3:182073321:C:T	rs72622597	3	182073321	T	C	0.2127	0.0297	1.99e-07	0.729009	rs4859116	RP11-338L18.1	9613	intergenic	2.581	6
26	3:182073903:C:T	rs4859219	3	182073903	T	C	0.332	0.0281	2.16e-08	0.809577	rs7649191	RP11-338L18.1	9031	intergenic	4.328	7
26	3:182073910:C:T	rs4859220	3	182073910	T	C	0.332	0.0282	2.13e-08	0.809577	rs7649191	RP11-338L18.1	9024	intergenic	3.281	7
26	3:182076647:A:G	rs16833062	3	182076647	A	G	0.2028	0.031	2.53e-06	0.775127	rs4859116	RP11-338L18.1	6287	intergenic	4.461	7
26	3:182077798:A:G	rs2879539	3	182077798	A	G	0.333	-0.0282	2e-08	0.814474	rs7649191	RP11-338L18.1	5136	intergenic	5.401	5
26	3:182078464:C:T	rs6803006	3	182078464	T	C	0.3221	-0.0255	6.66e-07	0.845091	rs7649191	RP11-338L18.1	4470	intergenic	2.547	6
26	3:182080586:A:T	rs6443801	3	182080586	A	T	0.341	-0.027	7.36e-08	0.779615	rs7649191	RP11-338L18.1	2348	intergenic	3.186	6
26	3:182088108:C:T	rs7613345	3	182088108	T	C	0.3419	0.0269	7.71e-08	0.784487	rs7649191	RP11-338L18.1	2063	intergenic	5.911	7
26	3:182093947:C:T	rs72622599	3	182093947	T	C	0.2028	-0.0307	3.19e-06	0.76371	rs4859116	RP11-338L18.1	7902	intergenic	19.97	5
26	3:182095149:T:TAATAA	rs112093300	3	182095149	T	TAATAA	0.34	0.0275	6.01e-08	0.78204	rs7649191	RP11-338L18.1	9104	intergenic	0.906	NA
26	3:182095762:G:GAA	rs60659161	3	182095762	G	GAA	0.2028	-0.0308	3.42e-06	0.752379	rs4859116	RP11-338L18.1	9717	intergenic	0.559	NA
26	3:182101171:A:C	rs74449372	3	182101171	A	C	0.2028	0.0319	1.65e-06	0.76371	rs4859116	RP11-338L18.1	15126	intergenic	1.138	6
26	3:182104956:G:T	rs77668447	3	182104956	T	G	0.2028	-0.0306	3.53e-06	0.76371	rs4859116	RP11-338L18.1	18911	intergenic	1.928	6
26	3:182107551:A:G	rs16833102	3	182107551	A	G	0.3231	0.0296	4.41e-09	0.859067	rs7649191	RP11-338L18.1	21506	intergenic	2.445	4
26	3:182112224:C:T	rs4859221	3	182112224	T	C	0.331	-0.0283	1.94e-08	0.821121	rs7649191	RP11-338L18.1	26179	intergenic	15.2	6
26	3:182119362:A:AG	rs112343619	3	182119362	A	AG	0.3052	-0.0307	8.04e-09	0.765371	rs7649191	RP11-338L18.1	33317	intergenic	1.222	NA
26	3:182119363:A:G	rs7649191	3	182119363	A	G	0.2913	-0.0329	3e-09	1	rs7649191	RP11-338L18.1	33318	intergenic	1.811	6
26	3:182121573:A:T	rs10513788	3	182121573	A	T	0.2028	0.0308	4.18e-06	0.76371	rs4859116	RP11-338L18.1	35528	intergenic	13.19	6
26	3:182124358:G:GA	rs113060358	3	182124358	G	GA	0.2982	0.0292	8.23e-08	0.66163	rs7649191	RP11-338L18.1	38313	intergenic	0.771	NA
26	3:182127981:C:T	rs60129925	3	182127981	T	C	0.1799	-0.0315	5.34e-06	0.793892	rs4859116	RP11-139K4.1	36776	intergenic	1.402	4
26	3:182132383:C:T	rs16833118	3	182132383	T	C	0.338	-0.0243	1.11e-06	0.611574	rs7649191	RP11-139K4.1	32374	intergenic	6.292	6
26	3:182133422:A:G	rs1488135	3	182133422	A	G	0.1779	-0.0305	6.71e-06	0.781155	rs4859116	RP11-139K4.1	31335	intergenic	0.679	NA
26	3:182135078:G:GT	rs34113429	3	182135078	G	GT	0.339	-0.0203	7.87e-05	0.608154	rs7649191	RP11-139K4.1	29679	intergenic	0.391	NA
26	3:182137631:A:C	rs6443802	3	182137631	A	C	0.338	-0.0243	1.08e-06	0.611574	rs7649191	RP11-139K4.1	27126	intergenic	0.133	6
26	3:182137743:A:G	rs7630680	3	182137743	A	G	0.338	-0.0241	1.59e-06	0.611574	rs7649191	RP11-139K4.1	27014	intergenic	0.979	7
26	3:182138481:A:T	rs4859223	3	182138481	A	T	0.337	-0.0241	1.28e-06	0.607325	rs7649191	RP11-139K4.1	26276	intergenic	2.748	7
26	3:182140747:A:G	rs58360500	3	182140747	A	G	0.1779	-0.032	5.5e-06	0.781155	rs4859116	RP11-139K4.1	24010	intergenic	0.158	7
26	3:182141976:T:TTTTA	rs574801617	3	182141976	T	TTTTA	0.1799	0.0259	9.06e-05	0.768083	rs4859116	RP11-139K4.1	22781	intergenic	0.549	NA
26	3:182142644:A:T	rs17289848	3	182142644	A	T	0.1789	-0.0319	5.63e-06	0.774586	rs4859116	RP11-139K4.1	22113	intergenic	7.326	6
26	3:182144648:A:C	rs4392410	3	182144648	A	C	0.1779	-0.0323	1.07e-05	0.767743	rs4859116	RP11-139K4.1	20109	intergenic	0.31	7
26	3:182146661:C:G	rs138178187	3	182146661	C	G	0.1789	-0.0315	1.13e-05	0.774586	rs4859116	RP11-139K4.1	18096	intergenic	0.41	7
26	3:182149683:A:G	rs4041323	3	182149683	A	G	0.1789	-0.0318	9.64e-06	0.774586	rs4859116	RP11-139K4.1	15074	intergenic	0.748	NA
26	3:182149791:A:T	rs4398421	3	182149791	A	T	0.1789	0.0315	1.11e-05	0.774586	rs4859116	RP11-139K4.1	14966	intergenic	0.881	7
26	3:182150471:A:G	rs10433480	3	182150471	A	G	0.1809	0.0313	8.53e-06	0.761645	rs4859116	RP11-139K4.1	14286	intergenic	1.447	7
27	3:196049572:A:G	rs73212178	3	196049572	A	G	0.3757	0.0223	3.21e-06	0.620651	rs569238340	TM4SF19:TM4SF19-AS1:TM4SF19	0:0:0	ncRNA_intronic	0.6	7
27	3:196050060:C:CCAGA	rs112091630	3	196050060	CCAGA	C	0.3738	0.0228	2.12e-06	0.617661	rs569238340	TM4SF19:TM4SF19-AS1:TM4SF19	0:0:0	ncRNA_intronic	3.197	NA
27	3:196052557:A:G	rs4916485	3	196052557	A	G	0.3757	0.0229	1.63e-06	0.620651	rs569238340	TM4SF19:TM4SF19	0:0	intronic	0.784	5
27	3:196052616:C:G	rs12633502	3	196052616	C	G	0.3767	-0.0229	1.63e-06	0.618731	rs569238340	TM4SF19:TM4SF19	0:0	intronic	7.482	5
27	3:196053260:A:AGTGTGTGT	rs150966961	3	196053260	A	AGTGTGTGT	0.3757	0.0223	3.14e-06	0.620651	rs569238340	TM4SF19:TM4SF19	0:0	intronic	1.305	NA
27	3:196053330:C:T	rs67204670	3	196053330	T	C	0.3757	-0.0229	1.7e-06	0.620651	rs569238340	TM4SF19:TM4SF19	0:0	intronic	10.49	7
27	3:196054822:A:G	rs6768240	3	196054822	A	G	0.3757	0.023	1.52e-06	0.620651	rs569238340	TM4SF19:TM4SF19	0:0	intronic	0.542	5
27	3:196057024:G:GT	rs35812853	3	196057024	G	GT	0.3817	0.0223	3.08e-06	0.602478	rs569238340	TM4SF19:TM4SF19	0:0	intronic	0.042	NA
27	3:196057616:G:T	rs2047550	3	196057616	T	G	0.3757	0.023	1.52e-06	0.620651	rs569238340	TM4SF19:TM4SF19	0:0	intronic	0.667	NA
27	3:196058082:A:G	rs60594415	3	196058082	A	G	0.3757	-0.0231	1.39e-06	0.620651	rs569238340	TM4SF19:TM4SF19	0:0	intronic	3.877	7
27	3:196059139:G:T	rs55673262	3	196059139	T	G	0.3757	-0.0229	1.64e-06	0.620651	rs569238340	TM4SF19:TM4SF19	0:0	intronic	2.307	6
27	3:196062440:C:T	rs66655835	3	196062440	T	C	0.3748	0.023	1.62e-06	0.624321	rs569238340	TM4SF19:TM4SF19	0:0	intronic	2.799	5
27	3:196062782:C:G	rs55739218	3	196062782	C	G	0.3748	-0.0237	9.95e-07	0.624321	rs569238340	TM4SF19:TM4SF19	0:0	intronic	0.161	5
27	3:196072072:G:GCTGGAGT	rs143871662	3	196072072	G	GCTGGAGT	0.3728	0.0223	6.32e-06	0.683865	rs569238340	UBXN7	2460	intergenic	1.937	NA
27	3:196078355:T:TA	rs11415076	3	196078355	T	TA	0.3628	-0.0251	3.79e-07	0.876167	rs569238340	UBXN7	0	UTR3	0.241	NA
27	3:196082909:C:CAT	rs3832181	3	196082909	CAT	C	0.3549	-0.0251	5.45e-07	0.852138	rs569238340	UBXN7	0	UTR3	3.56	NA
27	3:196088464:A:G	rs6764533	3	196088464	A	G	0.3638	0.0254	2.7e-07	0.880997	rs569238340	UBXN7	0	intronic	3.237	7
27	3:196102231:T:TA	rs34749046	3	196102231	T	TA	0.3628	0.0242	6.41e-07	0.884519	rs569238340	UBXN7	0	intronic	7.21	NA
27	3:196114480:C:G	rs11906885	3	196114480	C	G	0.3638	-0.0239	8.01e-07	0.880997	rs569238340	UBXN7	0	intronic	3.57	6
27	3:196115344:G:GT	rs569238340	3	196115344	G	GT	0.3598	-0.0283	4.06e-08	1	rs569238340	UBXN7	0	intronic	7.13	NA
27	3:196115497:C:G	rs34801745	3	196115497	C	G	0.3638	0.0242	4.58e-07	0.880997	rs569238340	UBXN7	0	intronic	5.107	5
27	3:196116393:A:T	rs6774894	3	196116393	A	T	0.3638	0.0242	4.73e-07	0.880997	rs569238340	UBXN7	0	intronic	3.224	6
27	3:196118621:A:T	rs6583305	3	196118621	A	T	0.3638	-0.0245	3.1e-07	0.880997	rs569238340	UBXN7	0	intronic	1.733	5
27	3:196128189:C:CACAT	rs199800864	3	196128189	CACAT	C	0.339	-0.0236	1.83e-06	0.793958	rs569238340	UBXN7	0	intronic	0.372	NA
27	3:196131875:A:G	rs9867369	3	196131875	A	G	0.3638	-0.0235	8.18e-07	0.880997	rs569238340	UBXN7	0	intronic	4.777	6
27	3:196131941:C:T	rs35959625	3	196131941	T	C	0.3638	0.0236	7.55e-07	0.880997	rs569238340	UBXN7	0	intronic	0.031	7
27	3:196139979:A:T	rs4916493	3	196139979	A	T	0.3638	-0.0238	5.47e-07	0.880997	rs569238340	UBXN7	0	intronic	3.439	4
27	3:196141661:A:G	rs4459932	3	196141661	A	G	0.3648	-0.0238	5.28e-07	0.87673	rs569238340	UBXN7	0	intronic	8.307	NA
27	3:196143207:C:T	rs4577498	3	196143207	T	C	0.3638	0.0244	2.95e-07	0.880997	rs569238340	UBXN7	0	intronic	0.197	NA
27	3:196149165:A:C	rs7372674	3	196149165	A	C	0.3648	0.0242	6.2e-07	0.868435	rs569238340	UBXN7	0	intronic	0.841	7
27	3:196168047:A:G	rs67822851	3	196168047	A	G	0.3787	-0.0232	3.87e-06	0.644503	rs569238340	UBXN7-AS1	7804	intergenic	12.48	5
29	4:3434885:G:T	rs6818397	4	3434885	T	G	0.4066	0.0274	4.11e-09	1	rs6818397	RGS12	0	intronic	1.743	5
30	4:5860906:A:G	rs7356507	4	5860906	A	G	0.4712	-0.0205	1.81e-05	0.62435	rs28369282	CRMP1	0	intronic	0.588	5
30	4:5861211:C:T	rs3890133	4	5861211	T	C	0.4692	0.0204	2.36e-05	0.630957	rs28369282	CRMP1	0	intronic	0.217	5
30	4:5861670:A:C	rs3889568	4	5861670	A	C	0.4702	0.0196	4.88e-05	0.633701	rs28369282	CRMP1	0	intronic	0.079	NA
30	4:5863032:A:G	rs13130069	4	5863032	A	G	0.493	-0.0205	2.28e-05	0.65729	rs28369282	CRMP1	0	intronic	7.717	5
30	4:5864290:C:T	rs10446499	4	5864290	T	C	0.4414	-0.0219	5.8e-06	0.71859	rs28369282	CRMP1	0	intronic	1.481	5
30	4:5864432:C:G	rs17444546	4	5864432	C	G	0.4672	-0.0216	7.82e-06	0.644446	rs28369282	CRMP1	0	intronic	1.721	7
30	4:5864858:A:T	rs6446400	4	5864858	A	T	0.4195	0.0206	1.21e-05	0.659184	rs28369282	CRMP1	0	intronic	2.886	6
30	4:5865088:C:T	rs13146086	4	5865088	T	C	0.4175	-0.0197	1.67e-05	0.647604	rs28369282	CRMP1	0	intronic	0.198	5
30	4:5865834:C:T	rs10446498	4	5865834	T	C	0.4294	-0.0209	5.73e-06	0.739179	rs28369282	CRMP1	0	intronic	1.467	5
30	4:5867300:A:G	rs12503266	4	5867300	A	G	0.4344	0.0221	5.58e-06	0.769918	rs28369282	CRMP1	0	intronic	1.384	7
30	4:5868984:A:G	rs10021878	4	5868984	A	G	0.4801	-0.0217	7.93e-06	0.71633	rs28369282	CRMP1	0	intronic	1.636	5
30	4:5870697:A:G	rs4396940	4	5870697	A	G	0.498	-0.0218	7.47e-06	0.646414	rs28369282	CRMP1	0	intronic	1.437	6
30	4:5874892:A:T	rs7698348	4	5874892	A	T	0.498	0.0208	1.82e-05	0.708923	rs28369282	CRMP1	0	intronic	3.42	5
30	4:5877651:A:G	rs6850514	4	5877651	A	G	0.499	-0.0213	1.2e-05	0.721381	rs28369282	CRMP1	0	intronic	0.214	5
30	4:5878476:C:T	rs3821938	4	5878476	T	C	0.494	-0.0214	1.12e-05	0.75091	rs28369282	CRMP1	0	intronic	0.243	6
30	4:5881425:C:G	rs4594661	4	5881425	C	G	0.493	-0.0237	8.26e-07	0.810292	rs28369282	CRMP1	0	intronic	0.835	7
30	4:5883765:C:G	rs10937687	4	5883765	C	G	0.4145	-0.0182	7.35e-05	0.674393	rs28369282	CRMP1	0	intronic	3.324	5
30	4:5883788:C:T	rs10937688	4	5883788	T	C	0.4145	0.0203	8.33e-06	0.674393	rs28369282	CRMP1	0	intronic	4.86	5
30	4:5884058:C:T	rs10014289	4	5884058	T	C	0.5	-0.0222	3.98e-06	0.79116	rs28369282	CRMP1	0	intronic	1.792	7
30	4:5884971:C:CTTCCATCT	rs112266764	4	5884971	CTTCCATCT	C	0.4394	-0.0203	1.46e-05	0.615601	rs28369282	CRMP1	0	intronic	1.894	NA
30	4:5885043:G:T	rs9994164	4	5885043	T	G	0.4145	-0.0208	5.74e-06	0.674393	rs28369282	CRMP1	0	intronic	0.738	6
30	4:5885621:C:T	rs4315727	4	5885621	T	C	0.4155	-0.02	1.39e-05	0.676734	rs28369282	CRMP1	0	intronic	1.428	1f
30	4:5886120:A:C	rs3774890	4	5886120	A	C	0.5	-0.0228	2.27e-06	0.79116	rs28369282	CRMP1	0	intronic	0.216	5
30	4:5886278:C:T	rs3774891	4	5886278	T	C	0.4155	-0.0207	5.92e-06	0.676734	rs28369282	CRMP1	0	intronic	1.052	7
30	4:5887329:A:C	rs3774892	4	5887329	A	C	0.4115	-0.0205	8.27e-06	0.678146	rs28369282	CRMP1	0	intronic	0.894	5
30	4:5887388:A:C	rs3774893	4	5887388	A	C	0.4115	0.0189	3.78e-05	0.678146	rs28369282	CRMP1	0	intronic	1.093	5
30	4:5887415:C:T	rs3774894	4	5887415	T	C	0.4115	0.0206	7.73e-06	0.678146	rs28369282	CRMP1	0	intronic	3.208	5
30	4:5887440:A:T	rs3774895	4	5887440	A	T	0.499	0.0229	2.07e-06	0.801633	rs28369282	CRMP1	0	intronic	0.482	5
30	4:5888193:C:T	rs3774896	4	5888193	T	C	0.5	-0.0231	1.58e-06	0.798677	rs28369282	CRMP1	0	intronic	2.323	5
30	4:5889117:A:T	rs28550375	4	5889117	A	T	0.499	-0.0228	2.18e-06	0.801633	rs28369282	CRMP1	0	intronic	1.254	4
30	4:5892181:A:G	rs3755855	4	5892181	A	G	0.4722	-0.0244	3.89e-07	0.917945	rs28369282	CRMP1	0	intronic	6.602	4
30	4:5893003:A:AACAG	rs71171495	4	5893003	A	AACAG	0.4742	0.0241	4.47e-07	0.991597	rs28369282	CRMP1	0	intronic	0.446	NA
30	4:5893049:A:T	rs28490410	4	5893049	A	T	0.4742	-0.0239	5.92e-07	0.991597	rs28369282	CRMP1	0	intronic	1.278	4
30	4:5893600:C:T	rs28369282	4	5893600	T	C	0.4722	-0.026	2.35e-08	1	rs28369282	CRMP1	0	intronic	4.172	4
30	4:5895079:C:G	rs56708178	4	5895079	C	G	0.4085	0.0254	3.11e-08	0.761364	rs28369282	CRMP1	293	upstream	3.899	4
30	4:5895533:C:T	rs10001745	4	5895533	T	C	0.497	0.025	1.77e-07	0.887722	rs28369282	CRMP1	747	upstream	2.977	2b
30	4:5896500:C:G	rs13102425	4	5896500	C	G	0.499	0.0255	1.1e-07	0.880692	rs28369282	CRMP1	1714	intergenic	4.517	5
30	4:5898129:G:T	rs12647205	4	5898129	T	G	0.497	-0.0255	1.11e-07	0.882494	rs28369282	CRMP1	3343	intergenic	6.453	5
30	4:5898851:C:G	rs13121443	4	5898851	C	G	0.497	-0.0253	1.4e-07	0.882494	rs28369282	CRMP1	4065	intergenic	0.505	5
30	4:5900178:A:G	rs12646172	4	5900178	A	G	0.499	0.0252	1.51e-07	0.889415	rs28369282	CRMP1	5392	intergenic	0.826	6
30	4:5900181:A:G	rs12649002	4	5900181	A	G	0.499	-0.0252	1.51e-07	0.889415	rs28369282	CRMP1	5395	intergenic	0.542	6
30	4:5901291:C:T	rs4456913	4	5901291	T	C	0.497	0.025	1.62e-07	0.882494	rs28369282	CRMP1	6505	intergenic	0.876	5
30	4:5901873:A:G	rs10020979	4	5901873	A	G	0.4294	0.0249	5.03e-08	0.814927	rs28369282	CRMP1	7087	intergenic	3.738	5
30	4:5904955:G:GAT	rs36066534	4	5904955	G	GAT	0.493	-0.024	5.7e-07	0.839028	rs28369282	CRMP1	10169	intergenic	0.551	NA
30	4:5904957:C:T	rs201510482	4	5904957	T	C	0.497	0.0256	3.53e-07	0.826738	rs28369282	CRMP1	10171	intergenic	0.425	NA
30	4:5906287:A:G	rs10027436	4	5906287	A	G	0.4662	-0.0227	7.48e-07	0.74228	rs28369282	CRMP1	11501	intergenic	0.565	5
30	4:5906479:A:G	rs11731294	4	5906479	A	G	0.4881	0.0242	4.75e-07	0.818874	rs28369282	CRMP1	11693	intergenic	1.492	6
30	4:5906680:C:T	rs11727881	4	5906680	T	C	0.4692	-0.0234	4.36e-07	0.720078	rs28369282	CRMP1	11894	intergenic	2.084	5
30	4:5907416:A:C	rs10804969	4	5907416	A	C	0.494	-0.0246	3.1e-07	0.798106	rs28369282	CRMP1	12630	intergenic	1.71	5
30	4:5907649:C:G	rs11737078	4	5907649	C	G	0.496	-0.0246	3.67e-07	0.790464	rs28369282	CRMP1	12863	intergenic	0.258	2b
30	4:5907731:C:T	rs10937690	4	5907731	T	C	0.496	-0.0248	2.72e-07	0.790464	rs28369282	CRMP1	12945	intergenic	0.01	NA
30	4:5910469:C:T	rs13146468	4	5910469	T	C	0.5	0.0231	1.33e-06	0.751243	rs28369282	MIR378D1	14532	intergenic	1.281	6
30	4:5911804:C:G	rs726112	4	5911804	C	G	0.497	0.0235	1.02e-06	0.764133	rs28369282	MIR378D1	13197	intergenic	0.673	7
30	4:5911983:A:G	rs726111	4	5911983	A	G	0.497	-0.0235	1.02e-06	0.764133	rs28369282	MIR378D1	13018	intergenic	1.801	6
30	4:5913283:C:G	rs4461469	4	5913283	C	G	0.498	0.0235	1.04e-06	0.759517	rs28369282	MIR378D1	11718	intergenic	1.009	6
30	4:5914408:A:G	rs6446408	4	5914408	A	G	0.4215	-0.0216	5.22e-06	0.685225	rs28369282	MIR378D1	10593	intergenic	6.095	4
30	4:5915246:C:T	rs12498814	4	5915246	T	C	0.498	0.0235	1.08e-06	0.736715	rs28369282	MIR378D1	9755	intergenic	2.131	6
30	4:5919670:C:G	rs12499301	4	5919670	C	G	0.4851	0.0217	7.42e-06	0.61185	rs28369282	MIR378D1	5331	intergenic	1.668	5
36	5:68047930:C:T	rs26334	5	68047930	T	C	0.4463	-0.0221	4.37e-06	0.789782	rs33288	CTC-340D7.1	80481	intergenic	4.233	NA
36	5:68048389:C:T	rs28032	5	68048389	T	C	0.2982	-0.032	5.39e-09	1	rs28032	CTC-340D7.1	80022	intergenic	0.787	NA
36	5:68050736:C:T	rs1366502	5	68050736	T	C	0.3738	-0.0276	1.61e-08	0.751236	rs249232	CTC-340D7.1	77675	intergenic	0.582	NA
36	5:68051524:A:G	rs3097144	5	68051524	A	G	0.3728	0.0255	5.93e-07	0.754433	rs249232	CTC-340D7.1	76887	intergenic	9.809	NA
36	5:68053211:C:T	rs26335	5	68053211	T	C	0.3956	0.0268	2.71e-08	0.684337	rs249232	CTC-340D7.1	75200	intergenic	6.837	NA
36	5:68053531:A:C	rs26336	5	68053531	A	C	0.4443	-0.0232	1.19e-06	0.797236	rs33288	CTC-340D7.1	74880	intergenic	13.8	NA
36	5:68054476:A:AC	rs34760797	5	68054476	A	AC	0.3668	-0.028	7.47e-09	0.778613	rs249232	CTC-340D7.1	73935	intergenic	3.054	NA
36	5:68054574:C:T	rs26337	5	68054574	T	C	0.3668	-0.0274	1.73e-08	0.778613	rs249232	CTC-340D7.1	73837	intergenic	9.418	7
36	5:68056719:A:G	rs919353	5	68056719	A	G	0.4722	0.0235	9.23e-07	0.903404	rs33288	CTC-340D7.1	71692	intergenic	4.911	NA
36	5:68057205:C:G	rs152354	5	68057205	C	G	0.3956	0.0271	1.99e-08	0.684337	rs249232	CTC-340D7.1	71206	intergenic	2.245	5
36	5:68059157:C:T	rs173514	5	68059157	T	C	0.4662	-0.0234	9.83e-07	0.883023	rs33288	CTC-340D7.1	69254	intergenic	5.365	7
36	5:68060559:A:G	rs28289	5	68060559	A	G	0.4632	0.0219	4.51e-06	0.902485	rs33288	CTC-340D7.1	67852	intergenic	5.915	NA
36	5:68060661:C:T	rs33285	5	68060661	T	C	0.3887	-0.0263	5.86e-08	0.82517	rs249232	CTC-340D7.1	67750	intergenic	6.156	NA
36	5:68061378:A:G	rs33286	5	68061378	A	G	0.4125	-0.0264	6.37e-08	0.75418	rs249232	CTC-340D7.1	67033	intergenic	15.65	6
36	5:68061744:C:T	rs33287	5	68061744	T	C	0.4125	0.0254	1.29e-07	0.75418	rs249232	CTC-340D7.1	66667	intergenic	0.106	5
36	5:68062144:A:G	rs33288	5	68062144	A	G	0.4891	0.0261	3.84e-08	1	rs33288	CTC-340D7.1	66267	intergenic	0.388	6
36	5:68062283:A:G	rs33289	5	68062283	A	G	0.4125	-0.0255	1.2e-07	0.75418	rs249232	CTC-340D7.1	66128	intergenic	1.293	6
36	5:68062406:G:GT	rs5868551	5	68062406	G	GT	0.4125	0.0254	1.5e-07	0.75418	rs249232	CTC-340D7.1	66005	intergenic	0.734	NA
36	5:68063425:C:G	rs33290	5	68063425	C	G	0.4125	0.0258	9.13e-08	0.75418	rs249232	CTC-340D7.1	64986	intergenic	1.428	7
36	5:68064764:A:C	rs2451819	5	68064764	A	C	0.4125	0.0259	1.01e-07	0.75418	rs249232	CTC-340D7.1	63647	intergenic	1.095	NA
36	5:68065423:C:T	rs33291	5	68065423	T	C	0.4135	0.0254	1.6e-07	0.757682	rs249232	CTC-340D7.1	62988	intergenic	9.135	7
36	5:68067029:A:G	rs40013	5	68067029	A	G	0.4742	0.0204	6.87e-06	0.864428	rs33288	CTC-340D7.1	61382	intergenic	3.309	5
36	5:68067151:A:G	rs33292	5	68067151	A	G	0.4304	0.0231	1.15e-06	0.80328	rs249232	CTC-340D7.1	61260	intergenic	0.808	5
36	5:68067929:A:G	rs33293	5	68067929	A	G	0.4264	-0.0231	1.42e-06	0.815729	rs249232	CTC-340D7.1	60482	intergenic	8.63	5
36	5:68070278:A:G	rs33294	5	68070278	A	G	0.4264	0.0232	1.3e-06	0.816405	rs249232	CTC-340D7.1	58133	intergenic	2.795	7
36	5:68071506:C:CTT	rs869143250	5	68071506	CTT	C	0.4254	-0.0238	5.22e-07	0.818579	rs249232	CTC-340D7.1	56905	intergenic	7.699	NA
36	5:68071815:T:TC	rs58996906	5	68071815	T	TC	0.4274	0.0234	7.83e-07	0.820339	rs249232	CTC-340D7.1	56596	intergenic	1.532	NA
36	5:68071816:C:T	rs17328228	5	68071816	T	C	0.4304	0.0229	3.65e-06	0.812092	rs249232	CTC-340D7.1	56595	intergenic	1.923	6
36	5:68072122:C:G	rs33296	5	68072122	C	G	0.4274	-0.0228	1.55e-06	0.820339	rs249232	CTC-340D7.1	56289	intergenic	4.474	7
36	5:68072719:A:G	rs412501	5	68072719	A	G	0.4274	-0.0223	1.38e-06	0.820339	rs249232	CTC-340D7.1	55692	intergenic	11.56	6
36	5:68073385:C:T	rs33297	5	68073385	T	C	0.4274	0.0228	1.51e-06	0.820339	rs249232	CTC-340D7.1	55026	intergenic	0.55	5
36	5:68073987:A:C	rs33298	5	68073987	A	C	0.4046	0.0234	8.99e-07	0.893198	rs249232	CTC-340D7.1	54424	intergenic	0.629	7
36	5:68074413:A:G	rs40014	5	68074413	A	G	0.4046	-0.0244	3.06e-07	0.901336	rs249232	CTC-340D7.1	53998	intergenic	7.374	5
36	5:68077016:C:G	rs33299	5	68077016	C	G	0.4235	-0.0231	1.13e-06	0.841836	rs249232	CTC-340D7.1	51395	intergenic	0.55	7
36	5:68077916:G:T	rs33300	5	68077916	T	G	0.3996	-0.0235	8.49e-07	0.920454	rs249232	CTC-340D7.1	50495	intergenic	3.795	7
36	5:68078050:A:C	rs33301	5	68078050	A	C	0.3996	0.0235	9.08e-07	0.920454	rs249232	CTC-340D7.1	50361	intergenic	1.026	7
36	5:68078166:C:T	rs33302	5	68078166	T	C	0.4006	0.0251	1.47e-07	0.924665	rs249232	CTC-340D7.1	50245	intergenic	6.561	6
36	5:68078756:C:T	rs33303	5	68078756	T	C	0.4225	0.0228	1.56e-06	0.845384	rs249232	CTC-340D7.1	49655	intergenic	4.413	7
36	5:68079214:G:T	rs33304	5	68079214	T	G	0.4284	0.0229	1.38e-06	0.824962	rs249232	CTC-340D7.1	49197	intergenic	1.653	4
36	5:68079611:A:G	rs33305	5	68079611	A	G	0.4274	-0.0229	1.41e-06	0.828435	rs249232	CTC-340D7.1	48800	intergenic	1.79	7
36	5:68080093:A:G	rs33306	5	68080093	A	G	0.4274	-0.0229	1.38e-06	0.828435	rs249232	CTC-340D7.1	48318	intergenic	3.873	6
36	5:68080436:A:AACAC	rs111568596	5	68080436	A	AACAC	0.4493	0.0229	1.99e-06	0.772599	rs249232	CTC-340D7.1	47975	intergenic	0.559	NA
36	5:68080712:A:G	rs33307	5	68080712	A	G	0.4274	-0.0229	1.4e-06	0.828435	rs249232	CTC-340D7.1	47699	intergenic	0.908	6
36	5:68082296:G:T	rs42297	5	68082296	T	G	0.4274	0.0229	1.4e-06	0.828435	rs249232	CTC-340D7.1	46115	intergenic	0.308	6
36	5:68083934:C:G	rs33308	5	68083934	C	G	0.4066	-0.0242	4.46e-07	0.901401	rs249232	CTC-340D7.1	44477	intergenic	1.054	7
36	5:68085507:A:G	rs28155	5	68085507	A	G	0.4294	0.0271	1.37e-08	0.837051	rs249232	CTC-340D7.1	42904	intergenic	4.041	7
36	5:68086185:G:GAA	rs144015291	5	68086185	G	GAA	0.4046	0.0226	2.94e-06	0.720214	rs249232	CTC-340D7.1	42226	intergenic	1.048	NA
36	5:68087585:A:G	rs1286954	5	68087585	A	G	0.4294	0.0244	2.72e-07	0.837051	rs249232	CTC-340D7.1	40826	intergenic	7.347	7
36	5:68088459:C:T	rs249234	5	68088459	T	C	0.4125	0.0227	2.33e-06	0.788506	rs249232	CTC-340D7.1	39952	intergenic	7.08	7
36	5:68088586:A:ACTC	rs60735520	5	68088586	A	ACTC	0.3231	-0.0276	2.1e-07	0.730346	rs28032	CTC-340D7.1	39825	intergenic	1.587	NA
36	5:68089764:A:C	rs249233	5	68089764	A	C	0.4185	0.0226	2.4e-06	0.904228	rs249232	CTC-340D7.1	38647	intergenic	0.466	7
36	5:68090834:A:G	rs249232	5	68090834	A	G	0.3956	-0.028	7.82e-09	1	rs249232	CTC-340D7.1	37577	intergenic	1	5
36	5:68091019:C:T	rs249231	5	68091019	T	C	0.3956	-0.0249	3.03e-07	1	rs249232	CTC-340D7.1	37392	intergenic	1.126	7
36	5:68091206:G:T	rs249230	5	68091206	T	G	0.3956	0.0242	6.02e-07	1	rs249232	CTC-340D7.1	37205	intergenic	9.401	5
36	5:68091245:A:C	rs249229	5	68091245	A	C	0.3946	-0.0243	6.42e-07	0.995929	rs249232	CTC-340D7.1	37166	intergenic	2.801	5
36	5:68091273:A:G	rs249228	5	68091273	A	G	0.3956	0.0244	5.15e-07	1	rs249232	CTC-340D7.1	37138	intergenic	3.265	5
36	5:68091412:C:T	rs1286955	5	68091412	T	C	0.3966	0.0264	5.37e-08	0.995929	rs249232	CTC-340D7.1	36999	intergenic	0.318	7
36	5:68091605:C:T	rs1296116	5	68091605	T	C	0.3956	0.0243	6.57e-07	0.991839	rs249232	CTC-340D7.1	36806	intergenic	5.369	6
36	5:68093393:C:T	rs1286956	5	68093393	T	C	0.4036	-0.0234	1.64e-06	0.904464	rs249232	CTC-340D7.1	35018	intergenic	0.11	6
36	5:68093839:C:CAT	rs59183223	5	68093839	CAT	C	0.4036	0.0238	1.65e-06	0.904464	rs249232	CTC-340D7.1	34572	intergenic	0.315	NA
36	5:68094148:G:T	rs9291934	5	68094148	T	G	0.4254	0.0223	4.24e-06	0.819899	rs249232	CTC-340D7.1	34263	intergenic	3.437	6
36	5:68094365:C:G	rs6876246	5	68094365	C	G	0.4264	-0.0252	2.8e-07	0.824495	rs249232	CTC-340D7.1	34046	intergenic	1.18	7
36	5:68095252:G:T	rs6898750	5	68095252	T	G	0.4254	0.0252	3.17e-07	0.827991	rs249232	CTC-340D7.1	33159	intergenic	8.849	7
36	5:68095468:C:T	rs6873004	5	68095468	T	C	0.4046	0.0233	1.77e-06	0.90059	rs249232	CTC-340D7.1	32943	intergenic	8.554	7
36	5:68095542:A:G	rs6892343	5	68095542	A	G	0.4046	-0.024	8.68e-07	0.90059	rs249232	CTC-340D7.1	32869	intergenic	2.048	6
36	5:68097008:T:TGTGC	rs35056690	5	68097008	T	TGTGC	0.4026	-0.025	5.49e-07	0.892798	rs249232	CTC-340D7.1	31403	intergenic	2.554	NA
36	5:68098268:C:G	rs36103925	5	68098268	C	G	0.3091	-0.0243	2.36e-06	0.833269	rs1427907	CTC-340D7.1	30143	intergenic	0.747	5
36	5:68105731:A:C	rs2162707	5	68105731	A	C	0.2942	0.0279	9.14e-08	0.896608	rs1427907	CTC-340D7.1	22680	intergenic	1.951	6
36	5:68106721:A:G	rs2913281	5	68106721	A	G	0.4225	0.0236	2.86e-06	0.600032	rs1427907	CTC-340D7.1	21690	intergenic	3.552	7
36	5:68107121:A:G	rs2913282	5	68107121	A	G	0.4215	-0.0235	3.08e-06	0.600769	rs1427907	CTC-340D7.1	21290	intergenic	2.768	7
36	5:68107880:A:G	rs2913283	5	68107880	A	G	0.4215	0.0236	2.91e-06	0.600769	rs1427907	CTC-340D7.1	20531	intergenic	3.17	5
36	5:68109821:A:G	rs2972424	5	68109821	A	G	0.2922	-0.0279	9.32e-08	0.905967	rs1427907	CTC-340D7.1	18590	intergenic	9.523	NA
36	5:68110727:A:G	rs1582897	5	68110727	A	G	0.2932	-0.0315	1.19e-09	0.909927	rs1427907	CTC-340D7.1	17684	intergenic	1.38	5
36	5:68110946:A:G	rs1820643	5	68110946	A	G	0.2922	0.028	8.57e-08	0.905967	rs1427907	CTC-340D7.1	17465	intergenic	14.85	5
36	5:68111361:A:G	rs3112431	5	68111361	A	G	0.3052	-0.0301	1.02e-08	0.855304	rs1427907	CTC-340D7.1	17050	intergenic	0.091	NA
36	5:68111683:A:G	rs2913285	5	68111683	A	G	0.2932	0.032	6.93e-10	0.909927	rs1427907	CTC-340D7.1	16728	intergenic	7.626	6
36	5:68114177:C:T	rs2913280	5	68114177	T	C	0.2883	-0.0319	1.02e-09	0.889478	rs1427907	CTC-340D7.1	14234	intergenic	14.88	NA
36	5:68114726:A:G	rs2888407	5	68114726	A	G	0.2903	-0.0338	1.14e-10	0.897689	rs1427907	CTC-340D7.1	13685	intergenic	3.664	5
36	5:68117593:A:G	rs2972421	5	68117593	A	G	0.2893	-0.0336	1.4e-10	0.902436	rs1427907	CTC-340D7.1	10818	intergenic	2.99	NA
36	5:68118509:T:TCA	rs10556529	5	68118509	T	TCA	0.2853	-0.0286	2.83e-08	0.886574	rs1427907	CTC-340D7.1	9902	intergenic	11.81	NA
36	5:68121440:T:TA	rs535533730	5	68121440	T	TA	0.2972	0.0257	3.63e-07	0.916674	rs1427907	CTC-340D7.1	6971	intergenic	1.683	NA
36	5:68121950:C:T	rs7700804	5	68121950	T	C	0.3082	-0.0266	2.74e-07	0.982086	rs1427907	CTC-340D7.1	6461	intergenic	1.743	5
36	5:68124662:T:TAA	rs10606272	5	68124662	T	TAA	0.3082	-0.0241	1.11e-06	0.982086	rs1427907	CTC-340D7.1	3749	intergenic	1.42	NA
36	5:68124912:A:C	rs6876684	5	68124912	A	C	0.3111	-0.0331	1.47e-10	0.995471	rs1427907	CTC-340D7.1	3499	intergenic	2.916	6
36	5:68126696:C:T	rs1427907	5	68126696	T	C	0.3121	-0.0348	2.02e-11	1	rs1427907	CTC-340D7.1	1715	intergenic	1.576	NA
36	5:68126978:C:T	rs2913286	5	68126978	T	C	0.3101	0.0266	2.27e-07	0.981957	rs1427907	CTC-340D7.1	1433	intergenic	12.44	7
36	5:68127265:C:T	rs2972425	5	68127265	T	C	0.3121	-0.0347	2.31e-11	1	rs1427907	CTC-340D7.1	1146	intergenic	1.375	6
36	5:68129200:T:TA	rs34569472	5	68129200	T	TA	0.3141	0.0322	1.24e-10	0.990956	rs1427907	CTC-340D7.1	0	ncRNA_intronic	8.492	NA
36	5:68129601:A:T	rs2913287	5	68129601	A	T	0.3141	0.0346	2.79e-11	0.990956	rs1427907	CTC-340D7.1	0	ncRNA_intronic	7.392	6
36	5:68130311:A:G	rs2972426	5	68130311	A	G	0.3141	0.0343	4.67e-11	0.990956	rs1427907	CTC-340D7.1	0	ncRNA_intronic	2.636	7
36	5:68130621:A:G	rs1427906	5	68130621	A	G	0.3111	-0.0263	3.46e-07	0.977422	rs1427907	CTC-340D7.1	0	ncRNA_intronic	13.43	NA
36	5:68131023:C:G	rs2972427	5	68131023	C	G	0.3111	-0.0263	3.53e-07	0.977422	rs1427907	CTC-340D7.1	0	ncRNA_intronic	0.965	6
36	5:68131145:A:AG	rs34516107	5	68131145	A	AG	0.3141	-0.0324	1.15e-10	0.990956	rs1427907	CTC-340D7.1	0	ncRNA_intronic	0.786	NA
36	5:68133080:A:AT	rs34373925	5	68133080	A	AT	0.2813	0.031	9.71e-09	0.786435	rs1427907	CTC-340D7.1	0	ncRNA_intronic	2.096	NA
36	5:68133142:A:C	rs2913288	5	68133142	A	C	0.3131	-0.0283	6.23e-09	0.977397	rs1427907	CTC-340D7.1	0	ncRNA_intronic	0.859	6
36	5:68134024:A:G	rs2913289	5	68134024	A	G	0.3141	0.0289	3.42e-09	0.973049	rs1427907	CTC-340D7.1	0	ncRNA_intronic	0.686	5
36	5:68135260:A:G	rs2913290	5	68135260	A	G	0.3022	-0.0278	4.37e-08	0.903414	rs1427907	CTC-340D7.1	0	ncRNA_intronic	8.806	2b
36	5:68135299:A:AT	rs35028055	5	68135299	A	AT	0.3022	-0.0285	1.94e-08	0.903414	rs1427907	CTC-340D7.1	0	ncRNA_intronic	0.307	NA
36	5:68135694:C:T	rs2913291	5	68135694	T	C	0.3141	0.0286	4.46e-09	0.973049	rs1427907	CTC-340D7.1	0	ncRNA_intronic	5.047	5
36	5:68136344:A:G	rs2913292	5	68136344	A	G	0.3131	-0.0238	1.28e-06	0.968581	rs1427907	CTC-340D7.1	0	ncRNA_intronic	2.712	7
36	5:68137249:A:C	rs3097142	5	68137249	A	C	0.3131	0.024	1.11e-06	0.968581	rs1427907	CTC-340D7.1	0	ncRNA_intronic	8.071	NA
36	5:68137273:A:G	rs3112432	5	68137273	A	G	0.3141	0.0286	4.52e-09	0.973049	rs1427907	CTC-340D7.1	0	ncRNA_intronic	8.466	7
36	5:68137400:C:T	rs7702480	5	68137400	T	C	0.3141	-0.0286	4.47e-09	0.973049	rs1427907	CTC-340D7.1	0	ncRNA_intronic	3.14	7
36	5:68138941:A:G	rs2913293	5	68138941	A	G	0.3141	0.0284	5.68e-09	0.973049	rs1427907	CTC-340D7.1	0	ncRNA_intronic	1.324	6
36	5:68139122:C:G	rs2913294	5	68139122	C	G	0.3141	-0.0279	9.39e-09	0.973049	rs1427907	CTC-340D7.1	0	ncRNA_intronic	4.76	7
36	5:68139215:C:CAAAAAAAAAA	rs561569290	5	68139215	CAAAAAAAAAA	C	0.328	-0.0304	2.78e-09	0.874942	rs1427907	CTC-340D7.1	0	ncRNA_intronic	2.306	NA
36	5:68141040:A:AC	rs34213568	5	68141040	A	AC	0.3161	0.0322	1.33e-10	0.982087	rs1427907	CTC-340D7.1	0	ncRNA_intronic	2.539	NA
36	5:68142751:C:T	rs4246758	5	68142751	T	C	0.3131	-0.0237	8.72e-07	0.968581	rs1427907	CTC-340D7.1	0	ncRNA_intronic	0.28	6
36	5:68142815:T:TA	rs11368369	5	68142815	T	TA	0.3141	-0.0292	2.48e-09	0.973049	rs1427907	CTC-340D7.1	0	ncRNA_intronic	4.935	NA
36	5:68142942:A:G	rs4626296	5	68142942	A	G	0.3161	0.0325	9.31e-11	0.982087	rs1427907	CTC-340D7.1	0	ncRNA_intronic	1.76	4
36	5:68143118:C:G	rs10039488	5	68143118	C	G	0.3002	-0.0281	3.15e-08	0.912147	rs1427907	CTC-340D7.1	0	ncRNA_intronic	4.658	5
36	5:68143193:C:T	rs10039512	5	68143193	T	C	0.3141	0.0289	3.5e-09	0.973049	rs1427907	CTC-340D7.1	0	ncRNA_intronic	1.537	5
36	5:68145539:C:G	rs6877035	5	68145539	C	G	0.3012	-0.0279	4.3e-08	0.90756	rs1427907	CTC-340D7.1	0	ncRNA_intronic	0.058	7
36	5:68145659:C:T	rs12234010	5	68145659	T	C	0.3131	-0.0281	7.9e-09	0.959689	rs1427907	CTC-340D7.1	0	ncRNA_intronic	1.287	7
36	5:68146311:C:T	rs10067045	5	68146311	T	C	0.3161	-0.0329	4.41e-11	0.96419	rs1427907	CTC-340D7.1	0	ncRNA_intronic	2.524	7
36	5:68146955:A:T	rs35277744	5	68146955	A	T	0.3151	0.0288	3.75e-09	0.968608	rs1427907	CTC-340D7.1	0	ncRNA_intronic	2.767	5
36	5:68146959:T:TG	rs34003906	5	68146959	T	TG	0.3151	0.0282	7.01e-09	0.968608	rs1427907	CTC-340D7.1	0	ncRNA_intronic	1.824	NA
36	5:68147120:A:G	rs4498220	5	68147120	A	G	0.3151	-0.0282	7.86e-09	0.968608	rs1427907	CTC-340D7.1	0	ncRNA_intronic	2.943	7
36	5:68147164:T:TAA	rs139370676	5	68147164	T	TAA	0.3042	0.0329	7.26e-11	0.92038	rs1427907	CTC-340D7.1	0	ncRNA_intronic	0.499	NA
36	5:68147181:C:T	rs4318737	5	68147181	T	C	0.3161	0.0291	3.85e-09	0.973118	rs1427907	CTC-340D7.1	0	ncRNA_intronic	0.129	6
36	5:68147621:A:C	rs4394086	5	68147621	A	C	0.3171	0.0328	5.32e-11	0.977662	rs1427907	CTC-340D7.1	0	ncRNA_intronic	7.459	6
36	5:68148148:A:T	rs4328993	5	68148148	A	T	0.3171	0.0334	3.02e-11	0.977662	rs1427907	CTC-340D7.1	0	ncRNA_intronic	1.789	5
36	5:68148736:A:T	rs7715610	5	68148736	A	T	0.3141	0.0236	1.79e-06	0.964132	rs1427907	CTC-340D7.1	0	ncRNA_intronic	7.991	7
36	5:68148772:C:T	rs12697067	5	68148772	T	C	0.3151	0.0286	4.61e-09	0.968608	rs1427907	CTC-340D7.1	0	ncRNA_intronic	1.617	7
36	5:68150132:G:GT	rs34381085	5	68150132	G	GT	0.3131	-0.0285	5.27e-09	0.959689	rs1427907	CTC-340D7.1	0	ncRNA_intronic	1.568	NA
36	5:68150406:A:G	rs6864945	5	68150406	A	G	0.2992	-0.0276	5.75e-08	0.899387	rs1427907	CTC-340D7.1	0	ncRNA_intronic	4.726	5
36	5:68150567:A:G	rs6865240	5	68150567	A	G	0.3141	-0.0318	9.93e-11	0.964132	rs1427907	CTC-340D7.1	0	ncRNA_intronic	11.19	7
36	5:68150601:G:T	rs6886644	5	68150601	T	G	0.3131	-0.0287	4.34e-09	0.959689	rs1427907	CTC-340D7.1	0	ncRNA_intronic	12.59	6
36	5:68150939:A:G	rs10471758	5	68150939	A	G	0.3141	-0.0295	2.26e-09	0.964132	rs1427907	CTC-340D7.1	0	ncRNA_intronic	0.144	7
36	5:68150992:C:T	rs6887308	5	68150992	T	C	0.3002	-0.0277	5.15e-08	0.903459	rs1427907	CTC-340D7.1	0	ncRNA_intronic	0.998	7
36	5:68151787:C:T	rs7711862	5	68151787	T	C	0.3151	0.0283	6.41e-09	0.968608	rs1427907	CTC-340D7.1	0	ncRNA_intronic	1.092	7
36	5:68152332:C:G	rs10940177	5	68152332	C	G	0.3171	0.0328	5.49e-11	0.977662	rs1427907	CTC-340D7.1	0	ncRNA_intronic	11.64	7
36	5:68153813:C:T	rs10052143	5	68153813	T	C	0.3151	-0.0286	5.01e-09	0.968608	rs1427907	CTC-340D7.1	0	ncRNA_intronic	1.015	7
36	5:68154300:A:G	rs10076002	5	68154300	A	G	0.3151	0.0286	5.02e-09	0.968608	rs1427907	CTC-340D7.1	0	ncRNA_intronic	0.428	7
36	5:68155476:T:TA	rs35368747	5	68155476	T	TA	0.3688	-0.0267	1.42e-07	0.732357	rs1427907	CTC-340D7.1	0	ncRNA_intronic	0.856	NA
36	5:68157557:A:C	rs4492071	5	68157557	A	C	0.3151	-0.0324	8.75e-11	0.968608	rs1427907	CTC-340D7.1	0	ncRNA_intronic	1.138	6
36	5:68158077:C:G	rs10447114	5	68158077	C	G	0.3151	0.0319	1.49e-10	0.968608	rs1427907	CTC-340D7.1	0	ncRNA_intronic	3.687	5
36	5:68158155:C:T	rs10805424	5	68158155	T	C	0.3121	0.0233	2.33e-06	0.955279	rs1427907	CTC-340D7.1	0	ncRNA_intronic	2.129	5
36	5:68158600:A:G	rs7720417	5	68158600	A	G	0.3121	-0.0232	2.5e-06	0.955279	rs1427907	CTC-340D7.1	0	ncRNA_intronic	6.138	7
36	5:68158818:A:G	rs12153013	5	68158818	A	G	0.3141	-0.0322	1.16e-10	0.964132	rs1427907	CTC-340D7.1	0	ncRNA_intronic	5.412	7
36	5:68158907:A:C	rs10940179	5	68158907	A	C	0.3121	0.0274	1.8e-08	0.955279	rs1427907	CTC-340D7.1	0	ncRNA_intronic	3.882	7
36	5:68159182:C:T	rs10940180	5	68159182	T	C	0.3121	-0.0275	1.64e-08	0.955279	rs1427907	CTC-340D7.1	0	ncRNA_intronic	5.863	7
36	5:68159199:A:G	rs10940181	5	68159199	A	G	0.3111	-0.0233	2.42e-06	0.950902	rs1427907	CTC-340D7.1	0	ncRNA_intronic	0.601	7
36	5:68160227:C:T	rs10940182	5	68160227	T	C	0.3141	0.027	1.58e-08	0.964132	rs1427907	CTC-340D7.1	0	ncRNA_intronic	1.182	6
36	5:68160631:A:C	rs10077547	5	68160631	A	C	0.3161	0.0313	3.13e-10	0.973118	rs1427907	CTC-340D7.1	0	ncRNA_intronic	0.869	6
36	5:68165131:A:C	rs10056434	5	68165131	A	C	0.3151	0.032	2.04e-10	0.968461	rs1427907	CTC-340D7.1	0	ncRNA_intronic	1.822	7
36	5:68169665:A:T	rs13165901	5	68169665	A	T	0.3131	-0.0319	2.42e-10	0.959493	rs1427907	CTC-340D7.1	0	ncRNA_intronic	2.817	6
36	5:68171562:A:G	rs4976051	5	68171562	A	G	0.3111	-0.0229	4.24e-06	0.950902	rs1427907	CTC-340D7.1	0	ncRNA_intronic	0.136	7
36	5:68172633:A:T	rs9716753	5	68172633	A	T	0.3579	0.0278	5.82e-08	0.716915	rs1427907	CTC-340D7.1	0	ncRNA_intronic	3.843	6
36	5:68174828:C:T	rs4280829	5	68174828	T	C	0.2992	0.026	4.6e-07	0.882699	rs1427907	CTC-340D7.1	0	ncRNA_intronic	6.044	7
36	5:68175125:A:T	rs4418057	5	68175125	A	T	0.2992	-0.0259	5.17e-07	0.882699	rs1427907	CTC-340D7.1	0	ncRNA_intronic	1.18	6
36	5:68175143:C:T	rs4541611	5	68175143	T	C	0.3151	-0.0315	6.67e-10	0.959706	rs1427907	CTC-340D7.1	0	ncRNA_intronic	4.283	7
36	5:68175408:A:C	rs10056855	5	68175408	A	C	0.3161	0.0317	5.39e-10	0.96419	rs1427907	CTC-340D7.1	0	ncRNA_intronic	3.846	6
36	5:68178407:C:T	rs4246760	5	68178407	T	C	0.3002	0.0339	2.09e-11	0.886207	rs1427907	CTC-340D7.1	0	ncRNA_intronic	1.824	7
36	5:68178852:C:CA	rs35036158	5	68178852	CA	C	0.2992	-0.0272	1.83e-07	0.873643	rs1427907	CTC-340D7.1	0	ncRNA_intronic	0.584	NA
36	5:68178870:C:CT	rs35779992	5	68178870	CT	C	0.2992	0.0272	1.83e-07	0.873643	rs1427907	CTC-340D7.1	0	ncRNA_intronic	1.552	NA
36	5:68179333:A:C	rs7737876	5	68179333	A	C	0.2962	-0.026	4.94e-07	0.870283	rs1427907	CTC-340D7.1	0	ncRNA_intronic	1.331	5
36	5:68179948:T:TA	rs5868554	5	68179948	T	TA	0.341	0.0311	5.92e-09	0.72974	rs1427907	CTC-340D7.1	0	ncRNA_intronic	12.44	NA
36	5:68185600:A:G	rs10041293	5	68185600	A	G	0.3211	0.0303	2.7e-09	0.942706	rs1427907	CTC-340D7.1	0	ncRNA_intronic	2.168	6
36	5:68187153:A:G	rs6869950	5	68187153	A	G	0.3151	-0.0226	6.61e-06	0.924884	rs1427907	CTC-340D7.1	0	ncRNA_intronic	3.27	7
36	5:68187902:C:T	rs7715545	5	68187902	T	C	0.3151	0.0199	8.23e-05	0.924884	rs1427907	CTC-340D7.1	0	ncRNA_intronic	2.174	4
36	5:68192740:C:T	rs4976053	5	68192740	T	C	0.325	0.0245	1.93e-06	0.697234	rs1427907	CTC-340D7.1	0	ncRNA_intronic	2.441	7
36	5:68196982:A:G	rs6896689	5	68196982	A	G	0.325	-0.024	2.2e-06	0.690965	rs1427907	CTC-340D7.1	0	ncRNA_intronic	4.487	7
37	5:72910810:A:G	rs1981811	5	72910810	A	G	0.4672	-0.0236	8.59e-07	0.606859	rs4704093	ARHGEF28	11172	intergenic	0.726	NA
37	5:72914028:A:G	rs6861106	5	72914028	A	G	0.4632	-0.024	3.51e-07	0.604832	rs4704093	ARHGEF28	7954	intergenic	1.998	1f
37	5:72914263:C:G	rs35211645	5	72914263	C	G	0.4682	-0.0247	2.35e-07	0.630558	rs4704093	ARHGEF28	7719	intergenic	0.599	7
37	5:72915681:C:T	rs6869243	5	72915681	T	C	0.4672	-0.0243	2.21e-07	0.639572	rs4704093	ARHGEF28	6301	intergenic	0.302	5
37	5:72915806:A:G	rs6890164	5	72915806	A	G	0.4891	0.0244	2.56e-07	0.787285	rs4704093	ARHGEF28	6176	intergenic	2.103	6
37	5:72917021:A:G	rs735706	5	72917021	A	G	0.4672	0.0242	2.79e-07	0.639572	rs4704093	ARHGEF28	4961	intergenic	5.074	NA
37	5:72917188:A:C	rs735705	5	72917188	A	C	0.4672	-0.0242	2.61e-07	0.639572	rs4704093	ARHGEF28	4794	intergenic	0.322	NA
37	5:72917315:C:T	rs888654	5	72917315	T	C	0.4672	-0.0241	2.85e-07	0.639572	rs4704093	ARHGEF28	4667	intergenic	5.033	7
37	5:72917738:A:G	rs929740	5	72917738	A	G	0.4891	-0.0244	3.11e-07	0.787285	rs4704093	ARHGEF28	4244	intergenic	0.752	7
37	5:72918396:C:T	rs6453017	5	72918396	T	C	0.4672	-0.0241	2.85e-07	0.639572	rs4704093	ARHGEF28	3586	intergenic	3.818	5
37	5:72920029:C:T	rs1981809	5	72920029	T	C	0.4672	-0.0242	2.64e-07	0.639572	rs4704093	ARHGEF28	1953	intergenic	13.85	NA
37	5:72922376:A:G	rs62360971	5	72922376	A	G	0.4364	-0.0247	2.83e-07	0.755461	rs4704093	ARHGEF28	0	intronic	9.897	4
37	5:72922377:A:C	rs62360972	5	72922377	A	C	0.4364	-0.0247	2.86e-07	0.755461	rs4704093	ARHGEF28	0	intronic	6.696	4
37	5:72924300:C:CTGACTATAATTTTA	rs34465154	5	72924300	CTGACTATAATTTTA	C	0.4821	0.0251	1.26e-07	0.91604	rs4704093	ARHGEF28	0	intronic	14.99	NA
37	5:72925091:A:G	rs4235677	5	72925091	A	G	0.4841	0.0231	9.52e-07	0.901639	rs4704093	ARHGEF28	0	intronic	2.137	6
37	5:72927116:A:T	rs35522414	5	72927116	A	T	0.4364	0.0252	1.03e-07	0.762362	rs4704093	ARHGEF28	0	intronic	0.162	6
37	5:72927292:C:T	rs11739158	5	72927292	T	C	0.4364	-0.025	1.04e-07	0.762362	rs4704093	ARHGEF28	0	intronic	8.057	1f
37	5:72927829:A:C	rs13160575	5	72927829	A	C	0.4364	-0.0251	1.17e-07	0.762362	rs4704093	ARHGEF28	0	intronic	4.926	5
37	5:72928209:C:G	rs13174434	5	72928209	C	G	0.4354	0.0251	1.18e-07	0.759807	rs4704093	ARHGEF28	0	intronic	0.469	7
37	5:72928247:A:G	rs17633441	5	72928247	A	G	0.4364	0.0251	1.17e-07	0.762362	rs4704093	ARHGEF28	0	intronic	4.476	7
37	5:72947949:G:GTAT	rs34436644	5	72947949	G	GTAT	0.4284	0.024	7.64e-07	0.816955	rs4704093	ARHGEF28	0	intronic	1.776	NA
37	5:72951153:G:GT	rs34130193	5	72951153	G	GT	0.4781	-0.0231	2.08e-06	0.984707	rs4704093	ARHGEF28	0	intronic	2.537	NA
37	5:72952033:C:T	rs2161095	5	72952033	T	C	0.4314	-0.026	2.04e-07	0.826629	rs4704093	ARHGEF28	0	intronic	1.583	NA
37	5:72953856:A:G	rs34072562	5	72953856	A	G	0.4324	-0.0252	2.55e-07	0.829312	rs4704093	ARHGEF28	0	intronic	0.198	7
37	5:72955353:C:CA	rs35192318	5	72955353	CA	C	0.4314	0.0249	7.76e-07	0.778067	rs4704093	ARHGEF28	0	intronic	6.095	NA
37	5:72957088:C:T	rs7730244	5	72957088	T	C	0.4781	0.023	1.65e-06	0.984707	rs4704093	ARHGEF28	0	intronic	2.9	6
37	5:72959456:A:G	rs13178946	5	72959456	A	G	0.4761	-0.0234	1.19e-06	0.984621	rs4704093	ARHGEF28	0	intronic	5.959	3a
37	5:72961588:C:G	rs4704089	5	72961588	C	G	0.4781	0.0229	1.81e-06	0.99231	rs4704093	ARHGEF28	0	intronic	10.61	6
37	5:72966450:A:C	rs12517083	5	72966450	A	C	0.4334	-0.0262	1.11e-07	0.832025	rs4704093	ARHGEF28	0	intronic	0.903	5
37	5:72967603:C:T	rs55792094	5	72967603	T	C	0.4781	-0.0261	4.53e-07	0.99231	rs4704093	ARHGEF28	0	intronic	0.153	6
37	5:72967646:T:TCTC	rs59562807	5	72967646	T	TCTC	0.4334	-0.0269	3.57e-07	0.832025	rs4704093	ARHGEF28	0	intronic	0.756	NA
37	5:72967773:C:G	rs55756324	5	72967773	C	G	0.4334	-0.0271	2.81e-07	0.832025	rs4704093	ARHGEF28	0	intronic	0.255	6
37	5:72970537:C:G	5:72970537:C:G	5	72970537	G	C	0.4771	NA	NA	0.988528	rs4704093	ARHGEF28	0	intronic	0.922	NA
37	5:72971894:C:CT	rs70973270	5	72971894	CT	C	0.4245	0.0274	1.38e-06	0.647565	rs4704093	ARHGEF28	0	intronic	2.578	NA
37	5:72973274:A:G	rs10942684	5	72973274	A	G	0.4801	0.026	2.78e-07	1	rs4704093	ARHGEF28	0	intronic	2.347	7
37	5:72973740:C:T	rs13189267	5	72973740	T	C	0.4801	-0.0264	1.97e-07	1	rs4704093	ARHGEF28	0	intronic	0.34	5
37	5:72973972:A:T	rs12522110	5	72973972	A	T	0.4334	-0.0281	5.28e-08	0.830992	rs4704093	ARHGEF28	0	intronic	4.379	7
37	5:72975014:C:T	rs6867751	5	72975014	T	C	0.4334	-0.029	1.73e-08	0.830992	rs4704093	ARHGEF28	0	intronic	0.242	7
37	5:72976175:G:T	rs4704093	5	72976175	T	G	0.4801	0.029	8.04e-09	1	rs4704093	ARHGEF28	0	intronic	0.168	7
37	5:72977414:C:T	rs35092674	5	72977414	T	C	0.4334	-0.0289	1.75e-08	0.830992	rs4704093	ARHGEF28	0	intronic	0.032	6
37	5:72979253:G:T	rs750345	5	72979253	T	G	0.4354	0.0284	2.89e-08	0.82258	rs4704093	ARHGEF28	0	intronic	4.685	7
37	5:72982637:A:G	rs12653611	5	72982637	A	G	0.4344	-0.0286	2.63e-08	0.827566	rs4704093	ARHGEF28	0	intronic	0.708	5
37	5:72984460:A:T	rs6874316	5	72984460	A	T	0.4781	-0.0271	8.03e-08	0.984606	rs4704093	ARHGEF28	0	intronic	2.552	7
37	5:72987410:C:T	rs10942685	5	72987410	T	C	0.4324	-0.0286	4.16e-08	0.813856	rs4704093	ARHGEF28	0	intronic	2.491	5
37	5:72991879:G:T	rs6888810	5	72991879	T	G	0.3976	0.0281	2.37e-07	0.707247	rs4704093	ARHGEF28	0	intronic	6.326	7
37	5:72993538:C:T	rs12514864	5	72993538	T	C	0.4294	-0.0288	2e-08	0.805303	rs4704093	ARHGEF28	0	intronic	0.275	6
37	5:72995398:C:T	rs17552357	5	72995398	T	C	0.4274	-0.0283	5.05e-08	0.799487	rs4704093	ARHGEF28	0	intronic	0.192	7
37	5:73069581:A:G	rs4704097	5	73069581	A	G	0.4553	-0.0301	2.92e-09	0.62741	rs6453022	ARHGEF28	0	intronic	2.066	7
37	5:73071550:C:T	rs2339608	5	73071550	T	C	0.4573	0.0302	6.2e-11	0.846153	rs6453022	ARHGEF28	0	intronic	5.399	NA
37	5:73071641:A:C	rs2339607	5	73071641	A	C	0.4881	-0.0278	1.76e-09	0.862097	rs35883511	ARHGEF28	0	intronic	5.193	NA
37	5:73071705:A:AGTCTT	rs201060920	5	73071705	A	AGTCTT	0.338	0.0309	2.25e-08	1	rs201060920	ARHGEF28	0	intronic	8.319	NA
37	5:73071952:A:G	rs7710068	5	73071952	A	G	0.4602	-0.0318	5.03e-12	0.85624	rs6453022	ARHGEF28	0	intronic	16.84	5
37	5:73072354:C:T	rs7714670	5	73072354	T	C	0.4573	-0.0296	8.75e-11	0.846153	rs6453022	ARHGEF28	0	exonic	8.715	5
37	5:73073075:C:T	rs34929759	5	73073075	T	C	0.4563	-0.03	8.38e-11	0.843223	rs6453022	ARHGEF28	0	intronic	12.19	5
37	5:73073424:C:T	rs13172686	5	73073424	T	C	0.4573	-0.0284	7.15e-10	0.846153	rs6453022	ARHGEF28	0	intronic	6.621	5
37	5:73073615:C:T	rs11957938	5	73073615	T	C	0.4702	-0.0362	3.69e-14	0.882308	rs6453022	ARHGEF28	0	intronic	0.921	7
37	5:73076024:C:T	rs6871548	5	73076024	T	C	0.4573	0.0296	1.67e-10	0.846153	rs6453022	ARHGEF28:CTC-575I10.1	0:0	ncRNA_intronic	9.195	5
37	5:73076457:A:G	rs11949860	5	73076457	A	G	0.4573	0.0299	1.02e-10	0.846153	rs6453022	ARHGEF28:CTC-575I10.1	0:0	ncRNA_intronic	0.414	4
37	5:73076474:G:GT	rs35525194	5	73076474	G	GT	0.4592	0.0299	1.55e-10	0.836756	rs6453022	ARHGEF28:CTC-575I10.1	0:0	ncRNA_intronic	3.009	NA
37	5:73076511:A:C	rs6453022	5	73076511	A	C	0.499	0.0359	4.53e-15	1	rs6453022	ARHGEF28:CTC-575I10.1	0:0	exonic	5.261	4
37	5:73077349:A:G	rs4413512	5	73077349	A	G	0.4612	-0.0299	1.05e-10	0.821854	rs6453022	ARHGEF28:CTC-575I10.1	0:0	ncRNA_intronic	0.475	5
37	5:73077688:C:T	rs10805883	5	73077688	T	C	0.495	-0.0298	1.85e-10	0.885349	rs35883511	ARHGEF28:CTC-575I10.1	0:0	ncRNA_intronic	1.512	7
37	5:73079950:T:TA	rs35883511	5	73079950	T	TA	0.002982	-0.0298	9.01e-10	1	rs35883511	ARHGEF28:CTC-575I10.1	0:0	ncRNA_intronic	4.636	NA
37	5:73081037:C:T	rs4513673	5	73081037	T	C	0.4742	-0.0302	2.48e-10	0.971323	rs35883511	ARHGEF28:CTC-575I10.1	0:0	ncRNA_intronic	0.176	6
37	5:73081362:C:T	rs4513674	5	73081362	T	C	0.4742	-0.0288	1.23e-09	0.971323	rs35883511	ARHGEF28:CTC-575I10.1	0:0	ncRNA_intronic	5.471	6
37	5:73082942:G:T	rs4599517	5	73082942	T	G	0.4423	0.0342	4.32e-12	0.847152	rs35883511	ARHGEF28	0	intronic	5.435	5
37	5:73083183:C:T	rs4401557	5	73083183	T	C	0.4722	-0.0338	5.42e-12	0.820563	rs6453022	ARHGEF28	0	intronic	1.372	7
37	5:73084330:C:T	rs12515096	5	73084330	T	C	0.4423	-0.0342	4.53e-12	0.847152	rs35883511	ARHGEF28	0	intronic	0.941	6
37	5:73085593:A:G	rs13355491	5	73085593	A	G	0.4801	-0.0304	2.54e-10	0.947364	rs35883511	ARHGEF28	0	intronic	11.58	7
37	5:73086506:G:GA	rs33944186	5	73086506	G	GA	0.4553	0.0286	5.05e-09	0.714682	rs6453022	ARHGEF28	0	intronic	0.085	NA
37	5:73087475:G:GA	rs35287391	5	73087475	G	GA	0.4771	-0.0299	3.66e-10	0.951016	rs35883511	ARHGEF28	0	intronic	3.939	NA
37	5:73087545:G:T	rs34487193	5	73087545	T	G	0.4453	0.0322	2.23e-11	0.842786	rs35883511	ARHGEF28	0	intronic	5.729	5
37	5:73087612:A:C	rs6453023	5	73087612	A	C	0.4771	0.0297	3.39e-10	0.951016	rs35883511	ARHGEF28	0	intronic	2.259	5
37	5:73087902:A:T	rs11738813	5	73087902	A	T	0.4433	0.0342	4.31e-12	0.835622	rs35883511	ARHGEF28	0	intronic	3.918	7
37	5:73088068:G:T	rs4597943	5	73088068	T	G	0.4771	0.0298	6.2e-10	0.934654	rs35883511	ARHGEF28	0	intronic	0.51	6
37	5:73089623:C:CTT	rs200714433	5	73089623	CTT	C	0.4761	-0.0331	1.76e-11	0.812839	rs35883511	ARHGEF28	0	intronic	11.92	NA
37	5:73090089:G:T	rs12653477	5	73090089	T	G	0.4612	-0.0311	1e-10	0.760483	rs35883511	ARHGEF28	0	intronic	6.629	2b
37	5:73090165:A:AGTT	rs10683146	5	73090165	A	AGTT	0.492	-0.0275	1.56e-08	0.814748	rs35883511	ARHGEF28	0	intronic	0.979	NA
37	5:73090261:C:T	rs7716253	5	73090261	T	C	0.492	-0.0274	1.54e-08	0.814748	rs35883511	ARHGEF28	0	exonic	0.142	5
37	5:73090433:C:CTT	rs137906752	5	73090433	CTT	C	0.495	-0.0273	1.97e-08	0.801458	rs35883511	ARHGEF28	0	intronic	1.714	NA
37	5:73090494:C:T	rs12522708	5	73090494	T	C	0.4642	0.0312	7.16e-11	0.751459	rs35883511	ARHGEF28	0	intronic	1.376	7
37	5:73090533:A:G	rs7712814	5	73090533	A	G	0.4881	-0.0277	1.11e-08	0.810771	rs35883511	ARHGEF28	0	intronic	3.895	6
37	5:73090534:C:T	rs7716722	5	73090534	T	C	0.4881	-0.0277	1.11e-08	0.810771	rs35883511	ARHGEF28	0	intronic	3.833	6
37	5:73090577:A:G	rs12517473	5	73090577	A	G	0.4901	0.0273	1.64e-08	0.815954	rs35883511	ARHGEF28	0	intronic	0.05	7
37	5:73090589:A:G	rs12517475	5	73090589	A	G	0.4901	0.0274	1.55e-08	0.815954	rs35883511	ARHGEF28	0	intronic	1.41	7
37	5:73091126:A:T	rs2973549	5	73091126	A	T	0.4622	0.0308	1.31e-10	0.757435	rs35883511	ARHGEF28	0	intronic	0.096	6
37	5:73091228:C:T	rs2973548	5	73091228	T	C	0.4602	0.0308	1.28e-10	0.764652	rs35883511	ARHGEF28	0	intronic	0.297	NA
37	5:73092415:C:G	rs2973547	5	73092415	C	G	0.4622	-0.0311	1.17e-10	0.757435	rs35883511	ARHGEF28	0	intronic	8.498	NA
37	5:73093114:G:GAC	rs5868695	5	73093114	G	GAC	0.4573	-0.033	3.17e-11	0.760796	rs6453022	ARHGEF28	0	intronic	8.721	NA
37	5:73093352:A:G	rs2962279	5	73093352	A	G	0.4622	-0.0308	1.18e-10	0.757435	rs35883511	ARHGEF28	0	intronic	2.584	NA
37	5:73093692:A:G	rs2973546	5	73093692	A	G	0.493	-0.027	2.29e-08	0.804583	rs35883511	ARHGEF28	0	intronic	0.466	NA
37	5:73093958:A:G	rs2962278	5	73093958	A	G	0.4622	0.03	4.14e-10	0.757435	rs35883511	ARHGEF28	0	intronic	0.32	NA
37	5:73094209:G:T	rs2973545	5	73094209	T	G	0.4622	0.03	3.86e-10	0.757435	rs35883511	ARHGEF28	0	intronic	0.655	NA
37	5:73094725:C:G	rs725531	5	73094725	C	G	0.4612	-0.0301	3.74e-10	0.761585	rs35883511	ARHGEF28	0	intronic	1.759	5
37	5:73094866:G:T	rs1976121	5	73094866	T	G	0.493	0.0269	2.39e-08	0.811932	rs35883511	ARHGEF28	0	intronic	0.093	NA
37	5:73095635:C:T	rs1565005	5	73095635	T	C	0.4612	0.0309	9.27e-11	0.761585	rs35883511	ARHGEF28	0	intronic	3.158	5
37	5:73097258:C:T	rs2973544	5	73097258	T	C	0.4254	0.0249	2.39e-07	0.665231	rs35751176	ARHGEF28	0	intronic	0.243	NA
37	5:73097828:A:G	rs716460	5	73097828	A	G	0.4622	-0.0314	8.65e-11	0.737151	rs35751176	ARHGEF28	0	intronic	2.31	5
37	5:73098070:T:TAAG	rs147016910	5	73098070	T	TAAG	0.495	0.0278	4.84e-09	0.867599	rs35751176	ARHGEF28	0	intronic	1.78	NA
37	5:73098504:A:G	rs2962277	5	73098504	A	G	0.4612	0.0314	8.99e-11	0.7349	rs35751176	ARHGEF28	0	intronic	5.775	NA
37	5:73099158:C:T	rs2129403	5	73099158	T	C	0.4245	0.0251	1.79e-07	0.669963	rs35751176	ARHGEF28:CTD-2372A4.1	0:0	ncRNA_exonic	5.341	6
37	5:73099650:A:G	rs2973541	5	73099650	A	G	0.495	0.0276	4.83e-09	0.867599	rs35751176	ARHGEF28	0	intronic	4.467	NA
37	5:73101091:A:C	rs1486857	5	73101091	A	C	0.497	-0.027	5.05e-09	0.859467	rs35751176	ARHGEF28	0	intronic	4.273	5
37	5:73102602:A:G	rs2931446	5	73102602	A	G	0.4433	-0.0242	5.43e-07	0.635512	rs35751176	ARHGEF28	0	intronic	1.717	7
37	5:73102861:G:GT	rs35751176	5	73102861	G	GT	0.4801	-0.0294	2.83e-09	1	rs35751176	ARHGEF28	0	intronic	0.654	NA
37	5:73104081:G:T	rs2931408	5	73104081	T	G	0.4235	0.025	2.54e-07	0.666346	rs35751176	ARHGEF28	0	intronic	0.23	NA
37	5:73104710:C:T	rs2931417	5	73104710	T	C	0.4563	0.0308	2.07e-10	0.698793	rs35751176	ARHGEF28	0	intronic	8.415	6
37	5:73105275:A:G	rs1009200	5	73105275	A	G	0.4175	-0.0287	6.1e-09	0.794147	rs10068421	ARHGEF28	0	intronic	1.602	7
37	5:73108758:A:T	rs2931432	5	73108758	A	T	0.4125	0.0259	3.78e-07	0.81201	rs10068421	ARHGEF28	0	intronic	7.31	5
37	5:73110470:C:G	rs10071636	5	73110470	C	G	0.4105	-0.026	1.92e-07	0.819983	rs10068421	ARHGEF28	0	intronic	2.781	5
37	5:73111015:G:GTA	rs34284444	5	73111015	G	GTA	0.4811	-0.0231	4.11e-06	0.655422	rs10068421	ARHGEF28	0	intronic	1.341	NA
37	5:73111171:A:T	rs10068421	5	73111171	A	T	0.4374	-0.0299	3.18e-09	1	rs10068421	ARHGEF28	0	intronic	0.032	6
37	5:73111815:C:T	rs13359267	5	73111815	T	C	0.4125	0.026	2e-07	0.818649	rs10068421	ARHGEF28	0	intronic	6.643	4
37	5:73111953:A:G	rs11745883	5	73111953	A	G	0.4533	0.0222	3.82e-06	0.656571	rs10068421	ARHGEF28	0	intronic	6.306	5
37	5:73112386:A:G	rs6887038	5	73112386	A	G	0.4543	-0.0223	3.23e-06	0.659705	rs10068421	ARHGEF28	0	intronic	3.97	5
37	5:73112500:C:T	rs6873271	5	73112500	T	C	0.4115	0.0259	2.05e-07	0.815543	rs10068421	ARHGEF28	0	intronic	6.944	6
37	5:73112776:G:GT	rs11375733	5	73112776	G	GT	0.4543	0.02	3.79e-05	0.659705	rs10068421	ARHGEF28	0	intronic	10.38	NA
37	5:73112864:C:T	rs6889010	5	73112864	T	C	0.4523	-0.022	3.55e-06	0.665942	rs10068421	ARHGEF28	0	intronic	3.192	3a
37	5:73112872:A:G	rs6873586	5	73112872	A	G	0.4115	0.0256	2.9e-07	0.815543	rs10068421	ARHGEF28	0	intronic	2.297	4
37	5:73115001:C:T	rs7705309	5	73115001	T	C	0.4085	-0.0248	4.03e-07	0.790606	rs10068421	ARHGEF28	0	intronic	6.343	5
37	5:73118934:C:T	rs1386321	5	73118934	T	C	0.4085	-0.0255	4.43e-07	0.798031	rs10068421	ARHGEF28	0	intronic	0.949	NA
37	5:73120600:G:GT	rs35110267	5	73120600	G	GT	0.4085	-0.0263	2.74e-07	0.798031	rs10068421	ARHGEF28	0	intronic	0.553	NA
37	5:73125366:A:G	rs2973576	5	73125366	A	G	0.4135	-0.0265	1.8e-07	0.77699	rs10068421	ARHGEF28	0	intronic	0.592	NA
37	5:73126160:C:T	rs10473961	5	73126160	T	C	0.4135	-0.0265	1.74e-07	0.77699	rs10068421	ARHGEF28	0	intronic	0.246	6
37	5:73131156:A:G	rs2931447	5	73131156	A	G	0.4503	-0.0261	8.19e-08	0.900857	rs10068421	ARHGEF28	0	intronic	4.839	6
37	5:73134994:A:G	rs2973575	5	73134994	A	G	0.4125	0.026	2.8e-07	0.773	rs10068421	ARHGEF28	0	intronic	3.859	NA
37	5:73135485:A:G	rs10040601	5	73135485	A	G	0.4533	0.0235	1.02e-06	0.640334	rs10068421	ARHGEF28	0	intronic	0.242	7
37	5:73135543:C:G	rs10037765	5	73135543	C	G	0.4513	0.0224	2.72e-06	0.644988	rs10068421	ARHGEF28	0	intronic	4.991	7
37	5:73136718:G:T	rs2973574	5	73136718	T	G	0.4125	0.025	3.93e-07	0.773	rs10068421	ARHGEF28	0	intronic	5.411	NA
37	5:73142411:A:AT	rs11390939	5	73142411	A	AT	0.4453	-0.0244	6.97e-07	0.792236	rs2931414	ARHGEF28	0	intronic	0.976	NA
37	5:73143063:A:C	rs2931445	5	73143063	A	C	0.4453	0.0244	6.25e-07	0.792236	rs2931414	ARHGEF28	0	intronic	1.289	NA
37	5:73143368:A:G	rs2931444	5	73143368	A	G	0.4423	0.0241	8.22e-07	0.801442	rs2931414	ARHGEF28	0	intronic	3.062	NA
37	5:73144432:A:G	rs2973569	5	73144432	A	G	0.4622	-0.0252	3.06e-07	0.732647	rs2931414	ARHGEF28	0	intronic	1.603	NA
37	5:73144845:A:G	rs2973568	5	73144845	A	G	0.4423	-0.0239	7.57e-07	0.801442	rs2931414	ARHGEF28	0	exonic	10.36	NA
37	5:73145665:A:G	rs2931441	5	73145665	A	G	0.4453	0.0245	5.92e-07	0.792236	rs2931414	ARHGEF28	0	intronic	5.266	NA
37	5:73146222:G:T	rs2931440	5	73146222	T	G	0.4453	-0.0245	5.79e-07	0.792236	rs2931414	ARHGEF28	0	intronic	5.326	NA
37	5:73146700:A:G	rs2931439	5	73146700	A	G	0.4463	0.0251	3.18e-07	0.788596	rs2931414	ARHGEF28	0	intronic	7.78	NA
37	5:73149867:A:G	rs2931438	5	73149867	A	G	0.4374	0.0248	4.55e-07	0.833373	rs2931414	ARHGEF28	0	intronic	2.021	NA
37	5:73151202:A:T	rs4365830	5	73151202	A	T	0.4384	0.026	1.65e-07	0.829593	rs2931414	ARHGEF28	0	intronic	0.294	6
37	5:73151679:A:G	rs4317302	5	73151679	A	G	0.4334	-0.0241	5.32e-07	0.853493	rs2931414	ARHGEF28	0	intronic	4.963	7
37	5:73153754:A:C	rs2973563	5	73153754	A	C	0.4622	-0.0204	2.9e-05	0.747593	rs2931414	ARHGEF28	0	intronic	0.076	NA
37	5:73154250:C:CCTCA	rs10634993	5	73154250	CCTCA	C	0.4264	0.0247	4.52e-07	0.870972	rs2931414	ARHGEF28	0	intronic	5.704	NA
37	5:73160730:A:G	rs1014550	5	73160730	A	G	0.4185	0.0264	1.3e-07	0.909742	rs2931414	ARHGEF28	0	intronic	0.28	NA
37	5:73164206:A:C	rs2973557	5	73164206	A	C	0.4205	0.0235	1.03e-06	0.901474	rs2931414	ARHGEF28	0	intronic	0.686	NA
37	5:73164261:C:T	rs2931421	5	73164261	T	C	0.4225	0.0237	9.21e-07	0.909957	rs2931414	ARHGEF28	0	intronic	4.914	NA
37	5:73164494:C:T	rs2931420	5	73164494	T	C	0.4205	-0.0249	2.33e-07	0.901474	rs2931414	ARHGEF28	0	intronic	0.463	NA
37	5:73168108:C:T	rs2973551	5	73168108	T	C	0.4394	0.0245	3.54e-07	0.924304	rs2931414	ARHGEF28	0	intronic	0.323	NA
37	5:73168579:A:G	rs2973550	5	73168579	A	G	0.4384	0.024	3.64e-07	0.928155	rs2931414	ARHGEF28	0	intronic	5.899	NA
37	5:73170317:A:T	rs4704099	5	73170317	A	T	0.4384	-0.0245	2.22e-07	0.928155	rs2931414	ARHGEF28	0	intronic	1.236	7
37	5:73170387:T:TC	rs371984655	5	73170387	T	TC	0.4602	0.0237	2.24e-06	0.637486	rs2931414	ARHGEF28	0	intronic	0.348	NA
37	5:73170462:C:T	rs36161473	5	73170462	T	C	0.4384	0.0245	2.17e-07	0.928155	rs2931414	ARHGEF28	0	intronic	0.978	6
37	5:73170676:C:G	rs181774206	5	73170676	C	G	0.4433	0.0239	5.99e-07	0.911436	rs2931414	ARHGEF28	0	intronic	0.491	6
37	5:73172686:A:T	rs11956758	5	73172686	A	T	0.4761	0.0236	4.12e-06	0.679275	rs2931414	ARHGEF28	0	intronic	0.798	7
37	5:73173353:A:G	rs199539885	5	73173353	A	G	0.4533	-0.0246	3.01e-07	0.874636	rs2931414	ARHGEF28	0	intronic	1.247	6
37	5:73174054:C:T	rs4248897	5	73174054	T	C	0.4881	0.0237	7.46e-07	0.687561	rs2931414	ARHGEF28	0	intronic	0.893	NA
37	5:73174059:C:T	rs4704100	5	73174059	T	C	0.4533	-0.0244	3.74e-07	0.877913	rs2931414	ARHGEF28	0	intronic	1.485	7
37	5:73174582:C:G	rs7737279	5	73174582	C	G	0.4453	0.0244	2.8e-07	0.902743	rs2931414	ARHGEF28	0	intronic	0.628	7
37	5:73174787:A:G	rs4330446	5	73174787	A	G	0.4404	0.0246	1.74e-07	0.92047	rs2931414	ARHGEF28	0	intronic	0.625	7
37	5:73175547:A:G	rs2931416	5	73175547	A	G	0.497	0.023	7.39e-07	0.720587	rs2931414	ARHGEF28	0	intronic	1.022	7
37	5:73175732:C:T	rs2931415	5	73175732	T	C	0.497	0.0235	4.58e-07	0.720587	rs2931414	ARHGEF28	0	intronic	0.746	7
37	5:73175921:C:T	rs4469184	5	73175921	T	C	0.4384	0.0242	2.49e-07	0.928155	rs2931414	ARHGEF28	0	intronic	0.989	5
37	5:73175953:A:T	rs2973578	5	73175953	A	T	0.497	-0.0235	4.57e-07	0.720587	rs2931414	ARHGEF28	0	intronic	1.934	5
37	5:73175957:C:T	rs2973579	5	73175957	T	C	0.496	0.0235	4.8e-07	0.715443	rs2931414	ARHGEF28	0	intronic	1.167	5
37	5:73175998:A:T	rs2931414	5	73175998	A	T	0.4205	0.0275	4.11e-08	1	rs2931414	ARHGEF28	0	intronic	1.344	7
37	5:73176233:A:G	rs2931413	5	73176233	A	G	0.4384	-0.0265	4.19e-08	0.928155	rs2931414	ARHGEF28	0	intronic	0.984	NA
37	5:73176243:C:T	rs2973580	5	73176243	T	C	0.4384	-0.0244	2.09e-07	0.928155	rs2931414	ARHGEF28	0	intronic	0.97	7
37	5:73176442:G:T	rs34825941	5	73176442	T	G	0.4205	0.0268	7.94e-08	1	rs2931414	ARHGEF28	0	intronic	1.686	7
37	5:73176674:C:T	rs2931411	5	73176674	T	C	0.4384	0.0242	2.61e-07	0.928155	rs2931414	ARHGEF28	0	intronic	2.033	NA
37	5:73176862:G:GTT	rs34727630	5	73176862	G	GTT	0.4483	0.0264	5.65e-08	0.861622	rs2931414	ARHGEF28	0	intronic	0.404	NA
37	5:73176883:A:G	rs2931410	5	73176883	A	G	0.4364	0.0244	2.04e-07	0.919426	rs2931414	ARHGEF28	0	intronic	2.114	NA
37	5:73176889:C:G	rs2973581	5	73176889	C	G	0.4364	-0.0244	2.03e-07	0.919426	rs2931414	ARHGEF28	0	intronic	1.316	7
37	5:73177096:A:G	rs2931409	5	73177096	A	G	0.4384	0.0244	1.87e-07	0.928155	rs2931414	ARHGEF28	0	intronic	1.893	NA
37	5:73177355:A:G	rs2973582	5	73177355	A	G	0.4384	0.0242	1.72e-07	0.928155	rs2931414	ARHGEF28	0	intronic	0.658	6
37	5:73177884:A:T	rs2973527	5	73177884	A	T	0.4205	-0.0271	5.58e-08	1	rs2931414	ARHGEF28	0	intronic	2.578	6
37	5:73178550:G:T	rs2973528	5	73178550	T	G	0.4254	-0.0239	4.05e-07	0.979443	rs2931414	ARHGEF28	0	intronic	4.946	6
37	5:73190119:A:T	rs2973530	5	73190119	A	T	0.3946	0.0266	2.9e-07	0.80295	rs2931414	ARHGEF28	0	intronic	1.536	7
37	5:73196117:C:T	rs420313	5	73196117	T	C	0.4751	-0.0195	5.7e-05	0.619097	rs2931414	ARHGEF28	0	intronic	4.47	NA
37	5:73197865:A:C	rs283621	5	73197865	A	C	0.4503	-0.0209	2.33e-05	0.697505	rs2931414	ARHGEF28	0	intronic	5.914	5
37	5:73198649:A:G	rs283623	5	73198649	A	G	0.4394	0.0234	4.72e-06	0.730146	rs2931414	ARHGEF28	0	intronic	6.153	4
39	5:87936379:C:T	rs7721099	5	87936379	T	C	0.1431	0.0368	2.83e-08	0.991771	rs1846974	LINC00461	0	ncRNA_intronic	3.556	6
39	5:87938557:A:T	rs7703782	5	87938557	A	T	0.1431	-0.0369	2.53e-08	0.991771	rs1846974	LINC00461	0	ncRNA_intronic	7.011	7
39	5:87939654:C:T	rs10514301	5	87939654	T	C	0.1262	-0.0381	4.41e-08	0.841251	rs1846974	LINC00461	0	ncRNA_intronic	0.393	5
39	5:87943345:C:T	rs13162708	5	87943345	T	C	0.1431	-0.0362	3.18e-08	0.991771	rs1846974	LINC00461	0	ncRNA_intronic	1.335	6
39	5:87943620:A:C	rs13163173	5	87943620	A	C	0.171	-0.0308	1.54e-07	0.782902	rs1846974	LINC00461	0	ncRNA_intronic	1.652	7
39	5:87943710:A:C	rs13163336	5	87943710	A	C	0.171	-0.0311	1.21e-07	0.782902	rs1846974	LINC00461	0	ncRNA_intronic	0.63	7
39	5:87945377:A:G	rs13173305	5	87945377	A	G	0.1431	0.0355	3.69e-08	0.991771	rs1846974	LINC00461	0	ncRNA_intronic	2.256	6
39	5:87948883:A:G	rs13166120	5	87948883	A	G	0.172	-0.0306	1.83e-07	0.790981	rs1846974	LINC00461	0	ncRNA_intronic	5.988	7
39	5:87949118:G:T	rs35267052	5	87949118	T	G	0.1083	0.0399	1.54e-06	0.710581	rs1846974	LINC00461	0	ncRNA_intronic	5.474	6
39	5:87949158:A:G	rs1422191	5	87949158	A	G	0.172	-0.0308	1.49e-07	0.790981	rs1846974	LINC00461	0	ncRNA_intronic	4.156	7
39	5:87950543:A:C	rs16903275	5	87950543	A	C	0.172	-0.0315	1.07e-07	0.790981	rs1846974	LINC00461	0	ncRNA_intronic	4.992	5
39	5:87951955:A:AT	rs34553044	5	87951955	A	AT	0.172	-0.0323	5.52e-08	0.790981	rs1846974	LINC00461	0	ncRNA_intronic	15.67	NA
39	5:87955086:A:AT	rs34822279	5	87955086	A	AT	0.1441	-0.0385	4.39e-09	1	rs1846974	LINC00461	0	ncRNA_intronic	10.32	NA
39	5:87959023:A:G	rs1422192	5	87959023	A	G	0.172	-0.0298	2.57e-07	0.790981	rs1846974	LINC00461	0	ncRNA_intronic	3.284	5
39	5:87959538:G:T	rs13174131	5	87959538	T	G	0.1441	0.0362	2.11e-08	1	rs1846974	LINC00461	0	ncRNA_intronic	20.6	5
39	5:87962298:A:C	rs2304608	5	87962298	A	C	0.172	-0.0308	2.16e-07	0.790981	rs1846974	LINC00461	0	ncRNA_exonic	2.72	NA
39	5:87963600:A:G	rs1501673	5	87963600	A	G	0.1441	-0.0377	8.46e-09	1	rs1846974	LINC00461	0	ncRNA_intronic	12.35	NA
39	5:87963761:A:G	rs1501672	5	87963761	A	G	0.1441	0.0377	8.59e-09	1	rs1846974	LINC00461	0	ncRNA_intronic	21.7	4
39	5:87965021:A:G	rs6893807	5	87965021	A	G	0.172	0.0312	1.44e-07	0.790981	rs1846974	LINC00461	0	ncRNA_intronic	9.897	5
39	5:87968347:A:C	rs35991856	5	87968347	A	C	0.1441	-0.0375	9.98e-09	1	rs1846974	LINC00461	0	ncRNA_intronic	5.608	4
39	5:87968953:C:T	rs3814424	5	87968953	T	C	0.172	-0.0311	1.55e-07	0.790981	rs1846974	LINC00461	0	ncRNA_exonic	12.18	4
39	5:87969925:C:CGG	rs201632662	5	87969925	CGG	C	0.1491	0.0369	1.59e-08	0.960495	rs1846974	LINC00461	0	ncRNA_intronic	15.02	NA
39	5:87969927:A:G	rs1846974	5	87969927	A	G	0.1441	-0.0387	4e-09	1	rs1846974	LINC00461	0	ncRNA_intronic	15.07	NA
39	5:87969929:A:T	rs546577534	5	87969929	A	T	0.1491	-0.0369	1.59e-08	0.960495	rs1846974	LINC00461	0	ncRNA_intronic	16.52	NA
39	5:87969937:C:T	rs568303215	5	87969937	T	C	0.1491	0.0369	1.59e-08	0.960495	rs1846974	LINC00461	0	ncRNA_intronic	16.93	NA
39	5:87970352:C:G	rs112862634	5	87970352	C	G	0.1441	-0.0377	8.6e-09	1	rs1846974	LINC00461	0	ncRNA_intronic	10.99	2b
39	5:87978252:C:T	rs16903285	5	87978252	T	C	0.1441	0.0368	2.47e-08	1	rs1846974	LINC00461:CTC-467M3.1	0:0	ncRNA_intronic	6.844	5
39	5:87986284:G:T	rs7733438	5	87986284	T	G	0.159	0.0346	8.82e-08	0.887987	rs1846974	LINC00461:CTC-467M3.1	0:0	ncRNA_intronic	3.821	4
39	5:87986314:A:C	rs34483452	5	87986314	A	C	0.1571	-0.0361	3.94e-08	0.901833	rs1846974	LINC00461:CTC-467M3.1	0:0	ncRNA_intronic	4.753	4
39	5:87987364:A:AT	rs571054239	5	87987364	A	AT	0.173	0.0333	4.79e-07	0.752963	rs1846974	CTC-467M3.1	0	ncRNA_intronic	4.495	NA
39	5:87988733:A:G	rs2304607	5	87988733	A	G	0.159	0.0345	9.71e-08	0.887987	rs1846974	CTC-467M3.1:CTC-467M3.3	0:0	ncRNA_intronic	3.594	NA
39	5:87988934:C:T	rs1477290	5	87988934	T	C	0.159	0.0342	1.27e-07	0.887987	rs1846974	CTC-467M3.1:CTC-467M3.3	0:0	ncRNA_intronic	4.231	2b
39	5:87999371:C:T	rs141729694	5	87999371	T	C	0.09046	-0.0457	6.07e-07	0.670206	rs2161228	CTC-467M3.1	0	ncRNA_intronic	0.308	7
39	5:88000115:A:AT	rs554315399	5	88000115	A	AT	0.1352	0.0359	1.68e-07	0.920967	rs2161228	CTC-467M3.1	0	ncRNA_intronic	0.23	NA
39	5:88001798:C:T	rs2161228	5	88001798	T	C	0.1262	-0.0395	1.54e-08	1	rs2161228	CTC-467M3.1	0	ncRNA_intronic	0.718	6
39	5:88010829:C:T	rs12655172	5	88010829	T	C	0.1292	-0.0369	7.99e-08	0.97254	rs2161228	CTC-467M3.1	0	ncRNA_intronic	0.751	6
40	5:92744850:C:G	rs17083145	5	92744850	C	G	0.1272	0.0273	0.0002913	0.768368	rs566192265	NR2F1-AS1	214	downstream	5.191	5
40	5:92747736:C:T	rs11951859	5	92747736	T	C	0.1272	0.0253	0.0007492	0.768368	rs566192265	NR2F1-AS1	0	ncRNA_intronic	0.801	6
40	5:92748895:C:CATATATATGT	rs72385943	5	92748895	CATATATATGT	C	0.1252	0.0361	1.69e-05	0.782345	rs566192265	NR2F1-AS1	0	ncRNA_intronic	5.01	NA
40	5:92749638:A:G	rs17083155	5	92749638	A	G	0.1143	-0.038	9.98e-06	0.865759	rs566192265	NR2F1-AS1	0	ncRNA_intronic	1.242	7
40	5:92750557:A:G	rs73133214	5	92750557	A	G	0.1143	0.0413	5.35e-07	0.865759	rs566192265	NR2F1-AS1	0	ncRNA_intronic	8.644	6
40	5:92754294:A:AAAAT	rs139621983	5	92754294	A	AAAAT	0.1282	-0.0369	6.9e-06	0.761516	rs566192265	NR2F1-AS1	0	ncRNA_intronic	1.301	NA
40	5:92754902:A:G	rs7715034	5	92754902	A	G	0.1153	-0.0316	4.25e-05	0.857475	rs566192265	NR2F1-AS1	0	ncRNA_intronic	4.193	6
40	5:92762422:C:T	rs73133217	5	92762422	T	C	0.1143	-0.0361	1.11e-05	0.865759	rs566192265	NR2F1-AS1	0	ncRNA_intronic	6.253	5
40	5:92763620:G:GAGAAAGAA	rs111617547	5	92763620	GAGAAAGAA	G	0.1153	NA	NA	0.669021	rs566192265	NR2F1-AS1	0	ncRNA_intronic	NA	NA
40	5:92766592:A:ATCATC	rs534605523	5	92766592	A	ATCATC	0.08151	0.0504	4.01e-07	0.612961	rs566192265	NR2F1-AS1	0	ncRNA_intronic	NA	NA
40	5:92773066:C:T	rs57165666	5	92773066	T	C	0.1153	-0.0314	2.1e-05	0.857475	rs566192265	NR2F1-AS1	0	ncRNA_intronic	2.888	6
40	5:92773554:A:C	rs1370977	5	92773554	A	C	0.1153	-0.0312	2.32e-05	0.857475	rs566192265	NR2F1-AS1	0	ncRNA_intronic	0.431	7
40	5:92775815:A:G	rs73133226	5	92775815	A	G	0.1153	0.0314	2.19e-05	0.857475	rs566192265	NR2F1-AS1	0	ncRNA_intronic	1.851	7
40	5:92776532:A:G	rs73133228	5	92776532	A	G	0.1143	0.04	3.47e-07	0.865759	rs566192265	NR2F1-AS1	0	ncRNA_intronic	2.973	5
40	5:92783870:A:G	rs113803860	5	92783870	A	G	0.1153	0.0313	2.22e-05	0.857475	rs566192265	NR2F1-AS1	0	ncRNA_intronic	0.112	6
40	5:92785926:A:T	rs77382450	5	92785926	A	T	0.1143	0.0367	7.02e-06	0.865759	rs566192265	NR2F1-AS1	0	ncRNA_intronic	9.391	7
40	5:92793573:A:G	rs57690257	5	92793573	A	G	0.1143	-0.039	2.36e-07	0.865759	rs566192265	NR2F1-AS1	0	ncRNA_intronic	4.075	7
40	5:92794795:C:T	rs12188845	5	92794795	T	C	0.1272	0.0283	5.22e-05	0.768368	rs566192265	NR2F1-AS1	0	ncRNA_intronic	4.552	7
40	5:92798451:A:C	rs77512361	5	92798451	A	C	0.1143	-0.0389	2.58e-07	0.865759	rs566192265	NR2F1-AS1	0	ncRNA_intronic	0.959	6
40	5:92801386:G:GT	rs61054716	5	92801386	G	GT	0.1272	0.0284	6.72e-05	0.768368	rs566192265	NR2F1-AS1	0	ncRNA_intronic	1.091	NA
40	5:92804288:A:C	rs6880843	5	92804288	A	C	0.1153	0.0309	1.4e-05	0.857475	rs566192265	NR2F1-AS1	0	ncRNA_intronic	4.591	7
40	5:92804634:C:G	rs6860632	5	92804634	C	G	0.1153	0.0311	1.31e-05	0.857475	rs566192265	NR2F1-AS1	0	ncRNA_intronic	2.536	7
40	5:92805573:C:T	rs73133239	5	92805573	T	C	0.1143	-0.0346	7.76e-06	0.865759	rs566192265	NR2F1-AS1	0	ncRNA_intronic	2.962	6
40	5:92808389:A:C	rs17082127	5	92808389	A	C	0.1143	-0.0356	5.93e-06	0.865759	rs566192265	NR2F1-AS1	0	ncRNA_intronic	1.031	7
40	5:92808753:G:T	rs17082129	5	92808753	T	G	0.1143	-0.0347	1.05e-05	0.865759	rs566192265	NR2F1-AS1	0	ncRNA_intronic	1.102	6
40	5:92808784:A:T	rs61324921	5	92808784	A	T	0.1143	-0.035	8.61e-06	0.865759	rs566192265	NR2F1-AS1	0	ncRNA_intronic	7.043	7
40	5:92810696:C:G	rs55861967	5	92810696	C	G	0.1272	0.0279	6.39e-05	0.768368	rs566192265	NR2F1-AS1	0	ncRNA_intronic	0.033	6
40	5:92811037:C:T	rs17083181	5	92811037	T	C	0.1143	0.035	8.55e-06	0.865759	rs566192265	NR2F1-AS1	0	ncRNA_intronic	2.122	6
40	5:92814447:C:T	rs6556823	5	92814447	T	C	0.1153	0.031	1.3e-05	0.857475	rs566192265	NR2F1-AS1	0	ncRNA_intronic	0.757	6
40	5:92815294:A:G	rs2083227	5	92815294	A	G	0.1153	-0.031	1.28e-05	0.857475	rs566192265	NR2F1-AS1	0	ncRNA_intronic	1.792	7
40	5:92815551:A:AT	rs145968266	5	92815551	A	AT	0.1153	-0.0271	0.0002305	0.857475	rs566192265	NR2F1-AS1	0	ncRNA_intronic	0.742	NA
40	5:92819193:A:G	rs11952600	5	92819193	A	G	0.1272	0.0278	6.91e-05	0.768368	rs566192265	NR2F1-AS1	0	ncRNA_intronic	0.742	6
40	5:92821195:C:T	rs73133251	5	92821195	T	C	0.1143	-0.0347	1.04e-05	0.865759	rs566192265	NR2F1-AS1	0	ncRNA_intronic	0.663	7
40	5:92822651:C:T	rs7727107	5	92822651	T	C	0.1143	0.0391	2.17e-07	0.865759	rs566192265	NR2F1-AS1	0	ncRNA_intronic	1.21	6
40	5:92825137:A:T	rs73133254	5	92825137	A	T	0.1282	0.0225	0.001291	0.761516	rs566192265	NR2F1-AS1	0	ncRNA_intronic	1.043	6
40	5:92828286:A:C	rs73133258	5	92828286	A	C	0.1272	-0.0278	6.73e-05	0.768368	rs566192265	NR2F1-AS1	0	ncRNA_intronic	5.542	7
40	5:92831335:A:G	rs74646423	5	92831335	A	G	0.1123	-0.0345	1.65e-05	0.849749	rs566192265	NR2F1-AS1	0	ncRNA_intronic	4.332	6
40	5:92835972:C:T	rs6866771	5	92835972	T	C	0.1153	-0.031	1.31e-05	0.857475	rs566192265	NR2F1-AS1	0	ncRNA_intronic	10.17	5
40	5:92839610:A:AGC	rs112431890	5	92839610	A	AGC	0.1153	0.0309	1.22e-05	0.857475	rs566192265	NR2F1-AS1	0	ncRNA_intronic	6.322	NA
40	5:92840184:C:T	rs73133261	5	92840184	T	C	0.1143	0.0357	5.28e-06	0.865759	rs566192265	NR2F1-AS1	0	ncRNA_intronic	8.548	5
40	5:92846259:C:T	rs17083191	5	92846259	T	C	0.1163	-0.0318	6.91e-06	0.849309	rs566192265	NR2F1-AS1	0	ncRNA_intronic	0.023	7
40	5:92848097:C:T	rs73133265	5	92848097	T	C	0.1153	0.0353	7.69e-06	0.857475	rs566192265	NR2F1-AS1	0	ncRNA_intronic	5.028	7
40	5:92850682:A:G	rs17083194	5	92850682	A	G	0.1153	0.0317	7.4e-06	0.857475	rs566192265	NR2F1-AS1	0	ncRNA_intronic	0.796	6
40	5:92851077:A:C	rs17083198	5	92851077	A	C	0.1143	0.0349	9.99e-06	0.865759	rs566192265	NR2F1-AS1	0	ncRNA_intronic	3.264	7
40	5:92851654:A:G	rs17083200	5	92851654	A	G	0.1153	-0.0318	7.28e-06	0.857475	rs566192265	NR2F1-AS1	0	ncRNA_intronic	0.581	6
40	5:92853412:C:T	rs1457101	5	92853412	T	C	0.1262	-0.0285	4.51e-05	0.773637	rs566192265	NR2F1-AS1	0	ncRNA_intronic	2.546	7
40	5:92856766:C:G	rs6556824	5	92856766	C	G	0.1153	0.0317	7.4e-06	0.857475	rs566192265	NR2F1-AS1	0	ncRNA_intronic	0.167	7
40	5:92857172:A:G	rs2344387	5	92857172	A	G	0.1282	0.0236	0.0006509	0.761516	rs566192265	NR2F1-AS1	0	ncRNA_intronic	2.684	5
40	5:92857870:C:T	rs73133275	5	92857870	T	C	0.1143	0.0358	4.93e-06	0.865759	rs566192265	NR2F1-AS1	0	ncRNA_intronic	4.8	7
40	5:92858290:A:T	rs11135388	5	92858290	A	T	0.1262	0.029	2.83e-05	0.773637	rs566192265	NR2F1-AS1	0	ncRNA_intronic	1.846	5
40	5:92858742:C:G	rs1824153	5	92858742	C	G	0.1153	0.0317	7.4e-06	0.857475	rs566192265	NR2F1-AS1	0	ncRNA_intronic	0.173	7
40	5:92862081:C:T	rs73133278	5	92862081	T	C	0.1143	-0.0351	8.32e-06	0.865759	rs566192265	NR2F1-AS1	0	ncRNA_intronic	1.571	7
40	5:92865005:C:T	rs73133280	5	92865005	T	C	0.1143	0.0357	5.26e-06	0.865759	rs566192265	NR2F1-AS1	0	ncRNA_intronic	2.431	7
40	5:92865988:A:G	rs112007189	5	92865988	A	G	0.1272	0.0235	0.0006916	0.766621	rs566192265	NR2F1-AS1	0	ncRNA_intronic	0.491	7
40	5:92870732:C:T	rs73133282	5	92870732	T	C	0.1153	-0.0316	5.66e-06	0.857475	rs566192265	NR2F1-AS1	0	ncRNA_intronic	3.004	7
40	5:92870857:C:CA	rs566192265	5	92870857	CA	C	0.1312	-0.0417	2.32e-08	1	rs566192265	NR2F1-AS1	0	ncRNA_intronic	1.075	NA
40	5:92872156:C:T	rs11960608	5	92872156	T	C	0.1262	-0.0291	2.74e-05	0.773637	rs566192265	NR2F1-AS1	0	ncRNA_intronic	1.877	6
40	5:92873331:A:G	rs6879816	5	92873331	A	G	0.1143	-0.0395	1.41e-07	0.865759	rs566192265	NR2F1-AS1	0	ncRNA_intronic	1.408	7
40	5:92873585:C:T	rs61352323	5	92873585	T	C	0.1143	-0.0391	1.81e-07	0.865759	rs566192265	NR2F1-AS1	0	ncRNA_intronic	0.024	7
40	5:92877065:A:C	rs73133283	5	92877065	A	C	0.1143	-0.0395	1.41e-07	0.865759	rs566192265	NR2F1-AS1	0	ncRNA_intronic	2.59	6
40	5:92877351:A:T	rs12187239	5	92877351	A	T	0.1143	-0.0349	9.59e-06	0.865759	rs566192265	NR2F1-AS1	0	ncRNA_intronic	3.729	5
40	5:92882912:C:T	rs11952115	5	92882912	T	C	0.1262	-0.0291	2.66e-05	0.773637	rs566192265	NR2F1-AS1	0	ncRNA_intronic	10.1	7
40	5:92885462:C:T	rs73133287	5	92885462	T	C	0.1143	-0.037	2.84e-06	0.865759	rs566192265	NR2F1-AS1	0	ncRNA_intronic	1.716	7
40	5:92886469:A:G	rs17083213	5	92886469	A	G	0.1143	-0.0403	9.36e-08	0.865759	rs566192265	NR2F1-AS1	0	ncRNA_intronic	19.7	5
40	5:92892551:C:G	rs73133289	5	92892551	C	G	0.1034	-0.0373	6.3e-06	0.784718	rs566192265	NR2F1-AS1	0	ncRNA_intronic	6.607	5
40	5:92892591:A:G	rs6556826	5	92892591	A	G	0.1153	0.0301	2.57e-05	0.692507	rs566192265	NR2F1-AS1	0	ncRNA_intronic	0.033	7
40	5:92893684:C:T	rs73133292	5	92893684	T	C	0.1034	-0.0375	5.5e-06	0.784718	rs566192265	NR2F1-AS1	0	ncRNA_intronic	2.14	6
40	5:92900435:C:T	rs12188905	5	92900435	T	C	0.1143	0.0369	2.84e-06	0.865759	rs566192265	NR2F1-AS1	0	ncRNA_intronic	3.548	2b
40	5:92904819:C:T	rs59360932	5	92904819	T	C	0.1143	-0.0365	4.46e-06	0.865759	rs566192265	NR2F1-AS1	0	ncRNA_intronic	8.021	5
40	5:92906309:A:AC	rs111772405	5	92906309	A	AC	0.1243	0.028	5.79e-05	0.729713	rs566192265	NR2F1-AS1	0	ncRNA_exonic	11.22	NA
40	5:92906447:A:C	rs17083228	5	92906447	A	C	0.1113	-0.0366	1.21e-06	0.826191	rs566192265	NR2F1-AS1	0	ncRNA_exonic	7.537	4
40	5:92907569:A:AT	rs536724204	5	92907569	A	AT	0.1113	0.0293	4.49e-05	0.826191	rs566192265	NR2F1-AS1	0	ncRNA_intronic	3.279	NA
40	5:92908006:C:T	rs73133301	5	92908006	T	C	0.1123	0.0302	2.42e-05	0.81779	rs566192265	NR2F1-AS1	0	ncRNA_intronic	8.19	4
40	5:92908786:A:T	rs7712899	5	92908786	A	T	0.1123	0.0302	2.38e-05	0.81779	rs566192265	NR2F1-AS1	0	ncRNA_intronic	10.97	3a
40	5:92911752:C:T	rs1844343	5	92911752	T	C	0.1103	-0.0373	8.48e-07	0.818727	rs566192265	NR2F1-AS1	0	ncRNA_intronic	19.4	5
40	5:92912207:C:T	rs73135313	5	92912207	T	C	0.1243	0.0276	7.56e-05	0.713531	rs566192265	NR2F1-AS1	0	ncRNA_intronic	15.67	5
40	5:92915502:A:G	rs6889857	5	92915502	A	G	0.1103	-0.0345	2.82e-06	0.818727	rs566192265	NR2F1-AS1	0	ncRNA_intronic	10.03	4
40	5:92916944:A:G	rs73772907	5	92916944	A	G	0.1113	-0.0394	3.96e-07	0.81032	rs566192265	NR2F1-AS1	0	ncRNA_exonic	10.49	3a
40	5:92917581:C:CCT	rs146238025	5	92917581	CCT	C	0.1103	0.0332	6.57e-06	0.818727	rs566192265	NR2F1-AS1	0	ncRNA_intronic	7.659	NA
40	5:92917709:T:TTC	rs144073259	5	92917709	T	TTC	0.1501	-0.023	0.0006425	0.608744	rs566192265	NR2F1-AS1	0	ncRNA_intronic	3.988	NA
40	5:92922116:A:T	rs58823370	5	92922116	A	T	0.1153	-0.0256	0.0003796	0.761538	rs566192265	NR2F1	0	intronic	2.724	2b
40	5:92923254:A:ATT	rs565774163	5	92923254	A	ATT	0.1123	0.0339	3.86e-06	0.80204	rs566192265	NR2F1	0	intronic	7.356	NA
40	5:92925443:A:G	rs3776601	5	92925443	A	G	0.1123	-0.0364	8.51e-06	0.80204	rs566192265	NR2F1	0	intronic	18.65	4
40	5:92926181:A:G	rs73135320	5	92926181	A	G	0.1133	-0.0299	2.99e-05	0.793884	rs566192265	NR2F1	0	intronic	15.37	5
40	5:92928643:A:G	rs73135321	5	92928643	A	G	0.1213	-0.0277	7.52e-05	0.719987	rs566192265	NR2F1	0	intronic	0.553	5
44	6:7100029:A:G	rs12211604	6	7100029	A	G	0.3757	0.0218	9.81e-06	0.648623	rs2842895	RREB1	7800	intergenic	0.033	7
44	6:7106316:C:G	rs2842895	6	7106316	C	G	0.4553	0.0289	7.8e-09	1	rs2842895	RREB1	1513	intergenic	18.23	4
44	6:7108549:T:TTCC	6:7108549:T:TTCC	6	7108549	TTCC	T	0.001988	NA	NA	0.663682	rs2842895	RREB1	0	NA	17.77	NA
44	6:7108549:T:TTCCTCCTCC	6:7108549:T:TTCCTCCTCC	6	7108549	T	TTCCTCCTCC	0.3847	NA	NA	0.663682	rs2842895	RREB1	0	intronic	16.78	NA
44	6:7109097:C:T	rs11759956	6	7109097	T	C	0.4513	0.0246	4.74e-07	0.941653	rs2842895	RREB1	0	intronic	6.342	2b
44	6:7109433:C:T	rs7451690	6	7109433	T	C	0.492	0.0277	4.74e-08	0.870371	rs2842895	RREB1	0	intronic	12.14	2b
44	6:7109665:C:G	rs3904600	6	7109665	C	G	0.3728	-0.0231	2.58e-06	0.685229	rs2842895	RREB1	0	intronic	19.44	4
44	6:7112819:A:G	rs6925389	6	7112819	A	G	0.3777	-0.0248	5.01e-07	0.679458	rs2842895	RREB1	0	intronic	2.936	2b
44	6:7113368:C:CGGGGACT	rs148697759	6	7113368	CGGGGACT	C	0.4503	-0.0244	3.44e-07	0.923635	rs2842895	RREB1	0	intronic	12.25	NA
44	6:7118990:A:G	rs11755724	6	7118990	A	G	0.3668	-0.0236	8.01e-07	0.69621	rs2842895	RREB1	0	intronic	5.364	6
44	6:7119134:A:G	rs13208234	6	7119134	A	G	0.3678	0.0233	1.79e-06	0.698934	rs2842895	RREB1	0	intronic	0.905	7
44	6:7120457:A:G	rs11243143	6	7120457	A	G	0.3668	0.0247	3.99e-07	0.69621	rs2842895	RREB1	0	intronic	2.069	6
44	6:7127987:A:G	rs3863228	6	7127987	A	G	0.3718	-0.0214	1.4e-05	0.656015	rs2842895	RREB1	0	intronic	4.858	2b
44	6:7128198:G:T	rs13193887	6	7128198	T	G	0.3718	0.0215	1.2e-05	0.656015	rs2842895	RREB1	0	intronic	6.785	5
44	6:7131436:A:G	rs11243145	6	7131436	A	G	0.3718	0.0212	1.59e-05	0.656015	rs2842895	RREB1	0	intronic	5.036	7
44	6:7132602:C:CT	rs35379140	6	7132602	CT	C	0.3728	0.0219	7.93e-06	0.651576	rs2842895	RREB1	0	intronic	1.186	NA
44	6:7133058:G:GTGAC	rs36013001	6	7133058	G	GTGAC	0.3718	0.022	4.29e-06	0.656015	rs2842895	RREB1	0	intronic	2.094	NA
44	6:7146350:A:G	rs4960289	6	7146350	A	G	0.4364	-0.0227	2.61e-06	0.827626	rs2842895	RREB1	0	intronic	6.196	3a
44	6:7153152:C:T	rs4585612	6	7153152	T	C	0.4414	0.0264	1.07e-07	0.829977	rs2842895	RREB1	0	intronic	2.067	7
44	6:7157040:C:T	rs17603736	6	7157040	T	C	0.4851	0.0244	9.85e-07	0.712881	rs2842895	RREB1	0	intronic	7.396	4
44	6:7160014:A:G	rs4959426	6	7160014	A	G	0.4901	0.0244	1.14e-06	0.700545	rs2842895	RREB1	0	intronic	4.472	5
44	6:7168474:C:T	rs113656252	6	7168474	T	C	0.4443	-0.0231	4.73e-06	0.629874	rs2842895	RREB1	0	intronic	3.425	4
46	6:28583392:A:G	rs116591906	6	28583392	A	G	0.1262	0.0238	0.0001555	0.628817	rs2765220	SCAND3	0	intergenic	4.105	5
46	6:28585096:C:CCTAT	rs113489946	6	28585096	CCTAT	C	0.1272	0.0232	0.0001895	0.640391	rs2765220	SCAND3	1106	intergenic	0.796	NA
46	6:28595064:A:G	rs35051649	6	28595064	A	G	0.1262	-0.0242	0.0001193	0.628817	rs2765220	RP11-373N24.2	6093	intergenic	0.474	6
46	6:28597610:A:AT	rs70983953	6	28597610	A	AT	0.1262	-0.0242	0.0001193	0.628817	rs2765220	RP11-373N24.2	3547	intergenic	0.117	NA
46	6:28599105:A:G	rs35778344	6	28599105	A	G	0.1262	-0.0238	0.0001445	0.628817	rs2765220	RP11-373N24.2	2052	intergenic	1.085	7
46	6:28622914:A:G	rs13193532	6	28622914	A	G	0.1024	0.0321	4.04e-06	0.808045	rs2765220	LINC00533	6070	intergenic	0.147	6
46	6:28635780:C:T	rs35128564	6	28635780	T	C	0.1014	0.032	2.6e-06	0.817496	rs2765220	LINC00533	18936	intergenic	0.519	7
46	6:28650523:C:T	rs4486067	6	28650523	T	C	0.1034	0.0309	6.24e-06	0.79876	rs2765220	LINC00533	33679	intergenic	9.491	4
46	6:28651091:G:T	rs13202664	6	28651091	T	G	0.1034	0.0309	6.24e-06	0.79876	rs2765220	LINC00533	34247	intergenic	10.93	7
46	6:28651780:A:G	rs6910361	6	28651780	A	G	0.1034	-0.0306	8.04e-06	0.79876	rs2765220	LINC00533	34936	intergenic	2.853	6
46	6:28657458:A:G	rs34953859	6	28657458	A	G	0.1024	0.0311	6.17e-06	0.790038	rs2765220	LINC00533	40614	intergenic	12.27	5
46	6:28714044:C:G	rs1233582	6	28714044	C	G	0.1193	0.032	2.48e-07	0.945747	rs2765220	RPSAP2	13362	intergenic	0.195	5
46	6:28716345:A:G	rs1233585	6	28716345	A	G	0.1312	0.029	1.45e-06	0.823961	rs2765220	RPSAP2	15663	intergenic	2.488	6
46	6:28724999:A:AT	rs71548373	6	28724999	A	AT	0.0825	0.0323	2.49e-05	0.657286	rs2765220	AL662890.1	18693	intergenic	1.326	NA
46	6:28736189:A:G	rs1233608	6	28736189	A	G	0.1312	0.0287	1.82e-06	0.823961	rs2765220	AL662890.1	7503	intergenic	0.074	7
46	6:28739322:A:G	rs1233614	6	28739322	A	G	0.1312	0.0288	1.67e-06	0.823961	rs2765220	AL662890.1	4370	intergenic	5.369	3a
46	6:28754817:A:C	rs9257182	6	28754817	A	C	0.1312	-0.0294	1.1e-06	0.823961	rs2765220	NOL5BP	3035	intergenic	0.83	7
46	6:28755687:T:TGG	rs71548377	6	28755687	T	TGG	0.1153	0.0348	4.01e-08	1	rs2765220	NOL5BP	3905	intergenic	2.409	NA
46	6:28760133:G:GA	rs9280472	6	28760133	G	GA	0.1083	0.0362	5.46e-08	0.898368	rs2765220	AL662890.3	3615	intergenic	1.154	NA
46	6:28764974:A:G	rs9257190	6	28764974	A	G	0.1153	0.0353	2.55e-08	1	rs2765220	AL662890.3	1161	intergenic	5.308	5
46	6:28768113:A:C	rs7766107	6	28768113	A	C	0.1123	-0.0335	1.7e-07	0.972235	rs2765220	AL662890.3	4300	intergenic	1.905	6
46	6:28769671:C:T	rs2765220	6	28769671	T	C	0.1153	0.0354	2.35e-08	1	rs2765220	AL662890.3	5858	intergenic	4.949	NA
46	6:28770683:G:T	rs7739915	6	28770683	T	G	0.1064	-0.0328	4.46e-07	0.917698	rs2765220	AL662890.3	6870	intergenic	1.423	2b
46	6:28773496:C:T	rs3132372	6	28773496	T	C	0.1153	0.0354	2.4e-08	1	rs2765220	AL662890.3	9683	intergenic	3.417	NA
46	6:28775322:A:G	rs3131344	6	28775322	A	G	0.1153	-0.0353	2.66e-08	1	rs2765220	AL662890.3	11509	intergenic	0.483	NA
46	6:28779423:A:G	rs417919	6	28779423	A	G	0.1143	0.0353	2.81e-08	0.990699	rs2765220	AL662890.3	15610	intergenic	2.202	NA
46	6:28787193:A:G	rs9257226	6	28787193	A	G	0.1143	0.0353	2.8e-08	0.990699	rs2765220	XXbac-BPG308K3.5	18452	intergenic	1.946	7
46	6:28789266:C:T	rs172329	6	28789266	T	C	0.1143	0.0352	2.89e-08	0.990699	rs2765220	XXbac-BPG308K3.5	16379	intergenic	1.384	NA
46	6:28790373:C:CT	rs146924495	6	28790373	CT	C	0.1123	-0.0337	2.09e-07	0.825095	rs2765220	XXbac-BPG308K3.5	15272	intergenic	3.893	NA
46	6:28790528:C:T	rs172328	6	28790528	T	C	0.1054	-0.0327	4.78e-07	0.90869	rs2765220	XXbac-BPG308K3.5	15117	intergenic	2.712	NA
46	6:28791681:A:T	rs67662386	6	28791681	A	T	0.1054	0.0329	4.49e-07	0.90869	rs2765220	XXbac-BPG308K3.5	13964	intergenic	0.467	6
46	6:28792477:A:G	rs209181	6	28792477	A	G	0.1054	-0.0328	4.49e-07	0.90869	rs2765220	XXbac-BPG308K3.5	13168	intergenic	12.38	NA
46	6:28796071:C:G	rs3131337	6	28796071	C	G	0.07952	-0.0354	5.01e-06	0.68842	rs2765220	XXbac-BPG308K3.5	9574	intergenic	4.221	6
46	6:29278406:A:G	rs150254595	6	29278406	A	G	0.1044	-0.0276	2.5e-05	0.806976	rs2765220	OR14J1	2886	intergenic	10.49	6
46	6:29286670:C:G	rs3129683	6	29286670	C	G	0.1044	0.0268	3.63e-05	0.806976	rs2765220	DDX6P1	10732	intergenic	0.675	6
46	6:29303364:C:T	rs3117433	6	29303364	T	C	0.1044	0.027	3.14e-05	0.806976	rs2765220	DDX6P1	4525	intergenic	2.809	7
46	6:29306456:A:G	rs3130805	6	29306456	A	G	0.1044	-0.027	3.19e-05	0.806976	rs2765220	DDX6P1	7617	intergenic	1.894	6
46	6:29314964:C:T	rs7745768	6	29314964	T	C	0.1044	-0.027	3.25e-05	0.806976	rs2765220	OR5V1	8042	intergenic	2.174	7
46	6:29319349:A:C	rs9257761	6	29319349	A	C	0.1044	-0.027	3.17e-05	0.806976	rs2765220	OR5V1	3657	intergenic	0.964	6
46	6:29328516:A:G	rs9257779	6	29328516	A	G	0.1044	0.027	3.13e-05	0.806976	rs2765220	OR5V1	0	intronic	3.32	6
47	6:43260011:A:AC	rs112042348	6	43260011	A	AC	0.3459	0.0302	8.21e-09	0.711727	rs2242416	SLC22A7	3420	intergenic	3.958	NA
47	6:43260660:C:T	rs6901866	6	43260660	T	C	0.333	0.0269	6.46e-08	0.672321	rs2242416	SLC22A7	2771	intergenic	6.688	6
47	6:43261767:C:G	rs62415384	6	43261767	C	G	0.492	-0.0367	4.68e-12	0.751338	rs2242416	SLC22A7	1664	intergenic	0.946	7
47	6:43262303:C:T	rs62646255	6	43262303	T	C	0.4284	0.0392	1.58e-15	0.971075	rs2242416	SLC22A7	1128	intergenic	1.56	5
47	6:43262458:A:T	rs62415385	6	43262458	A	T	0.4245	0.0392	1.08e-15	0.995851	rs2242416	SLC22A7	973	intergenic	0.545	4
47	6:43262704:A:T	rs16896398	6	43262704	A	T	0.33	0.0271	5.49e-08	0.672101	rs2242416	SLC22A7	727	intergenic	5.288	5
47	6:43269029:A:C	rs1574430	6	43269029	A	C	0.4235	-0.0385	3.37e-15	1	rs2242416	SLC22A7:CRIP3	0:0	intronic	1.75	5
47	6:43269179:A:C	rs2841648	6	43269179	A	C	0.4235	0.0385	3.37e-15	1	rs2242416	SLC22A7:CRIP3	0:0	intronic	3.517	NA
47	6:43269180:A:C	rs56401710	6	43269180	A	C	0.4235	0.0384	3.71e-15	1	rs2242416	SLC22A7:CRIP3	0:0	intronic	1.007	5
47	6:43270151:C:T	rs2270860	6	43270151	T	C	0.3439	-0.0255	1.69e-07	0.606032	rs2242416	SLC22A7:CRIP3	0:0	exonic	1.153	NA
47	6:43273604:A:G	rs2242416	6	43273604	A	G	0.4235	-0.0389	5.36e-16	1	rs2242416	CRIP3	0	exonic	22.2	5
47	6:43276390:A:G	rs2254303	6	43276390	A	G	0.4235	0.0388	8.73e-16	1	rs2242416	CRIP3:ZNF318	0:0	intronic	7.749	NA
47	6:43278141:G:GA	rs34999886	6	43278141	G	GA	0.4145	0.039	4.67e-15	0.862727	rs2242416	ZNF318	0	downstream	4.106	NA
47	6:43279721:A:G	rs4398731	6	43279721	A	G	0.329	-0.027	4.81e-08	0.675997	rs2242416	ZNF318	0	intronic	4.492	1f
47	6:43280028:C:T	rs6458331	6	43280028	T	C	0.3181	0.0275	5.24e-08	0.642557	rs2242416	ZNF318	0	intronic	2.217	6
47	6:43280713:C:T	rs10948071	6	43280713	T	C	0.4235	0.0385	1.4e-15	1	rs2242416	ZNF318	0	intronic	1.805	2c
47	6:43280941:C:T	rs9296413	6	43280941	T	C	0.4235	0.0387	1.2e-15	1	rs2242416	ZNF318	0	intronic	0.335	5
47	6:43281486:A:AGTAGTCCACTTTTCTTCTTTGCCTG	rs71654934	6	43281486	A	AGTAGTCCACTTTTCTTCTTTGCCTG	0.4235	0.0383	4.2e-15	1	rs2242416	ZNF318	0	intronic	12.85	NA
47	6:43288656:T:TA	rs34491519	6	43288656	T	TA	0.4225	-0.0386	1.24e-15	0.99584	rs2242416	ZNF318	0	intronic	0.724	NA
47	6:43288835:T:TC	rs539644651	6	43288835	T	TC	0.4254	-0.0386	1.33e-15	0.991674	rs2242416	ZNF318	0	intronic	10.96	NA
47	6:43293630:C:T	rs6930689	6	43293630	T	C	0.33	0.0272	4.06e-08	0.680245	rs2242416	ZNF318	0	intronic	5.008	7
47	6:43297613:C:CT	rs111754328	6	43297613	CT	C	0.2992	-0.0276	4.95e-08	1	rs111754328	ZNF318	0	intronic	12.76	NA
47	6:43299058:G:T	rs2279087	6	43299058	T	G	0.329	0.0263	1.36e-07	0.678236	rs2242416	ZNF318	0	intronic	3.074	5
47	6:43299323:C:T	rs2469	6	43299323	T	C	0.4225	0.0392	9.88e-16	0.99584	rs2242416	ZNF318	0	UTR3	12.58	5
47	6:43300323:T:TA	rs563737497	6	43300323	T	TA	0.4384	-0.0384	3.85e-15	0.939227	rs2242416	ZNF318	0	intronic	0.225	NA
47	6:43302285:G:T	rs2841642	6	43302285	T	G	0.4264	0.0386	2.3e-15	0.979277	rs2242416	ZNF318	0	intronic	1.105	NA
47	6:43304007:A:C	rs7692	6	43304007	A	C	0.333	-0.0256	2.79e-07	0.659608	rs2242416	ZNF318	0	UTR3	14.78	7
47	6:43304679:A:AT	rs35121648	6	43304679	A	AT	0.4165	-0.0372	4.4e-14	0.939695	rs2242416	ZNF318	0	UTR3	7.889	NA
47	6:43308363:C:T	rs1563788	6	43308363	T	C	0.333	-0.0256	2.97e-07	0.659608	rs2242416	ZNF318	0	intronic	0.2	7
47	6:43320410:C:T	rs9381237	6	43320410	T	C	0.4274	-0.0388	2.3e-15	0.975274	rs2242416	ZNF318	0	intronic	2.589	7
47	6:43327039:G:T	rs4714677	6	43327039	T	G	0.4274	0.0389	2.28e-15	0.975274	rs2242416	ZNF318	0	intronic	0.842	7
47	6:43327375:A:T	rs9369407	6	43327375	A	T	0.4274	-0.0389	2.43e-15	0.975274	rs2242416	ZNF318	0	intronic	9.768	5
47	6:43327536:C:T	rs2125737	6	43327536	T	C	0.4274	0.0388	2.88e-15	0.975274	rs2242416	ZNF318	0	intronic	3.54	7
47	6:43327750:A:G	rs2125738	6	43327750	A	G	0.4274	-0.0388	2.86e-15	0.975274	rs2242416	ZNF318	0	intronic	7.646	1f
47	6:43329028:A:C	rs2611336	6	43329028	A	C	0.4274	0.0388	2.96e-15	0.975274	rs2242416	ZNF318	0	intronic	0.726	5
47	6:43332069:G:GAA	rs70990176	6	43332069	G	GAA	0.332	0.0325	3.8e-10	0.656559	rs2242416	ZNF318	0	intronic	5.647	NA
47	6:43332186:A:C	rs9369408	6	43332186	A	C	0.4264	0.0366	3.86e-14	0.971019	rs2242416	ZNF318	0	intronic	0.652	5
47	6:43332647:T:TAA	rs58804120	6	43332647	T	TAA	0.334	-0.0251	3.76e-07	0.655951	rs2242416	ZNF318	0	intronic	9.832	NA
47	6:43334755:A:C	rs9394948	6	43334755	A	C	0.4264	-0.0388	2.82e-15	0.971154	rs2242416	ZNF318	0	intronic	0.406	6
47	6:43335003:C:T	rs9394949	6	43335003	T	C	0.4274	-0.0388	2.82e-15	0.975274	rs2242416	ZNF318	0	intronic	0.885	5
47	6:43340010:A:AT	rs34453672	6	43340010	A	AT	0.4423	-0.0358	2.47e-13	0.910752	rs2242416	ZNF318	2793	intergenic	3.458	NA
47	6:43342591:A:G	rs4714678	6	43342591	A	G	0.4414	-0.0367	7.28e-14	0.914572	rs2242416	ZNF318	5374	intergenic	1.942	6
47	6:43345803:C:T	rs7742789	6	43345803	T	C	0.3479	-0.0239	1.63e-06	0.606652	rs2242416	ZNF318	8586	intergenic	4.125	1b
47	6:43346462:C:G	rs9369409	6	43346462	C	G	0.4414	-0.0369	5.16e-14	0.914572	rs2242416	ZNF318	9245	intergenic	0.946	4
47	6:43350753:C:T	rs9394951	6	43350753	T	C	0.4642	0.0356	4.33e-13	0.829652	rs2242416	ZNF318	13536	intergenic	0.008	7
47	6:43352898:A:G	rs6919440	6	43352898	A	G	0.4642	0.0356	4.29e-13	0.829652	rs2242416	ZNF318	15681	intergenic	3.797	6
47	6:43355851:A:G	rs2396004	6	43355851	A	G	0.4642	-0.0356	4.34e-13	0.829652	rs2242416	ZNF318	18634	intergenic	2.553	6
47	6:43364494:A:G	rs6912283	6	43364494	A	G	0.4662	0.0358	2.99e-13	0.824406	rs2242416	ZNF318	27277	intergenic	12.64	5
47	6:43365207:A:G	rs7754297	6	43365207	A	G	0.2306	-0.0298	2.06e-08	0.879244	rs2396025	ZNF318	27990	intergenic	2.895	5
47	6:43371564:G:T	rs4714679	6	43371564	T	G	0.4642	0.0234	2.42e-06	0.605001	rs2242416	ABCC10	23539	intergenic	0.582	7
47	6:43371565:G:T	rs4714680	6	43371565	T	G	0.4652	0.0233	2.67e-06	0.601326	rs2242416	ABCC10	23538	intergenic	0.641	7
47	6:43379841:A:T	rs9357411	6	43379841	A	T	0.4642	-0.0228	2.29e-06	0.605001	rs2242416	ABCC10	15262	intergenic	6.644	6
47	6:43382318:A:C	rs9369410	6	43382318	A	C	0.4642	-0.0228	2.07e-06	0.605001	rs2242416	ABCC10	12785	intergenic	3.856	6
47	6:43386089:A:T	rs2396025	6	43386089	A	T	0.2266	-0.0311	1.43e-08	1	rs2396025	ABCC10	9014	intergenic	0.098	5
47	6:43386090:A:G	rs2396026	6	43386090	A	G	0.2266	0.0311	1.5e-08	1	rs2396025	ABCC10	9013	intergenic	0.108	5
47	6:43387070:A:G	rs13191846	6	43387070	A	G	0.4642	0.0238	6.05e-07	0.605001	rs2242416	ABCC10	8033	intergenic	1.522	6
47	6:43389919:A:T	rs2396027	6	43389919	A	T	0.4642	-0.0236	6.28e-07	0.605001	rs2242416	ABCC10	5184	intergenic	3.558	7
47	6:43397259:C:T	rs9472049	6	43397259	T	C	0.4622	0.0224	2.97e-06	0.601323	rs2242416	ABCC10	0	intronic	0.585	4
51	6:90661576:C:T	rs2236181	6	90661576	T	C	0.3698	0.0244	5.87e-07	0.64825	rs12213197	BACH2:RP3-512E2.2	0:0	exonic	15.19	NA
51	6:90673538:A:C	rs12213197	6	90673538	A	C	0.3628	-0.0264	4.89e-08	1	rs12213197	BACH2	0	intronic	0.873	6
52	6:133788976:A:G	rs212766	6	133788976	A	G	0.4254	-0.0242	7.58e-07	0.760734	rs667890	EYA4	0	intronic	0.037	NA
52	6:133789728:A:G	rs9493627	6	133789728	A	G	0.3111	0.0435	1.57e-19	1	rs1022514	EYA4	0	exonic	25.2	7
52	6:133790251:A:C	rs212765	6	133790251	A	C	0.4394	-0.027	3.36e-09	0.817484	rs667890	EYA4	0	intronic	4.298	7
52	6:133790391:A:G	rs1022514	6	133790391	A	G	0.3111	0.0454	4.94e-20	1	rs1022514	EYA4	0	intronic	0.226	NA
52	6:133791463:C:T	rs212763	6	133791463	T	C	0.4264	-0.025	2.16e-07	0.771519	rs667890	EYA4	0	intronic	2.366	6
52	6:133793652:C:G	rs199904900	6	133793652	C	G	0.3241	0.0415	6.08e-17	0.90999	rs1022514	EYA4	0	intronic	1.677	6
52	6:133794037:A:C	rs212779	6	133794037	A	C	0.4503	0.0283	1.11e-08	0.764927	rs667890	EYA4	0	intronic	3.382	NA
52	6:133794511:A:G	rs9321402	6	133794511	A	G	0.3141	0.0446	2.62e-19	0.986413	rs1022514	EYA4	0	intronic	3.942	7
52	6:133795443:A:T	rs212777	6	133795443	A	T	0.4304	-0.0297	3.52e-09	0.81834	rs667890	EYA4	0	intronic	3.418	7
52	6:133796400:A:C	rs212776	6	133796400	A	C	0.4374	0.0308	5.13e-10	0.840743	rs667890	EYA4	0	intronic	3.478	NA
52	6:133796586:C:T	rs3777866	6	133796586	T	C	0.3131	0.0444	3.19e-19	0.990946	rs1022514	EYA4	0	intronic	7.461	6
52	6:133797208:C:T	rs9373056	6	133797208	T	C	0.3131	0.0444	3.34e-19	0.990946	rs1022514	EYA4	0	intronic	0.565	7
52	6:133797863:A:G	rs212775	6	133797863	A	G	0.4374	0.03	1.14e-09	0.840743	rs667890	EYA4	0	intronic	4.057	NA
52	6:133798872:C:G	rs212774	6	133798872	C	G	0.4384	-0.0291	7.57e-10	0.829417	rs667890	EYA4	0	intronic	0.067	5
52	6:133799586:A:AAT	rs140582693	6	133799586	A	AAT	0.4374	0.0307	4.6e-10	0.840743	rs667890	EYA4	0	intronic	1.144	NA
52	6:133799723:A:G	rs9385649	6	133799723	A	G	0.3131	0.0449	1.45e-19	0.990946	rs1022514	EYA4	0	intronic	1.638	7
52	6:133800545:A:G	rs34950020	6	133800545	A	G	0.3111	0.0437	7.39e-17	0.981837	rs1022514	EYA4	0	intronic	4.643	7
52	6:133801100:A:G	rs212773	6	133801100	A	G	0.4394	-0.0256	1.41e-07	0.826464	rs667890	EYA4	0	intronic	7.117	NA
52	6:133803011:C:G	rs212772	6	133803011	C	G	0.4523	0.0312	2.16e-10	0.90212	rs667890	EYA4	0	intronic	0.078	NA
52	6:133804860:A:ATTATT	rs10540822	6	133804860	A	ATTATT	0.4602	-0.0243	1.38e-06	0.755773	rs667890	EYA4	0	intronic	5.694	NA
52	6:133805006:C:T	rs212771	6	133805006	T	C	0.4592	0.0306	1.07e-10	0.927965	rs667890	EYA4	0	intronic	1.039	NA
52	6:133809799:C:CTA	rs147626179	6	133809799	CTA	C	0.4344	0.0302	1.71e-09	0.83985	rs667890	EYA4	0	intronic	0.956	NA
52	6:133811522:A:T	rs598699	6	133811522	A	T	0.4364	0.031	9.58e-10	0.845241	rs667890	EYA4	0	intronic	0.082	6
52	6:133811598:A:G	rs598286	6	133811598	A	G	0.4583	-0.0307	8.87e-11	0.923925	rs667890	EYA4	0	intronic	1.457	NA
52	6:133812022:A:T	rs547545	6	133812022	A	T	0.4493	-0.0318	1.88e-10	0.882563	rs667890	EYA4	0	intronic	8.511	6
52	6:133812872:A:G	rs7764488	6	133812872	A	G	0.3121	0.044	5.13e-17	0.977128	rs1022514	EYA4	0	intronic	2.482	6
52	6:133816188:C:T	rs667890	6	133816188	T	C	0.4672	0.0322	1.42e-11	1	rs667890	EYA4	0	intronic	5.381	6
52	6:133816224:C:T	rs667955	6	133816224	T	C	0.4513	-0.0289	2.17e-09	0.929227	rs667890	EYA4	0	intronic	1.697	7
52	6:133816604:A:AAATAAATATAAAGAAATAT	rs148389913	6	133816604	A	AAATAAATATAAAGAAATAT	0.4503	-0.0309	6.67e-11	0.924197	rs667890	EYA4	0	intronic	5.489	NA
52	6:133821064:A:T	rs561826	6	133821064	A	T	0.4294	-0.0302	3.28e-09	0.860071	rs667890	EYA4	0	intronic	2.231	5
52	6:133827354:A:G	rs2277083	6	133827354	A	G	0.4294	-0.0265	7.3e-08	0.851816	rs667890	EYA4:RP3-323P13.2	0:0	ncRNA_exonic	3.267	6
52	6:133828424:C:G	rs6913726	6	133828424	C	G	0.4314	0.0271	3.43e-08	0.859109	rs667890	EYA4:RP3-323P13.2	0:0	ncRNA_exonic	2.768	7
52	6:133836188:C:T	rs11154730	6	133836188	T	C	0.2396	0.0344	1.56e-10	1	rs11154730	EYA4:RP3-323P13.2	0:0	ncRNA_intronic	4.269	7
52	6:133841944:A:G	rs10872407	6	133841944	A	G	0.4394	-0.0255	2.49e-07	0.808516	rs667890	EYA4:RP3-323P13.2	0:0	ncRNA_intronic	1.619	7
52	6:133842048:A:T	rs10872408	6	133842048	A	T	0.4781	-0.0242	1.57e-06	0.694561	rs667890	EYA4:RP3-323P13.2	0:0	ncRNA_intronic	1.13	7
52	6:133849789:A:G	rs3822939	6	133849789	A	G	0.4523	-0.0287	1.52e-08	0.838257	rs667890	EYA4:RP3-323P13.2	0:0	ncRNA_intronic	0.082	6
52	6:133864250:C:T	rs4895970	6	133864250	T	C	0.4294	-0.0192	2.82e-05	0.709218	rs4437491	RP3-323P13.2	0	ncRNA_intronic	0.788	6
52	6:133869809:A:G	rs4437491	6	133869809	A	G	0.498	-0.0273	1.66e-08	1	rs4437491	RP3-323P13.2	0	ncRNA_intronic	4.628	4
55	6:163789736:C:G	rs1764008	6	163789736	C	G	0.2843	-0.0316	3.47e-09	0.899665	rs11291312	RP3-495O10.1	5240	intergenic	9.544	5
55	6:163789838:C:T	rs1737317	6	163789838	T	C	0.2843	0.0318	2.89e-09	0.899665	rs11291312	RP3-495O10.1	5342	intergenic	3.648	5
55	6:163789882:A:AT	rs11291312	6	163789882	A	AT	0.2823	-0.0339	8.51e-10	1	rs11291312	RP3-495O10.1	5386	intergenic	6.246	NA
55	6:163792420:A:G	rs1629251	6	163792420	A	G	0.2296	0.0297	1.85e-07	0.809527	rs1737332	RP3-495O10.1	7924	intergenic	6.972	5
55	6:163792821:A:G	rs2744420	6	163792821	A	G	0.2306	0.0299	1.34e-07	0.804289	rs1737332	RP3-495O10.1	8325	intergenic	2.92	6
55	6:163793032:A:G	rs2744421	6	163793032	A	G	0.2296	0.0327	1.25e-08	0.809527	rs1737332	RP3-495O10.1	8536	intergenic	2.185	6
55	6:163794814:C:T	rs2064223	6	163794814	T	C	0.3032	0.0292	3.84e-09	0.772334	rs1737323	RP3-495O10.1	10318	intergenic	1.914	7
55	6:163794927:C:T	rs2064225	6	163794927	T	C	0.3032	0.0291	4.55e-09	0.772334	rs1737323	RP3-495O10.1	10431	intergenic	2.369	7
55	6:163795626:G:T	rs2064228	6	163795626	T	G	0.2972	0.0281	1.65e-08	0.739824	rs1737323	RP3-495O10.1	11130	intergenic	0.771	5
55	6:163795756:A:T	rs2784873	6	163795756	A	T	0.2296	0.0316	1.98e-08	0.809527	rs1737332	RP3-495O10.1	11260	intergenic	0.508	4
55	6:163796035:C:T	rs2784874	6	163796035	T	C	0.3032	0.0295	3.01e-09	0.772334	rs1737323	RP3-495O10.1	11539	intergenic	1.951	7
55	6:163796783:C:CTT	rs140350187	6	163796783	CTT	C	0.3022	0.0292	3.83e-09	0.768813	rs1737323	RP3-495O10.1	12287	intergenic	0.397	NA
55	6:163796872:C:T	rs2064229	6	163796872	T	C	0.3032	0.0294	2.22e-09	0.772334	rs1737323	RP3-495O10.1	12376	intergenic	0.691	7
55	6:163797775:G:T	rs1737323	6	163797775	T	G	0.3618	-0.0327	6.93e-12	1	rs1737323	RP3-495O10.1	13279	intergenic	3.582	5
55	6:163800837:A:G	rs4709713	6	163800837	A	G	0.4533	-0.0207	2.21e-05	0.64826	rs4709716	RP3-495O10.1	16341	intergenic	5.067	5
55	6:163801651:T:TA	rs34027470	6	163801651	T	TA	0.4523	0.0208	3.74e-05	0.651785	rs4709716	RP3-495O10.1	17155	intergenic	0.97	NA
55	6:163802059:A:G	rs13202116	6	163802059	A	G	0.4563	-0.0199	6.75e-05	0.656775	rs4709716	RP3-495O10.1	17563	intergenic	1.598	7
55	6:163802590:A:G	rs13202733	6	163802590	A	G	0.4573	-0.0204	2.82e-05	0.658324	rs4709716	RP3-495O10.1	18094	intergenic	1.667	4
55	6:163803765:A:T	rs13204052	6	163803765	A	T	0.4573	0.0198	7.19e-05	0.658324	rs4709716	RP3-495O10.1	19269	intergenic	3.127	6
55	6:163805682:C:T	rs1764021	6	163805682	T	C	0.2485	0.0347	9.82e-10	0.949407	rs1737332	RP3-495O10.1	21186	intergenic	0.635	3a
55	6:163807748:C:G	rs1737329	6	163807748	C	G	0.2485	0.0355	6.12e-10	0.949407	rs1737332	RP3-495O10.1	23252	intergenic	5.692	5
55	6:163808114:C:T	rs6921172	6	163808114	T	C	0.4543	-0.0199	4.79e-05	0.647461	rs4709716	RP3-495O10.1	23618	intergenic	1.079	6
55	6:163808481:C:T	rs768662	6	163808481	T	C	0.3996	0.031	2.93e-11	0.832826	rs1737323	RP3-495O10.1	23985	intergenic	0.163	4
55	6:163809757:C:T	rs7767891	6	163809757	T	C	0.3986	-0.0302	5.38e-11	0.827965	rs1737323	CAHM	24339	intergenic	1.231	5
55	6:163811839:C:T	rs13211340	6	163811839	T	C	0.3996	0.0311	2.85e-11	0.82541	rs1737323	CAHM	22257	intergenic	3.925	7
55	6:163812290:C:T	rs1737332	6	163812290	T	C	0.2545	-0.0363	1.1e-10	1	rs1737332	CAHM	21806	intergenic	0.508	6
55	6:163812707:C:T	rs1737333	6	163812707	T	C	0.2555	0.0289	6.13e-08	0.994854	rs1737332	CAHM	21389	intergenic	14.49	5
55	6:163814557:G:T	rs4709715	6	163814557	T	G	0.4006	-0.0311	3.96e-11	0.822016	rs1737323	CAHM	19539	intergenic	0.434	7
55	6:163815628:A:G	rs9458820	6	163815628	A	G	0.3996	0.031	2.89e-11	0.82541	rs1737323	CAHM	18468	intergenic	2.04	7
55	6:163816523:G:T	rs1541141	6	163816523	T	G	0.3996	0.0311	2.56e-11	0.82541	rs1737323	CAHM	17573	intergenic	2.63	NA
55	6:163816903:A:C	rs12194023	6	163816903	A	C	0.2485	0.035	6.78e-10	0.95931	rs1737332	CAHM	17193	intergenic	1.155	6
55	6:163817911:G:T	rs9364687	6	163817911	T	G	0.4583	-0.0204	5.12e-05	0.637446	rs4709716	CAHM	16185	intergenic	5.196	4
55	6:163822296:C:T	rs4263561	6	163822296	T	C	0.4543	-0.0201	4.67e-05	0.652408	rs4709716	CAHM	11800	intergenic	0.569	3a
55	6:163824437:A:G	rs9365565	6	163824437	A	G	0.3986	-0.0302	1.41e-10	0.828817	rs1737323	CAHM	9659	intergenic	0.36	6
55	6:163828698:C:T	rs3857503	6	163828698	T	C	0.4563	-0.0203	4.5e-05	0.650465	rs4709716	CAHM	5398	intergenic	1.078	4
55	6:163829288:A:ATTAT	rs199692875	6	163829288	A	ATTAT	0.2475	0.0272	4.52e-07	0.944254	rs1737332	CAHM	4808	intergenic	0.812	NA
55	6:163833349:C:CA	rs200755536	6	163833349	CA	C	0.3946	-0.0333	9.64e-11	0.634364	rs4709716	CAHM	747	downstream	0.351	NA
55	6:163833535:A:T	rs2784865	6	163833535	A	T	0.2475	0.0331	3.33e-09	0.934196	rs1737332	CAHM	561	downstream	0.349	4
55	6:163836376:C:T	6:163836376:C:T	6	163836376	T	C	0.3151	NA	NA	0.650331	rs879288888	QKI	0	intronic	8.439	NA
55	6:163838794:A:G	rs2759388	6	163838794	A	G	0.3191	-0.0261	9.86e-08	0.691159	rs879288888	QKI	0	intronic	8.39	4
55	6:163839668:C:T	rs2759387	6	163839668	T	C	0.2465	-0.0327	4.76e-09	0.879451	rs1737332	QKI	0	intronic	0.543	NA
55	6:163840336:A:AT	rs11356516	6	163840336	A	AT	0.4592	-0.0202	5.67e-05	0.693757	rs4709716	QKI	0	intronic	0.033	NA
55	6:163840529:A:G	rs2784867	6	163840529	A	G	0.3191	-0.0279	8.4e-09	0.691159	rs879288888	QKI	0	intronic	7.542	4
55	6:163842595:T:TTTGA	rs140781	6	163842595	T	TTTGA	0.3191	0.0282	8.29e-09	0.691159	rs879288888	QKI	0	intronic	0.792	NA
55	6:163842694:C:CT	rs11316026	6	163842694	CT	C	0.3191	-0.0282	8.29e-09	0.691159	rs879288888	QKI	0	intronic	0.524	NA
55	6:163843218:C:T	rs2757589	6	163843218	T	C	0.2455	-0.0328	3.42e-09	0.884047	rs1737332	QKI	0	intronic	4.101	7
55	6:163844597:G:T	rs2759385	6	163844597	T	G	0.3191	-0.0276	1.28e-08	0.691159	rs879288888	QKI	0	UTR5	0.882	NA
55	6:163844635:A:C	rs2757580	6	163844635	A	C	0.3191	0.0278	1.09e-08	0.691159	rs879288888	QKI	0	intronic	3.334	5
55	6:163845530:A:C	rs2759384	6	163845530	A	C	0.2455	-0.0266	5.96e-07	0.884047	rs1737332	QKI	0	intronic	3.543	NA
55	6:163846172:A:G	rs2759383	6	163846172	A	G	0.2455	-0.0337	3.98e-09	0.884047	rs1737332	QKI	0	intronic	5.852	NA
55	6:163846855:A:C	rs2757588	6	163846855	A	C	0.3191	-0.025	2.69e-07	0.691159	rs879288888	QKI	0	intronic	7.814	6
55	6:163847606:A:G	rs783136	6	163847606	A	G	0.3191	0.0273	1.4e-08	0.691159	rs879288888	QKI	0	intronic	2.089	3a
55	6:163849779:C:CT	rs573325217	6	163849779	CT	C	0.3708	-0.0341	1.87e-10	0.626536	rs10650302	QKI	0	intronic	2.929	NA
55	6:163852040:C:T	rs809155	6	163852040	T	C	0.2455	0.0348	2.19e-10	0.884047	rs1737332	QKI	0	intronic	0.402	NA
55	6:163854303:G:T	rs814143	6	163854303	T	G	0.2455	0.0254	1.62e-06	0.884047	rs1737332	QKI	0	intronic	2.443	NA
55	6:163854704:C:T	rs2484877	6	163854704	T	C	0.3191	-0.0271	1.74e-08	0.691159	rs879288888	QKI	0	intronic	3.735	NA
55	6:163858781:A:G	rs803613	6	163858781	A	G	0.3191	0.0269	2.19e-08	0.691159	rs879288888	QKI	0	intronic	1.664	3a
55	6:163858916:C:CA	rs138336857	6	163858916	CA	C	0.2465	0.0341	2.17e-09	0.87896	rs1737332	QKI	0	intronic	1.557	NA
55	6:163858988:A:G	rs783138	6	163858988	A	G	0.2455	-0.0323	5.72e-09	0.884047	rs1737332	QKI	0	intronic	11.9	5
55	6:163860871:G:T	rs2757579	6	163860871	T	G	0.3191	-0.0271	1.75e-08	0.691159	rs879288888	QKI	0	intronic	2.525	5
55	6:163861050:C:T	rs2759390	6	163861050	T	C	0.3191	-0.0268	1.74e-08	0.691159	rs879288888	QKI	0	intronic	0.069	7
55	6:163861903:G:GT	rs370250672	6	163861903	G	GT	0.07654	-0.0273	3.12e-07	0.858828	rs1737332	QKI	0	intronic	1.795	NA
55	6:163863301:A:G	rs2757581	6	163863301	A	G	0.3191	-0.0269	2.28e-08	0.691159	rs879288888	QKI	0	intronic	1.638	6
55	6:163864226:A:C	rs2759391	6	163864226	A	C	0.3191	-0.0268	2.35e-08	0.691159	rs879288888	QKI	0	intronic	14.93	6
55	6:163864331:A:G	rs5008180	6	163864331	A	G	0.327	0.0243	5.89e-07	0.663146	rs879288888	QKI	0	intronic	2.19	7
55	6:163864467:A:G	rs11752044	6	163864467	A	G	0.2157	0.0299	4.97e-07	0.747018	rs1737332	QKI	0	intronic	3.116	5
55	6:163866078:A:C	rs2757582	6	163866078	A	C	0.2505	-0.029	1.92e-07	0.649942	rs1737332	QKI	0	intronic	4.99	7
55	6:163866124:A:G	rs2757583	6	163866124	A	G	0.2276	0.0323	1.41e-08	0.726176	rs1737332	QKI	0	intronic	2.144	6
55	6:163870098:C:T	rs2759392	6	163870098	T	C	0.171	0.0359	4.45e-08	1	rs2759392	QKI	0	intronic	0.661	6
55	6:163870310:A:C	rs2759393	6	163870310	A	C	0.2207	0.0261	1.48e-06	0.761175	rs1737332	QKI	0	intronic	1.939	5
55	6:163872393:G:T	rs2757586	6	163872393	T	G	0.2217	0.031	4.12e-08	0.755911	rs1737332	QKI	0	intronic	0.157	6
55	6:163873745:G:T	rs813640	6	163873745	T	G	0.2952	-0.0267	4.53e-08	0.773945	rs879288888	QKI	0	intronic	0.969	6
55	6:163875549:C:G	rs4709716	6	163875549	C	G	0.4583	0.0277	1.45e-08	1	rs4709716	QKI	0	intronic	2.115	5
55	6:163876100:G:T	6:163876100:G:T	6	163876100	T	G	0.17	NA	NA	0.979985	rs2759392	QKI	0	intronic	0.393	7
55	6:163878666:A:AT	rs375211921	6	163878666	A	AT	0.3101	0.0323	1.87e-08	1	rs375211921	QKI	0	intronic	2.732	NA
55	6:163880506:C:T	rs2759395	6	163880506	T	C	0.2207	0.0325	1.07e-08	0.761175	rs1737332	QKI	0	intronic	2.209	7
55	6:163883083:C:G	rs2757587	6	163883083	C	G	0.2217	0.0249	4.02e-06	0.755911	rs1737332	QKI	0	intronic	0.686	5
55	6:163885290:C:T	rs9346960	6	163885290	T	C	0.4592	-0.0269	6.69e-08	0.996016	rs4709716	QKI	0	intronic	0.405	5
55	6:163885951:A:T	rs2759398	6	163885951	A	T	0.2952	0.0252	2.37e-07	0.773945	rs879288888	QKI	0	intronic	5.211	6
55	6:163886106:A:G	rs2759399	6	163886106	A	G	0.2952	-0.0252	2.37e-07	0.773945	rs879288888	QKI	0	intronic	4.457	7
55	6:163887376:A:G	rs1744925	6	163887376	A	G	0.2207	-0.0264	1.41e-06	0.761175	rs1737332	QKI	0	intronic	0.225	7
55	6:163887483:G:GAGAA	rs555828752	6	163887483	G	GAGAA	0.2207	0.0327	1.61e-08	0.761175	rs1737332	QKI	0	intronic	0.195	NA
55	6:163891894:A:C	rs1744926	6	163891894	A	C	0.2445	0.0241	3.07e-06	0.659173	rs10650302	QKI	0	intronic	1.327	5
55	6:163892317:A:G	rs1737604	6	163892317	A	G	0.2217	0.0308	3.46e-08	0.755911	rs1737332	QKI	0	intronic	0.446	NA
55	6:163892552:C:G	rs1744927	6	163892552	C	G	0.2445	-0.024	3.31e-06	0.659173	rs10650302	QKI	0	intronic	5.245	7
55	6:163892876:A:AT	rs71023228	6	163892876	A	AT	0.2445	0.0242	3.28e-06	0.659173	rs10650302	QKI	0	intronic	2.961	NA
55	6:163894122:C:T	rs1737603	6	163894122	T	C	0.2207	-0.033	8.47e-09	0.761175	rs1737332	QKI	0	intronic	0.966	NA
55	6:163894664:A:T	rs4709717	6	163894664	A	T	0.4592	0.0272	4.39e-08	0.996016	rs4709716	QKI	0	intronic	12.42	6
55	6:163894954:T:TA	rs35101956	6	163894954	T	TA	0.2465	-0.0254	1.05e-06	0.665088	rs10650302	QKI	0	intronic	0.013	NA
55	6:163895174:A:G	rs1234604	6	163895174	A	G	0.171	-0.035	1.18e-07	1	rs2759392	QKI	0	intronic	2.006	NA
55	6:163895307:C:T	rs1230321	6	163895307	T	C	0.2942	-0.0249	5.67e-07	0.778154	rs879288888	QKI	0	intronic	6.804	NA
55	6:163895788:A:G	rs4709718	6	163895788	A	G	0.4592	0.0272	4.17e-08	0.996016	rs4709716	QKI	0	intronic	3.268	5
55	6:163895819:T:TAA	rs560022374	6	163895819	T	TAA	0.4742	0.0258	8.81e-07	0.761694	rs4709716	QKI	0	intronic	1.076	NA
55	6:163897886:A:G	rs1234603	6	163897886	A	G	0.2197	-0.0262	1.82e-06	0.757075	rs1737332	QKI	0	intronic	0.206	NA
55	6:163898208:C:T	rs1234976	6	163898208	T	C	0.2197	0.0356	2.02e-09	0.757075	rs1737332	QKI	0	intronic	0.815	NA
55	6:163899415:C:G	rs1737601	6	163899415	C	G	0.2207	-0.0264	1.45e-06	0.761175	rs1737332	QKI	0	intronic	0.941	6
55	6:163900155:T:TA	rs35728884	6	163900155	T	TA	0.2207	-0.0358	3.27e-10	0.761175	rs1737332	QKI	0	intronic	0.455	NA
55	6:163900648:A:C	rs4708995	6	163900648	A	C	0.4592	-0.0271	4.9e-08	0.996016	rs4709716	QKI	0	intronic	3.985	7
55	6:163901241:G:T	rs1744933	6	163901241	T	G	0.2435	0.0253	8.65e-07	0.66427	rs10650302	QKI	0	intronic	4.99	7
55	6:163901391:A:C	rs9364688	6	163901391	A	C	0.4592	0.027	5.03e-08	0.996016	rs4709716	QKI	0	intronic	0.723	5
55	6:163901832:A:G	rs1745094	6	163901832	A	G	0.2942	0.0271	4.06e-08	0.778154	rs879288888	QKI	0	intronic	0.883	5
55	6:163902509:A:C	6:163902509:A:C	6	163902509	A	C	0.006958	NA	NA	0.752355	rs879288888	QKI	0	NA	0.509	6
55	6:163902509:C:T	6:163902509:C:T	6	163902509	C	T	0.3012	NA	NA	0.752355	rs879288888	QKI	0	intronic	0.371	NA
55	6:163904512:A:G	rs1737612	6	163904512	A	G	0.2942	-0.025	4.53e-07	0.778154	rs879288888	QKI	0	intronic	3.231	NA
55	6:163905372:C:G	rs2759382	6	163905372	C	G	0.2197	-0.0333	8.16e-09	0.757075	rs1737332	QKI	0	intronic	1.187	7
55	6:163905683:A:C	rs2759381	6	163905683	A	C	0.2425	0.0252	1.01e-06	0.661345	rs10650302	QKI	0	intronic	8.309	NA
55	6:163907241:C:T	rs2294709	6	163907241	T	C	0.4592	0.0269	5.8e-08	0.98805	rs4709716	QKI	0	intronic	7.211	NA
55	6:163907609:A:G	rs2745365	6	163907609	A	G	0.2932	0.0257	1.95e-07	0.774369	rs879288888	QKI	0	intronic	4.048	NA
55	6:163907885:A:G	rs1016502	6	163907885	A	G	0.2207	-0.0352	2.43e-09	0.761175	rs1737332	QKI	0	intronic	2.934	5
55	6:163908212:G:GT	rs5881536	6	163908212	G	GT	0.2286	-0.026	2.8e-06	0.720117	rs1737332	QKI	0	intronic	1.02	NA
55	6:163908388:G:T	rs1744928	6	163908388	T	G	0.2435	0.0242	3.38e-06	0.66427	rs10650302	QKI	0	intronic	4.419	5
55	6:163908942:A:G	rs1016501	6	163908942	A	G	0.2425	0.0256	7.13e-07	0.661345	rs10650302	QKI	0	intronic	3.043	NA
55	6:163909857:A:G	rs1737611	6	163909857	A	G	0.2425	-0.0248	2.11e-06	0.661345	rs10650302	QKI	0	intronic	3.145	NA
55	6:163910456:C:CTGTGTGTGTG	rs66826538	6	163910456	CTGTGTGTGTG	C	0.2346	0.0255	1.67e-06	0.638641	rs10650302	QKI	0	intronic	1.239	NA
55	6:163912700:A:G	rs2759389	6	163912700	A	G	0.2207	-0.0261	1.9e-06	0.761175	rs1737332	QKI	0	intronic	0.603	NA
55	6:163913182:C:T	rs1744924	6	163913182	T	C	0.2207	-0.0259	2.28e-06	0.761175	rs1737332	QKI	0	intronic	11.38	7
55	6:163914457:A:G	rs1614795	6	163914457	A	G	0.2207	0.0259	2.26e-06	0.761175	rs1737332	QKI	0	intronic	5.759	7
55	6:163914511:C:T	rs2745364	6	163914511	T	C	0.2207	-0.0327	1.22e-08	0.761175	rs1737332	QKI	0	intronic	3.488	NA
55	6:163914877:A:ACAAAAATATAGT	rs145848244	6	163914877	A	ACAAAAATATAGT	0.2207	0.0257	3.1e-06	0.761175	rs1737332	QKI	0	intronic	3.518	NA
55	6:163914947:G:T	rs1619076	6	163914947	T	G	0.2207	-0.0263	1.54e-06	0.761175	rs1737332	QKI	0	intronic	4.476	6
55	6:163915035:A:G	rs1619863	6	163915035	A	G	0.2207	-0.0256	2.76e-06	0.761175	rs1737332	QKI	0	intronic	1.299	7
55	6:163916241:C:T	rs1737609	6	163916241	T	C	0.2207	0.0352	2.31e-09	0.761175	rs1737332	QKI	0	intronic	3.237	NA
55	6:163916957:C:T	rs2874602	6	163916957	T	C	0.2207	-0.0258	1.56e-06	0.761175	rs1737332	QKI	0	intronic	2.523	6
55	6:163917427:A:AAGG	rs35315152	6	163917427	A	AAGG	0.2207	-0.026	2.4e-06	0.761175	rs1737332	QKI	0	intronic	4.54	NA
55	6:163918381:G:T	rs2321698	6	163918381	T	G	0.171	-0.0349	1.22e-07	0.973233	rs2759392	QKI	0	intronic	1.236	6
55	6:163919209:C:T	rs6924130	6	163919209	T	C	0.2465	-0.0253	8.18e-07	0.673165	rs10650302	QKI	0	intronic	0.038	6
55	6:163919220:T:TAAAAA	rs10650302	6	163919220	T	TAAAAA	0.3121	0.0332	5.08e-11	1	rs10650302	QKI	0	intronic	2.711	NA
55	6:163920117:C:T	rs721190	6	163920117	T	C	0.2207	-0.0259	2.29e-06	0.761175	rs1737332	QKI	0	intronic	1.15	NA
55	6:163920254:A:G	rs721191	6	163920254	A	G	0.2207	0.0259	2.16e-06	0.761175	rs1737332	QKI	0	intronic	5.825	NA
55	6:163920573:C:T	rs2038148	6	163920573	T	C	0.2217	0.0259	2.3e-06	0.756804	rs1737332	QKI	0	intronic	1.293	NA
55	6:163921266:A:G	rs9365572	6	163921266	A	G	0.2217	-0.0258	2.51e-06	0.756804	rs1737332	QKI	0	intronic	4.408	4
55	6:163921922:A:G	rs9356117	6	163921922	A	G	0.2217	0.0258	2.32e-06	0.756804	rs1737332	QKI	0	intronic	4.556	6
55	6:163922028:A:G	rs2038147	6	163922028	A	G	0.2217	0.0258	2.32e-06	0.756804	rs1737332	QKI	0	intronic	2.079	NA
55	6:163922318:T:TA	rs529316699	6	163922318	T	TA	0.2545	0.0249	6.73e-06	0.603181	rs1737332	QKI	0	intronic	0.991	NA
55	6:163922390:C:T	rs2038146	6	163922390	T	C	0.2207	-0.0258	2.52e-06	0.751808	rs1737332	QKI	0	intronic	12.49	NA
55	6:163922981:C:CTGTT	rs10578389	6	163922981	CTGTT	C	0.2217	0.0259	2.5e-06	0.756804	rs1737332	QKI	0	intronic	4.075	NA
55	6:163923338:C:CAGTG	rs67790164	6	163923338	CAGTG	C	0.2207	0.0258	3e-06	0.761175	rs1737332	QKI	0	intronic	0.813	NA
55	6:163924305:C:T	rs4709720	6	163924305	T	C	0.4592	-0.0269	4.27e-08	0.996016	rs4709716	QKI	0	intronic	0.177	7
55	6:163924579:A:G	rs2092407	6	163924579	A	G	0.2217	-0.0259	2.15e-06	0.756804	rs1737332	QKI	0	intronic	1.354	7
55	6:163924877:G:T	rs2103671	6	163924877	T	G	0.2217	-0.0259	2.15e-06	0.756804	rs1737332	QKI	0	intronic	1.342	NA
55	6:163926038:G:T	rs7768051	6	163926038	T	G	0.2217	-0.0259	2.15e-06	0.756804	rs1737332	QKI	0	intronic	1.546	5
55	6:163926213:A:T	rs6455900	6	163926213	A	T	0.2217	0.0353	2.06e-09	0.756804	rs1737332	QKI	0	intronic	3.915	4
55	6:163926903:C:T	rs2321700	6	163926903	T	C	0.2475	-0.0253	8.27e-07	0.66919	rs10650302	QKI	0	intronic	0.279	6
55	6:163927542:A:C	rs1040514	6	163927542	A	C	0.2217	-0.026	1.85e-06	0.756804	rs1737332	QKI	0	intronic	2.016	NA
55	6:163927784:A:G	rs7761088	6	163927784	A	G	0.2207	0.0355	1.9e-09	0.761175	rs1737332	QKI	0	intronic	0.311	7
55	6:163928029:A:C	rs4708996	6	163928029	A	C	0.2972	-0.0257	9.96e-08	0.767601	rs879288888	QKI	0	intronic	2.778	5
55	6:163929340:A:C	rs9364689	6	163929340	A	C	0.4592	0.0269	4.38e-08	0.996016	rs4709716	QKI	0	intronic	11.13	4
55	6:163929552:C:CTTTCTTTCTTTCT	rs148722046	6	163929552	CTTTCTTTCTTTCT	C	0.2207	0.0283	5.02e-07	0.761175	rs1737332	QKI	0	intronic	0.562	NA
55	6:163930175:A:G	rs7751779	6	163930175	A	G	0.2197	-0.0353	2.04e-09	0.74773	rs1737332	QKI	0	intronic	1.464	7
55	6:163930181:A:C	rs35442073	6	163930181	A	C	0.4583	-0.0273	2.85e-08	0.992032	rs4709716	QKI	0	intronic	0.989	6
55	6:163930187:A:G	rs7751784	6	163930187	A	G	0.2197	-0.026	2.08e-06	0.74773	rs1737332	QKI	0	intronic	0.114	6
55	6:163930243:A:C	rs13202282	6	163930243	A	C	0.4592	-0.0272	2.9e-08	0.996016	rs4709716	QKI	0	intronic	3.03	7
55	6:163930510:A:AG	rs66762898	6	163930510	A	AG	0.2416	-0.0289	6.2e-07	0.666922	rs1737332	QKI	0	intronic	1.448	NA
55	6:163930571:C:G	rs6915247	6	163930571	C	G	0.2207	-0.0328	1.07e-08	0.761175	rs1737332	QKI	0	intronic	1.429	6
55	6:163931527:A:G	rs6455901	6	163931527	A	G	0.2465	-0.0246	2.19e-06	0.673165	rs10650302	QKI	0	intronic	1.21	7
55	6:163931893:C:CTCTT	rs137931526	6	163931893	CTCTT	C	0.4592	0.0271	4.64e-08	0.996016	rs4709716	QKI	0	intronic	1.354	NA
55	6:163932424:C:G	rs9347754	6	163932424	C	G	0.2207	0.0328	1.07e-08	0.761175	rs1737332	QKI	0	intronic	1.504	7
55	6:163932583:A:T	rs9347755	6	163932583	A	T	0.2465	-0.0255	6.57e-07	0.673165	rs10650302	QKI	0	intronic	2.084	7
55	6:163932893:C:T	rs9365573	6	163932893	T	C	0.2465	-0.0253	8.1e-07	0.673165	rs10650302	QKI	0	intronic	2.447	6
55	6:163933010:T:TA	rs76844541	6	163933010	T	TA	0.2465	0.0254	9.78e-07	0.673165	rs10650302	QKI	0	intronic	1.827	NA
55	6:163934616:A:T	rs2179524	6	163934616	A	T	0.2465	-0.0253	7.83e-07	0.673165	rs10650302	QKI	0	intronic	4.711	3a
55	6:163934947:C:T	rs2179523	6	163934947	T	C	0.2465	0.0254	7.53e-07	0.673165	rs10650302	QKI	0	intronic	5.337	NA
55	6:163935209:C:G	rs9295222	6	163935209	C	G	0.2207	-0.026	2.09e-06	0.761175	rs1737332	QKI	0	intronic	6.52	4
55	6:163935382:A:C	rs6914387	6	163935382	A	C	0.2207	-0.0259	2.18e-06	0.761175	rs1737332	QKI	0	intronic	2.649	7
55	6:163935422:A:G	rs6913113	6	163935422	A	G	0.2207	-0.0261	1.91e-06	0.761175	rs1737332	QKI	0	intronic	0.053	6
55	6:163935846:A:T	rs7775850	6	163935846	A	T	0.2465	0.0254	7.54e-07	0.673165	rs10650302	QKI	0	intronic	2.129	5
55	6:163935902:A:T	rs2321701	6	163935902	A	T	0.2972	-0.0259	1.36e-07	0.767601	rs879288888	QKI	0	intronic	0.321	5
55	6:163936133:A:G	rs6455902	6	163936133	A	G	0.2207	-0.026	2.08e-06	0.761175	rs1737332	QKI	0	intronic	2.724	5
55	6:163936810:A:G	rs6455903	6	163936810	A	G	0.2207	-0.026	2.07e-06	0.761175	rs1737332	QKI	0	intronic	5.195	6
55	6:163937184:A:T	rs1737607	6	163937184	A	T	0.172	0.0356	8.19e-08	0.99333	rs2759392	QKI	0	intronic	1.277	6
55	6:163937242:A:G	rs1737606	6	163937242	A	G	0.2207	0.026	2.12e-06	0.761175	rs1737332	QKI	0	intronic	0.871	NA
55	6:163937420:A:G	rs6905852	6	163937420	A	G	0.2207	0.0261	2.33e-06	0.761175	rs1737332	QKI	0	intronic	0.474	6
55	6:163937474:A:G	rs6906008	6	163937474	A	G	0.2207	0.0262	2.24e-06	0.761175	rs1737332	QKI	0	intronic	0.401	7
55	6:163937974:A:T	rs9347756	6	163937974	A	T	0.2207	0.0359	1.85e-09	0.761175	rs1737332	QKI	0	intronic	0.164	5
55	6:163938094:A:T	rs34316507	6	163938094	A	T	0.4543	-0.029	1.18e-06	0.700318	rs4709716	QKI	0	intronic	0.291	5
55	6:163938594:C:T	rs724826	6	163938594	T	C	0.4592	-0.0261	7.76e-08	0.996016	rs4709716	QKI	0	intronic	2.711	NA
55	6:163940075:A:G	rs4708997	6	163940075	A	G	0.2465	0.0255	8.45e-07	0.673165	rs10650302	QKI	0	intronic	0.378	6
55	6:163942162:A:G	rs2294706	6	163942162	A	G	0.4592	0.0262	7.02e-08	0.996016	rs4709716	QKI	0	intronic	2.696	NA
55	6:163943488:A:G	rs9456866	6	163943488	A	G	0.2207	-0.0258	2.91e-06	0.761175	rs1737332	QKI	0	intronic	0.079	7
55	6:163945380:G:GCTA	rs71865710	6	163945380	G	GCTA	0.3738	-0.0308	1.79e-10	0.753517	rs10650302	QKI	0	intronic	0.899	NA
55	6:163945674:A:AT	rs11383012	6	163945674	A	AT	0.2207	0.0261	2.75e-06	0.761175	rs1737332	QKI	0	intronic	2.058	NA
55	6:163946299:C:CT	rs59849901	6	163946299	CT	C	0.2266	0.0337	1.19e-08	0.704588	rs2759392	QKI	0	intronic	1.344	NA
55	6:163946610:C:G	rs7450397	6	163946610	C	G	0.3231	0.029	3.52e-09	0.92467	rs10650302	QKI	0	intronic	2.464	7
55	6:163947424:A:G	rs9364691	6	163947424	A	G	0.4592	-0.0263	4.24e-08	0.996016	rs4709716	QKI	0	intronic	2.063	7
55	6:163947874:C:T	rs9295223	6	163947874	T	C	0.2475	0.0248	2.86e-06	0.668075	rs10650302	QKI	0	intronic	3.017	6
55	6:163948564:A:G	rs2321702	6	163948564	A	G	0.2207	-0.0261	2.5e-06	0.761175	rs1737332	QKI	0	intronic	11.03	5
55	6:163948935:C:G	rs9295224	6	163948935	C	G	0.2843	0.0248	9.46e-07	0.719444	rs879288888	QKI	0	intronic	3.291	7
55	6:163953202:C:T	rs9347759	6	163953202	T	C	0.2207	-0.0359	1.8e-09	0.761175	rs1737332	QKI	0	intronic	10.63	5
55	6:163954075:A:G	rs2092406	6	163954075	A	G	0.2207	0.0358	1.96e-09	0.761175	rs1737332	QKI	0	intronic	2.977	NA
55	6:163954572:C:T	rs9347760	6	163954572	T	C	0.4573	-0.0268	3.87e-08	0.988045	rs4709716	QKI	0	intronic	0.41	4
55	6:163955617:A:G	rs7746116	6	163955617	A	G	0.2972	0.0266	8.33e-08	0.767601	rs879288888	QKI	0	intronic	0.631	6
55	6:163956329:A:G	rs9364692	6	163956329	A	G	0.4573	-0.0269	3.52e-08	0.988045	rs4709716	QKI	0	intronic	3.59	7
55	6:163956557:A:AT	rs879288888	6	163956557	A	AT	0.3022	-0.035	3.57e-10	1	rs879288888	QKI	0	intronic	1.214	NA
55	6:163957733:T:TA	rs5881538	6	163957733	T	TA	0.4583	-0.0271	3.44e-08	0.984095	rs4709716	QKI	0	intronic	0.199	NA
55	6:163957736:A:T	rs2321703	6	163957736	A	T	0.4573	0.0264	5.78e-08	0.988045	rs4709716	QKI	0	intronic	3.74	5
55	6:163959068:T:TCTTC	rs66829542	6	163959068	T	TCTTC	0.2972	-0.027	7.67e-08	0.767601	rs879288888	QKI	0	intronic	1.879	NA
55	6:163961027:C:T	rs9365574	6	163961027	T	C	0.2207	-0.0256	3.61e-06	0.761175	rs1737332	QKI	0	intronic	0.007	6
55	6:163961081:G:T	rs9347762	6	163961081	T	G	0.4583	-0.027	3.98e-08	0.984095	rs4709716	QKI	0	intronic	5.935	6
55	6:163962204:C:T	rs7749189	6	163962204	T	C	0.2197	0.0334	9.53e-09	0.756232	rs1737332	QKI	0	intronic	2.123	6
55	6:163964002:T:TAGAA	rs145414506	6	163964002	T	TAGAA	0.2465	0.0243	1.98e-05	0.673165	rs10650302	QKI	0	intronic	1.404	NA
55	6:163965150:C:G	rs13199835	6	163965150	C	G	0.4583	-0.0284	4.74e-08	0.984048	rs4709716	QKI	0	intronic	2.625	7
55	6:163966098:A:G	rs9347763	6	163966098	A	G	0.2972	-0.0278	1.42e-07	0.767601	rs879288888	QKI	0	intronic	0.858	7
55	6:163966888:A:C	rs1238371	6	163966888	A	C	0.2207	0.0369	8.9e-09	0.761175	rs1737332	QKI	0	intronic	1.959	NA
55	6:163969279:A:G	rs4709722	6	163969279	A	G	0.4573	0.0282	5.88e-08	0.988045	rs4709716	QKI	0	intronic	1.6	7
55	6:163969365:C:CTTG	rs144618271	6	163969365	CTTG	C	0.4314	0.0231	5.11e-06	0.891752	rs4709716	QKI	0	intronic	0.107	NA
55	6:163971700:C:T	rs6455904	6	163971700	T	C	0.2207	0.0369	9.36e-09	0.761175	rs1737332	QKI	0	intronic	0.321	6
55	6:163971980:C:CA	rs562909147	6	163971980	CA	C	0.2873	-0.0368	4.12e-09	1	rs562909147	QKI	0	intronic	1.084	NA
55	6:163975458:G:T	rs6926584	6	163975458	T	G	0.2207	0.0368	9.58e-09	0.761175	rs1737332	QKI	0	intronic	4.386	7
55	6:163976095:A:T	rs6927417	6	163976095	A	T	0.2207	0.0369	9.13e-09	0.761175	rs1737332	QKI	0	intronic	2.918	3a
55	6:163980474:T:TGAA	rs147223356	6	163980474	T	TGAA	0.2207	0.0359	1.15e-07	0.761175	rs1737332	QKI	0	intronic	1	NA
55	6:163980882:C:G	rs7769145	6	163980882	C	G	0.2207	-0.0277	4.82e-06	0.761175	rs1737332	QKI	0	intronic	2.797	6
55	6:163986482:A:G	rs715020	6	163986482	A	G	0.4573	0.0282	7.26e-08	0.988045	rs4709716	QKI	0	UTR3	11.85	NA
55	6:163987389:A:T	rs9456869	6	163987389	A	T	0.2207	-0.034	7.44e-08	0.761175	rs1737332	QKI	0	UTR3	18.77	5
55	6:163991476:G:GT	rs35227460	6	163991476	G	GT	0.4543	-0.0263	5.85e-06	0.667333	rs4709716	QKI	0	intronic	14.79	NA
55	6:163994956:C:T	rs2057003	6	163994956	T	C	0.2207	0.0364	1.08e-07	0.752719	rs1737332	QKI	0	UTR3	13.44	3a
55	6:163995737:C:T	rs2294698	6	163995737	T	C	0.4056	0.0216	3.98e-05	0.786849	rs4709716	QKI	0	UTR3	7.378	NA
55	6:163997175:G:T	rs1047935	6	163997175	T	G	0.4583	-0.029	5.95e-08	0.984095	rs4709716	QKI	0	UTR3	0.147	7
55	6:163997379:A:G	rs9356119	6	163997379	A	G	0.2465	0.0253	8.69e-06	0.666215	rs10650302	QKI	0	UTR3	7.157	5
55	6:163997383:A:C	rs9356120	6	163997383	A	C	0.2475	0.0253	8.69e-06	0.661179	rs10650302	QKI	0	UTR3	4.364	5
55	6:163997467:G:T	rs1047944	6	163997467	T	G	0.2982	0.0286	1.33e-07	0.772409	rs879288888	QKI	0	UTR3	4.611	5
55	6:163997673:C:T	rs6931049	6	163997673	T	C	0.2207	-0.0252	4.38e-05	0.752719	rs1737332	QKI	0	UTR3	5.755	5
55	6:163998310:G:T	rs7752945	6	163998310	T	G	0.171	0.0348	4.52e-06	0.986639	rs2759392	QKI	0	UTR3	0.5	5
55	6:163999770:A:G	rs7776279	6	163999770	A	G	0.2714	-0.0337	2.87e-09	0.86897	rs879288888	QKI	141	downstream	1.594	5
55	6:164000217:A:G	rs1003528	6	164000217	A	G	0.2972	0.034	5.83e-10	0.767601	rs879288888	QKI	588	downstream	4.688	4
55	6:164001259:A:C	rs9356121	6	164001259	A	C	0.2962	-0.0302	3.04e-08	0.747071	rs879288888	QKI	1630	intergenic	6.878	3a
55	6:164002204:C:G	rs9365577	6	164002204	C	G	0.2942	-0.0302	3.05e-08	0.738581	rs879288888	QKI	2575	intergenic	0.878	6
55	6:164003180:A:C	rs6909364	6	164003180	A	C	0.2197	0.0381	3.88e-09	0.757075	rs1737332	QKI	3551	intergenic	0.042	NA
55	6:164005951:A:AATTT	rs66495521	6	164005951	A	AATTT	0.2545	-0.0328	4.02e-07	0.626827	rs10650302	RP5-826L7.1	1663	intergenic	1.356	NA
55	6:164006012:A:G	rs9365578	6	164006012	A	G	0.331	-0.0286	1.88e-07	0.633108	rs879288888	RP5-826L7.1	1602	intergenic	0.713	7
56	7:19548842:C:T	rs4721778	7	19548842	T	C	0.3439	0.028	3.14e-08	0.742924	rs10232942	AC007091.1	0	ncRNA_intronic	3.035	5
56	7:19548906:A:T	rs4721779	7	19548906	A	T	0.3012	0.0237	2.24e-06	0.685057	rs10232942	AC007091.1	0	ncRNA_intronic	2.081	5
56	7:19548908:G:T	rs4721780	7	19548908	T	G	0.3012	-0.0237	2.24e-06	0.685057	rs10232942	AC007091.1	0	ncRNA_intronic	1.807	5
56	7:19549162:A:C	rs4719564	7	19549162	A	C	0.335	-0.0277	4.44e-08	0.775548	rs10232942	AC007091.1	0	ncRNA_intronic	2.249	7
56	7:19549523:C:T	rs4719565	7	19549523	T	C	0.2982	-0.0226	5.55e-06	0.669228	rs10232942	AC007091.1	0	ncRNA_intronic	5.911	7
56	7:19549650:C:T	rs10245919	7	19549650	T	C	0.3121	0.0226	5.44e-06	0.622833	rs10232942	AC007091.1	0	ncRNA_intronic	6.214	5
56	7:19550247:A:G	rs12534570	7	19550247	A	G	0.3161	0.022	9.08e-06	0.643881	rs10232942	AC007091.1	0	ncRNA_intronic	0.997	6
56	7:19552495:C:G	rs12536555	7	19552495	C	G	0.335	-0.0272	5.85e-08	0.796793	rs10232942	AC007091.1	0	ncRNA_intronic	2.824	6
56	7:19555118:A:C	rs2024347	7	19555118	A	C	0.3161	-0.0291	7.67e-09	0.861237	rs10232942	AC007091.1	0	ncRNA_intronic	0.338	NA
56	7:19555891:A:T	rs2192486	7	19555891	A	T	0.3181	-0.0292	7.42e-09	0.853767	rs10232942	AC007091.1	0	ncRNA_intronic	0.791	5
56	7:19556983:A:C	rs4602789	7	19556983	A	C	0.3181	-0.0284	1.23e-08	0.853767	rs10232942	AC007091.1	0	ncRNA_intronic	7.591	6
56	7:19558261:A:G	rs1476944	7	19558261	A	G	0.341	0.0276	2.75e-08	0.797863	rs10232942	AC007091.1	0	ncRNA_intronic	1.898	NA
56	7:19560331:C:G	rs759249	7	19560331	C	G	0.328	0.0279	1.79e-08	0.843986	rs10232942	AC007091.1	0	ncRNA_intronic	2.731	5
56	7:19560619:A:G	rs759248	7	19560619	A	G	0.3002	-0.0232	2.4e-06	0.794268	rs10232942	AC007091.1	0	ncRNA_intronic	4.364	NA
56	7:19560712:C:G	rs10269875	7	19560712	C	G	0.3002	0.0229	3.32e-06	0.794268	rs10232942	AC007091.1	0	ncRNA_intronic	0.864	6
56	7:19560989:C:T	rs917919	7	19560989	T	C	0.3002	-0.0232	2.36e-06	0.794268	rs10232942	AC007091.1	0	ncRNA_intronic	2.719	NA
56	7:19561114:A:G	rs917918	7	19561114	A	G	0.3002	-0.0232	2.45e-06	0.794268	rs10232942	AC007091.1	0	ncRNA_intronic	2.014	NA
56	7:19561214:A:G	rs917917	7	19561214	A	G	0.3012	0.0231	2.53e-06	0.797221	rs10232942	AC007091.1	0	ncRNA_intronic	0.261	NA
56	7:19561512:A:C	rs2192485	7	19561512	A	C	0.3131	0.0239	1e-06	0.735539	rs10232942	AC007091.1	0	ncRNA_intronic	1.129	NA
56	7:19561534:G:T	rs2192484	7	19561534	T	G	0.3002	-0.0238	1.29e-06	0.794268	rs10232942	AC007091.1	0	ncRNA_intronic	1.64	NA
56	7:19561788:C:T	rs10230658	7	19561788	T	C	0.3002	-0.0234	1.82e-06	0.794268	rs10232942	AC007091.1	0	ncRNA_intronic	1.532	6
56	7:19562090:A:C	rs10244808	7	19562090	A	C	0.2992	-0.0234	1.35e-06	0.798018	rs10232942	AC007091.1	0	ncRNA_intronic	0.355	7
56	7:19563493:A:G	rs6963439	7	19563493	A	G	0.2932	-0.0245	6.02e-07	0.786019	rs10232942	AC007091.1	0	ncRNA_intronic	7.446	6
56	7:19565006:C:T	rs7794428	7	19565006	T	C	0.329	-0.0263	5.7e-08	0.847346	rs10232942	AC007091.1	0	ncRNA_intronic	0.269	7
56	7:19565637:T:TTCTGTTTCAAAATTTA	rs146273948	7	19565637	T	TTCTGTTTCAAAATTTA	0.3221	-0.0265	6.77e-08	0.883106	rs10232942	AC007091.1	0	ncRNA_intronic	12.47	NA
56	7:19566937:A:G	rs2192482	7	19566937	A	G	0.3022	-0.0244	6.73e-07	0.785532	rs10232942	AC007091.1	0	ncRNA_intronic	0.542	NA
56	7:19567359:A:G	rs7789868	7	19567359	A	G	0.2962	0.0241	1.02e-06	0.773249	rs10232942	AC007091.1	0	ncRNA_intronic	4.661	7
56	7:19567484:C:T	rs10276556	7	19567484	T	C	0.338	0.0267	4.3e-08	0.814727	rs10232942	AC007091.1	0	ncRNA_intronic	4.941	6
56	7:19568166:A:G	rs2390118	7	19568166	A	G	0.3191	0.027	3.22e-08	0.857043	rs10232942	AC007091.1	0	ncRNA_intronic	2.039	7
56	7:19568477:C:T	rs12700056	7	19568477	T	C	0.3161	-0.0277	1.24e-08	0.869282	rs10232942	AC007091.1	0	ncRNA_intronic	0.479	6
56	7:19568556:C:T	rs12700057	7	19568556	T	C	0.2962	-0.0256	2.03e-07	0.773249	rs10232942	AC007091.1	0	ncRNA_intronic	2.814	7
56	7:19570092:A:G	rs9648259	7	19570092	A	G	0.3022	-0.0254	2.45e-07	0.778251	rs10232942	AC007091.1	0	ncRNA_intronic	8.407	5
56	7:19570209:C:T	rs9648260	7	19570209	T	C	0.326	-0.0274	1.71e-08	0.852727	rs10232942	AC007091.1	0	ncRNA_intronic	0.605	6
56	7:19571563:C:T	rs9648261	7	19571563	T	C	0.3181	-0.0277	1.3e-08	0.853227	rs10232942	AC007091.1	0	ncRNA_intronic	3.316	6
56	7:19572001:G:T	rs12700058	7	19572001	T	G	0.2952	-0.0254	2.5e-07	0.769686	rs10232942	AC007091.1	0	ncRNA_intronic	2.447	7
56	7:19572199:C:T	rs12535260	7	19572199	T	C	0.2942	-0.0251	3.92e-07	0.766823	rs10232942	AC007091.1	0	ncRNA_intronic	2.914	7
56	7:19572222:A:G	rs12532587	7	19572222	A	G	0.3171	0.0272	2.41e-08	0.84996	rs10232942	AC007091.1	0	ncRNA_intronic	0.061	7
56	7:19572580:C:T	rs12700059	7	19572580	T	C	0.3231	0.0275	1.9e-08	0.818173	rs10232942	AC007091.1	0	ncRNA_intronic	1.869	5
56	7:19572587:A:T	rs6965709	7	19572587	A	T	0.2684	0.0238	2.16e-06	0.655723	rs10232942	AC007091.1	0	ncRNA_intronic	3.226	5
56	7:19572851:G:T	rs2080222	7	19572851	T	G	0.33	-0.0273	2.15e-08	0.835935	rs10232942	AC007091.1	0	ncRNA_intronic	10.47	NA
56	7:19573386:A:G	rs10242663	7	19573386	A	G	0.331	0.0274	3.02e-08	0.832608	rs10232942	AC007091.1	0	ncRNA_intronic	1.697	7
56	7:19573763:A:G	rs985307	7	19573763	A	G	0.3072	-0.0251	3.28e-07	0.749708	rs10232942	AC007091.1	0	ncRNA_intronic	8.892	NA
56	7:19574066:A:T	rs985306	7	19574066	A	T	0.3072	-0.0248	4.94e-07	0.749708	rs10232942	AC007091.1	0	ncRNA_intronic	4.118	5
56	7:19574283:C:CAT	rs142691657	7	19574283	CAT	C	0.33	-0.0277	2.35e-08	0.828585	rs10232942	AC007091.1	0	ncRNA_intronic	1.619	NA
56	7:19574677:C:T	rs2192481	7	19574677	T	C	0.332	0.0269	3.76e-08	0.827959	rs10232942	AC007091.1	0	ncRNA_intronic	0.956	NA
56	7:19575505:A:G	rs985882	7	19575505	A	G	0.2962	-0.0258	1.77e-07	0.765951	rs10232942	AC007091.1	0	ncRNA_intronic	1.867	NA
56	7:19575555:A:G	rs985881	7	19575555	A	G	0.2962	-0.0254	2.72e-07	0.765951	rs10232942	AC007091.1	0	ncRNA_intronic	4.064	NA
56	7:19576125:A:G	rs6971829	7	19576125	A	G	0.3032	-0.0247	5.59e-07	0.767485	rs10232942	AC007091.1	0	ncRNA_intronic	8.977	7
56	7:19576147:C:G	rs6972245	7	19576147	C	G	0.2972	0.0253	2.99e-07	0.755073	rs10232942	AC007091.1	0	ncRNA_intronic	0.972	6
56	7:19576514:C:CTTATTTG	rs113897269	7	19576514	CTTATTTG	C	0.2992	-0.0223	7.22e-06	0.738422	rs10232942	AC007091.1	0	ncRNA_intronic	5.791	NA
56	7:19576701:A:G	rs11505420	7	19576701	A	G	0.3052	0.0244	7.54e-07	0.758972	rs10232942	AC007091.1	0	ncRNA_intronic	1.468	6
56	7:19576825:C:G	rs1008704	7	19576825	C	G	0.3032	0.0242	9.03e-07	0.767485	rs10232942	AC007091.1	0	ncRNA_intronic	0.513	7
56	7:19576929:A:T	rs1985774	7	19576929	A	T	0.3032	0.0248	5.95e-07	0.767485	rs10232942	AC007091.1	0	ncRNA_intronic	2.66	6
56	7:19577523:A:C	rs4721783	7	19577523	A	C	0.326	-0.0281	1.49e-08	0.852727	rs10232942	AC007091.1	0	ncRNA_intronic	6.333	5
56	7:19578042:C:G	rs2024355	7	19578042	C	G	0.3211	-0.0282	9.14e-09	0.841804	rs10232942	AC007091.1	0	ncRNA_intronic	18.44	5
56	7:19578876:A:G	rs2024353	7	19578876	A	G	0.2654	-0.0274	2.14e-07	0.656554	rs10232942	AC007091.1	0	ncRNA_intronic	5.547	7
56	7:19581743:G:T	rs4721784	7	19581743	T	G	0.329	-0.0288	7.38e-09	0.847346	rs10232942	AC007091.1	0	ncRNA_intronic	0.34	6
56	7:19583738:C:T	rs10278135	7	19583738	T	C	0.3201	-0.0296	2.6e-09	0.844808	rs10232942	AC007091.1	0	ncRNA_intronic	2.93	7
56	7:19585860:C:T	rs4480011	7	19585860	T	C	0.331	0.0286	1.15e-08	0.862173	rs10232942	AC007091.1	0	ncRNA_intronic	0.013	7
56	7:19587257:A:G	rs2160095	7	19587257	A	G	0.328	0.029	5.71e-09	0.874342	rs10232942	AC007091.1	0	ncRNA_intronic	2.288	6
56	7:19587887:C:G	rs10257211	7	19587887	C	G	0.3469	-0.0274	3.01e-08	0.81358	rs10232942	AC007091.1	0	ncRNA_intronic	1.282	7
56	7:19588840:A:G	rs10261496	7	19588840	A	G	0.331	0.0284	1.08e-08	0.870203	rs10232942	AC007091.1	0	ncRNA_intronic	1.294	7
56	7:19589137:A:G	rs10261834	7	19589137	A	G	0.331	0.0284	1.06e-08	0.870203	rs10232942	AC007091.1	0	ncRNA_intronic	1.479	5
56	7:19589555:A:AC	rs11312193	7	19589555	A	AC	0.331	0.0289	8.54e-09	0.870203	rs10232942	AC007091.1	0	ncRNA_intronic	0.6	NA
56	7:19589937:A:AT	rs35410999	7	19589937	A	AT	0.332	0.0289	9e-09	0.866182	rs10232942	AC007091.1	0	ncRNA_intronic	3.65	NA
56	7:19590122:A:G	rs12537939	7	19590122	A	G	0.331	0.0284	1.04e-08	0.870203	rs10232942	AC007091.1	0	ncRNA_intronic	3.532	5
56	7:19591565:C:G	rs12673167	7	19591565	C	G	0.2594	0.0294	2.61e-08	0.667949	rs10232942	AC007091.1	0	ncRNA_intronic	0.178	5
56	7:19593616:T:TCTAATGCTAA	rs535382239	7	19593616	TCTAATGCTAA	T	0.2664	NA	NA	0.679974	rs10232942	AC007091.1	0	ncRNA_intronic	NA	NA
56	7:19594164:A:G	rs2192477	7	19594164	A	G	0.331	0.0286	8.58e-09	0.877149	rs10232942	AC007091.1	0	ncRNA_intronic	4.159	NA
56	7:19594425:A:G	rs4721790	7	19594425	A	G	0.2664	0.0281	1.02e-07	0.679974	rs10232942	AC007091.1	0	ncRNA_intronic	16.64	5
56	7:19595124:C:T	rs35596058	7	19595124	T	C	0.2664	0.0283	7.69e-08	0.679974	rs10232942	AC007091.1	0	ncRNA_intronic	0.86	6
56	7:19596455:C:T	rs6971038	7	19596455	T	C	0.325	0.0292	1.89e-09	0.846488	rs10232942	AC007091.1	0	ncRNA_intronic	1.856	6
56	7:19597128:A:G	rs62448085	7	19597128	A	G	0.2634	0.0281	1.05e-07	0.664011	rs10232942	AC007091.1	0	ncRNA_intronic	0.489	6
56	7:19599324:C:G	rs13246869	7	19599324	C	G	0.335	-0.029	4.84e-09	0.80085	rs10232942	AC007091.1	0	ncRNA_intronic	0.836	5
56	7:19599867:A:G	rs17354370	7	19599867	A	G	0.2753	0.029	3.11e-08	0.63791	rs10232942	AC007091.1	0	ncRNA_intronic	1.595	3a
56	7:19599950:T:TAC	rs76608677	7	19599950	T	TAC	0.2763	0.0295	2.57e-08	0.634492	rs10232942	AC007091.1	0	ncRNA_intronic	3.153	NA
56	7:19602619:A:G	rs10267686	7	19602619	A	G	0.341	-0.0279	1.38e-08	0.861002	rs10232942	AC007091.1	0	ncRNA_intronic	10.5	7
56	7:19604891:C:CT	rs67545221	7	19604891	CT	C	0.3439	-0.028	1.59e-08	0.857443	rs10232942	AC007091.1	0	ncRNA_intronic	12.18	NA
56	7:19605674:C:T	rs55883028	7	19605674	T	C	0.2873	0.0269	2.24e-07	0.677317	rs10232942	AC007091.1	0	ncRNA_intronic	1.872	6
56	7:19605771:A:T	rs56229068	7	19605771	A	T	0.2873	-0.0272	1.77e-07	0.677317	rs10232942	AC007091.1	0	ncRNA_intronic	9.433	6
56	7:19608261:A:T	rs17354412	7	19608261	A	T	0.2873	0.0279	5.89e-08	0.685269	rs10232942	AC007091.1	0	ncRNA_intronic	3.739	7
56	7:19609643:A:G	rs11767221	7	19609643	A	G	0.3439	-0.0285	3.64e-09	0.878823	rs10232942	AC007091.1	0	ncRNA_intronic	5.571	7
56	7:19609722:A:G	rs6966112	7	19609722	A	G	0.2853	0.026	2.87e-07	0.686195	rs10232942	AC007091.1	0	ncRNA_intronic	8.617	6
56	7:19609847:A:G	rs11489333	7	19609847	A	G	0.2813	0.0284	4.86e-08	0.674006	rs10232942	AC007091.1	0	ncRNA_intronic	5.024	7
56	7:19610215:C:T	rs10241336	7	19610215	T	C	0.3429	-0.0291	2.94e-09	0.874674	rs10232942	AC007091.1	0	ncRNA_intronic	4.088	6
56	7:19610653:A:G	rs10229434	7	19610653	A	G	0.3131	0.0276	1.95e-08	0.77573	rs10232942	AC007091.1	0	ncRNA_intronic	1.572	7
56	7:19611149:A:G	rs714392	7	19611149	A	G	0.3449	-0.0277	9.54e-09	0.858376	rs10232942	AC007091.1	0	ncRNA_intronic	4.128	6
56	7:19611307:G:T	rs10230207	7	19611307	T	G	0.3489	0.0272	2.12e-08	0.882288	rs10232942	AC007091.1	0	ncRNA_intronic	5.343	7
56	7:19611462:G:T	rs10248814	7	19611462	T	G	0.2913	-0.0259	3.15e-07	0.710418	rs10232942	AC007091.1	0	ncRNA_intronic	4.667	6
56	7:19611753:C:T	rs10807794	7	19611753	T	C	0.3479	-0.0286	5.21e-09	0.886128	rs10232942	AC007091.1	0	ncRNA_intronic	0.154	5
56	7:19612305:C:T	rs2192476	7	19612305	T	C	0.3499	0.0288	3.94e-09	0.878465	rs10232942	AC007091.1	0	ncRNA_intronic	15.31	NA
56	7:19612679:C:T	rs2052207	7	19612679	T	C	0.2932	0.0269	2.09e-07	0.702382	rs10232942	AC007091.1	0	ncRNA_intronic	9.329	NA
56	7:19612705:A:G	rs12538102	7	19612705	A	G	0.3529	-0.0284	6.96e-09	0.906071	rs10232942	AC007091.1	0	ncRNA_intronic	6.455	5
56	7:19612856:C:T	rs7797567	7	19612856	T	C	0.2942	0.0266	1.63e-07	0.705156	rs10232942	AC007091.1	0	ncRNA_intronic	6.678	5
56	7:19612975:C:T	rs7797751	7	19612975	T	C	0.2942	0.0266	1.65e-07	0.705156	rs10232942	AC007091.1	0	ncRNA_intronic	2.21	7
56	7:19613422:A:G	rs6949428	7	19613422	A	G	0.3141	0.0269	4.34e-08	0.791555	rs10232942	AC007091.1	0	ncRNA_intronic	0.492	7
56	7:19613524:C:G	rs62448110	7	19613524	C	G	0.2883	0.0285	6.88e-08	0.692643	rs10232942	AC007091.1	0	ncRNA_intronic	2.52	6
56	7:19613774:A:G	rs10242068	7	19613774	A	G	0.3181	0.0281	1.77e-08	0.805583	rs10232942	AC007091.1	0	ncRNA_intronic	1.167	6
56	7:19613917:A:G	rs4472416	7	19613917	A	G	0.3171	-0.0287	1.63e-08	0.801767	rs10232942	AC007091.1	0	ncRNA_intronic	4.604	5
56	7:19613954:A:G	rs4472417	7	19613954	A	G	0.3181	-0.0288	1.54e-08	0.805583	rs10232942	AC007091.1	0	ncRNA_intronic	7.35	5
56	7:19614468:C:T	rs6461445	7	19614468	T	C	0.3529	0.029	6.07e-09	0.905703	rs10232942	AC007091.1	0	ncRNA_intronic	5.463	7
56	7:19614538:A:G	rs6461446	7	19614538	A	G	0.3519	-0.0289	6.57e-09	0.909515	rs10232942	AC007091.1	0	ncRNA_intronic	4.129	6
56	7:19614777:T:TATTTC	rs112165291	7	19614777	T	TATTTC	0.3141	-0.0294	5.1e-09	0.78414	rs10232942	AC007091.1	0	ncRNA_intronic	1.046	NA
56	7:19615182:C:T	rs7798205	7	19615182	T	C	0.3519	-0.029	6.17e-09	0.909515	rs10232942	AC007091.1	0	ncRNA_intronic	4.318	5
56	7:19615760:A:G	rs7802880	7	19615760	A	G	0.3519	-0.029	6.07e-09	0.909515	rs10232942	AC007091.1	0	ncRNA_intronic	2.926	3a
56	7:19616316:C:T	rs4509205	7	19616316	T	C	0.34	-0.0293	1.13e-08	0.864335	rs10232942	AC007091.1	0	ncRNA_intronic	4.587	7
56	7:19616340:A:G	rs4236295	7	19616340	A	G	0.3469	0.0285	5.67e-09	0.889197	rs10232942	AC007091.1	0	ncRNA_intronic	2.947	6
56	7:19616437:G:T	rs4236296	7	19616437	T	G	0.325	0.0252	3.19e-07	0.798842	rs10232942	AC007091.1	0	ncRNA_intronic	1.73	7
56	7:19616566:A:T	rs4337996	7	19616566	A	T	0.326	0.0252	3.14e-07	0.80277	rs10232942	AC007091.1	0	ncRNA_intronic	3.419	6
56	7:19617028:C:G	rs4719571	7	19617028	C	G	0.3101	0.0297	2.74e-09	0.770355	rs10232942	AC007091.1	0	ncRNA_intronic	16.25	7
56	7:19617049:A:G	rs4719572	7	19617049	A	G	0.3101	0.0297	2.76e-09	0.770355	rs10232942	AC007091.1	0	ncRNA_intronic	7.011	6
56	7:19617100:C:G	rs4719573	7	19617100	C	G	0.3141	-0.0282	1.32e-08	0.78414	rs10232942	AC007091.1	0	ncRNA_intronic	15.69	5
56	7:19617135:C:T	rs4719574	7	19617135	T	C	0.3519	0.0292	4.79e-09	0.909515	rs10232942	AC007091.1	0	ncRNA_intronic	20.4	5
56	7:19617350:A:C	rs28460797	7	19617350	A	C	0.3141	0.0288	1.82e-08	0.78414	rs10232942	AC007091.1	0	ncRNA_intronic	2.164	NA
56	7:19617631:A:T	rs9655167	7	19617631	A	T	0.33	0.0247	6.08e-07	0.817461	rs10232942	AC007091.1	0	ncRNA_intronic	4.061	6
56	7:19617735:A:C	rs55636616	7	19617735	A	C	0.33	-0.0247	6.16e-07	0.817461	rs10232942	AC007091.1	0	ncRNA_intronic	0.085	7
56	7:19617813:C:G	rs9655168	7	19617813	C	G	0.2922	0.0255	4.62e-07	0.70521	rs10232942	AC007091.1	0	ncRNA_intronic	1.911	7
56	7:19617929:A:G	rs4719575	7	19617929	A	G	0.3519	-0.029	6.29e-09	0.909515	rs10232942	AC007091.1	0	ncRNA_intronic	5.195	6
56	7:19618042:A:G	rs4721791	7	19618042	A	G	0.3519	-0.029	6.29e-09	0.909515	rs10232942	AC007091.1	0	ncRNA_intronic	9.612	7
56	7:19618127:A:G	rs4719576	7	19618127	A	G	0.3519	-0.029	6.23e-09	0.909515	rs10232942	AC007091.1	0	ncRNA_intronic	6.249	6
56	7:19618249:C:T	rs4721792	7	19618249	T	C	0.3519	0.029	6.23e-09	0.909515	rs10232942	AC007091.1	19	downstream	12.91	7
56	7:19618349:A:G	rs9655174	7	19618349	A	G	0.3519	-0.029	6.23e-09	0.909515	rs10232942	AC007091.1	119	downstream	18.19	7
56	7:19618427:A:G	rs9655175	7	19618427	A	G	0.3519	-0.029	6.23e-09	0.909515	rs10232942	AC007091.1	197	downstream	18	7
56	7:19618574:C:T	rs13437937	7	19618574	T	C	0.3519	-0.029	6.37e-09	0.909515	rs10232942	AC007091.1	344	downstream	6.553	6
56	7:19618755:C:G	rs12668384	7	19618755	C	G	0.3529	-0.0287	8.88e-09	0.906071	rs10232942	AC007091.1	525	downstream	0.869	6
56	7:19618782:C:T	rs12668367	7	19618782	T	C	0.3519	-0.0287	8.75e-09	0.909515	rs10232942	AC007091.1	552	downstream	0.097	7
56	7:19619103:A:G	rs7782309	7	19619103	A	G	0.3529	0.029	6.29e-09	0.905703	rs10232942	AC007091.1	873	downstream	8.051	6
56	7:19619260:C:T	rs7801835	7	19619260	T	C	0.3519	0.029	6.33e-09	0.909515	rs10232942	AC007091.1	1030	intergenic	4.946	7
56	7:19619504:A:G	rs28583562	7	19619504	A	G	0.3479	0.0293	1.39e-08	0.893017	rs10232942	AC007091.1	1274	intergenic	0.577	6
56	7:19619505:A:T	rs28526695	7	19619505	A	T	0.3479	-0.0293	1.39e-08	0.893017	rs10232942	AC007091.1	1275	intergenic	1.056	6
56	7:19619560:A:G	rs7786991	7	19619560	A	G	0.2922	-0.0259	2.68e-07	0.70521	rs10232942	AC007091.1	1330	intergenic	3.466	6
56	7:19619584:G:T	rs7805758	7	19619584	T	G	0.3529	0.0292	5.2e-09	0.905703	rs10232942	AC007091.1	1354	intergenic	0.27	7
56	7:19619618:A:G	rs7786609	7	19619618	A	G	0.3529	0.0292	5.2e-09	0.906071	rs10232942	AC007091.1	1388	intergenic	6.168	7
56	7:19619640:A:G	rs7786622	7	19619640	A	G	0.3529	0.0292	5.3e-09	0.906071	rs10232942	AC007091.1	1410	intergenic	3.682	7
56	7:19619643:A:T	rs7805790	7	19619643	A	T	0.3519	-0.0292	5.2e-09	0.909515	rs10232942	AC007091.1	1413	intergenic	5.926	7
56	7:19619868:C:T	rs4626493	7	19619868	T	C	0.3529	0.029	6.48e-09	0.906071	rs10232942	AC007091.1	1638	intergenic	7.471	5
56	7:19619922:C:T	rs2390142	7	19619922	T	C	0.3519	0.029	6.45e-09	0.909515	rs10232942	AC007091.1	1692	intergenic	1.037	5
56	7:19619995:A:G	rs2390143	7	19619995	A	G	0.3529	0.029	6.5e-09	0.906071	rs10232942	AC007091.1	1765	intergenic	3.189	5
56	7:19620008:C:T	rs2390144	7	19620008	T	C	0.3519	-0.029	6.4e-09	0.909515	rs10232942	AC007091.1	1778	intergenic	2.14	5
56	7:19620105:G:T	rs2390145	7	19620105	T	G	0.3519	0.029	6.09e-09	0.909515	rs10232942	AC007091.1	1875	intergenic	4.157	5
56	7:19620146:C:T	rs2390146	7	19620146	T	C	0.3519	-0.029	6.02e-09	0.909515	rs10232942	AC007091.1	1916	intergenic	2.93	5
56	7:19620320:C:G	rs13438043	7	19620320	C	G	0.3519	0.029	6.16e-09	0.909515	rs10232942	AC007091.1	2090	intergenic	4.774	7
56	7:19620429:A:G	rs13438100	7	19620429	A	G	0.3519	-0.029	6.54e-09	0.909515	rs10232942	AC007091.1	2199	intergenic	3.444	7
56	7:19620651:C:T	rs17451868	7	19620651	T	C	0.3549	-0.0291	5.74e-09	0.922307	rs10232942	AC007091.1	2421	intergenic	0.483	7
56	7:19620756:A:C	rs4141046	7	19620756	A	C	0.3549	-0.0291	5.65e-09	0.922307	rs10232942	AC007091.1	2526	intergenic	6.392	NA
56	7:19620810:A:G	rs4141045	7	19620810	A	G	0.3549	0.0291	5.74e-09	0.922307	rs10232942	AC007091.1	2580	intergenic	0.464	NA
56	7:19620872:A:G	rs10278512	7	19620872	A	G	0.3549	0.0291	5.55e-09	0.922307	rs10232942	AC007091.1	2642	intergenic	7.924	6
56	7:19620972:G:T	rs10249487	7	19620972	T	G	0.3549	-0.0291	5.55e-09	0.922307	rs10232942	AC007091.1	2742	intergenic	9.573	5
56	7:19620999:A:C	rs10249288	7	19620999	A	C	0.3549	-0.0291	5.55e-09	0.922307	rs10232942	AC007091.1	2769	intergenic	2.146	5
56	7:19621037:A:G	rs10278656	7	19621037	A	G	0.3549	0.0291	5.55e-09	0.922307	rs10232942	AC007091.1	2807	intergenic	4.31	7
56	7:19621219:A:G	rs10278898	7	19621219	A	G	0.3549	0.0291	5.52e-09	0.922307	rs10232942	AC007091.1	2989	intergenic	2.286	6
56	7:19621365:C:T	rs10252608	7	19621365	T	C	0.3549	-0.0291	5.3e-09	0.922307	rs10232942	AC007091.1	3135	intergenic	0.639	7
56	7:19621450:A:C	rs28878824	7	19621450	A	C	0.2952	0.0257	3.29e-07	0.722391	rs10232942	AC007091.1	3220	intergenic	6.127	7
56	7:19621595:A:C	rs28808719	7	19621595	A	C	0.3549	0.0291	5.63e-09	0.922307	rs10232942	AC007091.1	3365	intergenic	1.958	6
56	7:19621666:A:C	rs28813981	7	19621666	A	C	0.3559	0.0291	5.38e-09	0.91129	rs10232942	AC007091.1	3436	intergenic	6.101	6
56	7:19621671:A:C	rs1121734	7	19621671	A	C	0.3559	-0.0291	5.38e-09	0.91129	rs10232942	AC007091.1	3441	intergenic	2.06	NA
56	7:19621765:A:G	rs1121733	7	19621765	A	G	0.3539	-0.0291	5.71e-09	0.918027	rs10232942	AC007091.1	3535	intergenic	0.489	NA
56	7:19621903:C:G	rs1121732	7	19621903	C	G	0.3549	-0.0291	5.64e-09	0.922307	rs10232942	AC007091.1	3673	intergenic	0.435	7
56	7:19621995:A:C	rs1121731	7	19621995	A	C	0.3549	0.0291	5.54e-09	0.922307	rs10232942	AC007091.1	3765	intergenic	2.008	NA
56	7:19622096:A:AT	rs541547785	7	19622096	A	AT	0.3539	0.0279	1.86e-08	0.918027	rs10232942	AC007091.1	3866	intergenic	1.122	NA
56	7:19622109:G:T	rs1121730	7	19622109	T	G	0.3549	-0.0291	5.53e-09	0.922307	rs10232942	AC007091.1	3879	intergenic	6.784	NA
56	7:19622294:C:T	rs9986862	7	19622294	T	C	0.3549	-0.0295	3.58e-09	0.922307	rs10232942	AC007091.1	4064	intergenic	4.013	6
56	7:19622410:A:G	rs9986695	7	19622410	A	G	0.3549	0.0291	5.54e-09	0.922307	rs10232942	AC007091.1	4180	intergenic	10.36	7
56	7:19622443:A:G	rs12666412	7	19622443	A	G	0.3549	0.0291	5.54e-09	0.922307	rs10232942	AC007091.1	4213	intergenic	8.112	6
56	7:19622588:A:G	rs2109877	7	19622588	A	G	0.3559	-0.0293	4.12e-09	0.918545	rs10232942	AC007091.1	4358	intergenic	2.384	NA
56	7:19622704:A:G	rs2109876	7	19622704	A	G	0.3559	-0.0291	5.51e-09	0.918545	rs10232942	AC007091.1	4474	intergenic	6.66	NA
56	7:19622838:C:CTA	rs34855316	7	19622838	CTA	C	0.2952	-0.0273	1.51e-07	0.722391	rs10232942	AC007091.1	4608	intergenic	1.628	NA
56	7:19622868:A:G	rs2109875	7	19622868	A	G	0.3549	-0.0291	5.55e-09	0.922307	rs10232942	AC007091.1	4638	intergenic	7.648	NA
56	7:19623068:C:T	rs10273311	7	19623068	T	C	0.3569	0.0291	5.57e-09	0.915613	rs10232942	AC007091.1	4838	intergenic	6.616	6
56	7:19623091:A:G	rs10228147	7	19623091	A	G	0.3559	0.0291	5.44e-09	0.91893	rs10232942	AC007091.1	4861	intergenic	0.151	6
56	7:19623268:C:T	rs4721793	7	19623268	T	C	0.2952	0.0267	1.13e-07	0.722391	rs10232942	AC007091.1	5038	intergenic	4.884	5
56	7:19623358:A:G	rs4721794	7	19623358	A	G	0.3559	-0.0298	2.86e-09	0.91893	rs10232942	AC007091.1	5128	intergenic	2.945	5
56	7:19623571:C:G	rs1074858	7	19623571	C	G	0.3549	-0.0298	2.8e-09	0.922307	rs10232942	AC007091.1	5341	intergenic	1.048	7
56	7:19623643:C:T	rs1989540	7	19623643	T	C	0.333	-0.0261	1.45e-07	0.829485	rs10232942	AC007091.1	5413	intergenic	1.967	NA
56	7:19623940:G:T	rs2109874	7	19623940	T	G	0.3549	-0.0298	2.78e-09	0.922307	rs10232942	AC007091.1	5710	intergenic	6.884	NA
56	7:19623971:G:T	rs2109873	7	19623971	T	G	0.3549	-0.0298	2.78e-09	0.922307	rs10232942	AC007091.1	5741	intergenic	0.105	NA
56	7:19624080:C:T	rs2109872	7	19624080	T	C	0.3549	0.0298	2.78e-09	0.922307	rs10232942	AC007091.1	5850	intergenic	2.939	NA
56	7:19624250:G:T	rs2215634	7	19624250	T	G	0.3549	-0.0298	2.84e-09	0.922307	rs10232942	AC007091.1	6020	intergenic	3.565	NA
56	7:19624300:C:T	rs3944043	7	19624300	T	C	0.3549	0.0298	2.78e-09	0.922307	rs10232942	AC007091.1	6070	intergenic	6.301	NA
56	7:19624386:A:T	rs4333484	7	19624386	A	T	0.3549	-0.0298	2.93e-09	0.922307	rs10232942	AC007091.1	6156	intergenic	4.057	7
56	7:19624412:A:C	rs4504538	7	19624412	A	C	0.3549	0.0298	2.93e-09	0.922307	rs10232942	AC007091.1	6182	intergenic	4.348	6
56	7:19624489:A:AT	rs574793622	7	19624489	A	AT	0.3519	0.0293	1.1e-08	0.901454	rs10232942	AC007091.1	6259	intergenic	0.255	NA
56	7:19624547:T:TAAAGAG	rs139508915	7	19624547	T	TAAAGAG	0.2952	-0.0277	1.13e-07	0.722391	rs10232942	AC007091.1	6317	intergenic	1.031	NA
56	7:19624618:C:G	rs7785223	7	19624618	C	G	0.3549	0.0297	3.13e-09	0.922307	rs10232942	AC007091.1	6388	intergenic	3.781	6
56	7:19624671:A:G	rs7785608	7	19624671	A	G	0.3549	-0.0298	2.84e-09	0.922307	rs10232942	AC007091.1	6441	intergenic	1.572	6
56	7:19624838:A:G	rs4721797	7	19624838	A	G	0.3559	-0.0295	3.92e-09	0.91893	rs10232942	AC007091.1	6608	intergenic	0.002	7
56	7:19624843:A:G	rs4721798	7	19624843	A	G	0.3559	-0.0295	3.92e-09	0.91893	rs10232942	AC007091.1	6613	intergenic	3.198	7
56	7:19624886:A:G	rs4721799	7	19624886	A	G	0.2952	-0.0263	2.49e-07	0.722391	rs10232942	AC007091.1	6656	intergenic	0.153	7
56	7:19625408:A:G	rs2058423	7	19625408	A	G	0.3549	0.0297	3.04e-09	0.922307	rs10232942	AC007091.1	7178	intergenic	4.204	NA
56	7:19625676:C:G	rs2058422	7	19625676	C	G	0.3549	-0.0297	2.96e-09	0.922307	rs10232942	AC007091.1	7446	intergenic	1.049	2c
56	7:19625998:A:G	rs28478330	7	19625998	A	G	0.3559	0.0302	1.84e-09	0.91893	rs10232942	AC007091.1	7768	intergenic	2.86	5
56	7:19626006:A:C	rs28407069	7	19626006	A	C	0.3549	0.0302	1.86e-09	0.922307	rs10232942	AC007091.1	7776	intergenic	4.894	5
56	7:19626242:T:TA	rs60820892	7	19626242	T	TA	0.3549	0.0302	2.79e-09	0.922307	rs10232942	AC007091.1	8012	intergenic	0.672	NA
56	7:19626275:A:G	rs7456896	7	19626275	A	G	0.3549	0.0298	2.84e-09	0.922307	rs10232942	AC007091.1	8045	intergenic	2.42	6
56	7:19626523:A:G	rs4721801	7	19626523	A	G	0.3549	0.0298	2.84e-09	0.922307	rs10232942	AC007091.1	8293	intergenic	0.438	7
56	7:19626622:A:G	rs4721802	7	19626622	A	G	0.3171	0.029	6.18e-09	0.802348	rs10232942	AC007091.1	8392	intergenic	3.919	7
56	7:19627017:A:G	rs7795929	7	19627017	A	G	0.3171	0.0284	1.23e-08	0.802348	rs10232942	AC007091.1	8787	intergenic	9.256	3a
56	7:19627047:C:T	rs7779144	7	19627047	T	C	0.3549	0.0292	5.84e-09	0.922307	rs10232942	AC007091.1	8817	intergenic	5.517	4
56	7:19627124:A:G	rs7796085	7	19627124	A	G	0.3549	0.0298	2.62e-09	0.922307	rs10232942	AC007091.1	8894	intergenic	4.613	3a
56	7:19627162:C:T	rs7796341	7	19627162	T	C	0.3549	-0.0293	5.28e-09	0.922307	rs10232942	AC007091.1	8932	intergenic	9.022	4
56	7:19627190:A:G	rs7796617	7	19627190	A	G	0.3559	-0.0293	5.28e-09	0.91893	rs10232942	AC007091.1	8960	intergenic	3.75	4
56	7:19627202:A:C	rs7796222	7	19627202	A	C	0.3559	0.0293	5.25e-09	0.91893	rs10232942	AC007091.1	8972	intergenic	5.091	3a
56	7:19627420:A:T	rs7800139	7	19627420	A	T	0.3549	0.0298	2.64e-09	0.922307	rs10232942	AC007091.1	9190	intergenic	3.94	7
56	7:19627593:C:G	rs7800812	7	19627593	C	G	0.3549	-0.0299	2.65e-09	0.922307	rs10232942	AC007091.1	9363	intergenic	4.904	7
56	7:19627823:A:G	rs4560698	7	19627823	A	G	0.3549	-0.0299	2.58e-09	0.922307	rs10232942	AC007091.1	9593	intergenic	2.31	6
56	7:19627897:A:G	rs4526253	7	19627897	A	G	0.3569	-0.0299	2.54e-09	0.915613	rs10232942	AC007091.1	9667	intergenic	2.377	5
56	7:19627922:A:C	rs4329169	7	19627922	A	C	0.3569	0.0299	2.61e-09	0.915613	rs10232942	AC007091.1	9692	intergenic	1.073	5
56	7:19627952:A:T	rs4518562	7	19627952	A	T	0.3201	0.0291	6.08e-09	0.799131	rs10232942	AC007091.1	9722	intergenic	3.542	5
56	7:19627975:C:G	rs4329170	7	19627975	C	G	0.3201	-0.029	6.62e-09	0.799131	rs10232942	AC007091.1	9745	intergenic	0.739	5
56	7:19628129:C:T	rs10950738	7	19628129	T	C	0.3569	-0.0297	3.25e-09	0.915613	rs10232942	AC007091.1	9899	intergenic	6.086	6
56	7:19628139:A:G	rs10950739	7	19628139	A	G	0.3569	-0.0297	3.25e-09	0.915613	rs10232942	AC007091.1	9909	intergenic	9.99	7
56	7:19628147:C:T	rs10950740	7	19628147	T	C	0.3569	0.0297	3.11e-09	0.915613	rs10232942	AC007091.1	9917	intergenic	7.945	7
56	7:19628258:G:T	rs12670744	7	19628258	T	G	0.2962	-0.0264	2.44e-07	0.725977	rs10232942	AC007091.1	10028	intergenic	5.643	7
56	7:19628286:A:C	rs12670713	7	19628286	A	C	0.3002	-0.0259	5.8e-07	0.739714	rs10232942	AC007091.1	10056	intergenic	9.299	7
56	7:19628754:C:T	rs7789003	7	19628754	T	C	0.2913	0.0298	2.67e-08	0.703219	rs10232942	AC007091.1	10524	intergenic	8.074	7
56	7:19628955:A:G	rs7806003	7	19628955	A	G	0.3549	0.03	2.3e-09	0.922307	rs10232942	AC007091.1	10725	intergenic	11.53	6
56	7:19628976:C:T	rs7789294	7	19628976	T	C	0.3549	0.03	2.33e-09	0.922307	rs10232942	AC007091.1	10746	intergenic	3.551	7
56	7:19630474:G:GT	rs35633316	7	19630474	G	GT	0.3529	0.0288	6.16e-09	0.913113	rs10232942	AC007091.1	12244	intergenic	1.293	NA
56	7:19630663:A:G	rs6945983	7	19630663	A	G	0.3539	0.0285	5.11e-09	0.917365	rs10232942	AC007091.1	12433	intergenic	14.94	5
56	7:19632024:G:T	rs4721803	7	19632024	T	G	0.3579	0.0288	4.22e-09	0.934219	rs10232942	AC007091.1	13794	intergenic	3.134	6
56	7:19633159:A:G	rs57584385	7	19633159	A	G	0.3539	0.0285	4.67e-09	0.917365	rs10232942	AC007091.1	14929	intergenic	2.2	6
56	7:19633664:C:T	rs4721806	7	19633664	T	C	0.329	0.0261	1.26e-07	0.814054	rs10232942	AC007091.1	15434	intergenic	3.86	7
56	7:19634322:C:T	rs60691938	7	19634322	T	C	0.3201	-0.0264	1.18e-07	0.889279	rs10232942	AC007091.1	16092	intergenic	1.761	3a
56	7:19634909:C:G	rs28441314	7	19634909	C	G	0.3141	-0.0254	2.51e-07	0.867622	rs10232942	AC007091.1	16679	intergenic	0.154	7
56	7:19636722:C:T	rs4721807	7	19636722	T	C	0.331	0.0257	1.79e-07	0.806605	rs10232942	AC007091.1	18492	intergenic	7.347	6
56	7:19636953:A:T	rs4721808	7	19636953	A	T	0.2932	-0.0254	4.54e-07	0.716753	rs10232942	AC007091.1	18723	intergenic	6.894	6
56	7:19638428:A:C	rs56203224	7	19638428	A	C	0.3579	0.029	3.46e-09	0.949586	rs10232942	AC007091.1	20198	intergenic	1.722	NA
56	7:19642274:C:T	rs7809851	7	19642274	T	C	0.3091	-0.0274	4.12e-08	0.867183	rs10232942	AC007091.1	24044	intergenic	0.837	5
56	7:19642376:A:G	rs2080017	7	19642376	A	G	0.3429	-0.0304	8.93e-10	0.991957	rs10232942	AC007091.1	24146	intergenic	0.759	NA
56	7:19643101:A:G	rs1158069	7	19643101	A	G	0.3559	-0.029	3.1e-09	0.941234	rs10232942	AC007091.1	24871	intergenic	1.177	NA
56	7:19644461:C:G	rs10282612	7	19644461	C	G	0.3429	-0.0288	3.32e-09	0.991957	rs10232942	AC007091.1	26231	intergenic	1.577	7
56	7:19645115:G:T	rs6965419	7	19645115	T	G	0.3131	-0.0248	1.96e-07	0.87204	rs10232942	AC007091.1	26885	intergenic	0.303	7
56	7:19646557:A:G	rs56302488	7	19646557	A	G	0.339	-0.0282	7.04e-09	0.976058	rs10232942	AC007091.1	28327	intergenic	1.21	7
56	7:19647090:A:G	rs10261832	7	19647090	A	G	0.2863	0.0264	2.38e-07	0.786069	rs10232942	AC007091.1	28860	intergenic	4.096	6
56	7:19647250:A:G	rs10232942	7	19647250	A	G	0.3449	-0.0309	6e-10	1	rs10232942	AC007091.1	29020	intergenic	1.267	7
56	7:19647311:A:G	rs10232959	7	19647311	A	G	0.2833	-0.025	1.12e-06	0.776573	rs10232942	AC007091.1	29081	intergenic	2.916	6
56	7:19647439:C:G	rs10236102	7	19647439	C	G	0.3091	-0.0275	5.96e-08	0.867183	rs10232942	AC007091.1	29209	intergenic	0.889	7
56	7:19649590:T:TCCCCC	7:19649590:T:TCCCCC	7	19649590	TCCCCC	T	0.3419	NA	NA	0.963796	rs10232942	AC007091.1	31360	intergenic	1.962	NA
56	7:19649669:C:G	rs10244590	7	19649669	C	G	0.3151	0.026	1.86e-07	0.87101	rs10232942	AC007091.1	31439	intergenic	1.432	7
56	7:19650053:C:T	rs10245106	7	19650053	T	C	0.3131	-0.0286	1.89e-08	0.865299	rs10232942	AC007091.1	31823	intergenic	0.866	5
56	7:19650718:C:G	rs2109871	7	19650718	C	G	0.327	-0.0274	4.25e-08	0.823361	rs10232942	AC007091.1	32488	intergenic	8.886	7
56	7:19650763:C:T	rs2109870	7	19650763	T	C	0.327	-0.0278	2.54e-08	0.823361	rs10232942	AC007091.1	32533	intergenic	13.18	NA
56	7:19651105:A:C	rs995182	7	19651105	A	C	0.327	-0.0279	2.41e-08	0.823361	rs10232942	AC007091.1	32875	intergenic	3.491	NA
56	7:19651153:A:G	rs995181	7	19651153	A	G	0.327	-0.0278	2.6e-08	0.823361	rs10232942	AC007091.1	32923	intergenic	0.531	NA
56	7:19652338:A:G	rs4721809	7	19652338	A	G	0.3211	0.0269	7.43e-08	0.801083	rs10232942	AC007091.1	34108	intergenic	1.798	7
56	7:19652384:C:T	rs4721811	7	19652384	T	C	0.327	0.0277	4.15e-08	0.823361	rs10232942	AC007091.1	34154	intergenic	0.254	7
56	7:19652399:A:C	rs4721812	7	19652399	A	C	0.3211	-0.027	6.69e-08	0.801083	rs10232942	AC007091.1	34169	intergenic	3.889	7
56	7:19653111:A:C	rs10486359	7	19653111	A	C	0.326	-0.0279	3.25e-08	0.820025	rs10232942	AC007091.1	34881	intergenic	3.445	7
56	7:19653149:A:G	rs12700063	7	19653149	A	G	0.3211	0.0269	7.43e-08	0.801083	rs10232942	AC007091.1	34919	intergenic	4.591	6
56	7:19654201:C:T	rs4307235	7	19654201	T	C	0.3608	0.0289	1.09e-08	0.908466	rs10232942	AC007091.1	35971	intergenic	0.789	7
61	8:21904891:A:G	rs3176300	8	21904891	A	G	0.1421	-0.0327	4.73e-06	0.694641	rs200363538	FGF17	0	intronic	2.598	5
61	8:21906579:A:AGGGGCC	rs200363538	8	21906579	A	AGGGGCC	0.1918	-0.0351	7.96e-09	1	rs200363538	DMTN	0	UTR5	6.708	NA
61	8:21906789:G:T	rs113973451	8	21906789	T	G	0.1918	-0.0327	3.06e-08	1	rs200363538	DMTN	0	intronic	8.115	2b
61	8:21908426:A:G	rs113809279	8	21908426	A	G	0.1561	0.027	5.15e-05	0.756739	rs200363538	DMTN	0	intronic	0.308	4
61	8:21909453:C:T	rs117191942	8	21909453	T	C	0.1322	-0.0319	2.22e-05	0.655909	rs200363538	DMTN	0	intronic	6.49	5
61	8:21911601:C:T	rs12549516	8	21911601	T	C	0.1322	-0.031	4.74e-05	0.631152	rs200363538	DMTN	0	intronic	0.037	4
61	8:21912782:A:C	rs12541768	8	21912782	A	C	0.1322	0.0284	7.16e-05	0.631152	rs200363538	DMTN	0	intronic	0.196	4
61	8:21913276:C:G	rs12550817	8	21913276	C	G	0.1322	0.0286	7.21e-05	0.631152	rs200363538	DMTN	0	intronic	0.689	2b
61	8:21917222:C:T	rs73545546	8	21917222	T	C	0.164	0.0313	3.96e-07	0.803433	rs200363538	DMTN	0	intronic	0.653	4
61	8:21918089:A:C	rs900776	8	21918089	A	C	0.1809	0.0242	5.19e-05	0.722016	rs200363538	DMTN	0	intronic	1.072	4
61	8:21920052:C:T	rs12543764	8	21920052	T	C	0.1859	0.0254	2.13e-05	0.675247	rs200363538	DMTN	0	intronic	3.551	5
61	8:21921720:A:C	rs111241789	8	21921720	A	C	0.1292	-0.0246	0.0003852	0.628986	rs200363538	DMTN	0	intronic	0.603	7
61	8:21921862:C:T	8:21921862:C:T	8	21921862	C	T	0.169	NA	NA	0.760586	rs200363538	DMTN	0	intronic	0.039	NA
61	8:21925214:C:G	rs6997244	8	21925214	C	G	0.173	-0.0219	0.0002438	0.664882	rs200363538	DMTN	0	intronic	11.32	5
61	8:21927460:C:G	rs7386762	8	21927460	C	G	0.1849	-0.0265	8.21e-06	0.608492	rs200363538	DMTN	0	intronic	11.66	2b
61	8:21928332:C:T	rs13277838	8	21928332	T	C	0.1849	0.0264	8.44e-06	0.608492	rs200363538	DMTN	0	intronic	6.616	5
61	8:21929240:A:G	rs4279597	8	21929240	A	G	0.1849	0.024	4.9e-05	0.608492	rs200363538	DMTN	0	intronic	0.283	7
61	8:21930007:A:G	rs3824334	8	21930007	A	G	0.1849	0.0217	0.000265	0.608492	rs200363538	DMTN	0	intronic	1.86	7
61	8:21930098:C:T	rs3824337	8	21930098	T	C	0.1849	-0.0252	1.79e-05	0.608492	rs200363538	DMTN	0	intronic	0.12	6
61	8:21930280:C:T	rs10091692	8	21930280	T	C	0.1849	0.024	4.87e-05	0.608492	rs200363538	DMTN	0	intronic	1.949	7
61	8:21937441:A:G	rs6557780	8	21937441	A	G	0.168	0.0207	0.0006525	0.636488	rs200363538	DMTN	0	intronic	0.252	5
61	8:21937667:C:T	rs6557781	8	21937667	T	C	0.1521	-0.0248	8.18e-05	0.73651	rs200363538	DMTN	0	intronic	2.006	5
61	8:21937870:A:G	rs7835670	8	21937870	A	G	0.168	0.0237	7.36e-05	0.636488	rs200363538	DMTN	0	intronic	8.142	5
62	8:30271637:C:T	rs2915618	8	30271637	T	C	0.2664	-0.0239	3.14e-05	0.624556	rs17627903	RBPMS	0	intronic	0.587	NA
62	8:30272310:C:G	rs2915617	8	30272310	C	G	0.2654	-0.0299	8.56e-07	0.625473	rs17627903	RBPMS	0	intronic	1.114	5
62	8:30279355:C:T	rs6468341	8	30279355	T	C	0.2237	-0.0314	1.29e-07	0.819229	rs17627903	RBPMS	0	intronic	5.235	7
62	8:30279453:A:G	rs6468342	8	30279453	A	G	0.2237	-0.0312	1.52e-07	0.819229	rs17627903	RBPMS	0	intronic	0.619	7
62	8:30279470:C:CAAAAAAG	rs35091702	8	30279470	CAAAAAAG	C	0.2247	-0.0356	3.61e-08	0.825238	rs17627903	RBPMS	0	intronic	1.069	NA
62	8:30279916:C:T	rs2915607	8	30279916	T	C	0.2237	-0.0344	4.36e-08	0.819229	rs17627903	RBPMS	0	intronic	3.614	NA
62	8:30280630:A:G	rs2979488	8	30280630	A	G	0.2247	-0.031	1.39e-07	0.825238	rs17627903	RBPMS	0	intronic	0.555	4
62	8:30280833:A:G	rs2979489	8	30280833	A	G	0.2247	0.0348	3.05e-08	0.825238	rs17627903	RBPMS	0	intronic	16.93	4
62	8:30285091:C:G	rs2979469	8	30285091	C	G	0.2227	0.0296	6.07e-07	0.824298	rs17627903	RBPMS	0	intronic	1.966	2b
62	8:30291704:C:G	rs2979472	8	30291704	C	G	0.2048	0.0325	1.25e-08	0.956124	rs17627903	RBPMS	0	intronic	0.566	7
62	8:30294942:A:G	rs13250272	8	30294942	A	G	0.2038	-0.0324	1.27e-08	0.96235	rs17627903	RBPMS	0	intronic	1.854	7
62	8:30295306:C:CA	rs11290191	8	30295306	CA	C	0.2326	-0.0282	1.03e-06	0.803432	rs17627903	RBPMS	0	intronic	2.234	NA
62	8:30296370:A:G	rs6415405	8	30296370	A	G	0.2018	0.0317	1.26e-07	0.949788	rs17627903	RBPMS	0	intronic	2.415	5
62	8:30303388:C:T	rs10954993	8	30303388	T	C	0.2117	0.0332	5.83e-09	0.938732	rs17627903	RBPMS	0	intronic	4.437	6
62	8:30304402:A:G	rs4449748	8	30304402	A	G	0.2117	-0.0332	5.61e-09	0.938732	rs17627903	RBPMS	0	intronic	0.317	7
62	8:30306757:A:T	rs4537262	8	30306757	A	T	0.2107	0.0332	5.92e-09	0.944655	rs17627903	RBPMS	0	intronic	4.909	5
62	8:30306989:A:G	rs2015311	8	30306989	A	G	0.2107	-0.0332	6.02e-09	0.944655	rs17627903	RBPMS	0	intronic	2.35	5
62	8:30311177:G:T	rs17626867	8	30311177	T	G	0.2107	-0.0343	2.11e-09	0.944655	rs17627903	RBPMS	0	intronic	1.172	4
62	8:30313649:A:G	rs11992441	8	30313649	A	G	0.2038	-0.0333	5.41e-09	0.96235	rs17627903	RBPMS	0	intronic	0.232	7
62	8:30319537:A:G	rs11993146	8	30319537	A	G	0.2058	-0.0337	3.6e-09	0.962342	rs17627903	RBPMS	0	intronic	0.672	5
62	8:30327317:A:G	rs4285443	8	30327317	A	G	0.2058	0.0336	3.69e-09	0.974814	rs17627903	RBPMS	0	intronic	2.381	7
62	8:30330109:A:G	rs17551512	8	30330109	A	G	0.2048	0.0339	2.99e-09	0.981083	rs17627903	RBPMS	0	intronic	1.675	7
62	8:30332723:A:G	rs34960391	8	30332723	A	G	0.2038	-0.0341	2.22e-09	0.987404	rs17627903	RBPMS	0	intronic	3.866	6
62	8:30334273:A:G	rs11988541	8	30334273	A	G	0.2038	-0.034	2.63e-09	0.987404	rs17627903	RBPMS	0	intronic	7.157	4
62	8:30337328:T:TA	rs5890523	8	30337328	T	TA	0.2247	0.0343	1.01e-09	0.864061	rs17627903	RBPMS	0	intronic	0.026	NA
62	8:30338513:A:G	rs17627711	8	30338513	A	G	0.2028	-0.0353	2.14e-09	0.981105	rs17627903	RBPMS	0	intronic	1.88	4
62	8:30346544:A:G	rs12548554	8	30346544	A	G	0.2058	-0.0352	5.22e-10	1	rs17627903	RBPMS	0	intronic	4.967	5
62	8:30349976:T:TA	rs58283942	8	30349976	T	TA	0.2048	0.0357	4.53e-10	0.98101	rs17627903	RBPMS	0	intronic	0.175	NA
62	8:30351812:C:T	rs17627903	8	30351812	T	C	0.2058	0.0353	4.36e-10	1	rs17627903	RBPMS	0	intronic	2.801	3a
62	8:30353412:A:G	rs3824107	8	30353412	A	G	0.2048	-0.0349	4.37e-10	0.993683	rs17627903	RBPMS	0	intronic	0.272	5
62	8:30354376:C:T	rs17627965	8	30354376	T	C	0.2028	0.0348	1.05e-09	0.968628	rs17627903	RBPMS	0	intronic	2.707	4
62	8:30354453:C:T	rs7822839	8	30354453	T	C	0.2028	-0.0348	8.76e-10	0.968628	rs17627903	RBPMS	0	intronic	0.338	2b
62	8:30355038:G:T	rs62505144	8	30355038	T	G	0.2028	-0.0348	8.28e-10	0.968628	rs17627903	RBPMS	0	intronic	0.513	7
62	8:30355513:G:T	rs6982511	8	30355513	T	G	0.2028	-0.035	6.9e-10	0.968628	rs17627903	RBPMS	0	intronic	0.019	5
62	8:30360926:A:G	rs12541111	8	30360926	A	G	0.1998	-0.035	1.01e-09	0.925592	rs17627903	RBPMS	0	intronic	0.062	6
62	8:30362627:C:T	rs17552243	8	30362627	T	C	0.1998	0.035	9.3e-10	0.925592	rs17627903	RBPMS	0	intronic	10.39	5
62	8:30364388:C:T	rs16877096	8	30364388	T	C	0.2008	0.0279	1.83e-07	0.919898	rs17627903	RBPMS	0	intronic	1.386	7
62	8:30366139:A:AT	rs67380106	8	30366139	A	AT	0.2068	-0.0342	2.24e-09	0.871439	rs17627903	RBPMS	0	intronic	0.832	NA
62	8:30366883:C:T	rs4733495	8	30366883	T	C	0.1988	-0.0266	6.32e-07	0.919596	rs17627903	RBPMS	0	intronic	13.39	2b
62	8:30369499:A:G	rs62508366	8	30369499	A	G	0.1988	-0.0339	2.47e-09	0.919596	rs17627903	RBPMS	0	intronic	0.767	5
62	8:30375251:A:T	rs2979498	8	30375251	A	T	0.1988	-0.0343	1.61e-09	0.919596	rs17627903	RBPMS	0	intronic	0.804	4
62	8:30381245:C:T	rs2915624	8	30381245	T	C	0.1988	0.0347	1.2e-09	0.919596	rs17627903	RBPMS	0	intronic	3.964	5
62	8:30382651:A:G	rs2915625	8	30382651	A	G	0.1978	-0.0352	8.4e-10	0.913635	rs17627903	RBPMS	0	intronic	3.387	6
62	8:30385776:C:T	rs2979499	8	30385776	T	C	0.1978	-0.0344	1.84e-09	0.913635	rs17627903	RBPMS	0	intronic	0.525	7
62	8:30386410:A:AT	rs140225446	8	30386410	A	AT	0.1879	0.0365	4.21e-09	0.841315	rs17627903	RBPMS	0	intronic	0.189	NA
62	8:30386485:C:T	rs2979503	8	30386485	T	C	0.1988	-0.0353	7.75e-10	0.907431	rs17627903	RBPMS	0	intronic	2.03	6
62	8:30386641:C:T	rs2979504	8	30386641	T	C	0.1978	-0.0343	1.98e-09	0.913635	rs17627903	RBPMS	0	intronic	2.227	6
62	8:30386931:A:G	rs2915588	8	30386931	A	G	0.1948	0.035	5.47e-09	0.895432	rs17627903	RBPMS	0	intronic	3.716	7
62	8:30387242:C:T	rs2979505	8	30387242	T	C	0.1948	0.0344	1.55e-08	0.895432	rs17627903	RBPMS	0	intronic	3.946	7
62	8:30387269:C:CT	rs369360335	8	30387269	CT	C	0.2326	0.0298	2.55e-07	0.743452	rs17627903	RBPMS	0	intronic	1.672	NA
62	8:30388196:C:G	rs2979507	8	30388196	C	G	0.1978	0.0351	9.9e-10	0.913635	rs17627903	RBPMS	0	intronic	1.235	7
62	8:30388444:C:T	rs2979508	8	30388444	T	C	0.1978	-0.0351	1.01e-09	0.913635	rs17627903	RBPMS	0	intronic	5.63	6
62	8:30391646:A:G	rs73245329	8	30391646	A	G	0.1789	0.0362	4.27e-09	0.816014	rs17627903	RBPMS	0	intronic	5.494	6
62	8:30393334:C:T	rs2915590	8	30393334	T	C	0.1978	0.035	1.05e-09	0.913635	rs17627903	RBPMS	0	intronic	5.849	7
62	8:30394968:A:G	rs2979511	8	30394968	A	G	0.1978	-0.0342	2.29e-09	0.913635	rs17627903	RBPMS	0	intronic	1.779	5
62	8:30395948:C:G	rs2915591	8	30395948	C	G	0.1978	0.0349	1.27e-09	0.913635	rs17627903	RBPMS	0	intronic	0.552	7
62	8:30396417:C:T	rs2915592	8	30396417	T	C	0.1978	-0.0342	2.13e-09	0.913635	rs17627903	RBPMS	0	intronic	0.578	5
62	8:30397150:C:CT	rs111726637	8	30397150	CT	C	0.1899	-0.0302	1.64e-07	0.853893	rs17627903	RBPMS	0	intronic	0.791	NA
62	8:30397174:A:G	rs2979512	8	30397174	A	G	0.1978	-0.0339	2.9e-09	0.913635	rs17627903	RBPMS	0	intronic	0.119	7
62	8:30397925:C:G	rs2979513	8	30397925	C	G	0.1978	-0.035	1.18e-09	0.913635	rs17627903	RBPMS	0	intronic	0.75	4
62	8:30399461:A:C	rs2979514	8	30399461	A	C	0.1978	0.0341	2.38e-09	0.913635	rs17627903	RBPMS	0	intronic	4.322	4
62	8:30401367:C:T	rs2915594	8	30401367	T	C	0.1998	0.0351	9.15e-10	0.901281	rs17627903	RBPMS	0	intronic	2.491	2b
62	8:30402817:A:G	rs2915595	8	30402817	A	G	0.2137	-0.0331	4.76e-09	0.823958	rs17627903	RBPMS	0	UTR3	0.958	5
62	8:30404671:C:T	rs1106352	8	30404671	T	C	0.2137	-0.0325	1.29e-08	0.823958	rs17627903	RBPMS	0	intronic	0.334	7
62	8:30405883:C:CACA	rs10654919	8	30405883	CACA	C	0.2137	0.0332	1.1e-08	0.823958	rs17627903	RBPMS	0	intronic	0.205	NA
62	8:30406251:A:G	rs7840356	8	30406251	A	G	0.2137	0.0333	5.58e-09	0.823958	rs17627903	RBPMS	0	intronic	0.014	4
62	8:30411498:A:T	rs3779640	8	30411498	A	T	0.2147	-0.0334	4.6e-09	0.818626	rs17627903	RBPMS	0	intronic	1.174	7
62	8:30417026:A:G	rs62508370	8	30417026	A	G	0.2316	-0.0315	3.34e-08	0.720746	rs17627903	RBPMS	0	intronic	5.581	5
62	8:30419334:C:T	rs17554116	8	30419334	T	C	0.2316	-0.0319	2.35e-08	0.720746	rs17627903	RBPMS	0	intronic	0.587	4
62	8:30422060:C:T	rs62508371	8	30422060	T	C	0.2475	-0.0278	5.59e-07	0.657153	rs17627903	RBPMS	0	intronic	5.42	5
62	8:30427531:C:T	rs17554408	8	30427531	T	C	0.2266	-0.0323	1.23e-08	0.741834	rs17627903	RBPMS	0	intronic	1.753	4
62	8:30437639:C:T	rs62505275	8	30437639	T	C	0.2425	-0.0305	9.33e-08	0.675262	rs17627903	GTF2E2	0	intronic	2.041	5
62	8:30440616:C:T	rs60040594	8	30440616	T	C	0.2545	-0.0301	1.02e-07	0.63286	rs17627903	GTF2E2	0	intronic	2.192	6
62	8:30447069:C:T	rs62505279	8	30447069	T	C	0.2555	-0.0292	1.71e-07	0.629148	rs17627903	GTF2E2	0	intronic	0.355	5
62	8:30448124:C:T	rs62505280	8	30448124	T	C	0.2555	-0.0286	2.69e-07	0.629148	rs17627903	GTF2E2	0	intronic	0.314	5
62	8:30448213:G:T	rs73245347	8	30448213	T	G	0.2545	0.0311	1.07e-07	0.621152	rs17627903	GTF2E2	0	intronic	4.448	6
62	8:30453068:C:T	rs1114279	8	30453068	T	C	0.2555	-0.0301	9.19e-08	0.629148	rs17627903	GTF2E2	0	intronic	0.773	5
62	8:30453503:A:G	rs62505281	8	30453503	A	G	0.2515	-0.0304	2.05e-07	0.614044	rs17627903	GTF2E2	0	intronic	2.507	7
63	8:71467435:C:T	rs111843184	8	71467435	T	C	0.07157	-0.0402	1.06e-05	0.81435	rs17760069	TRAM1	18241	intergenic	4.31	5
63	8:71468392:C:T	rs73685664	8	71468392	T	C	0.07157	0.0402	1.06e-05	0.81435	rs17760069	TRAM1	17284	intergenic	0.145	7
63	8:71469196:A:AAAAC	rs374389605	8	71469196	A	AAAAC	0.07157	-0.0418	6.33e-06	0.81435	rs17760069	TRAM1	16480	intergenic	1.923	NA
63	8:71469241:A:T	rs75683373	8	71469241	A	T	0.07157	-0.0406	8.33e-06	0.81435	rs17760069	TRAM1	16435	intergenic	1.074	6
63	8:71470404:C:T	rs112114197	8	71470404	T	C	0.07654	0.0413	3.59e-06	0.756953	rs17760069	TRAM1	15272	intergenic	5.781	7
63	8:71470649:C:CT	rs202235718	8	71470649	CT	C	0.07753	0.0433	1.51e-06	0.746139	rs17760069	TRAM1	15027	intergenic	4.277	NA
63	8:71470935:C:T	8:71470935:C:T	8	71470935	T	C	0.07654	NA	NA	0.756953	rs17760069	TRAM1	14741	intergenic	0.258	7
63	8:71471345:A:C	rs73685665	8	71471345	A	C	0.07157	0.0402	1.06e-05	0.81435	rs17760069	TRAM1	14331	intergenic	0.856	4
63	8:71475154:A:C	rs78689269	8	71475154	A	C	0.07157	0.0413	3.62e-06	0.81435	rs17760069	TRAM1	10522	intergenic	0.231	7
63	8:71475849:A:G	rs60428443	8	71475849	A	G	0.07157	0.0413	3.65e-06	0.81435	rs17760069	TRAM1	9827	intergenic	7.691	7
63	8:71477742:A:G	rs73685666	8	71477742	A	G	0.07654	0.0424	1.03e-06	0.756953	rs17760069	TRAM1	7934	intergenic	11.5	7
63	8:71480283:A:G	rs114907587	8	71480283	A	G	0.07157	0.041	3.84e-06	0.81435	rs17760069	TRAM1	5393	intergenic	9.107	7
63	8:71489189:C:G	rs73685671	8	71489189	C	G	0.07654	-0.042	1.36e-06	0.756953	rs17760069	TRAM1	0	intronic	2.429	3a
63	8:71490446:A:G	rs7015016	8	71490446	A	G	0.07157	0.0409	4.76e-06	0.81435	rs17760069	TRAM1	0	intronic	1.045	5
63	8:71495308:G:GAC	rs145198874	8	71495308	G	GAC	0.07157	0.0407	4.18e-06	0.81435	rs17760069	TRAM1	0	intronic	4.721	NA
63	8:71495847:A:G	rs61065292	8	71495847	A	G	0.07654	-0.042	1.03e-06	0.756953	rs17760069	TRAM1	0	intronic	11.16	7
63	8:71496961:C:T	rs568029544	8	71496961	T	C	0.07654	-0.042	1.32e-06	0.756953	rs17760069	TRAM1	0	intronic	9.461	NA
63	8:71497764:C:G	rs111954992	8	71497764	C	G	0.07157	0.0414	7.83e-06	0.81435	rs17760069	TRAM1	0	intronic	0.454	7
63	8:71498163:C:T	rs572520287	8	71498163	T	C	0.07654	-0.0421	1.27e-06	0.756953	rs17760069	TRAM1	0	intronic	1.388	NA
63	8:71498617:A:C	rs113839574	8	71498617	A	C	0.07654	0.0421	1.27e-06	0.756953	rs17760069	TRAM1	0	intronic	1.014	6
63	8:71499109:C:T	rs61412217	8	71499109	T	C	0.07654	-0.0416	1.2e-06	0.756953	rs17760069	TRAM1	0	intronic	3.627	7
63	8:71501945:C:T	rs1531704	8	71501945	T	C	0.07753	-0.0327	5.69e-05	0.746139	rs17760069	TRAM1	0	intronic	0.315	5
63	8:71502332:C:T	rs73685675	8	71502332	T	C	0.07853	-0.0419	1.03e-06	0.735573	rs17760069	TRAM1	0	intronic	6.645	7
63	8:71502575:C:T	rs73685676	8	71502575	T	C	0.07654	-0.0414	1.22e-06	0.756953	rs17760069	TRAM1	0	intronic	0.04	6
63	8:71505220:C:T	rs73685678	8	71505220	T	C	0.07157	-0.0404	4.37e-06	0.81435	rs17760069	TRAM1	0	intronic	0.353	5
63	8:71505663:C:T	rs73685679	8	71505663	T	C	0.07157	0.0404	4.37e-06	0.81435	rs17760069	TRAM1	0	intronic	3.026	6
63	8:71507012:C:T	rs17686100	8	71507012	T	C	0.07157	-0.0406	3.94e-06	0.81435	rs17760069	TRAM1	0	intronic	0.666	7
63	8:71515255:C:T	rs17759131	8	71515255	T	C	0.07157	0.0404	1.38e-05	0.81435	rs17760069	TRAM1	0	intronic	0.068	4
63	8:71517318:A:T	rs73685681	8	71517318	A	T	0.07157	-0.0401	6.22e-06	0.81435	rs17760069	TRAM1	0	intronic	8.938	7
63	8:71517424:G:T	rs73685682	8	71517424	T	G	0.07157	0.0401	6.22e-06	0.81435	rs17760069	TRAM1	0	intronic	2.101	7
63	8:71517490:A:T	rs56344208	8	71517490	A	T	0.07157	-0.0401	6.22e-06	0.81435	rs17760069	TRAM1	0	intronic	0.839	5
63	8:71518549:G:T	rs56913577	8	71518549	T	G	0.07157	0.0401	6.22e-06	0.81435	rs17760069	TRAM1	0	intronic	3.185	6
63	8:71519415:A:T	rs73685683	8	71519415	A	T	0.07157	0.0401	6.22e-06	0.81435	rs17760069	TRAM1	0	UTR5	14.32	4
63	8:71519477:C:T	rs73685684	8	71519477	T	C	0.07256	-0.0401	5.91e-06	0.82636	rs17760069	TRAM1	0	UTR5	15.89	3a
63	8:71519614:A:G	rs73685685	8	71519614	A	G	0.07256	0.0401	5.91e-06	0.82636	rs17760069	TRAM1	0	UTR5	3.212	4
63	8:71519906:C:T	rs111745460	8	71519906	T	C	0.07256	0.0401	5.91e-06	0.82636	rs17760069	TRAM1	0	UTR5	11.77	2b
63	8:71519964:A:C	rs187470744	8	71519964	A	C	0.07256	-0.0401	5.91e-06	0.82636	rs17760069	TRAM1	0	UTR5	22.1	2b
63	8:71520915:C:T	rs73685686	8	71520915	T	C	0.07256	-0.0401	6.09e-06	0.82636	rs17760069	RP11-382J12.1	0	UTR5	10.14	4
63	8:71522264:C:T	rs17686482	8	71522264	T	C	0.07256	-0.0407	1.05e-05	0.82636	rs17760069	RP11-382J12.1	0	intronic	7.617	7
63	8:71523477:A:T	rs55742988	8	71523477	A	T	0.07256	-0.0292	0.0002635	0.82636	rs17760069	RP11-382J12.1	0	intronic	8.375	7
63	8:71525157:A:G	rs73685688	8	71525157	A	G	0.07256	-0.0403	3.23e-06	0.82636	rs17760069	RP11-382J12.1	0	intronic	12.57	5
63	8:71525880:A:G	rs73685689	8	71525880	A	G	0.07256	0.0403	3.23e-06	0.82636	rs17760069	RP11-382J12.1	0	intronic	4.837	3a
63	8:71529295:C:T	rs16937156	8	71529295	T	C	0.07256	0.0293	0.0002539	0.82636	rs17760069	RP11-382J12.1	0	intronic	3.52	5
63	8:71530953:A:ACAGGGTTTTTT	rs141106545	8	71530953	A	ACAGGGTTTTTT	0.07256	0.0408	9.42e-06	0.82636	rs17760069	RP11-382J12.1	0	intronic	4.535	NA
63	8:71537387:A:G	rs79911644	8	71537387	A	G	0.07256	0.0403	3.21e-06	0.82636	rs17760069	RP11-382J12.1	0	intronic	8.388	6
63	8:71537450:C:G	rs76546502	8	71537450	C	G	0.07256	-0.0403	3.23e-06	0.82636	rs17760069	RP11-382J12.1	0	intronic	1.595	6
63	8:71542471:C:T	rs78771059	8	71542471	T	C	0.07256	-0.0403	3.21e-06	0.82636	rs17760069	RP11-382J12.1	0	intronic	2.913	6
63	8:71542600:A:G	rs142357997	8	71542600	A	G	0.07654	-0.041	1.74e-06	0.779961	rs17760069	RP11-382J12.1	0	intronic	11.15	7
63	8:71544197:C:T	rs146806989	8	71544197	T	C	0.07654	-0.0416	2.95e-06	0.779961	rs17760069	RP11-382J12.1	0	intronic	3.712	7
63	8:71544283:A:C	rs76240267	8	71544283	A	C	0.07654	0.041	1.67e-06	0.779961	rs17760069	RP11-382J12.1	0	intronic	7.946	7
63	8:71546339:C:T	rs17686770	8	71546339	T	C	0.07256	0.0402	3.25e-06	0.82636	rs17760069	RP11-382J12.1	0	intronic	1.981	4
63	8:71546561:A:G	rs73685693	8	71546561	A	G	0.07256	-0.0403	3.11e-06	0.82636	rs17760069	RP11-382J12.1	0	intronic	3.982	6
63	8:71547756:G:T	rs78900611	8	71547756	T	G	0.07256	0.0403	3.11e-06	0.82636	rs17760069	RP11-382J12.1:LACTB2	0:0	intronic	2.17	6
63	8:71550904:T:TA	rs376185421	8	71550904	T	TA	0.0835	-0.0411	2.53e-06	0.704261	rs17760069	RP11-382J12.1:LACTB2	0:0	intronic	10.32	NA
63	8:71551154:C:T	rs112131562	8	71551154	T	C	0.07256	-0.0405	6.57e-06	0.82636	rs17760069	RP11-382J12.1:LACTB2	0:0	intronic	1.657	7
63	8:71551593:C:T	rs113321444	8	71551593	T	C	0.07256	0.0403	3.11e-06	0.82636	rs17760069	RP11-382J12.1:LACTB2	0:0	intronic	0.734	7
63	8:71552144:C:T	rs138609091	8	71552144	T	C	0.07256	0.0403	3.13e-06	0.82636	rs17760069	RP11-382J12.1:LACTB2	0:0	intronic	1.769	6
63	8:71552434:C:T	rs56714105	8	71552434	T	C	0.07256	0.0403	3.11e-06	0.82636	rs17760069	RP11-382J12.1:LACTB2	0:0	intronic	3.634	7
63	8:71555444:A:T	rs111329004	8	71555444	A	T	0.07256	0.0404	3.24e-06	0.82636	rs17760069	RP11-382J12.1:LACTB2	0:0	intronic	1.913	6
63	8:71556723:A:T	rs58859533	8	71556723	A	T	0.07256	0.04	3.67e-06	0.82636	rs17760069	RP11-382J12.1:LACTB2	0:0	intronic	4.555	6
63	8:71559487:C:T	rs76309240	8	71559487	T	C	0.07256	-0.04	3.6e-06	0.82636	rs17760069	RP11-382J12.1:LACTB2	0:0	intronic	0.842	6
63	8:71560544:A:C	rs73685694	8	71560544	A	C	0.07256	-0.04	3.6e-06	0.82636	rs17760069	RP11-382J12.1:LACTB2	0:0	intronic	8.309	7
63	8:71566384:C:G	rs62531750	8	71566384	C	G	0.0825	0.0445	5.67e-08	1	rs17760069	RP11-382J12.1:LACTB2	0:0	intronic	2.73	5
63	8:71566706:C:T	rs17687068	8	71566706	T	C	0.0825	-0.0443	6.27e-08	1	rs17760069	RP11-382J12.1:LACTB2	0:0	intronic	1.863	7
63	8:71567829:A:G	rs62531751	8	71567829	A	G	0.0825	0.0446	5.31e-08	1	rs17760069	RP11-382J12.1:LACTB2	0:0	intronic	1.705	6
63	8:71571057:C:T	rs55971068	8	71571057	T	C	0.0825	0.0447	5.03e-08	1	rs17760069	RP11-382J12.1:LACTB2	0:0	intronic	2.727	7
63	8:71571193:C:T	rs62531753	8	71571193	T	C	0.0825	0.0459	7.79e-08	0.97494	rs17760069	RP11-382J12.1:LACTB2	0:0	intronic	0.48	7
63	8:71571509:A:G	rs17759936	8	71571509	A	G	0.0825	0.0447	5.03e-08	1	rs17760069	RP11-382J12.1:LACTB2	0:0	intronic	3.83	5
63	8:71571981:C:T	rs17687300	8	71571981	T	C	0.05268	-0.0477	2.49e-05	0.619059	rs17760069	RP11-382J12.1:LACTB2	0:0	intronic	1.207	7
63	8:71573791:C:T	rs17687336	8	71573791	T	C	0.0825	0.0447	5.03e-08	1	rs17760069	RP11-382J12.1:LACTB2	0:0	UTR3	7.021	5
63	8:71574842:C:T	rs17760069	8	71574842	T	C	0.0825	0.0448	4.89e-08	1	rs17760069	RP11-382J12.1:LACTB2	0:0	UTR3	5.852	1f
63	8:71575523:A:C	rs62531758	8	71575523	A	C	0.0825	-0.0447	5.03e-08	1	rs17760069	LACTB2	0	intronic	6.432	4
63	8:71575781:A:G	rs17760081	8	71575781	A	G	0.0825	0.0443	6.11e-08	1	rs17760069	LACTB2	0	intronic	1.13	4
63	8:71576209:C:T	rs62531759	8	71576209	T	C	0.0825	-0.0443	6.11e-08	1	rs17760069	LACTB2	0	intronic	2.418	5
63	8:71576356:A:G	rs73684532	8	71576356	A	G	0.0825	0.0443	6.11e-08	1	rs17760069	LACTB2	0	intronic	0.359	7
63	8:71581982:A:G	rs62533062	8	71581982	A	G	0.0835	-0.0439	7.63e-08	0.987525	rs17760069	XKR9	0	intronic	4.1	6
63	8:71582754:A:T	rs537527055	8	71582754	A	T	0.09046	0.0389	2.59e-06	0.907132	rs17760069	XKR9	0	intronic	2.116	NA
63	8:71583073:G:T	rs2086068	8	71583073	T	G	0.0835	-0.0439	7.88e-08	0.987525	rs17760069	XKR9	0	intronic	0.287	NA
63	8:71590604:G:T	rs7829445	8	71590604	T	G	0.0835	-0.0437	8.63e-08	0.987525	rs17760069	XKR9	0	intronic	13.28	6
63	8:71594216:C:T	rs17687694	8	71594216	T	C	0.0835	-0.0437	8.63e-08	0.987525	rs17760069	XKR9	0	intronic	5.666	6
63	8:71594394:C:T	rs17760385	8	71594394	T	C	0.0835	-0.0437	8.63e-08	0.987525	rs17760069	XKR9	0	intronic	14.72	7
63	8:71594718:A:G	rs62533065	8	71594718	A	G	0.0835	0.0437	8.63e-08	0.987525	rs17760069	XKR9	0	intronic	8.135	6
63	8:71595220:A:G	rs62533067	8	71595220	A	G	0.0835	-0.0447	1.26e-07	0.987525	rs17760069	XKR9	0	intronic	9.061	7
63	8:71596887:A:T	rs113007904	8	71596887	A	T	0.0835	-0.0441	7.71e-08	0.987525	rs17760069	XKR9	0	intronic	9.017	6
63	8:71597725:T:TATA	rs375508939	8	71597725	T	TATA	0.4314	0.0174	0.0003556	0.816508	rs17760069	XKR9	0	NA	0.376	NA
63	8:71597725:T:TATAATAATA	rs56223664	8	71597725	T	TATAATAATA	0.06958	-0.0483	1.09e-07	0.816508	rs17760069	XKR9	0	intronic	0.32	NA
63	8:71597870:C:T	rs78069968	8	71597870	T	C	0.0835	0.0441	7.71e-08	0.987525	rs17760069	XKR9	0	intronic	1.11	7
63	8:71598192:G:T	rs77992102	8	71598192	T	G	0.0835	-0.0437	8.63e-08	0.987525	rs17760069	XKR9	0	intronic	1.975	6
63	8:71601252:C:G	rs62530771	8	71601252	C	G	0.0835	-0.0437	8.63e-08	0.987525	rs17760069	XKR9	0	intronic	10.22	6
63	8:71601943:A:G	rs62530773	8	71601943	A	G	0.05268	-0.0476	1.53e-05	0.619059	rs17760069	XKR9	0	intronic	0.961	7
63	8:71602344:A:C	rs62530774	8	71602344	A	C	0.0835	-0.0437	8.63e-08	0.987525	rs17760069	XKR9	0	intronic	0.603	6
63	8:71602752:G:T	rs111488697	8	71602752	T	G	0.0835	-0.0448	1.24e-07	0.987525	rs17760069	XKR9	0	intronic	3.442	6
63	8:71605927:C:T	rs62530775	8	71605927	T	C	0.0835	0.0436	9.16e-08	0.987525	rs17760069	XKR9	0	intronic	3.267	5
63	8:71606235:A:G	rs62530776	8	71606235	A	G	0.0835	0.0435	9.45e-08	0.987525	rs17760069	XKR9	0	intronic	9.207	6
63	8:71606886:C:T	rs62530777	8	71606886	T	C	0.0835	0.0436	8.86e-08	0.987525	rs17760069	XKR9	0	intronic	1.031	6
63	8:71607562:C:T	rs540761445	8	71607562	T	C	0.07753	0.0449	1.19e-07	0.912462	rs17760069	XKR9	0	intronic	1.125	NA
63	8:71607564:C:T	rs553982910	8	71607564	T	C	0.07753	0.0449	1.18e-07	0.912462	rs17760069	XKR9	0	intronic	1.151	NA
63	8:71608557:A:C	rs188122988	8	71608557	A	C	0.08449	0.0436	9.88e-08	0.975313	rs17760069	XKR9	0	intronic	0.628	7
63	8:71608558:A:C	rs74466933	8	71608558	A	C	0.0835	-0.0437	9.26e-08	0.987525	rs17760069	XKR9	0	intronic	1.145	7
63	8:71610034:G:GA	rs201625091	8	71610034	G	GA	0.0497	-0.0452	0.0002468	0.612009	rs17760069	XKR9	0	intronic	0.408	NA
63	8:71610037:G:T	rs62530780	8	71610037	T	G	0.0497	-0.0452	0.0002468	0.612009	rs17760069	XKR9	0	intronic	1.028	6
63	8:71611159:C:T	rs62530781	8	71611159	T	C	0.0835	0.0451	1.43e-07	0.987525	rs17760069	XKR9	0	intronic	0.837	7
63	8:71611321:A:G	rs184926872	8	71611321	A	G	0.08449	0.0438	8.77e-08	0.975313	rs17760069	XKR9	0	intronic	0.032	7
63	8:71611890:C:T	rs62530782	8	71611890	T	C	0.09841	0.0477	3.95e-07	0.831097	rs17760069	XKR9	0	intronic	1.127	6
63	8:71612027:C:T	rs62530783	8	71612027	T	C	0.07654	0.0462	5.77e-08	0.90017	rs17760069	XKR9	0	intronic	0.032	7
63	8:71612037:C:T	rs62530784	8	71612037	T	C	0.07654	-0.0458	7.35e-08	0.90017	rs17760069	XKR9	0	intronic	1.849	6
63	8:71612471:A:C	rs62530786	8	71612471	A	C	0.0835	0.0437	9.03e-08	0.987525	rs17760069	XKR9	0	intronic	1.03	7
63	8:71612919:C:T	rs113065097	8	71612919	T	C	0.0835	0.0441	7.04e-08	0.987525	rs17760069	XKR9	0	intronic	4.961	6
63	8:71613101:C:T	rs62530787	8	71613101	T	C	0.0835	-0.0435	9.45e-08	0.987525	rs17760069	XKR9	0	intronic	2.498	5
63	8:71615447:A:T	rs62530788	8	71615447	A	T	0.0835	-0.0445	1.39e-07	0.987525	rs17760069	XKR9	0	intronic	1.171	6
63	8:71616929:A:G	rs60740657	8	71616929	A	G	0.0835	-0.0435	9.45e-08	0.987525	rs17760069	XKR9	0	intronic	5.877	6
63	8:71617848:A:G	rs73684535	8	71617848	A	G	0.0835	-0.0435	9.45e-08	0.987525	rs17760069	XKR9	0	intronic	4.187	7
63	8:71618094:C:G	rs62530791	8	71618094	C	G	0.0835	-0.0435	9.45e-08	0.987525	rs17760069	XKR9	0	intronic	1.066	7
63	8:71621190:A:G	rs60945893	8	71621190	A	G	0.0835	0.0435	9.45e-08	0.987525	rs17760069	XKR9	0	intronic	10.73	6
63	8:71621716:A:G	rs59475699	8	71621716	A	G	0.0835	0.0435	9.45e-08	0.987525	rs17760069	XKR9	0	intronic	4.965	6
63	8:71622207:C:G	rs62530796	8	71622207	C	G	0.0835	-0.0433	1.14e-07	0.987525	rs17760069	XKR9	0	intronic	5.002	7
63	8:71622226:C:T	rs62530797	8	71622226	T	C	0.0835	-0.0433	1.14e-07	0.987525	rs17760069	XKR9	0	intronic	10.72	7
63	8:71622937:T:TCAAACAA	rs201867358	8	71622937	T	TCAAACAA	0.0835	0.0439	9.52e-08	0.987525	rs17760069	XKR9	0	intronic	6.907	NA
63	8:71625536:G:T	rs62530813	8	71625536	T	G	0.0835	0.0435	9.45e-08	0.987525	rs17760069	XKR9	0	intronic	4.789	7
63	8:71626684:C:CTGAT	rs142867585	8	71626684	CTGAT	C	0.0835	-0.0438	8.56e-08	0.987525	rs17760069	XKR9	0	intronic	9.042	NA
63	8:71626953:C:T	rs62530814	8	71626953	T	C	0.0835	0.0433	1.09e-07	0.987525	rs17760069	XKR9	0	intronic	0.087	7
63	8:71627607:A:G	rs1840881	8	71627607	A	G	0.0835	-0.0435	9.45e-08	0.987525	rs17760069	XKR9	0	intronic	3.812	6
63	8:71627722:C:T	rs1840882	8	71627722	T	C	0.0835	0.0435	9.45e-08	0.987525	rs17760069	XKR9	0	intronic	5.428	7
63	8:71628096:C:G	rs73684537	8	71628096	C	G	0.0835	0.0435	9.45e-08	0.987525	rs17760069	XKR9	0	intronic	2.307	6
63	8:71628211:A:G	rs73684538	8	71628211	A	G	0.0835	-0.0444	4.99e-08	0.987525	rs17760069	XKR9	0	intronic	9.531	7
63	8:71629955:C:G	rs62530816	8	71629955	C	G	0.0835	-0.0445	1.39e-07	0.987525	rs17760069	XKR9	0	intronic	3.735	5
63	8:71632326:C:T	rs55738144	8	71632326	T	C	0.0835	0.0434	1.02e-07	0.987525	rs17760069	XKR9	0	intronic	2.984	6
63	8:71633257:A:G	rs62530820	8	71633257	A	G	0.0835	0.0434	1.02e-07	0.987525	rs17760069	XKR9	0	intronic	2.892	7
63	8:71633391:A:T	rs62530821	8	71633391	A	T	0.0835	0.0434	1.02e-07	0.987525	rs17760069	XKR9	0	intronic	10.53	6
63	8:71633826:C:T	rs62530823	8	71633826	T	C	0.0835	-0.0434	1.02e-07	0.987525	rs17760069	XKR9	0	intronic	4.05	7
63	8:71637763:G:T	rs75364525	8	71637763	T	G	0.0835	0.0443	1.52e-07	0.987525	rs17760069	XKR9	0	intronic	4.157	7
63	8:71639073:A:G	rs55922402	8	71639073	A	G	0.0835	0.0434	1.02e-07	0.987525	rs17760069	XKR9	0	intronic	2.808	7
63	8:71639767:C:T	rs148544952	8	71639767	T	C	0.0835	0.0434	1.02e-07	0.987525	rs17760069	XKR9	0	intronic	2.37	7
63	8:71642812:A:AT	rs544515803	8	71642812	A	AT	0.08549	-0.0405	2.93e-07	0.939063	rs17760069	XKR9	0	intronic	9.691	NA
63	8:71643342:C:T	rs2198916	8	71643342	T	C	0.0835	0.0431	1.03e-07	0.987525	rs17760069	XKR9	0	intronic	1.88	6
63	8:71644023:C:G	rs73684541	8	71644023	C	G	0.0835	0.0434	1.02e-07	0.987525	rs17760069	XKR9	0	intronic	1.937	7
63	8:71647360:A:G	rs62530832	8	71647360	A	G	0.0835	-0.0436	8.35e-08	0.987525	rs17760069	XKR9	0	UTR3	1.426	6
63	8:71647437:A:G	rs62530845	8	71647437	A	G	0.0835	0.0443	1.5e-07	0.987525	rs17760069	XKR9	0	UTR3	1.922	6
63	8:71651034:C:T	rs62530850	8	71651034	T	C	0.0825	0.0438	9.26e-08	0.97494	rs17760069	XKR9	0	intergenic	0.398	6
63	8:71654084:A:G	rs6995911	8	71654084	A	G	0.08151	0.0439	2.23e-07	0.962413	rs17760069	XKR9	0	intergenic	0.355	5
63	8:71654200:G:GTT	rs552198586	8	71654200	G	GTT	0.08549	0.0434	1.05e-07	0.963356	rs17760069	XKR9	0	intergenic	1.349	NA
63	8:71654364:A:G	rs6995996	8	71654364	A	G	0.0835	-0.0444	1.5e-07	0.987525	rs17760069	XKR9	0	intergenic	0.436	6
63	8:71654499:C:G	rs41517045	8	71654499	C	G	0.0835	0.0427	1.57e-07	0.987525	rs17760069	XKR9	0	intergenic	1.094	7
63	8:71656540:C:T	rs62532060	8	71656540	T	C	0.0835	0.0434	1e-07	0.987525	rs17760069	XKR9	0	intergenic	0.045	7
63	8:71656588:C:T	rs78493367	8	71656588	T	C	0.0835	-0.0434	1e-07	0.987525	rs17760069	XKR9	0	intergenic	5.452	7
63	8:71659715:C:T	rs62532064	8	71659715	T	C	0.0835	-0.0443	1.54e-07	0.987525	rs17760069	XKR9	0	intergenic	5.283	5
63	8:71660827:G:T	rs62532065	8	71660827	T	G	0.0835	0.0434	1e-07	0.987525	rs17760069	XKR9	0	intergenic	3.405	7
63	8:71662053:C:T	rs73684543	8	71662053	T	C	0.0835	0.0434	1e-07	0.987525	rs17760069	XKR9	0	intergenic	1.611	5
63	8:71662666:C:G	rs62532067	8	71662666	C	G	0.0835	0.0435	9.41e-08	0.987525	rs17760069	XKR9	0	intergenic	4.83	7
63	8:71664444:A:G	rs76257302	8	71664444	A	G	0.0825	-0.0447	5.36e-08	0.97494	rs17760069	XKR9	0	intergenic	4.333	6
63	8:71665250:A:G	rs55804609	8	71665250	A	G	0.0835	0.0437	9.16e-08	0.987525	rs17760069	XKR9	0	intergenic	0.867	7
63	8:71665371:C:T	rs111252493	8	71665371	T	C	0.0835	0.0439	8.23e-08	0.987525	rs17760069	XKR9	0	intergenic	0.591	6
63	8:71665523:A:G	rs62532072	8	71665523	A	G	0.08449	-0.0438	8.42e-08	0.975313	rs17760069	XKR9	0	intergenic	1.353	6
63	8:71666180:A:G	rs62532092	8	71666180	A	G	0.0835	0.0437	9.16e-08	0.987525	rs17760069	XKR9	0	intergenic	0.779	7
63	8:71667178:C:T	rs181208082	8	71667178	T	C	0.0835	0.0437	9.16e-08	0.987525	rs17760069	XKR9	0	intergenic	0.653	7
63	8:71667219:A:G	rs77633125	8	71667219	A	G	0.0835	-0.0437	9.16e-08	0.987525	rs17760069	XKR9	0	intergenic	1.044	NA
63	8:71667538:C:T	rs111497193	8	71667538	T	C	0.0835	-0.0437	9.16e-08	0.987525	rs17760069	XKR9	0	intergenic	2.75	7
63	8:71669442:C:G	rs58293390	8	71669442	C	G	0.0835	-0.0437	9.16e-08	0.987525	rs17760069	XKR9	0	intergenic	3.035	6
63	8:71669498:A:G	rs60481777	8	71669498	A	G	0.0835	0.0435	9.41e-08	0.987525	rs17760069	XKR9	0	intergenic	5.719	7
63	8:71669783:C:CATGT	rs553971450	8	71669783	CATGT	C	0.07654	-0.0455	1.35e-07	0.87544	rs17760069	XKR9	0	NA	0.545	NA
63	8:71669783:C:CATGTATGTATGT	rs71264521	8	71669783	CATGTATGTATGT	C	0.4264	0.0175	0.0004492	0.87544	rs17760069	XKR9	0	intergenic	0.443	NA
63	8:71670448:C:T	rs62532102	8	71670448	T	C	0.0835	0.0435	9.41e-08	0.987525	rs17760069	XKR9	0	intergenic	4.425	7
63	8:71670511:G:GTCTC	rs141652439	8	71670511	G	GTCTC	0.0835	0.0437	9.16e-08	0.987525	rs17760069	XKR9	0	intergenic	2.197	NA
63	8:71670554:C:T	rs73684545	8	71670554	T	C	0.0835	-0.0435	9.41e-08	0.987525	rs17760069	XKR9	0	intergenic	2.585	6
63	8:71673249:C:G	rs62532103	8	71673249	C	G	0.0835	-0.0435	9.41e-08	0.987525	rs17760069	XKR9	0	intergenic	0.56	7
63	8:71673785:G:T	rs79984961	8	71673785	T	G	0.0835	0.0435	9.41e-08	0.987525	rs17760069	XKR9	0	intergenic	2.962	7
63	8:71674028:A:G	rs75074071	8	71674028	A	G	0.0835	0.0435	9.41e-08	0.987525	rs17760069	XKR9	0	intergenic	0.758	7
63	8:71675252:C:G	rs17760831	8	71675252	C	G	0.0835	-0.0435	9.41e-08	0.987525	rs17760069	XKR9	0	intergenic	10.13	7
63	8:71675487:C:G	rs17688183	8	71675487	C	G	0.0835	-0.0435	9.41e-08	0.987525	rs17760069	XKR9	0	intergenic	1.351	7
63	8:71676562:C:T	rs62532105	8	71676562	T	C	0.0835	0.0435	9.41e-08	0.987525	rs17760069	XKR9	0	intergenic	1.869	7
63	8:71677688:C:T	rs62532106	8	71677688	T	C	0.0835	0.0435	9.41e-08	0.987525	rs17760069	XKR9	0	intergenic	0.318	6
63	8:71678122:A:T	rs62532107	8	71678122	A	T	0.0835	0.0435	9.41e-08	0.987525	rs17760069	XKR9	0	intergenic	4.877	6
63	8:71678332:T:TG	rs201937147	8	71678332	T	TG	0.0835	0.0437	9.16e-08	0.987525	rs17760069	XKR9	0	intergenic	2.491	NA
63	8:71678384:G:GT	rs200267389	8	71678384	G	GT	0.0835	0.0437	9.16e-08	0.987525	rs17760069	XKR9	0	intergenic	1.009	NA
63	8:71679663:A:G	rs62532108	8	71679663	A	G	0.0835	0.0435	9.41e-08	0.987525	rs17760069	XKR9	0	intergenic	2.376	7
63	8:71688332:C:G	rs7000503	8	71688332	C	G	0.0835	-0.0437	9.16e-08	0.987525	rs17760069	XKR9	0	intergenic	8.982	2b
63	8:71688493:C:T	rs7004499	8	71688493	T	C	0.0835	0.0441	2.1e-07	0.987525	rs17760069	XKR9	0	intergenic	12.65	4
63	8:71689891:A:G	rs75175069	8	71689891	A	G	0.0835	0.0435	9.29e-08	0.987525	rs17760069	XKR9	0	intergenic	3.452	7
63	8:71691529:A:G	rs62508768	8	71691529	A	G	0.0835	-0.0436	8.73e-08	0.987525	rs17760069	XKR9	0	intergenic	9.088	7
63	8:71692238:A:T	rs62508769	8	71692238	A	T	0.0835	-0.0436	8.73e-08	0.987525	rs17760069	XKR9	0	downstream	7.389	6
63	8:71692738:A:C	rs62508772	8	71692738	A	C	0.0835	-0.0436	8.73e-08	0.987525	rs17760069	XKR9	0	downstream	1.686	6
63	8:71692872:C:T	rs73684550	8	71692872	T	C	0.0835	0.0438	8.05e-08	0.987525	rs17760069	XKR9	0	downstream	3.522	7
63	8:71692966:A:C	rs62508773	8	71692966	A	C	0.0835	-0.0436	8.73e-08	0.987525	rs17760069	XKR9	0	downstream	5.297	6
63	8:71693851:C:T	rs62508774	8	71693851	T	C	0.0835	-0.0436	8.73e-08	0.987525	rs17760069	XKR9	0	upstream	15.78	6
63	8:71693896:C:T	rs62508775	8	71693896	T	C	0.0835	-0.0436	8.73e-08	0.987525	rs17760069	XKR9	0	upstream	5.467	6
63	8:71694535:A:T	rs62508776	8	71694535	A	T	0.0835	-0.0436	8.73e-08	0.987525	rs17760069	XKR9	0	intergenic	0.903	7
63	8:71695205:C:G	rs62508778	8	71695205	C	G	0.0835	-0.0436	8.73e-08	0.987525	rs17760069	XKR9	0	intergenic	5.035	6
63	8:71697483:A:G	rs62508780	8	71697483	A	G	0.0835	0.0441	1.83e-07	0.987525	rs17760069	XKR9	0	intergenic	1.101	7
63	8:71697735:T:TTTTA	rs140848822	8	71697735	T	TTTTA	0.0835	0.0439	8.11e-08	0.987525	rs17760069	XKR9	0	intergenic	1.396	NA
63	8:71698079:A:G	rs4424298	8	71698079	A	G	0.0835	-0.0443	1.51e-07	0.987525	rs17760069	XKR9	0	intergenic	2.993	6
63	8:71698507:G:T	rs62508782	8	71698507	T	G	0.0835	-0.0436	8.73e-08	0.987525	rs17760069	XKR9	0	intergenic	10.14	7
63	8:71698882:A:C	rs7461395	8	71698882	A	C	0.0835	0.0436	8.73e-08	0.987525	rs17760069	XKR9	0	intergenic	7.405	7
63	8:71700599:C:T	rs10504482	8	71700599	T	C	0.0835	0.0435	9.58e-08	0.987525	rs17760069	XKR9	0	intergenic	0.244	5
63	8:71701326:A:G	rs10504483	8	71701326	A	G	0.0835	-0.0436	8.73e-08	0.987525	rs17760069	XKR9	0	intergenic	5.547	7
63	8:71703331:C:T	rs62508807	8	71703331	T	C	0.0835	-0.0436	8.73e-08	0.987525	rs17760069	XKR9	724	intergenic	0.146	6
63	8:71704286:A:C	rs58019386	8	71704286	A	C	0.08449	-0.0437	8.28e-08	0.975313	rs17760069	XKR9	1679	intergenic	1.308	7
63	8:71704914:A:T	rs62508810	8	71704914	A	T	0.0835	-0.0436	8.73e-08	0.987525	rs17760069	XKR9	2307	intergenic	0.197	6
63	8:71705071:G:T	rs62508811	8	71705071	T	G	0.0835	0.0436	8.73e-08	0.987525	rs17760069	XKR9	2464	intergenic	1.121	7
63	8:71706434:A:G	rs61687485	8	71706434	A	G	0.0835	0.0436	8.73e-08	0.987525	rs17760069	XKR9	3827	intergenic	5.844	6
63	8:71709794:A:AT	rs534677058	8	71709794	A	AT	0.08449	-0.0446	5.36e-08	0.975313	rs17760069	XKR9	7187	intergenic	7.466	NA
63	8:71710194:A:G	rs62508816	8	71710194	A	G	0.0835	-0.0457	1.13e-07	0.987525	rs17760069	XKR9	7587	intergenic	8.892	7
63	8:71717869:G:T	rs62508818	8	71717869	T	G	0.0835	0.0428	1.83e-07	0.987525	rs17760069	XKR9	15262	intergenic	11.21	4
63	8:71719716:C:G	rs76142842	8	71719716	C	G	0.0835	0.0436	8.8e-08	0.987525	rs17760069	XKR9	17109	intergenic	2.13	7
63	8:71720270:C:CA	rs201894618	8	71720270	CA	C	0.08449	0.0433	1.13e-07	0.975313	rs17760069	XKR9	17663	intergenic	0.762	NA
63	8:71720578:C:G	rs4255165	8	71720578	C	G	0.0835	0.0428	1.83e-07	0.987525	rs17760069	XKR9	17971	intergenic	1.471	7
63	8:71722640:A:G	rs112821471	8	71722640	A	G	0.0835	-0.0443	1.48e-07	0.987525	rs17760069	XKR9	20033	intergenic	2.773	7
63	8:71724772:A:G	rs62508824	8	71724772	A	G	0.0835	-0.0438	7.8e-08	0.987525	rs17760069	XKR9	22165	intergenic	2.153	7
63	8:71725930:A:C	rs112871623	8	71725930	A	C	0.0835	0.0428	1.83e-07	0.987525	rs17760069	XKR9	23323	intergenic	0.375	7
63	8:71725966:A:T	rs112037568	8	71725966	A	T	0.0835	-0.0457	1.16e-07	0.987525	rs17760069	XKR9	23359	intergenic	1.36	6
63	8:71727846:C:T	rs141106655	8	71727846	T	C	0.09443	0.0433	1.01e-07	0.868606	rs17760069	XKR9	25239	intergenic	3.332	6
63	8:71732765:A:G	rs62508831	8	71732765	A	G	0.0835	0.0436	8.63e-08	0.987525	rs17760069	XKR9	30158	intergenic	0.626	7
63	8:71733031:A:C	rs62508832	8	71733031	A	C	0.0835	-0.0442	1.5e-07	0.987525	rs17760069	XKR9	30424	intergenic	4.518	5
63	8:71735392:G:T	rs17688862	8	71735392	T	G	0.0835	0.044	1.53e-07	0.987525	rs17760069	XKR9	32785	intergenic	2.649	5
63	8:71736073:A:T	rs41331944	8	71736073	A	T	0.0835	0.0436	8.75e-08	0.987525	rs17760069	XKR9	33466	intergenic	0.354	7
63	8:71738304:C:T	rs17688987	8	71738304	T	C	0.0835	-0.0436	8.75e-08	0.987525	rs17760069	XKR9	35697	intergenic	8.357	6
63	8:71740243:G:T	rs17689052	8	71740243	T	G	0.0835	0.0428	1.83e-07	0.987525	rs17760069	XKR9	37636	intergenic	17.9	7
63	8:71743616:A:G	rs17767184	8	71743616	A	G	0.0835	0.0409	2.42e-07	0.987525	rs17760069	XKR9	41009	intergenic	2.246	6
63	8:71743710:C:CT	rs144230900	8	71743710	CT	C	0.0835	-0.0441	2.18e-07	0.987525	rs17760069	XKR9	41103	intergenic	1.074	NA
63	8:71748143:C:T	rs720322	8	71748143	T	C	0.0835	-0.0436	8.61e-08	0.987525	rs17760069	XKR9	45536	intergenic	7.29	6
63	8:71753407:A:G	rs62510662	8	71753407	A	G	0.0835	-0.0436	8.52e-08	0.987525	rs17760069	XKR9	50800	intergenic	1.389	6
63	8:71754487:C:T	rs62510663	8	71754487	T	C	0.0835	0.0436	8.52e-08	0.987525	rs17760069	XKR9	51880	intergenic	0.417	7
63	8:71756311:A:G	rs73684597	8	71756311	A	G	0.0835	0.0436	8.52e-08	0.987525	rs17760069	XKR9	53704	intergenic	1.878	5
63	8:71757374:G:T	rs62510664	8	71757374	T	G	0.0835	0.0444	1.4e-07	0.987525	rs17760069	XKR9	54767	intergenic	1.836	7
63	8:71760655:A:G	rs3910834	8	71760655	A	G	0.0835	-0.0436	8.52e-08	0.987525	rs17760069	XKR9	58048	intergenic	11.81	6
63	8:71766235:A:G	rs62510669	8	71766235	A	G	0.0835	-0.0436	8.52e-08	0.987525	rs17760069	XKR9	63628	intergenic	1.378	7
63	8:71766667:A:T	rs140245933	8	71766667	A	T	0.0835	-0.0445	1.39e-07	0.987525	rs17760069	XKR9	64060	intergenic	8.252	7
63	8:71768041:C:G	rs143784205	8	71768041	C	G	0.0835	0.0445	1.39e-07	0.987525	rs17760069	XKR9	65434	intergenic	0.021	7
63	8:71768611:A:T	rs113145819	8	71768611	A	T	0.0835	-0.0444	1.37e-07	0.987525	rs17760069	XKR9	66004	intergenic	2.046	7
63	8:71768849:C:G	rs112592961	8	71768849	C	G	0.0835	-0.0428	1.78e-07	0.987525	rs17760069	XKR9	66242	intergenic	1.941	7
63	8:71769387:A:C	rs113961906	8	71769387	A	C	0.0835	-0.0444	1.42e-07	0.987525	rs17760069	XKR9	66780	intergenic	6.151	7
63	8:71770641:C:G	rs62510671	8	71770641	C	G	0.0835	-0.0436	8.52e-08	0.987525	rs17760069	XKR9	68034	intergenic	0.017	6
63	8:71773058:A:G	rs7012538	8	71773058	A	G	0.0835	-0.0436	8.95e-08	0.987525	rs17760069	XKR9	70451	intergenic	4.992	6
63	8:71775259:A:G	rs903004	8	71775259	A	G	0.0835	0.0457	1.11e-07	0.987525	rs17760069	XKR9	72652	intergenic	2.508	NA
63	8:71779427:A:G	rs62510676	8	71779427	A	G	0.0835	0.0444	1.35e-07	0.987525	rs17760069	XKR9	76820	intergenic	7.528	5
63	8:71782602:A:G	rs62510678	8	71782602	A	G	0.0835	-0.0444	1.42e-07	0.987525	rs17760069	XKR9	79995	intergenic	0.243	6
63	8:71788031:C:T	rs62510684	8	71788031	T	C	0.08449	0.0443	1.2e-07	0.975313	rs17760069	XKR9	85424	intergenic	0.681	6
63	8:71790652:A:G	rs80181386	8	71790652	A	G	0.1024	0.0406	3.16e-07	0.78777	rs17760069	XKR9	88045	intergenic	0.979	6
63	8:71792521:A:C	rs112892706	8	71792521	A	C	0.0835	-0.0453	8.92e-08	0.987525	rs17760069	XKR9	89914	intergenic	0.186	6
63	8:71793795:A:G	rs6991910	8	71793795	A	G	0.0835	-0.0436	8.52e-08	0.987525	rs17760069	XKR9	91188	intergenic	2.572	6
63	8:71794265:A:C	rs62510685	8	71794265	A	C	0.0835	-0.0436	8.52e-08	0.987525	rs17760069	XKR9	91658	intergenic	1.884	6
63	8:71794614:C:CT	rs144362266	8	71794614	CT	C	0.0835	0.0421	9.66e-08	0.987525	rs17760069	XKR9	92007	intergenic	6.907	NA
63	8:71797587:A:G	rs62510686	8	71797587	A	G	0.0835	-0.0447	1.18e-07	0.987525	rs17760069	XKR9	94980	intergenic	3.004	6
63	8:71797955:C:T	rs62510687	8	71797955	T	C	0.0835	0.0417	1.49e-07	0.987525	rs17760069	XKR9	95348	intergenic	0.639	6
63	8:71799384:A:C	rs6991276	8	71799384	A	C	0.08449	-0.0447	1.19e-07	0.975313	rs17760069	XKR9	96777	intergenic	1.125	7
63	8:71802287:C:T	rs62510689	8	71802287	T	C	0.08449	-0.0416	1.51e-07	0.975313	rs17760069	XKR9	99680	intergenic	1.481	6
63	8:71804310:C:T	rs62510690	8	71804310	T	C	0.0835	0.0438	8.59e-08	0.987525	rs17760069	XKR9	101703	intergenic	0.499	7
63	8:71805404:A:G	rs62510691	8	71805404	A	G	0.0835	0.0447	1.18e-07	0.987525	rs17760069	XKR9	102797	intergenic	0.762	7
63	8:71807396:A:G	rs113850755	8	71807396	A	G	0.0835	-0.0461	9.57e-08	0.987525	rs17760069	XKR9	104789	intergenic	11.32	5
63	8:71808455:T:TA	rs59479875	8	71808455	T	TA	0.0835	0.0419	1.48e-07	0.987525	rs17760069	XKR9	105848	intergenic	11.18	NA
63	8:71808802:C:T	rs62510692	8	71808802	T	C	0.0835	-0.042	1.16e-07	0.987525	rs17760069	XKR9	106195	intergenic	11.45	6
63	8:71809222:G:T	rs79828783	8	71809222	T	G	0.0835	-0.0416	1.51e-07	0.987525	rs17760069	XKR9	106615	intergenic	2.469	7
63	8:71809755:C:T	rs62510693	8	71809755	T	C	0.0835	0.0438	8.59e-08	0.987525	rs17760069	XKR9	107148	intergenic	0.867	7
63	8:71809820:A:G	rs62510694	8	71809820	A	G	0.0835	-0.042	1.18e-07	0.987525	rs17760069	XKR9	107213	intergenic	1.728	7
63	8:71810582:A:T	rs55812661	8	71810582	A	T	0.0835	0.0416	1.54e-07	0.987525	rs17760069	XKR9	107975	intergenic	1.896	7
63	8:71811750:G:T	rs56770064	8	71811750	T	G	0.0835	0.0417	1.49e-07	0.987525	rs17760069	XKR9	109143	intergenic	1.261	5
63	8:71811922:C:T	rs17689379	8	71811922	T	C	0.0835	0.0415	1.61e-07	0.987525	rs17760069	XKR9	109315	intergenic	0.138	7
63	8:71812353:C:CT	rs57720292	8	71812353	CT	C	0.0835	-0.0419	1.48e-07	0.987525	rs17760069	XKR9	109746	intergenic	6.852	NA
63	8:71812542:C:T	rs17767598	8	71812542	T	C	0.0835	0.0438	8.59e-08	0.987525	rs17760069	XKR9	109935	intergenic	7.539	7
63	8:71812831:A:AAATG	rs200706937	8	71812831	A	AAATG	0.0835	-0.0451	1.09e-07	0.987525	rs17760069	XKR9	110224	intergenic	1.525	NA
63	8:71813079:A:G	rs62510697	8	71813079	A	G	0.0835	-0.0417	1.44e-07	0.987525	rs17760069	XKR9	110472	intergenic	1.622	6
63	8:71813464:A:G	rs62510698	8	71813464	A	G	0.08449	0.0427	1.68e-07	0.975313	rs17760069	XKR9	110857	intergenic	1.137	7
63	8:71814063:A:G	rs62510699	8	71814063	A	G	0.0835	0.0417	1.49e-07	0.987525	rs17760069	XKR9	111456	intergenic	1.471	7
63	8:71814692:C:G	rs62510700	8	71814692	C	G	0.0835	-0.0419	1.48e-07	0.987525	rs17760069	XKR9	112085	intergenic	0.045	6
63	8:71814822:C:T	rs62510701	8	71814822	T	C	0.0835	-0.0417	1.45e-07	0.987525	rs17760069	XKR9	112215	intergenic	1.459	7
63	8:71815161:A:C	rs60473871	8	71815161	A	C	0.0835	-0.0417	1.49e-07	0.987525	rs17760069	XKR9	112554	intergenic	5.754	6
63	8:71816329:C:T	rs60712412	8	71816329	T	C	0.0835	-0.042	1.18e-07	0.987525	rs17760069	XKR9	113722	intergenic	1.24	7
63	8:71817129:C:T	rs62510705	8	71817129	T	C	0.0835	-0.0417	1.49e-07	0.987525	rs17760069	XKR9	114522	intergenic	1.533	7
63	8:71817441:G:GA	rs199526013	8	71817441	G	GA	0.0835	-0.0446	1.71e-07	0.987525	rs17760069	XKR9	114834	intergenic	0.792	NA
63	8:71818623:A:G	rs17689525	8	71818623	A	G	0.0835	0.042	1.15e-07	0.987525	rs17760069	XKR9	116016	intergenic	1.145	5
63	8:71818740:C:T	rs62510706	8	71818740	T	C	0.0835	0.0447	1.18e-07	0.987525	rs17760069	XKR9	116133	intergenic	0.409	5
63	8:71820248:C:T	rs17689636	8	71820248	T	C	0.08549	0.0406	2.71e-07	0.963356	rs17760069	XKR9	117641	intergenic	0.087	6
63	8:71821115:A:G	rs17689648	8	71821115	A	G	0.0835	-0.042	1.18e-07	0.987525	rs17760069	XKR9	118508	intergenic	5.582	7
63	8:71822219:A:C	rs62506882	8	71822219	A	C	0.0835	-0.0447	1.18e-07	0.987525	rs17760069	XKR9	119612	intergenic	2.885	6
63	8:71822331:A:G	rs73688313	8	71822331	A	G	0.0835	-0.0425	3.59e-07	0.838604	rs17760069	XKR9	119724	intergenic	0.215	6
63	8:71822383:A:T	rs17689672	8	71822383	A	T	0.0835	0.0417	1.49e-07	0.987525	rs17760069	XKR9	119776	intergenic	0.828	6
63	8:71823702:A:G	rs10504485	8	71823702	A	G	0.08449	0.0417	1.49e-07	0.975313	rs17760069	XKR9	121095	intergenic	1.168	6
63	8:71824658:A:G	rs62506884	8	71824658	A	G	0.0835	-0.042	1.18e-07	0.987525	rs17760069	XKR9	122051	intergenic	0.845	6
63	8:71824730:A:G	rs17767844	8	71824730	A	G	0.0835	-0.0417	1.49e-07	0.987525	rs17760069	XKR9	122123	intergenic	0.345	5
63	8:71826064:C:G	rs62506885	8	71826064	C	G	0.0835	0.0438	8.59e-08	0.987525	rs17760069	XKR9	123457	intergenic	4.732	6
63	8:71827423:A:G	rs62506886	8	71827423	A	G	0.0835	-0.0418	1.4e-07	0.987525	rs17760069	XKR9	124816	intergenic	2.745	7
63	8:71829423:C:T	rs7822173	8	71829423	T	C	0.0835	0.0421	1.31e-07	0.987525	rs17760069	XKR9	126816	intergenic	2.634	7
63	8:71831353:A:T	rs62506887	8	71831353	A	T	0.0835	-0.0438	8.59e-08	0.987525	rs17760069	XKR9	128746	intergenic	5.571	7
63	8:71831389:A:G	rs62506888	8	71831389	A	G	0.0835	0.042	1.18e-07	0.987525	rs17760069	XKR9	128782	intergenic	5.622	7
63	8:71831458:G:T	rs60337902	8	71831458	T	G	0.0835	-0.042	1.18e-07	0.987525	rs17760069	XKR9	128851	intergenic	10.88	6
63	8:71831566:A:G	rs58970266	8	71831566	A	G	0.0835	-0.0417	1.49e-07	0.987525	rs17760069	XKR9	128959	intergenic	7.705	7
63	8:71831723:A:T	rs60988842	8	71831723	A	T	0.0835	-0.042	1.18e-07	0.987525	rs17760069	XKR9	129116	intergenic	1.822	6
63	8:71832012:A:G	rs17689776	8	71832012	A	G	0.0835	0.042	1.22e-07	0.987525	rs17760069	XKR9	129405	intergenic	4.711	6
63	8:71832173:A:T	rs62506890	8	71832173	A	T	0.0835	0.0415	1.57e-07	0.987525	rs17760069	XKR9	129566	intergenic	4.819	7
63	8:71832708:A:AT	rs148671803	8	71832708	A	AT	0.0835	-0.0424	1.12e-07	0.987525	rs17760069	XKR9	130101	intergenic	1.331	NA
63	8:71832853:C:G	rs57497833	8	71832853	C	G	0.0835	0.0417	1.49e-07	0.987525	rs17760069	XKR9	130246	intergenic	1.893	6
63	8:71833408:A:G	rs59148451	8	71833408	A	G	0.0835	-0.0416	1.51e-07	0.987525	rs17760069	XKR9	130801	intergenic	0.098	5
63	8:71834565:A:G	rs62506892	8	71834565	A	G	0.0835	0.0431	1.23e-07	0.987525	rs17760069	XKR9	131958	intergenic	6.211	7
63	8:71834997:A:G	rs73684607	8	71834997	A	G	0.0835	0.043	1.1e-07	0.987525	rs17760069	XKR9	132390	intergenic	15.5	5
63	8:71835037:C:T	rs62506893	8	71835037	T	C	0.0835	-0.0431	1.24e-07	0.987525	rs17760069	XKR9	132430	intergenic	18.79	5
63	8:71837205:A:AT	rs141464296	8	71837205	A	AT	0.0825	-0.0443	1.82e-07	0.974781	rs17760069	XKR9	134598	intergenic	0.855	NA
63	8:71839252:A:T	rs79702507	8	71839252	A	T	0.08847	0.0429	2.48e-07	0.93046	rs17760069	XKR9	136645	intergenic	12.35	6
63	8:71842312:C:T	rs80092859	8	71842312	T	C	0.07952	-0.0446	2.07e-07	0.937533	rs17760069	XKR9	139705	intergenic	0.796	7
63	8:71843020:A:C	rs62506896	8	71843020	A	C	0.07952	-0.0447	2.37e-07	0.937533	rs17760069	XKR9	140413	intergenic	18.45	5
63	8:71843581:A:G	rs10504486	8	71843581	A	G	0.07952	-0.0447	2.37e-07	0.937533	rs17760069	XKR9	140974	intergenic	3.946	7
63	8:71853320:A:G	rs112885191	8	71853320	A	G	0.07952	0.044	4.18e-07	0.937533	rs17760069	XKR9	150713	intergenic	1.179	6
63	8:71857421:A:G	rs17690316	8	71857421	A	G	0.07952	-0.0447	2.28e-07	0.937533	rs17760069	XKR9	154814	intergenic	1.368	7
63	8:71857510:C:T	rs10504489	8	71857510	T	C	0.07952	-0.0447	2.28e-07	0.937533	rs17760069	XKR9	154903	intergenic	16.32	3a
63	8:71858697:C:T	rs17768501	8	71858697	T	C	0.07952	0.0447	2.28e-07	0.937533	rs17760069	XKR9	156090	intergenic	0.199	7
63	8:71859892:C:G	rs17768574	8	71859892	C	G	0.07952	-0.0447	2.28e-07	0.937533	rs17760069	XKR9	157285	intergenic	0.179	6
63	8:71861394:A:G	rs7013310	8	71861394	A	G	0.07952	-0.0447	2.28e-07	0.937533	rs17760069	XKR9	158787	intergenic	14.34	6
63	8:71870091:C:T	rs62506930	8	71870091	T	C	0.07952	0.0443	2.86e-07	0.937533	rs17760069	XKR9	167484	intergenic	0.023	7
63	8:71872436:C:T	rs62506931	8	71872436	T	C	0.07952	0.0442	2.71e-07	0.937533	rs17760069	XKR9	169829	intergenic	1.613	7
63	8:71872477:T:TC	rs566431578	8	71872477	T	TC	0.07853	0.0453	1.76e-07	0.92518	rs17760069	XKR9	169870	intergenic	0.817	NA
63	8:71872484:C:CA	rs35866274	8	71872484	CA	C	0.4135	0.0203	7.21e-05	0.937533	rs17760069	XKR9	169877	intergenic	1.007	NA
63	8:71872484:C:T	rs79543943	8	71872484	T	C	0.07952	0.0448	2.27e-07	0.937533	rs17760069	XKR9	169877	NA	0.944	6
63	8:71872485:A:C	8:71872485:A:C	8	71872485	C	A	0.000994	NA	NA	0.92518	rs17760069	XKR9	169878	intergenic	2.138	NA
63	8:71872485:A:T	8:71872485:A:T	8	71872485	T	A	0.07853	NA	NA	0.92518	rs17760069	XKR9	169878	NA	2.062	NA
63	8:71872495:A:T	rs75684954	8	71872495	A	T	0.07952	-0.0445	2.53e-07	0.937533	rs17760069	XKR9	169888	intergenic	3.912	6
63	8:71875065:C:T	rs10504490	8	71875065	T	C	0.07952	0.0447	2.28e-07	0.937533	rs17760069	XKR9	172458	intergenic	7.34	6
63	8:71876212:A:C	rs62506934	8	71876212	A	C	0.07952	0.0428	2.45e-07	0.937533	rs17760069	XKR9	173605	intergenic	13.86	6
63	8:71880438:A:AT	rs112550240	8	71880438	A	AT	0.07853	-0.0452	1.68e-07	0.92518	rs17760069	XKR9	177831	intergenic	9.652	NA
63	8:71889188:A:G	rs7002162	8	71889188	A	G	0.07853	-0.0453	1.61e-07	0.92518	rs17760069	RP11-326E22.1	178503	intergenic	0.736	6
63	8:71890023:A:C	rs62506937	8	71890023	A	C	0.07853	0.0442	1.06e-07	0.92518	rs17760069	RP11-326E22.1	177668	intergenic	0.647	6
63	8:71890136:G:T	rs62506938	8	71890136	T	G	0.07853	-0.0442	1.06e-07	0.92518	rs17760069	RP11-326E22.1	177555	intergenic	3.505	7
63	8:71898289:A:G	rs7815633	8	71898289	A	G	0.07753	-0.0459	1.29e-07	0.912883	rs17760069	RP11-326E22.1	169402	intergenic	0.576	6
63	8:71898305:C:T	rs7834072	8	71898305	T	C	0.07753	-0.0459	1.29e-07	0.912883	rs17760069	RP11-326E22.1	169386	intergenic	2.148	7
63	8:71905401:A:AAGTT	rs111905806	8	71905401	A	AAGTT	0.07853	0.0446	9.49e-08	0.92518	rs17760069	RP11-326E22.1	162290	intergenic	3.452	NA
63	8:71908479:A:G	rs62508567	8	71908479	A	G	0.07853	0.0453	1.55e-07	0.92518	rs17760069	RP11-326E22.1	159212	intergenic	2.365	6
63	8:71909488:A:C	rs62508568	8	71909488	A	C	0.07853	0.0452	1.66e-07	0.92518	rs17760069	RP11-326E22.1	158203	intergenic	0.122	6
63	8:71909560:A:C	rs113753560	8	71909560	A	C	0.07853	-0.0452	1.66e-07	0.92518	rs17760069	RP11-326E22.1	158131	intergenic	1.763	6
63	8:71910439:C:T	rs17769316	8	71910439	T	C	0.07853	0.0455	1.34e-07	0.92518	rs17760069	RP11-326E22.1	157252	intergenic	12.78	7
63	8:71911227:C:T	rs62508569	8	71911227	T	C	0.07853	-0.0452	1.61e-07	0.92518	rs17760069	RP11-326E22.1	156464	intergenic	0.141	7
63	8:71913727:A:G	rs62508570	8	71913727	A	G	0.07853	0.0453	1.61e-07	0.92518	rs17760069	RP11-326E22.1	153964	intergenic	3.557	7
63	8:71927795:G:T	rs17697852	8	71927795	T	G	0.09046	-0.0435	1.32e-07	0.79759	rs17760069	RP11-326E22.1	139896	intergenic	13.88	4
63	8:71929072:C:CTT	rs35090711	8	71929072	CTT	C	0.4324	0.0177	0.0002931	0.730006	rs17760069	RP11-326E22.1	138619	intergenic	1.213	NA
63	8:71930155:C:T	rs17770768	8	71930155	T	C	0.09046	-0.0434	1.38e-07	0.79759	rs17760069	RP11-326E22.1	137536	intergenic	2.388	6
63	8:71933625:A:T	rs62505960	8	71933625	A	T	0.08847	-0.0441	1.31e-07	0.773469	rs17760069	RP11-326E22.1	134066	intergenic	0.061	7
63	8:71939031:C:T	rs17771112	8	71939031	T	C	0.09046	-0.0434	1.38e-07	0.79759	rs17760069	RP11-326E22.1	128660	intergenic	3.497	7
63	8:71941273:A:T	rs17771136	8	71941273	A	T	0.09046	0.0432	1.59e-07	0.79759	rs17760069	RP11-326E22.1	126418	intergenic	4.141	6
63	8:71943753:A:G	rs17771244	8	71943753	A	G	0.08946	0.0434	2.05e-07	0.785499	rs17760069	RP11-326E22.1	123938	intergenic	2.225	7
63	8:71944638:A:G	rs17698597	8	71944638	A	G	0.08946	0.0436	1.25e-07	0.785499	rs17760069	RP11-326E22.1	123053	intergenic	8.083	5
63	8:71944760:A:C	rs17698615	8	71944760	A	C	0.08946	-0.0436	1.12e-07	0.785499	rs17760069	RP11-326E22.1	122931	intergenic	0.918	5
63	8:71948037:A:G	rs79381712	8	71948037	A	G	0.09046	-0.0443	1.31e-07	0.79759	rs17760069	RP11-326E22.1	119654	intergenic	0.479	7
63	8:71949212:A:G	rs62506025	8	71949212	A	G	0.09046	0.0433	1.47e-07	0.79759	rs17760069	RP11-326E22.1	118479	intergenic	2.095	7
63	8:71952470:A:G	rs7815983	8	71952470	A	G	0.09046	0.0434	1.34e-07	0.79759	rs17760069	RP11-326E22.1	115221	intergenic	3.329	4
63	8:71953311:C:G	rs62506026	8	71953311	C	G	0.09046	-0.0434	1.34e-07	0.79759	rs17760069	RP11-326E22.1	114380	intergenic	0.356	6
63	8:71953671:G:T	rs76297613	8	71953671	T	G	0.09046	-0.0432	1.36e-07	0.79759	rs17760069	RP11-326E22.1	114020	intergenic	3.562	7
63	8:71954909:C:T	rs62506027	8	71954909	T	C	0.09046	-0.0433	1.39e-07	0.79759	rs17760069	RP11-326E22.1	112782	intergenic	6.113	7
63	8:71961026:A:G	rs17698944	8	71961026	A	G	0.08748	0.045	7.79e-08	0.777081	rs17760069	RP11-326E22.1	106665	intergenic	7.854	5
63	8:71962473:G:T	rs77856204	8	71962473	T	G	0.08847	-0.0394	7.6e-07	0.770296	rs17760069	RP11-326E22.1	105218	intergenic	1.999	6
63	8:71962475:G:T	rs189336275	8	71962475	T	G	0.08847	-0.0426	1.93e-07	0.770296	rs17760069	RP11-326E22.1	105216	intergenic	2.081	6
63	8:71962628:A:G	rs17771710	8	71962628	A	G	0.08748	-0.0448	9.23e-08	0.777081	rs17760069	RP11-326E22.1	105063	intergenic	0.356	6
63	8:71963318:A:G	rs16937327	8	71963318	A	G	0.08748	0.0373	2.44e-06	0.777081	rs17760069	RP11-326E22.1	104373	intergenic	18.1	6
63	8:71963903:C:T	rs10504491	8	71963903	T	C	0.08748	-0.0374	2.33e-06	0.777081	rs17760069	RP11-326E22.1	103788	intergenic	17.41	4
63	8:71964904:C:T	rs17699155	8	71964904	T	C	0.08748	-0.0432	1.66e-07	0.777081	rs17760069	RP11-326E22.1	102787	intergenic	0.815	4
63	8:71965251:G:T	rs746958	8	71965251	T	G	0.08748	0.0432	1.66e-07	0.777081	rs17760069	RP11-326E22.1	102440	intergenic	5.425	2b
63	8:71966458:A:G	rs3887553	8	71966458	A	G	0.0994	0.0307	4.76e-05	0.675839	rs17760069	RP11-326E22.1	101233	intergenic	1.256	7
63	8:71967700:G:GAGA	rs138553143	8	71967700	G	GAGA	0.08847	0.0452	9.43e-08	0.767277	rs17760069	RP11-326E22.1	99991	intergenic	5.421	NA
63	8:71968757:C:T	rs62506029	8	71968757	T	C	0.08847	-0.0453	8.66e-08	0.767277	rs17760069	RP11-326E22.1	98934	intergenic	0.905	4
63	8:71969871:C:G	rs62506031	8	71969871	C	G	0.08847	0.0435	1.75e-07	0.767277	rs17760069	RP11-326E22.1	97820	intergenic	1.491	5
63	8:71970413:C:CA	rs71566279	8	71970413	CA	C	0.09145	0.0425	3.01e-07	0.739044	rs17760069	RP11-326E22.1	97278	NA	4.786	NA
63	8:71970413:C:CAAA	rs386413019	8	71970413	CAAA	C	0.4334	-0.0188	0.0002086	0.739044	rs17760069	RP11-326E22.1	97278	intergenic	4.661	NA
63	8:71971193:A:G	rs62506033	8	71971193	A	G	0.08946	-0.0453	1.23e-07	0.757674	rs17760069	RP11-326E22.1	96498	intergenic	11.36	4
63	8:71972252:C:T	rs17772092	8	71972252	T	C	0.08946	-0.0454	1.19e-07	0.757674	rs17760069	RP11-326E22.1	95439	intergenic	20.9	7
63	8:71978652:A:T	rs62506035	8	71978652	A	T	0.08946	0.045	9.75e-08	0.757674	rs17760069	RP11-326E22.1	89039	intergenic	7.1	5
63	8:71981715:C:T	rs62506039	8	71981715	T	C	0.08946	0.045	1.02e-07	0.757674	rs17760069	RP11-326E22.1	85976	intergenic	6.92	6
63	8:71983045:A:G	rs62506040	8	71983045	A	G	0.08847	0.0454	9.42e-08	0.745608	rs17760069	RP11-326E22.1	84646	intergenic	2.904	6
63	8:71988094:C:T	rs62506043	8	71988094	T	C	0.08847	-0.0454	9.25e-08	0.745608	rs17760069	RP11-326E22.1	79597	intergenic	3.077	6
63	8:71988581:C:T	rs111613159	8	71988581	T	C	0.08847	0.0454	9.25e-08	0.745608	rs17760069	RP11-326E22.1	79110	intergenic	2.599	3a
63	8:71989818:A:G	rs62507564	8	71989818	A	G	0.08847	0.0454	9.25e-08	0.745608	rs17760069	RP11-326E22.1	77873	intergenic	1.093	7
63	8:71990231:A:G	rs62507566	8	71990231	A	G	0.08847	-0.0454	9.25e-08	0.745608	rs17760069	RP11-326E22.1	77460	intergenic	6.092	6
63	8:71992202:G:GA	rs150022726	8	71992202	G	GA	0.08847	-0.043	4.97e-07	0.745608	rs17760069	RP11-326E22.1	75489	intergenic	18.22	NA
63	8:71995425:C:T	rs62507567	8	71995425	T	C	0.08748	0.0436	3.86e-07	0.755186	rs17760069	RP11-326E22.1	72266	intergenic	0.669	6
63	8:71995732:C:T	rs62507568	8	71995732	T	C	0.08748	-0.0425	6.59e-07	0.755186	rs17760069	RP11-326E22.1	71959	intergenic	1.92	5
63	8:72000058:A:C	rs62507569	8	72000058	A	C	0.08847	-0.0411	9.71e-07	0.745608	rs17760069	RP11-326E22.1	67633	intergenic	11.04	7
63	8:72000240:A:G	rs62507570	8	72000240	A	G	0.08648	0.0426	4.51e-07	0.764966	rs17760069	RP11-326E22.1	67451	intergenic	1.886	6
63	8:72008384:A:G	rs10504496	8	72008384	A	G	0.08648	-0.0436	5.01e-07	0.764966	rs17760069	RP11-326E22.1	59307	intergenic	5.144	7
63	8:72010065:C:T	rs2219989	8	72010065	T	C	0.08648	-0.0436	5.16e-07	0.764966	rs17760069	RP11-326E22.1	57626	intergenic	3.085	4
63	8:72012927:C:T	rs7844651	8	72012927	T	C	0.08648	-0.0431	7.79e-07	0.746297	rs17760069	RP11-326E22.1	54764	intergenic	7.325	6
68	9:84763312:A:G	rs28535894	9	84763312	A	G	0.1074	0.0243	0.007691	0.685052	rs72743537	RP11-388B24.4	16764	intergenic	10.57	5
68	9:84949132:T:TG	rs11419745	9	84949132	T	TG	0.1034	NA	NA	0.846094	rs72743537	RP11-15B24.5	0	ncRNA_intronic	4.648	NA
68	9:85025689:C:T	rs72743537	9	85025689	T	C	0.1153	-0.0539	4.62e-08	1	rs72743537	RP11-15B24.5	0	ncRNA_intronic	2.633	4
77	10:114693230:A:G	rs7912286	10	114693230	A	G	0.3668	0.0259	1.17e-06	0.61468	rs7895657	TCF7L2	16778	intergenic	2.417	7
77	10:114721404:A:G	rs7895657	10	114721404	A	G	0.3002	0.0321	1.29e-08	1	rs7895657	TCF7L2	0	intronic	7.866	5
78	10:126783170:A:G	rs12356887	10	126783170	A	G	0.1849	0.0423	4.75e-10	1	rs12356887	CTBP2	0	intronic	6.981	7
78	10:126794250:A:T	rs4962726	10	126794250	A	T	0.2346	-0.0284	3.48e-06	0.604431	rs12356887	CTBP2	0	intronic	0.24	6
78	10:126812270:C:T	rs10901863	10	126812270	T	C	0.3082	0.0475	1.18e-14	1	rs10901863	CTBP2	0	intronic	4.417	2b
83	11:22814888:C:T	rs11026795	11	22814888	T	C	0.4115	-0.0385	5.57e-15	0.843751	rs11026796	GAS2	0	intronic	0.86	6
83	11:22815656:A:AT	rs5790283	11	22815656	A	AT	0.4115	-0.0431	1.69e-13	1	rs5790283	GAS2	0	intronic	1.318	NA
83	11:22821683:A:G	rs11026796	11	22821683	A	G	0.3907	-0.0442	2.36e-17	1	rs11026796	GAS2	0	intronic	9.164	7
83	11:22822871:A:G	rs2403752	11	22822871	A	G	0.3917	-0.0428	3.39e-17	0.995807	rs11026796	GAS2	0	intronic	0.592	7
83	11:22824001:T:TA	rs34312956	11	22824001	T	TA	0.3966	-0.0422	1.54e-15	0.87457	rs11026796	GAS2	0	intronic	0.876	NA
83	11:22824043:A:G	rs12574634	11	22824043	A	G	0.3917	-0.043	2.8e-17	0.995807	rs11026796	GAS2	0	intronic	0.591	5
83	11:22825559:C:T	rs1544570	11	22825559	T	C	0.4205	0.0418	1.03e-16	0.875973	rs11026796	GAS2	0	intronic	0.268	NA
83	11:22831888:T:TC	rs34068844	11	22831888	T	TC	0.3917	-0.0428	7.63e-17	0.995807	rs11026796	GAS2	0	intronic	0.2	NA
83	11:22838241:C:T	rs723720	11	22838241	T	C	0.4235	0.0413	1.78e-16	0.865564	rs11026796	SVIP	0	intergenic	0.416	NA
83	11:22839852:C:T	rs2159667	11	22839852	T	C	0.4225	0.0412	1.92e-16	0.86871	rs11026796	SVIP	0	downstream	4.077	NA
83	11:22842995:A:G	rs11543287	11	22842995	A	G	0.3926	-0.0425	3.09e-17	0.991631	rs11026796	SVIP	0	UTR3	1.577	6
83	11:22853438:C:CAATT	rs141988505	11	22853438	CAATT	C	0.3917	0.0431	3.83e-17	0.987401	rs11026796	RP11-17A1.3	0	ncRNA_intronic	1.938	NA
83	11:22854207:A:ATTAG	rs147036777	11	22854207	A	ATTAG	0.3917	-0.0432	3.44e-17	0.987401	rs11026796	RP11-17A1.3	0	ncRNA_intronic	1.705	NA
83	11:22854411:G:T	rs4922629	11	22854411	T	G	0.3917	-0.0423	6.44e-17	0.987401	rs11026796	RP11-17A1.3	0	ncRNA_intronic	13.71	2a
83	11:22854789:G:T	rs61889475	11	22854789	T	G	0.3946	0.041	5.45e-16	0.97493	rs11026796	RP11-17A1.3	0	ncRNA_intronic	3.665	3a
83	11:22856715:A:G	rs10833828	11	22856715	A	G	0.4404	-0.0386	2.1e-14	0.873237	rs11026807	RP11-17A1.3	0	ncRNA_intronic	6.594	7
83	11:22856832:A:G	rs11026807	11	22856832	A	G	0.4732	-0.036	8.52e-14	1	rs11026807	RP11-17A1.3	0	ncRNA_intronic	4.874	6
83	11:22858292:A:C	rs7950222	11	22858292	A	C	0.4493	-0.0335	4.32e-12	0.903847	rs11026807	RP11-17A1.3	0	ncRNA_intronic	5.105	5
83	11:22858340:A:G	rs6483881	11	22858340	A	G	0.4215	0.0355	7.5e-13	0.809965	rs11026807	RP11-17A1.3	0	ncRNA_intronic	1.825	5
83	11:22860940:G:T	rs7940960	11	22860940	T	G	0.4533	0.034	2.32e-12	0.902549	rs11026807	RP11-17A1.3	0	ncRNA_intronic	8.282	6
83	11:22862090:C:G	rs9943488	11	22862090	C	G	0.4523	-0.0341	1.8e-12	0.907123	rs11026807	RP11-17A1.3	0	ncRNA_intronic	2.865	6
83	11:22862596:A:G	rs4553364	11	22862596	A	G	0.4513	0.0336	4.01e-12	0.903532	rs11026807	RP11-17A1.3	0	ncRNA_intronic	1.139	6
83	11:22863568:A:G	rs4567456	11	22863568	A	G	0.4523	0.0342	1.72e-12	0.907123	rs11026807	RP11-17A1.3	0	ncRNA_intronic	2.154	6
83	11:22866709:A:G	rs7110992	11	22866709	A	G	0.4523	-0.0319	2.33e-11	0.907123	rs11026807	RP11-17A1.3	0	ncRNA_intronic	11.98	7
83	11:22866979:A:G	rs10833837	11	22866979	A	G	0.4195	-0.0347	8.89e-12	0.795949	rs11026807	RP11-17A1.3	0	ncRNA_intronic	1.504	7
83	11:22867373:G:GT	rs71445437	11	22867373	G	GT	0.3549	-0.0346	2.63e-09	1	rs71445437	RP11-17A1.3	0	ncRNA_intronic	4.767	NA
83	11:22868937:A:G	rs2302423	11	22868937	A	G	0.4523	0.0319	2.33e-11	0.907123	rs11026807	RP11-17A1.3:CCDC179	0:0	ncRNA_intronic	8.338	NA
83	11:22869378:C:T	rs12281993	11	22869378	T	C	0.4513	-0.0315	4.58e-11	0.903532	rs11026807	RP11-17A1.3:CCDC179	0:0	ncRNA_intronic	0.93	7
83	11:22869664:C:T	rs7952468	11	22869664	T	C	0.4513	0.0315	4.18e-11	0.903532	rs11026807	RP11-17A1.3:CCDC179	0:0	ncRNA_intronic	1.007	6
83	11:22869890:C:T	rs7952720	11	22869890	T	C	0.4513	0.0315	4.58e-11	0.903532	rs11026807	RP11-17A1.3:CCDC179	0:0	ncRNA_intronic	2.375	4
83	11:22870104:C:G	rs7927737	11	22870104	C	G	0.4503	0.0315	4.61e-11	0.899587	rs11026807	RP11-17A1.3:CCDC179	0:0	ncRNA_intronic	0.588	5
83	11:22870568:A:G	rs2191691	11	22870568	A	G	0.4513	0.0313	5.89e-11	0.903532	rs11026807	RP11-17A1.3:CCDC179	0:0	ncRNA_intronic	1.166	NA
83	11:22871045:C:G	rs10833840	11	22871045	C	G	0.4205	0.0338	2.14e-11	0.799497	rs11026807	RP11-17A1.3:CCDC179	0:0	ncRNA_intronic	0.107	6
83	11:22871148:G:T	rs1468646	11	22871148	T	G	0.4513	-0.0315	4.57e-11	0.903532	rs11026807	RP11-17A1.3:CCDC179	0:0	ncRNA_intronic	2.842	NA
83	11:22871360:A:C	rs4922630	11	22871360	A	C	0.4523	-0.032	2.26e-11	0.907123	rs11026807	RP11-17A1.3:CCDC179	0:0	ncRNA_intronic	0.542	7
83	11:22871723:C:T	rs4922631	11	22871723	T	C	0.4513	-0.0315	4.6e-11	0.903532	rs11026807	RP11-17A1.3:CCDC179	0:0	ncRNA_intronic	4.376	7
83	11:22871778:A:G	rs11026813	11	22871778	A	G	0.4513	0.0315	4.67e-11	0.903532	rs11026807	RP11-17A1.3:CCDC179	0:0	ncRNA_intronic	6.693	6
83	11:22873089:C:T	rs4586159	11	22873089	T	C	0.4513	0.0319	2.54e-11	0.903532	rs11026807	RP11-17A1.3:CCDC179	0:0	ncRNA_intronic	2.624	7
83	11:22873153:A:T	rs4429057	11	22873153	A	T	0.4513	0.0314	4.79e-11	0.903532	rs11026807	RP11-17A1.3:CCDC179	0:0	ncRNA_intronic	6.28	7
83	11:22875129:C:T	rs7395356	11	22875129	T	C	0.4533	-0.0303	2.29e-10	0.902549	rs11026807	RP11-17A1.3:CCDC179	0:0	ncRNA_intronic	3.246	6
83	11:22875238:C:T	rs7395367	11	22875238	T	C	0.4513	-0.0303	2.28e-10	0.903532	rs11026807	RP11-17A1.3:CCDC179	0:0	ncRNA_intronic	0.231	6
83	11:22875333:A:T	rs7395378	11	22875333	A	T	0.4513	0.0304	2.09e-10	0.903532	rs11026807	RP11-17A1.3:CCDC179	0:0	ncRNA_intronic	2.414	7
83	11:22875938:C:G	rs12576573	11	22875938	C	G	0.4503	-0.0304	2.24e-10	0.899981	rs11026807	RP11-17A1.3:CCDC179	0:0	ncRNA_intronic	2.092	7
83	11:22877160:A:G	rs2191689	11	22877160	A	G	0.4513	-0.0304	2.17e-10	0.903532	rs11026807	RP11-17A1.3:CCDC179	0:0	ncRNA_intronic	2.852	NA
83	11:22878051:C:G	rs10833842	11	22878051	C	G	0.4533	0.0305	1.89e-10	0.911096	rs11026807	RP11-17A1.3:CCDC179	0:0	ncRNA_intronic	0.865	7
83	11:22878110:C:T	rs10833843	11	22878110	T	C	0.4533	0.0305	1.8e-10	0.911096	rs11026807	RP11-17A1.3:CCDC179	0:0	ncRNA_intronic	0.32	6
83	11:22878216:A:G	rs10833844	11	22878216	A	G	0.4513	-0.0304	2.2e-10	0.895387	rs11026807	RP11-17A1.3:CCDC179	0:0	ncRNA_intronic	2.856	6
83	11:22880089:C:CT	rs35003359	11	22880089	CT	C	0.4523	0.0293	1.15e-09	0.907492	rs11026807	RP11-17A1.3:CCDC179	0:0	ncRNA_intronic	2.696	NA
83	11:22880253:A:G	rs11026818	11	22880253	A	G	0.4215	0.034	1.6e-11	0.80306	rs11026807	RP11-17A1.3:CCDC179	0:0	ncRNA_intronic	6.177	7
83	11:22880918:G:T	rs3213707	11	22880918	T	G	0.4145	0.0341	2.4e-11	0.760145	rs11026807	RP11-17A1.3:CCDC179	0:0	ncRNA_intronic	4.176	NA
83	11:22897809:C:T	rs11026823	11	22897809	T	C	0.3777	-0.0285	2.63e-08	1	rs11026823	RP11-17A1.3	0	ncRNA_intronic	3.479	3a
83	11:22901017:G:GATAT	rs398040244	11	22901017	G	GATAT	0.3658	0.0285	1.03e-07	0.825359	rs11026823	RP11-17A1.3	0	ncRNA_intronic	2.397	NA
83	11:22903273:G:T	rs12575930	11	22903273	T	G	0.3777	-0.0284	3.81e-08	1	rs11026823	RP11-17A1.3	0	ncRNA_intronic	0.361	6
83	11:22905818:A:T	rs34935553	11	22905818	A	T	0.3777	0.0278	6.11e-08	1	rs11026823	RP11-17A1.3	0	ncRNA_intronic	2.215	2b
83	11:22905962:A:T	rs11026829	11	22905962	A	T	0.3777	-0.0277	8.09e-08	1	rs11026823	RP11-17A1.3	0	ncRNA_intronic	3.815	3a
83	11:22908409:A:G	rs10766978	11	22908409	A	G	0.3787	0.0265	1.63e-07	0.995554	rs11026823	RP11-17A1.3	0	ncRNA_intronic	7.275	7
83	11:22913265:C:T	rs11600550	11	22913265	T	C	0.3787	0.0266	1.52e-07	0.995554	rs11026823	RP11-17A1.3	0	ncRNA_intronic	8.542	6
83	11:22921678:A:G	rs10766980	11	22921678	A	G	0.3777	-0.0272	1.39e-07	0.991108	rs11026823	RP11-17A1.3	0	ncRNA_intronic	2.53	6
83	11:22932611:C:G	rs11026842	11	22932611	C	G	0.4026	0.0246	2.2e-06	0.846018	rs11026823	RP11-17A1.3	0	ncRNA_intronic	1.216	6
83	11:22937531:C:T	rs10833849	11	22937531	T	C	0.4036	-0.0248	1.39e-06	0.842179	rs11026823	RP11-17A1.3	0	ncRNA_intronic	0.002	7
83	11:22938165:T:TG	rs36035182	11	22938165	T	TG	0.4036	-0.0245	2.5e-06	0.842179	rs11026823	RP11-17A1.3	0	ncRNA_intronic	8.274	NA
89	13:26624935:C:T	rs111516934	13	26624935	T	C	0.172	0.0372	1e-08	1	rs111516934	SHISA2	0	exonic	22.8	4
89	13:26627721:A:G	rs57249977	13	26627721	A	G	0.169	-0.035	1.79e-07	0.908907	rs111516934	LINC00415	197	upstream	3.65	5
89	13:26643176:C:T	rs2147561	13	26643176	T	C	0.2237	-0.0179	0.0007735	0.621078	rs111516934	LINC00415	15652	intergenic	1.696	NA
89	13:26644465:C:T	rs17083097	13	26644465	T	C	0.1759	0.0332	5.6e-07	0.849645	rs111516934	LINC00415	16941	intergenic	0.382	6
89	13:26644899:C:T	rs9507644	13	26644899	T	C	0.2237	-0.0178	0.0008342	0.621078	rs111516934	LINC00415	17375	intergenic	1.822	7
89	13:26645095:C:G	rs76264584	13	26645095	C	G	0.1799	0.0269	1.73e-05	0.790138	rs111516934	LINC00415	17571	intergenic	9.208	5
89	13:26646261:C:T	rs56080300	13	26646261	T	C	0.173	0.0314	1.69e-06	0.829208	rs111516934	LINC00415	18737	intergenic	2.608	5
89	13:26648258:G:T	rs7335519	13	26648258	T	G	0.1998	0.0265	7.53e-06	0.680712	rs111516934	LINC00415	20734	intergenic	0.236	5
89	13:26648262:C:T	rs7336928	13	26648262	T	C	0.1998	0.0265	7.53e-06	0.680712	rs111516934	LINC00415	20738	intergenic	0.012	5
89	13:26648515:C:T	rs9578957	13	26648515	T	C	0.1809	0.0305	2.21e-06	0.772017	rs111516934	LINC00415	20991	intergenic	0.895	6
89	13:26654980:A:C	rs79217136	13	26654980	A	C	0.175	0.0331	5.99e-07	0.803892	rs111516934	LINC00415	27456	intergenic	1.005	6
89	13:26660764:A:G	rs55729717	13	26660764	A	G	0.1809	-0.0304	2.14e-06	0.772017	rs111516934	ATP8A2P3	27782	intergenic	9.593	7
89	13:26661862:A:C	rs2419891	13	26661862	A	C	0.175	0.0328	7.92e-07	0.803892	rs111516934	ATP8A2P3	26684	intergenic	2.098	7
89	13:26666628:C:T	rs79242830	13	26666628	T	C	0.1958	0.0278	3.25e-06	0.704084	rs111516934	ATP8A2P3	21918	intergenic	1.481	6
89	13:26667231:C:T	rs61697986	13	26667231	T	C	0.175	0.0332	4.11e-07	0.803892	rs111516934	ATP8A2P3	21315	intergenic	0.177	7
89	13:26667589:A:G	rs58633632	13	26667589	A	G	0.175	0.0329	7.15e-07	0.803892	rs111516934	ATP8A2P3	20957	intergenic	0.08	7
89	13:26668005:C:T	rs61650805	13	26668005	T	C	0.175	0.0329	7.18e-07	0.803892	rs111516934	ATP8A2P3	20541	intergenic	0.277	6
89	13:26668059:G:T	rs7990658	13	26668059	T	G	0.1958	0.0278	3.25e-06	0.704084	rs111516934	ATP8A2P3	20487	intergenic	0.098	6
89	13:26669807:C:G	rs9507652	13	26669807	C	G	0.2018	0.0216	0.0001352	0.663047	rs111516934	ATP8A2P3	18739	intergenic	0.94	3a
89	13:26670460:A:G	rs1114406	13	26670460	A	G	0.2018	-0.0226	6.75e-05	0.671384	rs111516934	ATP8A2P3	18086	intergenic	0.057	5
89	13:26671264:C:T	rs2038800	13	26671264	T	C	0.2018	-0.0226	6.74e-05	0.671384	rs111516934	ATP8A2P3	17282	intergenic	0.362	NA
89	13:26671299:T:TATTTA	rs3058475	13	26671299	T	TATTTA	0.2018	-0.0226	8.18e-05	0.671384	rs111516934	ATP8A2P3	17247	intergenic	1.661	NA
89	13:26671345:C:T	rs11149427	13	26671345	T	C	0.2018	0.0225	8.7e-05	0.671384	rs111516934	ATP8A2P3	17201	intergenic	2.125	6
89	13:26671497:A:G	rs113273198	13	26671497	A	G	0.175	-0.0338	3e-07	0.803892	rs111516934	ATP8A2P3	17049	intergenic	2.102	6
89	13:26671892:C:T	rs7320803	13	26671892	T	C	0.2058	0.0213	0.0001497	0.647922	rs111516934	ATP8A2P3	16654	intergenic	0.021	5
89	13:26671993:A:T	rs7339333	13	26671993	A	T	0.2058	0.0213	0.0001475	0.647922	rs111516934	ATP8A2P3	16553	intergenic	0.962	5
89	13:26672259:A:G	rs2038799	13	26672259	A	G	0.2068	-0.0214	0.0001445	0.643551	rs111516934	ATP8A2P3	16287	intergenic	0.063	NA
89	13:26672294:A:C	rs2038798	13	26672294	A	C	0.2068	0.0212	0.0001565	0.643551	rs111516934	ATP8A2P3	16252	intergenic	0.599	NA
89	13:26672400:C:T	rs3058489	13	26672400	T	C	0.2167	0.0217	0.0001374	0.612037	rs111516934	ATP8A2P3	16146	intergenic	0.36	7
89	13:26673161:C:CAG	rs61271348	13	26673161	CAG	C	0.2068	-0.0214	0.0001597	0.643551	rs111516934	ATP8A2P3	15385	intergenic	0.384	NA
89	13:26673680:C:G	rs9507654	13	26673680	C	G	0.2068	0.0213	0.0001461	0.643551	rs111516934	ATP8A2P3	14866	intergenic	0.513	7
89	13:26673854:A:G	rs2147517	13	26673854	A	G	0.2008	-0.0262	8.96e-06	0.673426	rs111516934	ATP8A2P3	14692	intergenic	9.228	NA
89	13:26673891:A:G	rs9512098	13	26673891	A	G	0.2068	-0.0212	0.0001209	0.643551	rs111516934	ATP8A2P3	14655	intergenic	2.611	6
89	13:26674042:C:T	rs2181968	13	26674042	T	C	0.1799	-0.0309	2.52e-06	0.765399	rs111516934	ATP8A2P3	14504	intergenic	3.554	NA
89	13:26674359:C:T	rs9507655	13	26674359	T	C	0.2068	-0.0212	0.0001714	0.643551	rs111516934	ATP8A2P3	14187	intergenic	2.394	7
89	13:26674585:G:GA	rs540276518	13	26674585	G	GA	0.2068	-0.0266	8.32e-06	0.671661	rs111516934	ATP8A2P3	13961	intergenic	7.692	NA
89	13:26674645:A:G	rs9507658	13	26674645	A	G	0.2068	0.0214	0.0001441	0.643551	rs111516934	ATP8A2P3	13901	intergenic	0.875	6
89	13:26674671:A:G	rs9507660	13	26674671	A	G	0.2068	-0.0214	0.0001441	0.643551	rs111516934	ATP8A2P3	13875	intergenic	3.448	6
89	13:26674843:C:T	rs4769454	13	26674843	T	C	0.2058	-0.0207	0.0002447	0.645116	rs111516934	ATP8A2P3	13703	intergenic	1.379	7
89	13:26675147:A:G	rs4770922	13	26675147	A	G	0.2068	0.0214	0.0001382	0.643551	rs111516934	ATP8A2P3	13399	intergenic	0.401	5
89	13:26675319:A:G	rs4769456	13	26675319	A	G	0.2068	-0.0214	0.0001404	0.643551	rs111516934	ATP8A2P3	13227	intergenic	6.835	6
89	13:26675335:C:T	rs4769457	13	26675335	T	C	0.2068	-0.0214	0.0001404	0.643551	rs111516934	ATP8A2P3	13211	intergenic	2.08	7
89	13:26675403:C:T	rs4769458	13	26675403	T	C	0.2068	0.0214	0.0001437	0.643551	rs111516934	ATP8A2P3	13143	intergenic	1.67	7
89	13:26675540:C:T	rs4303331	13	26675540	T	C	0.2068	0.0214	0.000145	0.643551	rs111516934	ATP8A2P3	13006	intergenic	0.487	6
89	13:26675630:A:G	rs3903893	13	26675630	A	G	0.2068	-0.0213	0.0001454	0.643551	rs111516934	ATP8A2P3	12916	intergenic	0.173	NA
89	13:26675861:C:T	rs1324803	13	26675861	T	C	0.2068	0.0213	0.0001473	0.643551	rs111516934	ATP8A2P3	12685	intergenic	3.955	NA
89	13:26676098:C:G	rs9553729	13	26676098	C	G	0.2068	-0.0214	0.0001597	0.643551	rs111516934	ATP8A2P3	12448	intergenic	1.573	NA
89	13:26676511:C:T	rs9634341	13	26676511	T	C	0.2068	-0.0213	0.0001468	0.643551	rs111516934	ATP8A2P3	12035	intergenic	1.134	5
89	13:26676554:A:G	rs9634430	13	26676554	A	G	0.2068	0.0214	0.0001406	0.643551	rs111516934	ATP8A2P3	11992	intergenic	4.016	5
89	13:26676631:A:G	rs9634431	13	26676631	A	G	0.2078	0.021	0.0002178	0.642079	rs111516934	ATP8A2P3	11915	intergenic	4.822	6
89	13:26676661:A:G	rs12585360	13	26676661	A	G	0.2068	0.0213	0.0001532	0.643551	rs111516934	ATP8A2P3	11885	intergenic	4.676	6
89	13:26676707:A:T	rs12863704	13	26676707	A	T	0.2068	-0.0213	0.0001532	0.643551	rs111516934	ATP8A2P3	11839	intergenic	2.133	6
89	13:26676741:A:G	rs12853471	13	26676741	A	G	0.2068	0.0213	0.0001461	0.643551	rs111516934	ATP8A2P3	11805	intergenic	11.09	6
89	13:26676797:C:T	rs12877589	13	26676797	T	C	0.2068	-0.0215	0.0001315	0.643551	rs111516934	ATP8A2P3	11749	intergenic	0.148	6
89	13:26676798:A:G	rs12853529	13	26676798	A	G	0.2068	0.0215	0.000134	0.643551	rs111516934	ATP8A2P3	11748	intergenic	2.782	6
89	13:26677394:C:G	rs9553730	13	26677394	C	G	0.2018	-0.0224	8.19e-05	0.668757	rs111516934	ATP8A2P3	11152	intergenic	0.428	5
89	13:26677424:A:G	rs9553731	13	26677424	A	G	0.2018	0.0222	0.0001121	0.668757	rs111516934	ATP8A2P3	11122	intergenic	0.739	5
89	13:26677500:G:GTTT	rs57148790	13	26677500	G	GTTT	0.2058	-0.0215	0.0001665	0.647922	rs111516934	ATP8A2P3	11046	intergenic	0.454	NA
89	13:26677946:A:G	rs9553733	13	26677946	A	G	0.2018	-0.0222	9.21e-05	0.668757	rs111516934	ATP8A2P3	10600	intergenic	1.107	6
89	13:26678040:A:G	rs12869395	13	26678040	A	G	0.1998	0.0225	9.3e-05	0.650356	rs111516934	ATP8A2P3	10506	intergenic	4.639	6
89	13:26678058:A:G	rs9581527	13	26678058	A	G	0.1998	-0.0222	9.05e-05	0.650356	rs111516934	ATP8A2P3	10488	intergenic	3.76	7
89	13:26678117:C:T	rs9581528	13	26678117	T	C	0.2018	-0.0221	0.0001122	0.668757	rs111516934	ATP8A2P3	10429	intergenic	3.506	7
89	13:26678118:A:G	rs9581529	13	26678118	A	G	0.2018	0.0221	0.0001122	0.668757	rs111516934	ATP8A2P3	10428	intergenic	4.7	7
89	13:26678406:A:T	rs9553734	13	26678406	A	T	0.2018	0.0229	5.58e-05	0.668757	rs111516934	ATP8A2P3	10140	intergenic	3.399	6
89	13:26678486:C:T	rs9553735	13	26678486	T	C	0.2008	-0.0229	5.58e-05	0.662297	rs111516934	ATP8A2P3	10060	intergenic	4.039	7
89	13:26678495:A:C	rs9553736	13	26678495	A	C	0.2008	-0.0226	6.63e-05	0.662297	rs111516934	ATP8A2P3	10051	intergenic	3.535	7
89	13:26678695:C:G	rs113519271	13	26678695	C	G	0.2008	0.0263	8.68e-06	0.673426	rs111516934	ATP8A2P3	9851	intergenic	2.99	6
89	13:26678788:A:G	rs4769460	13	26678788	A	G	0.2018	-0.0229	5.55e-05	0.668757	rs111516934	ATP8A2P3	9758	intergenic	1.249	7
89	13:26678824:G:T	rs4769462	13	26678824	T	G	0.2018	0.023	5.37e-05	0.668757	rs111516934	ATP8A2P3	9722	intergenic	0.17	7
89	13:26678842:A:G	rs113414861	13	26678842	A	G	0.1799	0.0309	2.42e-06	0.765399	rs111516934	ATP8A2P3	9704	intergenic	4.343	7
89	13:26679142:C:T	rs58847426	13	26679142	T	C	0.2008	0.0263	8.37e-06	0.673426	rs111516934	ATP8A2P3	9404	intergenic	0.083	6
89	13:26679186:C:T	rs4451820	13	26679186	T	C	0.2018	0.0229	5.55e-05	0.668757	rs111516934	ATP8A2P3	9360	intergenic	5.7	6
89	13:26679566:A:C	rs7321291	13	26679566	A	C	0.2008	-0.0263	8.68e-06	0.673426	rs111516934	ATP8A2P3	8980	intergenic	5.232	7
89	13:26679734:C:T	rs7326643	13	26679734	T	C	0.2018	0.0228	6.03e-05	0.668757	rs111516934	ATP8A2P3	8812	intergenic	1.853	7
89	13:26679837:G:T	rs9551244	13	26679837	T	G	0.2018	0.023	5.01e-05	0.668757	rs111516934	ATP8A2P3	8709	intergenic	2.847	6
89	13:26679839:C:T	rs9553737	13	26679839	T	C	0.2018	0.023	5.16e-05	0.668757	rs111516934	ATP8A2P3	8707	intergenic	0.197	6
89	13:26679918:C:T	rs9553738	13	26679918	T	C	0.2018	-0.0228	6.03e-05	0.668757	rs111516934	ATP8A2P3	8628	intergenic	0.126	7
89	13:26680603:C:T	rs7321444	13	26680603	T	C	0.2018	0.0228	6.03e-05	0.668757	rs111516934	ATP8A2P3	7943	intergenic	0.504	7
89	13:26680704:C:T	rs7339285	13	26680704	T	C	0.2018	-0.0228	6.03e-05	0.668757	rs111516934	ATP8A2P3	7842	intergenic	0.624	6
89	13:26680826:A:T	rs7317002	13	26680826	A	T	0.2018	0.0228	6.06e-05	0.668757	rs111516934	ATP8A2P3	7720	intergenic	0.727	6
89	13:26680910:C:T	rs9553740	13	26680910	T	C	0.2018	-0.0228	5.99e-05	0.668757	rs111516934	ATP8A2P3	7636	intergenic	0.659	6
89	13:26680944:C:T	rs9553741	13	26680944	T	C	0.2018	-0.0228	5.99e-05	0.668757	rs111516934	ATP8A2P3	7602	intergenic	1.154	7
89	13:26680999:C:G	rs75363187	13	26680999	C	G	0.1799	0.0309	2.42e-06	0.765399	rs111516934	ATP8A2P3	7547	intergenic	1.397	7
89	13:26681139:G:T	rs9512103	13	26681139	T	G	0.2018	0.0226	7.48e-05	0.668757	rs111516934	ATP8A2P3	7407	intergenic	2.894	7
89	13:26681693:A:AT	rs56154337	13	26681693	A	AT	0.2038	-0.0224	0.000106	0.621281	rs111516934	ATP8A2P3	6853	intergenic	0.548	NA
89	13:26682243:C:T	rs17510181	13	26682243	T	C	0.2008	0.0263	8.68e-06	0.673426	rs111516934	ATP8A2P3	6303	intergenic	0.239	7
89	13:26683017:A:G	rs111418265	13	26683017	A	G	0.1998	-0.0256	1.43e-05	0.666959	rs111516934	ATP8A2P3	5529	intergenic	0.433	6
89	13:26683192:C:T	rs17083251	13	26683192	T	C	0.1849	-0.0315	9.28e-07	0.741987	rs111516934	ATP8A2P3	5354	intergenic	4.025	6
89	13:26683240:A:G	rs80262271	13	26683240	A	G	0.1819	-0.0306	1.85e-06	0.754162	rs111516934	ATP8A2P3	5306	intergenic	2.651	7
89	13:26683327:A:G	rs9581532	13	26683327	A	G	0.1799	-0.0293	3.87e-06	0.765399	rs111516934	ATP8A2P3	5219	intergenic	3.088	6
89	13:26683482:A:G	rs77872975	13	26683482	A	G	0.1799	0.0309	1.78e-06	0.765399	rs111516934	ATP8A2P3	5064	intergenic	0.494	7
89	13:26683935:C:G	rs57973329	13	26683935	C	G	0.1849	-0.0321	4.47e-07	0.741987	rs111516934	ATP8A2P3	4611	intergenic	0.299	6
89	13:26684415:C:T	rs74327824	13	26684415	T	C	0.1849	0.0298	1.67e-06	0.741987	rs111516934	ATP8A2P3	4131	intergenic	0.609	7
89	13:26684524:A:G	rs113651852	13	26684524	A	G	0.1849	-0.0298	1.6e-06	0.741987	rs111516934	ATP8A2P3	4022	intergenic	0.852	6
89	13:26684614:C:G	rs138744740	13	26684614	C	G	0.1849	-0.0301	1.36e-06	0.741987	rs111516934	ATP8A2P3	3932	intergenic	0.44	6
89	13:26685428:A:T	rs17083259	13	26685428	A	T	0.1849	0.0298	1.6e-06	0.741987	rs111516934	ATP8A2P3	3118	intergenic	0.639	6
89	13:26686188:A:G	rs75700225	13	26686188	A	G	0.1799	0.0312	1.46e-06	0.765399	rs111516934	ATP8A2P3	2358	intergenic	0.679	5
89	13:26686438:A:C	rs6491103	13	26686438	A	C	0.2008	0.0217	0.0002121	0.65396	rs111516934	ATP8A2P3	2108	intergenic	8.031	7
89	13:26686519:A:G	rs17083262	13	26686519	A	G	0.1849	0.0297	1.79e-06	0.741987	rs111516934	ATP8A2P3	2027	intergenic	0.424	7
89	13:26687388:A:C	rs11843393	13	26687388	A	C	0.1849	0.0296	1.95e-06	0.741987	rs111516934	ATP8A2P3	1158	intergenic	0.183	5
89	13:26687545:C:T	rs11843415	13	26687545	T	C	0.1889	0.0303	9.14e-07	0.732705	rs111516934	ATP8A2P3	1001	intergenic	2.677	7
89	13:26688388:A:G	rs10507363	13	26688388	A	G	0.1958	0.0281	5.91e-06	0.702354	rs111516934	ATP8A2P3	158	downstream	1.907	7
89	13:26688841:C:T	rs7322270	13	26688841	T	C	0.2018	0.0274	8.22e-06	0.671278	rs111516934	ATP8A2P3	0	ncRNA_intronic	2.383	6
92	14:52457777:A:G	rs1253678	14	52457777	A	G	0.3221	0.0307	6.91e-10	0.985821	rs1476284	C14orf166	0	intronic	3.094	7
92	14:52474721:C:T	rs1476284	14	52474721	T	C	0.3211	0.0308	4.63e-10	1	rs1476284	NID2	0	intronic	3.487	NA
92	14:52480597:C:T	rs1151581	14	52480597	T	C	0.2425	0.0206	4.48e-05	0.600135	rs1476284	NID2	0	intronic	6.38	NA
92	14:52481917:C:T	rs946615	14	52481917	T	C	0.2406	0.0178	0.0003479	0.610664	rs1476284	NID2	0	exonic	9.773	NA
92	14:52483403:C:T	rs1151583	14	52483403	T	C	0.2445	-0.0207	4.39e-05	0.606981	rs1476284	NID2	0	intronic	2.484	5
92	14:52502345:C:T	rs2645751	14	52502345	T	C	0.4125	-0.0381	1.81e-16	0.861216	rs2749883	NID2	0	intronic	2.877	NA
92	14:52502585:T:TGTATATATATATAC	rs561073333	14	52502585	T	TGTATATATATATAC	0.4622	0.0349	1.27e-13	0.719074	rs2749883	NID2	0	intronic	0.599	NA
92	14:52502792:A:C	rs2645750	14	52502792	A	C	0.2147	-0.0322	4.68e-09	0.971093	rs61973203	NID2	0	intronic	0.46	NA
92	14:52502795:A:C	rs2645749	14	52502795	A	C	0.2147	-0.0322	4.68e-09	0.971093	rs61973203	NID2	0	intronic	2.453	NA
92	14:52502931:C:T	rs2516594	14	52502931	T	C	0.4125	0.0384	8.45e-17	0.877049	rs2749883	NID2	0	intronic	5.474	NA
92	14:52503058:C:T	rs2645748	14	52503058	T	C	0.4135	-0.0386	5.23e-17	0.881801	rs2749883	NID2	0	intronic	1.398	NA
92	14:52503087:A:G	rs2645747	14	52503087	A	G	0.4125	0.0384	7.37e-17	0.877049	rs2749883	NID2	0	intronic	4.015	NA
92	14:52503369:C:T	rs2516593	14	52503369	T	C	0.3121	0.0323	4.3e-11	1	rs2516593	NID2	0	intronic	5.115	NA
92	14:52503396:A:G	rs2749875	14	52503396	A	G	0.3121	-0.0323	4.78e-11	1	rs2516593	NID2	0	intronic	1.444	6
92	14:52503545:C:T	rs2516592	14	52503545	T	C	0.2137	0.0323	4.91e-09	0.976812	rs61973203	NID2	0	intronic	2.254	NA
92	14:52503590:A:AG	rs71121678	14	52503590	A	AG	0.2137	0.0324	4.79e-09	0.976812	rs61973203	NID2	0	intronic	1.011	NA
92	14:52503942:A:G	rs2645746	14	52503942	A	G	0.4125	0.0385	6.55e-17	0.877049	rs2749883	NID2	0	intronic	8.923	NA
92	14:52504397:G:T	rs2749876	14	52504397	T	G	0.2127	0.0335	1.85e-09	0.982352	rs61973203	NID2	0	intronic	0.887	7
92	14:52504624:C:T	rs904061	14	52504624	T	C	0.2137	0.0322	5.13e-09	0.976812	rs61973203	NID2	0	intronic	1.455	NA
92	14:52505233:A:G	rs753052	14	52505233	A	G	0.4652	0.0319	3.06e-12	0.707976	rs2749883	NID2	0	intronic	10.05	NA
92	14:52505360:A:G	rs753051	14	52505360	A	G	0.2137	0.0322	5.63e-09	0.976812	rs61973203	NID2	0	intronic	1.198	NA
92	14:52505375:A:G	rs753050	14	52505375	A	G	0.2137	0.0322	5.71e-09	0.976812	rs61973203	NID2	0	intronic	12.51	NA
92	14:52505811:C:T	rs2029976	14	52505811	T	C	0.2137	-0.0323	4.89e-09	0.976812	rs61973203	NID2	0	intronic	1.038	NA
92	14:52505909:A:T	rs12890765	14	52505909	A	T	0.4652	-0.0318	3.08e-12	0.707976	rs2749883	NID2	0	intronic	5.581	7
92	14:52506070:C:T	rs2029975	14	52506070	T	C	0.2137	-0.0322	5.41e-09	0.976812	rs61973203	NID2	0	intronic	2.542	NA
92	14:52506177:G:T	rs35931753	14	52506177	T	G	0.4135	-0.0387	4.5e-17	0.881801	rs2749883	NID2	0	intronic	5.628	7
92	14:52506486:C:T	rs10139288	14	52506486	T	C	0.2137	0.0323	5.01e-09	0.976812	rs61973203	NID2	0	intronic	6.401	7
92	14:52507141:A:G	rs8004226	14	52507141	A	G	0.4742	0.0292	1.67e-10	0.678523	rs2749883	NID2	0	intronic	6.997	6
92	14:52507429:A:G	rs3742536	14	52507429	A	G	0.2137	0.0331	2.05e-09	0.97655	rs61973203	NID2	0	exonic	20.5	NA
92	14:52507897:C:CA	rs11481357	14	52507897	CA	C	0.4732	-0.029	2.54e-10	0.673168	rs2749883	NID2	0	intronic	2.31	NA
92	14:52509101:A:G	rs1982963	14	52509101	A	G	0.2137	-0.0329	2.33e-09	0.976812	rs61973203	NID2	0	intronic	1.009	NA
92	14:52509259:T:TA	rs3841694	14	52509259	T	TA	0.2137	-0.0326	3.42e-09	0.976812	rs61973203	NID2	0	intronic	1.208	NA
92	14:52509483:C:T	rs4898729	14	52509483	T	C	0.2127	0.0332	1.5e-09	0.970568	rs61973203	NID2	0	intronic	4.882	5
92	14:52509484:A:G	rs4901186	14	52509484	A	G	0.2137	-0.0332	1.62e-09	0.976812	rs61973203	NID2	0	intronic	0.562	5
92	14:52509788:A:G	rs3818187	14	52509788	A	G	0.2127	-0.0374	5.59e-11	0.982352	rs61973203	NID2	0	intronic	15.58	5
92	14:52510567:A:G	rs61973203	14	52510567	A	G	0.2097	-0.0373	7.19e-11	1	rs61973203	NID2	0	intronic	1.34	2b
92	14:52511066:A:C	rs2749879	14	52511066	A	C	0.4672	-0.0296	9.97e-11	0.704633	rs2749883	NID2	0	intronic	1.136	7
92	14:52511129:A:AG	rs55800488	14	52511129	A	AG	0.4513	-0.0347	3.3e-14	0.754863	rs2749883	NID2	0	intronic	0.327	NA
92	14:52511328:C:CT	rs34090732	14	52511328	CT	C	0.2127	0.0325	2.56e-09	0.982352	rs61973203	NID2	0	intronic	1.355	NA
92	14:52511546:A:G	rs2645744	14	52511546	A	G	0.4503	-0.0348	2.54e-14	0.756988	rs2749883	NID2	0	intronic	3.052	NA
92	14:52511836:C:T	rs1566132	14	52511836	T	C	0.2127	-0.0321	3.76e-09	0.982352	rs61973203	NID2	0	intronic	0.586	NA
92	14:52511878:C:T	rs2645743	14	52511878	T	C	0.4751	-0.0293	1.33e-10	0.677019	rs2749883	NID2	0	intronic	0.421	NA
92	14:52512275:A:AAT	rs368683938	14	52512275	A	AAT	0.3708	0.0375	2.66e-11	1	rs368683938	NID2	0	intronic	2.553	NA
92	14:52512491:A:G	rs2645741	14	52512491	A	G	0.4503	-0.0342	5.8e-14	0.756988	rs2749883	NID2	0	intronic	7.845	NA
92	14:52512610:A:G	rs2516589	14	52512610	A	G	0.2107	0.0331	2.2e-09	0.994018	rs61973203	NID2	0	intronic	0.568	5
92	14:52512617:C:CTGTG	14:52512617:C:CTGTG	14	52512617	C	CTGTG	0.2117	NA	NA	0.9882	rs61973203	NID2	0	intronic	0.349	NA
92	14:52512869:A:G	rs2749880	14	52512869	A	G	0.3529	-0.0284	2.72e-09	0.711171	rs2516593	NID2	0	intronic	0.042	7
92	14:52513202:A:G	rs2645738	14	52513202	A	G	0.2127	-0.0324	2.21e-09	0.982352	rs61973203	NID2	0	intronic	2.434	NA
92	14:52513311:C:T	rs2645737	14	52513311	T	C	0.4592	-0.0315	4.6e-12	0.74031	rs2749883	NID2	0	intronic	2.559	NA
92	14:52514684:A:G	rs1566131	14	52514684	A	G	0.2117	-0.0332	2.48e-09	0.9882	rs61973203	NID2	0	intronic	0.41	NA
92	14:52514733:A:C	rs2516587	14	52514733	A	C	0.3907	-0.041	8.03e-19	0.995708	rs2749883	NID2	0	intronic	0.979	NA
92	14:52514856:A:G	rs1566130	14	52514856	A	G	0.4433	-0.0343	6.2e-14	0.793621	rs2749883	NID2	0	intronic	9.685	NA
92	14:52514912:C:T	rs1566129	14	52514912	T	C	0.3907	0.0411	7.22e-19	0.995708	rs2749883	NID2	0	intronic	0.079	NA
92	14:52514981:A:G	rs1566128	14	52514981	A	G	0.3907	0.041	7.55e-19	0.995708	rs2749883	NID2	0	intronic	5.453	5
92	14:52515209:A:G	rs2749881	14	52515209	A	G	0.4433	0.0343	5.61e-14	0.793621	rs2749883	NID2	0	intronic	5.844	6
92	14:52515216:A:C	rs2645733	14	52515216	A	C	0.4433	-0.0343	5.61e-14	0.793621	rs2749883	NID2	0	intronic	6.378	NA
92	14:52515259:G:T	rs2749882	14	52515259	T	G	0.3907	0.041	9.61e-19	0.995708	rs2749883	NID2	0	intronic	0.999	6
92	14:52515307:C:T	rs2516586	14	52515307	T	C	0.4592	0.032	2.21e-12	0.74031	rs2749883	NID2	0	intronic	9.293	NA
92	14:52515469:A:G	rs7359132	14	52515469	A	G	0.4433	0.0343	5.88e-14	0.793621	rs2749883	NID2	0	intronic	4.596	6
92	14:52515516:A:G	rs7359136	14	52515516	A	G	0.4682	-0.0299	8.28e-11	0.709948	rs2749883	NID2	0	intronic	3.964	7
92	14:52515517:A:G	rs7359137	14	52515517	A	G	0.4443	-0.0345	4.46e-14	0.791308	rs2749883	NID2	0	intronic	4.014	7
92	14:52515716:A:C	rs2749883	14	52515716	A	C	0.3897	0.0411	7.02e-19	1	rs2749883	NID2	0	intronic	4.489	5
92	14:52515760:C:T	rs2516585	14	52515760	T	C	0.4433	0.0338	1.25e-13	0.793621	rs2749883	NID2	0	intronic	5.625	NA
92	14:52515891:C:CT	rs3837608	14	52515891	CT	C	0.4433	-0.0339	1.45e-13	0.793621	rs2749883	NID2	0	intronic	0.77	NA
92	14:52515915:T:TTTG	rs199971322	14	52515915	T	TTTG	0.4433	-0.0339	1.42e-13	0.793621	rs2749883	NID2	0	intronic	0.566	NA
92	14:52516163:C:G	rs2516584	14	52516163	C	G	0.4433	-0.0335	2.05e-13	0.793621	rs2749883	NID2	0	intronic	5.215	5
92	14:52516171:C:CAG	rs34692371	14	52516171	CAG	C	0.4433	0.0339	1.49e-13	0.793621	rs2749883	NID2	0	intronic	0.442	NA
92	14:52516293:C:CA	rs796418390	14	52516293	CA	C	0.4056	0.04	2.21e-17	0.925083	rs2749883	NID2	0	intronic	1.888	NA
92	14:52516395:C:T	rs2645731	14	52516395	T	C	0.3907	-0.041	7.58e-19	0.995708	rs2749883	NID2	0	intronic	0.056	NA
92	14:52516418:C:CCA	rs3837607	14	52516418	CCA	C	0.4433	0.0339	1.42e-13	0.793621	rs2749883	NID2	0	intronic	3.348	NA
92	14:52516567:C:T	rs2749885	14	52516567	T	C	0.1789	-0.0269	1.84e-06	0.995708	rs2749883	NID2	0	intronic	2.485	4
92	14:52516601:C:G	rs2749886	14	52516601	C	G	0.4433	0.0339	1.42e-13	0.793621	rs2749883	NID2	0	intronic	0.327	4
92	14:52649921:A:G	rs7160252	14	52649921	A	G	0.2545	0.0212	0.0001206	0.757551	rs8014606	RP11-1033H12.3	27023	intergenic	10.02	7
92	14:52650047:A:AG	rs34896244	14	52650047	A	AG	0.2545	0.0209	0.0001296	0.757551	rs8014606	RP11-1033H12.3	27149	intergenic	11.31	NA
92	14:52650303:C:T	rs8016638	14	52650303	T	C	0.2545	-0.0209	0.0001339	0.757551	rs8014606	RP11-1033H12.3	27405	intergenic	7.932	7
92	14:52650359:A:G	rs8016970	14	52650359	A	G	0.2545	-0.0209	0.0001295	0.757551	rs8014606	RP11-1033H12.3	27461	intergenic	12.1	6
92	14:52650703:A:G	rs8017634	14	52650703	A	G	0.2555	-0.0208	0.0001412	0.753062	rs8014606	RP11-1033H12.3	27805	intergenic	4.728	6
92	14:52650738:C:T	rs8018569	14	52650738	T	C	0.2555	0.0208	0.0001442	0.753062	rs8014606	RP11-1033H12.3	27840	intergenic	6.772	6
92	14:52650810:A:C	rs8017521	14	52650810	A	C	0.2555	-0.0209	0.0001342	0.753062	rs8014606	RP11-1033H12.3	27912	intergenic	1.571	6
92	14:52650923:G:T	rs8018876	14	52650923	T	G	0.2555	0.0204	0.000184	0.753062	rs8014606	RP11-1033H12.3	28025	intergenic	9.861	5
92	14:52650961:G:T	rs8017989	14	52650961	T	G	0.2555	-0.0209	0.0001258	0.753062	rs8014606	RP11-1033H12.3	28063	intergenic	9.693	5
92	14:52651013:C:T	rs8021756	14	52651013	T	C	0.2555	-0.0209	0.0001349	0.753062	rs8014606	RP11-1033H12.3	28115	intergenic	10.75	5
92	14:52651119:A:C	rs6572834	14	52651119	A	C	0.2555	0.0209	0.0001458	0.753062	rs8014606	RP11-1033H12.3	28221	intergenic	6.798	6
92	14:52651127:C:T	rs6572835	14	52651127	T	C	0.2545	0.021	0.0001356	0.757551	rs8014606	RP11-1033H12.3	28229	intergenic	5.723	6
92	14:52651214:C:T	rs7160577	14	52651214	T	C	0.2545	-0.0208	0.0001403	0.757551	rs8014606	RP11-1033H12.3	28316	intergenic	8.515	6
92	14:52651263:C:T	rs7160730	14	52651263	T	C	0.2545	-0.0208	0.0001459	0.757551	rs8014606	RP11-1033H12.3	28365	intergenic	6.418	7
92	14:52651352:C:T	rs2357455	14	52651352	T	C	0.2545	-0.0207	0.0001511	0.757551	rs8014606	RP11-1033H12.3	28454	intergenic	0.215	6
92	14:52651600:C:G	rs1950748	14	52651600	C	G	0.2545	0.0208	0.0001437	0.757551	rs8014606	RP11-1033H12.3	28702	intergenic	10.93	7
92	14:52651643:A:T	rs1072180	14	52651643	A	T	0.2545	0.0208	0.0001437	0.757551	rs8014606	RP11-1033H12.3	28745	intergenic	12.12	6
92	14:52651657:C:T	rs1072179	14	52651657	T	C	0.2545	0.0208	0.0001437	0.757551	rs8014606	RP11-1033H12.3	28759	intergenic	11.05	7
92	14:52652081:C:T	rs1956265	14	52652081	T	C	0.2545	-0.0216	6.66e-05	0.757551	rs8014606	RP11-1033H12.3	29183	intergenic	4.904	3a
92	14:52653289:A:C	rs2357457	14	52653289	A	C	0.3151	0.0249	3.12e-07	1	rs8014606	RP11-1033H12.3	30391	intergenic	1.824	7
92	14:52653354:C:T	rs2357459	14	52653354	T	C	0.3151	-0.0251	2.69e-07	1	rs8014606	RP11-1033H12.3	30456	intergenic	0.532	6
92	14:52654338:A:G	rs12590547	14	52654338	A	G	0.3151	-0.0248	3.62e-07	1	rs8014606	RP11-1033H12.3	31440	intergenic	1.223	7
92	14:52654636:G:T	rs2093022	14	52654636	T	G	0.3151	-0.0248	3.62e-07	1	rs8014606	RP11-1033H12.3	31738	intergenic	0.289	5
92	14:52655174:C:CT	rs35597364	14	52655174	CT	C	0.3161	0.0253	2.48e-07	0.995571	rs8014606	RP11-1033H12.3	32276	intergenic	2.396	NA
92	14:52655206:C:G	rs12100486	14	52655206	C	G	0.3151	0.0249	3.32e-07	1	rs8014606	RP11-1033H12.3	32308	intergenic	1.101	4
92	14:52655427:A:G	rs55773389	14	52655427	A	G	0.2545	-0.0206	0.0001644	0.757551	rs8014606	RP11-1033H12.3	32529	intergenic	5.292	6
92	14:52655507:C:T	rs11848773	14	52655507	T	C	0.3151	-0.0249	3.32e-07	1	rs8014606	RP11-1033H12.3	32609	intergenic	0.22	6
92	14:52655552:A:G	rs11844490	14	52655552	A	G	0.3151	0.0246	4.55e-07	1	rs8014606	RP11-1033H12.3	32654	intergenic	0.497	6
92	14:52656128:A:T	rs17252845	14	52656128	A	T	0.3151	0.0249	3.11e-07	1	rs8014606	RP11-1033H12.3	33230	intergenic	8.341	2b
92	14:52656184:C:G	rs17831585	14	52656184	C	G	0.3151	0.0249	3.11e-07	1	rs8014606	RP11-1033H12.3	33286	intergenic	4.353	4
92	14:52656284:A:G	rs12587019	14	52656284	A	G	0.3151	-0.0249	3.08e-07	1	rs8014606	RP11-1033H12.3	33386	intergenic	0.285	4
92	14:52656287:C:T	rs12885257	14	52656287	T	C	0.3151	0.0249	3.08e-07	1	rs8014606	RP11-1033H12.3	33389	intergenic	3.469	4
92	14:52656398:C:G	rs10498443	14	52656398	C	G	0.3151	0.0249	3.11e-07	1	rs8014606	RP11-1033H12.3	33500	intergenic	1.01	4
92	14:52657148:C:T	rs803024	14	52657148	T	C	0.2545	-0.0207	0.0001588	0.757551	rs8014606	RP11-1033H12.3	34250	intergenic	8.647	3a
92	14:52657350:C:T	rs2118328	14	52657350	T	C	0.3151	-0.0249	3.09e-07	1	rs8014606	RP11-1033H12.3	34452	intergenic	0.768	2c
92	14:52657712:C:T	rs4505217	14	52657712	T	C	0.3151	-0.0248	3.51e-07	1	rs8014606	RP11-1033H12.3	34814	intergenic	7.255	6
92	14:52657953:G:T	rs2103948	14	52657953	T	G	0.3151	0.0249	3.08e-07	1	rs8014606	RP11-1033H12.3	35055	intergenic	0.423	7
92	14:52657957:A:T	rs2103949	14	52657957	A	T	0.3151	-0.0254	2.02e-07	1	rs8014606	RP11-1033H12.3	35059	intergenic	0.571	7
92	14:52658006:C:CAA	rs3034242	14	52658006	CAA	C	0.3151	-0.0251	2.73e-07	1	rs8014606	RP11-1033H12.3	35108	intergenic	1.536	NA
92	14:52658254:A:G	rs2093023	14	52658254	A	G	0.3151	0.0249	3.08e-07	1	rs8014606	RP11-1033H12.3	35356	intergenic	4.883	5
92	14:52658528:C:T	rs11157892	14	52658528	T	C	0.3151	-0.025	2.92e-07	1	rs8014606	RP11-1033H12.3	35630	intergenic	0.198	7
92	14:52658614:C:CA	rs67338555	14	52658614	CA	C	0.3211	-0.0252	2.94e-07	0.973872	rs8014606	RP11-1033H12.3	35716	intergenic	1.122	NA
92	14:52658705:A:G	rs12100879	14	52658705	A	G	0.3151	0.0252	2.43e-07	1	rs8014606	RP11-1033H12.3	35807	intergenic	2.879	7
92	14:52659292:T:TC	rs34949788	14	52659292	T	TC	0.3151	-0.0253	2.34e-07	1	rs8014606	RP11-1033H12.3	36394	intergenic	0.633	NA
92	14:52659346:C:T	rs11849014	14	52659346	T	C	0.3151	0.0244	4.15e-07	1	rs8014606	RP11-1033H12.3	36448	intergenic	4.39	6
92	14:52659557:C:T	rs10132501	14	52659557	T	C	0.3151	-0.0261	9.41e-08	1	rs8014606	RP11-1033H12.3	36659	intergenic	0.936	6
92	14:52659929:G:T	rs10143911	14	52659929	T	G	0.3151	0.0259	1.16e-07	1	rs8014606	RP11-1033H12.3	37031	intergenic	2.503	5
92	14:52660517:A:G	rs1437556	14	52660517	A	G	0.3151	-0.0258	1.33e-07	1	rs8014606	RP11-1033H12.3	37619	intergenic	4.154	7
92	14:52660548:A:G	rs55844185	14	52660548	A	G	0.2197	0.0251	1.59e-05	0.611214	rs8014606	RP11-1033H12.3	37650	intergenic	4.023	6
92	14:52660551:A:G	rs4901238	14	52660551	A	G	0.3151	0.0258	1.33e-07	1	rs8014606	RP11-1033H12.3	37653	intergenic	3.088	6
92	14:52661002:A:G	rs7145911	14	52661002	A	G	0.3151	0.0258	1.31e-07	1	rs8014606	RP11-1033H12.3	38104	intergenic	3.863	6
92	14:52661151:C:T	rs803026	14	52661151	T	C	0.2545	0.0207	0.0001638	0.757551	rs8014606	RP11-1033H12.3	38253	intergenic	0.249	7
92	14:52661501:C:T	rs1437557	14	52661501	T	C	0.3151	-0.0258	1.27e-07	1	rs8014606	RP11-1033H12.3	38603	intergenic	3.18	7
92	14:52661509:A:G	rs1437558	14	52661509	A	G	0.3151	0.0258	1.29e-07	1	rs8014606	RP11-1033H12.3	38611	intergenic	1.707	6
92	14:52661722:A:C	rs4243591	14	52661722	A	C	0.3151	0.0258	1.26e-07	1	rs8014606	RP11-1033H12.3	38824	intergenic	1.44	6
92	14:52662002:C:T	rs1898473	14	52662002	T	C	0.3151	0.0259	1.2e-07	1	rs8014606	RP11-1033H12.3	39104	intergenic	0.943	7
92	14:52662190:C:T	rs1898474	14	52662190	T	C	0.3151	-0.0259	1.11e-07	1	rs8014606	RP11-1033H12.3	39292	intergenic	0.039	5
92	14:52662228:C:T	rs6572836	14	52662228	T	C	0.3151	-0.0267	5.92e-08	1	rs8014606	RP11-1033H12.3	39330	intergenic	4.401	5
92	14:52662249:T:TTTA	rs372982090	14	52662249	T	TTTA	0.3191	-0.0267	6.52e-08	0.982762	rs8014606	RP11-1033H12.3	39351	intergenic	1.042	NA
92	14:52662258:G:T	rs56100836	14	52662258	T	G	0.3191	-0.0267	6.59e-08	0.982762	rs8014606	RP11-1033H12.3	39360	intergenic	2.727	6
92	14:52662259:G:T	rs55967414	14	52662259	T	G	0.3191	-0.0267	6.59e-08	0.982762	rs8014606	RP11-1033H12.3	39361	intergenic	2.766	6
92	14:52662281:C:T	rs8014606	14	52662281	T	C	0.3151	0.0272	3.1e-08	1	rs8014606	RP11-1033H12.3	39383	intergenic	0.352	7
92	14:52662418:A:G	rs8015050	14	52662418	A	G	0.3151	0.0259	1.2e-07	1	rs8014606	RP11-1033H12.3	39520	intergenic	11.19	6
92	14:52662542:A:C	rs10135823	14	52662542	A	C	0.3161	-0.0258	1.27e-07	0.995571	rs8014606	RP11-1033H12.3	39644	intergenic	0.362	6
92	14:52662644:C:G	rs10136147	14	52662644	C	G	0.3151	0.0254	1.87e-07	1	rs8014606	RP11-1033H12.3	39746	intergenic	2.159	6
92	14:52662685:C:T	rs7154356	14	52662685	T	C	0.3151	-0.0254	2.06e-07	1	rs8014606	RP11-1033H12.3	39787	intergenic	4.348	7
92	14:52663193:A:G	rs7158110	14	52663193	A	G	0.3151	-0.0255	1.86e-07	1	rs8014606	RP11-1033H12.3	40295	intergenic	9.212	5
92	14:52663216:A:T	rs7159604	14	52663216	A	T	0.3151	0.0255	1.86e-07	1	rs8014606	RP11-1033H12.3	40318	intergenic	10.35	5
92	14:52663259:C:T	rs7158308	14	52663259	T	C	0.3151	0.0257	1.38e-07	1	rs8014606	RP11-1033H12.3	40361	intergenic	4.353	5
92	14:52663282:A:G	rs7158745	14	52663282	A	G	0.3151	0.0261	9.67e-08	1	rs8014606	RP11-1033H12.3	40384	intergenic	6.954	5
92	14:52663442:A:AG	rs35111783	14	52663442	A	AG	0.3151	-0.0263	9.19e-08	1	rs8014606	RP11-1033H12.3	40544	intergenic	12.31	NA
92	14:52663504:A:T	rs7160192	14	52663504	A	T	0.3151	0.0254	1.87e-07	1	rs8014606	RP11-1033H12.3	40606	intergenic	9.922	5
92	14:52663760:C:T	rs1089782	14	52663760	T	C	0.2545	-0.0197	0.0003572	0.757551	rs8014606	RP11-1033H12.3	40862	intergenic	9.136	5
92	14:52663775:A:G	rs62003526	14	52663775	A	G	0.3151	-0.0248	4.64e-07	1	rs8014606	RP11-1033H12.3	40877	intergenic	11.06	5
92	14:52663807:C:T	rs1583604	14	52663807	T	C	0.3151	-0.0248	4.64e-07	1	rs8014606	RP11-1033H12.3	40909	intergenic	12.51	7
92	14:52663876:A:T	rs1821834	14	52663876	A	T	0.3151	-0.0248	4.44e-07	1	rs8014606	RP11-1033H12.3	40978	intergenic	5.849	6
92	14:52664353:C:T	rs10873059	14	52664353	T	C	0.3151	0.0252	2.95e-07	1	rs8014606	RP11-1033H12.3	41455	intergenic	3.226	6
92	14:52664805:A:T	rs11621648	14	52664805	A	T	0.3579	0.015	0.001783	0.833118	rs8014606	RP11-1033H12.3	41907	intergenic	3.203	7
92	14:52671812:T:TA	rs550348915	14	52671812	T	TA	0.4801	0.0171	0.00208	0.712698	rs8014606	RP11-1033H12.3	48914	intergenic	0.748	NA
93	14:65189878:G:GGGTGT	rs144118247	14	65189878	G	GGGTGT	0.2157	0.0319	4.75e-09	0.957609	rs229650	PLEKHG3	0	intronic	12.99	NA
93	14:65190439:A:G	rs106111	14	65190439	A	G	0.2942	-0.0266	1.62e-07	0.600963	rs229650	PLEKHG3	0	intronic	0.65	4
93	14:65191054:A:G	rs229646	14	65191054	A	G	0.2157	-0.0308	1.45e-08	0.957609	rs229650	PLEKHG3	0	intronic	2.109	4
93	14:65195794:C:T	rs229644	14	65195794	T	C	0.2177	-0.0312	7.72e-09	0.95774	rs229650	PLEKHG3	0	exonic	13.94	NA
93	14:65197126:C:T	rs229626	14	65197126	T	C	0.2157	-0.0327	1.63e-09	0.981727	rs229650	PLEKHG3	0	intronic	8.074	NA
93	14:65197143:C:G	rs229625	14	65197143	C	G	0.2157	-0.0326	1.66e-09	0.981727	rs229650	PLEKHG3	0	intronic	1.934	5
93	14:65197767:A:G	rs229624	14	65197767	A	G	0.1849	0.0348	9.51e-09	0.815663	rs229650	PLEKHG3	0	exonic	8.693	NA
93	14:65200821:G:T	rs229621	14	65200821	T	G	0.2922	0.0268	1.41e-07	0.63153	rs229650	PLEKHG3	0	intronic	5.893	NA
93	14:65201478:A:G	rs229620	14	65201478	A	G	0.2157	-0.0328	1.52e-09	0.993899	rs229650	PLEKHG3	0	intronic	0.21	NA
93	14:65203111:A:G	rs229655	14	65203111	A	G	0.2147	-0.0338	5.71e-10	0.987786	rs229650	PLEKHG3	0	intronic	6.741	NA
93	14:65206493:G:T	rs229651	14	65206493	T	G	0.2157	-0.0339	5.37e-10	0.993899	rs229650	PLEKHG3	0	intronic	5.901	5
93	14:65206998:A:AT	rs34063870	14	65206998	A	AT	0.2147	-0.0332	1.6e-09	1	rs229650	PLEKHG3	0	intronic	1.458	NA
93	14:65208026:C:T	rs229650	14	65208026	T	C	0.2147	-0.0347	1.47e-10	1	rs229650	PLEKHG3	0	exonic	14.04	NA
96	14:85287983:C:T	rs12893814	14	85287983	T	C	0.336	0.0261	9.92e-07	0.731324	rs66786887	RNU6-976P	81586	intergenic	2.822	5
96	14:85288673:A:C	rs1887072	14	85288673	A	C	0.499	-0.0326	3.47e-11	1	rs1887072	RNU6-976P	82276	intergenic	13.09	6
96	14:85289193:C:T	rs2765904	14	85289193	T	C	0.499	-0.0309	2.44e-10	1	rs1887072	RNU6-976P	82796	intergenic	6.545	5
96	14:85289473:A:G	rs17258436	14	85289473	A	G	0.3529	-0.0275	1.92e-07	0.804268	rs66786887	RNU6-976P	83076	intergenic	5.092	7
96	14:85290507:G:GT	rs35104025	14	85290507	G	GT	0.497	0.0299	2e-09	0.983114	rs1887072	RNU6-976P	84110	intergenic	4.426	NA
96	14:85291485:A:G	rs12881349	14	85291485	A	G	0.3529	-0.0285	6.32e-08	0.804268	rs66786887	RNU6-976P	85088	intergenic	13.65	7
96	14:85293938:A:C	rs12588043	14	85293938	A	C	0.493	-0.0325	3.71e-11	0.975203	rs1887072	RNU6-976P	87541	intergenic	0.171	7
96	14:85295248:A:C	rs61981188	14	85295248	A	C	0.3479	-0.0274	1.86e-07	0.775767	rs66786887	RNU6-976P	88851	intergenic	6.336	6
96	14:85296563:C:CA	rs36044720	14	85296563	CA	C	0.34	-0.028	1.63e-07	0.747738	rs66786887	RNU6-976P	90166	intergenic	4.441	NA
96	14:85297000:A:C	rs12894629	14	85297000	A	C	0.34	-0.0278	1.48e-07	0.747738	rs66786887	RNU6-976P	90603	intergenic	1.04	7
96	14:85297042:A:G	rs34360135	14	85297042	A	G	0.497	0.0313	1.26e-10	0.957931	rs1887072	RNU6-976P	90645	intergenic	1.754	6
96	14:85297047:A:AC	rs66785771	14	85297047	A	AC	0.34	0.0282	1.08e-07	0.739987	rs66786887	RNU6-976P	90650	intergenic	0.131	NA
96	14:85297049:A:T	rs78174487	14	85297049	A	T	0.34	0.0276	1.64e-07	0.739987	rs66786887	RNU6-976P	90652	intergenic	1.303	6
96	14:85303035:A:C	rs12878536	14	85303035	A	C	0.499	-0.0306	1.82e-10	0.991523	rs1887072	RNU6-976P	96638	intergenic	3.92	7
96	14:85303985:C:T	rs36096715	14	85303985	T	C	0.3459	-0.0279	8.93e-08	0.783355	rs66786887	RNU6-976P	97588	intergenic	9.95	5
96	14:85305317:A:G	rs12890377	14	85305317	A	G	0.497	0.0293	1.03e-09	0.983114	rs1887072	RNU6-976P	98920	intergenic	1.859	7
96	14:85307793:C:T	rs12882570	14	85307793	T	C	0.333	0.0264	3.37e-07	0.744288	rs66786887	RNU6-976P	101396	intergenic	0.276	7
96	14:85309500:G:T	rs11159683	14	85309500	T	G	0.499	0.0306	1.45e-10	0.949621	rs1887072	RNU6-976P	103103	intergenic	0.999	5
96	14:85310329:A:G	rs12147229	14	85310329	A	G	0.494	0.0294	5.78e-10	0.970694	rs1887072	RNU6-976P	103932	intergenic	6.721	6
96	14:85310791:A:G	rs1483065	14	85310791	A	G	0.335	0.0271	1.21e-07	0.766863	rs66786887	RNU6-976P	104394	intergenic	1.178	6
96	14:85310887:A:G	rs1483066	14	85310887	A	G	0.333	0.0266	2.64e-07	0.744288	rs66786887	RNU6-976P	104490	intergenic	3.111	7
96	14:85311511:A:T	rs36014449	14	85311511	A	T	0.3439	0.0276	9.01e-08	0.800456	rs66786887	RNU6-976P	105114	intergenic	4.256	5
96	14:85313673:C:T	rs17258471	14	85313673	T	C	0.3489	-0.0288	2.52e-08	0.820676	rs66786887	RP11-688D15.1	103944	intergenic	2.767	6
96	14:85313967:G:T	rs12892173	14	85313967	T	G	0.499	0.0305	1.45e-10	0.949621	rs1887072	RP11-688D15.1	103650	intergenic	2.942	6
96	14:85315642:A:G	rs1601029	14	85315642	A	G	0.495	0.0289	7.01e-10	0.974841	rs1887072	RP11-688D15.1	101975	intergenic	8.106	6
96	14:85315721:A:G	rs1483068	14	85315721	A	G	0.5	-0.0305	1.46e-10	0.953849	rs1887072	RP11-688D15.1	101896	intergenic	0.717	5
96	14:85315729:G:T	rs1601030	14	85315729	T	G	0.495	-0.0278	2.1e-09	0.974841	rs1887072	RP11-688D15.1	101888	intergenic	5.179	5
96	14:85316107:C:T	rs1483069	14	85316107	T	C	0.334	0.0266	3.14e-07	0.748306	rs66786887	RP11-688D15.1	101510	intergenic	0.046	7
96	14:85320187:A:G	rs9672070	14	85320187	A	G	0.2386	0.0245	6.59e-06	0.628755	rs856669	RP11-688D15.1	97430	intergenic	6.68	5
96	14:85322013:C:G	rs61981192	14	85322013	C	G	0.2316	-0.0216	8.62e-05	0.613881	rs856669	RP11-688D15.1	95604	intergenic	0.121	7
96	14:85323401:C:T	rs1483064	14	85323401	T	C	0.341	0.0248	3.83e-07	0.87183	rs66786887	RP11-688D15.1	94216	intergenic	1.304	NA
96	14:85326351:A:G	rs987258	14	85326351	A	G	0.3579	0.0263	8.61e-08	0.940146	rs66786887	RP11-688D15.1	91266	intergenic	0.266	NA
96	14:85331833:C:G	rs11627364	14	85331833	C	G	0.3499	0.0251	2.61e-07	0.907133	rs66786887	RP11-688D15.1	85784	intergenic	0.37	6
96	14:85332131:A:G	rs1982721	14	85332131	A	G	0.3668	0.0275	2.28e-08	0.978311	rs66786887	RP11-688D15.1	85486	intergenic	7.191	NA
96	14:85332657:A:G	rs2128653	14	85332657	A	G	0.3668	-0.0268	4.22e-08	0.978311	rs66786887	RP11-688D15.1	84960	intergenic	0.356	NA
96	14:85333300:A:G	rs61981193	14	85333300	A	G	0.2406	-0.024	8.24e-06	0.625422	rs856669	RP11-688D15.1	84317	intergenic	6.39	6
96	14:85333411:A:G	rs1483062	14	85333411	A	G	0.3668	0.0268	4.54e-08	0.978311	rs66786887	RP11-688D15.1	84206	intergenic	13.23	NA
96	14:85333740:A:G	rs1564656	14	85333740	A	G	0.2336	0.0219	6.13e-05	0.610843	rs856669	RP11-688D15.1	83877	intergenic	0.208	NA
96	14:85334595:A:C	rs61981216	14	85334595	A	C	0.2386	-0.0243	6.82e-06	0.628755	rs856669	RP11-688D15.1	83022	intergenic	4.174	7
96	14:85338026:C:T	rs709855	14	85338026	T	C	0.3529	-0.0258	1.46e-07	0.928113	rs66786887	RP11-688D15.1	79591	intergenic	2.359	NA
96	14:85338042:A:C	rs709856	14	85338042	A	C	0.3529	-0.0257	1.47e-07	0.928113	rs66786887	RP11-688D15.1	79575	intergenic	1.373	NA
96	14:85343275:A:AC	rs66786887	14	85343275	A	AC	0.3678	-0.0274	2.14e-08	1	rs66786887	RP11-688D15.1	74342	intergenic	8.543	NA
96	14:85344099:A:T	rs2372817	14	85344099	A	T	0.2455	0.0222	2.57e-05	0.637089	rs856669	RP11-688D15.1	73518	intergenic	2.001	6
96	14:85344353:C:CA	rs35947048	14	85344353	CA	C	0.2425	0.0248	4.31e-06	0.630482	rs856669	RP11-688D15.1	73264	intergenic	2.118	NA
96	14:85345886:C:G	rs856665	14	85345886	C	G	0.3519	0.0255	1.85e-07	0.9327	rs66786887	RP11-688D15.1	71731	intergenic	1.52	6
96	14:85350142:G:T	rs4550384	14	85350142	T	G	0.2356	-0.024	9.75e-06	0.607387	rs856669	RP11-688D15.1	67475	intergenic	2.968	7
96	14:85354823:C:T	rs140068302	14	85354823	T	C	0.2356	0.0218	7.22e-05	0.613707	rs856669	RP11-688D15.1	62794	intergenic	0.933	7
96	14:85354827:C:T	rs856669	14	85354827	T	C	0.3549	0.0285	3.12e-08	1	rs856669	RP11-688D15.1	62790	intergenic	1.059	7
96	14:85355050:A:G	rs856670	14	85355050	A	G	0.2505	0.0193	0.0002494	0.61938	rs856669	RP11-688D15.1	62567	intergenic	0.273	6
96	14:85355888:G:T	rs17120405	14	85355888	T	G	0.2326	0.0212	0.0001125	0.624027	rs856669	RP11-688D15.1	61729	intergenic	0.391	7
96	14:85357240:C:G	rs856671	14	85357240	C	G	0.2346	-0.0201	0.0001345	0.620032	rs856669	RP11-688D15.1	60377	intergenic	0.89	6
96	14:85357522:C:T	rs856672	14	85357522	T	C	0.3519	0.0195	6.06e-05	0.63287	rs856669	RP11-688D15.1	60095	intergenic	2.282	5
96	14:85357770:A:G	rs856673	14	85357770	A	G	0.2346	-0.0186	0.0004393	0.620032	rs856669	RP11-688D15.1	59847	intergenic	2.511	6
96	14:85358537:A:G	rs12431835	14	85358537	A	G	0.2316	0.0216	7.91e-05	0.613881	rs856669	RP11-688D15.1	59080	intergenic	1.372	7
96	14:85363140:A:G	rs922889	14	85363140	A	G	0.2296	0.0215	8.42e-05	0.61845	rs856669	RP11-688D15.1	54477	intergenic	1.573	6
96	14:85363753:A:AT	rs757852005	14	85363753	A	AT	0.00994	-0.0221	6.94e-05	0.619574	rs856669	RP11-688D15.1	53864	intergenic	0.038	NA
96	14:85364930:A:G	rs856696	14	85364930	A	G	0.4612	-0.0289	1.23e-09	0.834176	rs1887072	RP11-688D15.1	52687	intergenic	0.379	NA
96	14:85367432:A:G	rs856693	14	85367432	A	G	0.4662	0.0306	1.15e-10	0.813517	rs1887072	RP11-688D15.1	50185	intergenic	0.283	6
96	14:85371095:A:G	rs2170650	14	85371095	A	G	0.2247	0.0207	0.0001454	0.600165	rs856669	RP11-688D15.1	46522	intergenic	0.373	NA
96	14:85376110:A:G	rs856685	14	85376110	A	G	0.3479	0.0197	5.09e-05	0.606084	rs856669	RP11-688D15.1	41507	intergenic	1.627	NA
96	14:85377659:C:T	rs5024325	14	85377659	T	C	0.2296	-0.0236	1.3e-05	0.61845	rs856669	RP11-688D15.1	39958	intergenic	2.333	7
96	14:85377877:A:C	rs856684	14	85377877	A	C	0.3449	0.0215	1.24e-05	0.6155	rs856669	RP11-688D15.1	39740	intergenic	1.826	NA
96	14:85379143:A:T	rs56144164	14	85379143	A	T	0.2326	0.0213	5.81e-05	0.62453	rs856669	RP11-688D15.1	38474	intergenic	8.492	6
96	14:85380846:A:G	rs7151154	14	85380846	A	G	0.3519	0.0192	4.89e-05	0.64046	rs856669	RP11-688D15.1	36771	intergenic	1.01	6
96	14:85381736:C:T	rs856682	14	85381736	T	C	0.4612	0.0315	5.49e-11	0.834176	rs1887072	RP11-688D15.1	35881	intergenic	0.972	NA
96	14:85385434:G:T	rs2372818	14	85385434	T	G	0.3449	0.0206	1.91e-05	0.602725	rs856669	RP11-688D15.1	32183	intergenic	0.582	7
96	14:85386485:A:G	rs58393804	14	85386485	A	G	0.2316	-0.024	9.39e-06	0.613881	rs856669	RP11-688D15.1	31132	intergenic	0.362	6
96	14:85388938:A:C	rs2199876	14	85388938	A	C	0.3449	0.02	3.25e-05	0.602725	rs856669	RP11-688D15.1	28679	intergenic	2.726	7
96	14:85389517:A:C	rs856678	14	85389517	A	C	0.4563	0.0294	3.75e-10	0.817466	rs1887072	RP11-688D15.1	28100	intergenic	0.989	NA
96	14:85390134:C:T	rs856677	14	85390134	T	C	0.4602	0.0313	8.22e-11	0.831222	rs1887072	RP11-688D15.1	27483	intergenic	0.561	NA
96	14:85391075:C:G	rs709883	14	85391075	C	G	0.4632	0.0314	7.51e-11	0.826086	rs1887072	RP11-688D15.1	26542	intergenic	0.288	5
96	14:85392371:A:C	rs709882	14	85392371	A	C	0.4622	-0.0311	1.24e-10	0.837842	rs1887072	RP11-688D15.1	25246	intergenic	1.911	NA
96	14:85395164:A:T	rs698012	14	85395164	A	T	0.4672	-0.0319	4.65e-11	0.863493	rs1887072	RP11-688D15.1	22453	intergenic	0.732	5
96	14:85403230:A:AT	rs5810227	14	85403230	A	AT	0.4632	0.0304	1.6e-10	0.849292	rs1887072	RP11-688D15.1	14387	intergenic	0.539	NA
96	14:85403479:C:T	rs709875	14	85403479	T	C	0.4632	0.03	2.37e-10	0.849292	rs1887072	RP11-688D15.1	14138	intergenic	5.882	NA
96	14:85403790:C:T	rs709873	14	85403790	T	C	0.4642	0.03	2.36e-10	0.852985	rs1887072	RP11-688D15.1	13827	intergenic	21.3	NA
96	14:85403983:C:T	rs709872	14	85403983	T	C	0.4692	-0.031	1.78e-10	0.870371	rs1887072	RP11-688D15.1	13634	intergenic	7.32	NA
96	14:85404354:A:C	rs856639	14	85404354	A	C	0.4702	0.0324	4.96e-11	0.857234	rs1887072	RP11-688D15.1	13263	intergenic	0.156	4
96	14:85404488:G:GA	rs11438229	14	85404488	G	GA	0.4672	-0.0319	7.64e-11	0.863493	rs1887072	RP11-688D15.1	13129	intergenic	0.567	NA
96	14:85408748:C:T	rs709871	14	85408748	T	C	0.4642	-0.03	2.28e-10	0.852985	rs1887072	RP11-688D15.1	8869	intergenic	0.244	NA
96	14:85409162:A:G	rs709870	14	85409162	A	G	0.4642	0.0302	1.86e-10	0.852985	rs1887072	RP11-688D15.1	8455	intergenic	0.855	NA
96	14:85409222:C:T	rs709869	14	85409222	T	C	0.4642	0.03	2.14e-10	0.852985	rs1887072	RP11-688D15.1	8395	intergenic	3.362	NA
96	14:85409276:G:T	rs709868	14	85409276	T	G	0.4642	0.0301	1.94e-10	0.852985	rs1887072	RP11-688D15.1	8341	intergenic	0.946	NA
96	14:85409457:C:T	rs709867	14	85409457	T	C	0.4642	-0.0301	2.01e-10	0.852985	rs1887072	RP11-688D15.1	8160	intergenic	0.91	NA
96	14:85409941:C:T	rs709866	14	85409941	T	C	0.4652	-0.0301	1.94e-10	0.85604	rs1887072	RP11-688D15.1	7676	intergenic	3.692	NA
96	14:85410816:T:TG	rs34131410	14	85410816	T	TG	0.3241	0.026	8.38e-07	0.81934	rs66786887	RP11-688D15.1	6801	intergenic	0.795	NA
97	14:100571762:C:T	rs6575763	14	100571762	T	C	0.3211	0.0194	0.0002006	0.682537	rs1951486	EVL	0	intronic	2.458	5
97	14:100572954:G:T	rs3783330	14	100572954	T	G	0.3231	-0.0195	0.0001681	0.695685	rs1951486	EVL	0	intronic	4.745	3a
97	14:100580507:C:CG	rs34251845	14	100580507	CG	C	0.335	-0.0216	1.24e-05	0.771711	rs1951486	EVL	0	intronic	1.351	NA
97	14:100581068:A:G	rs2146026	14	100581068	A	G	0.334	0.0219	7.71e-06	0.776561	rs1951486	EVL	0	intronic	20.8	5
97	14:100581137:C:G	rs2146027	14	100581137	C	G	0.4712	-0.0237	6.37e-07	0.693301	rs1951486	EVL	0	intronic	5.148	5
97	14:100581743:C:G	rs12435526	14	100581743	C	G	0.335	-0.0218	8.65e-06	0.780008	rs1951486	EVL	0	intronic	5.244	3a
97	14:100583491:C:G	rs4290419	14	100583491	C	G	0.4672	-0.0242	3.74e-07	0.709248	rs1951486	EVL	0	intronic	0.937	4
97	14:100588279:C:T	rs3783334	14	100588279	T	C	0.3082	0.02	5.94e-05	0.677174	rs1951486	EVL	0	intronic	4.001	2b
97	14:100591506:T:TAC	rs34405834	14	100591506	T	TAC	0.331	-0.0197	6.67e-05	0.767349	rs1951486	EVL	0	intronic	0.549	NA
97	14:100592182:C:T	rs3783336	14	100592182	T	C	0.333	-0.0219	8.05e-06	0.773132	rs1951486	EVL	0	intronic	1.756	6
97	14:100592959:A:G	rs726514	14	100592959	A	G	0.4722	-0.0237	6.52e-07	0.698504	rs1951486	EVL	0	intronic	0.76	NA
97	14:100598691:A:G	rs8016001	14	100598691	A	G	0.2803	0.0183	0.0007267	0.61244	rs1951486	EVL	0	intronic	5.799	4
97	14:100599519:C:T	rs941899	14	100599519	T	C	0.4652	0.0243	3.15e-07	0.71274	rs1951486	EVL	0	intronic	9.896	2b
97	14:100602450:T:TCCCCCAGAGCCTC	rs138096463	14	100602450	T	TCCCCCAGAGCCTC	0.4702	-0.0242	4.58e-07	0.701775	rs1951486	EVL	0	intronic	2.023	NA
97	14:100607360:C:T	rs1951486	14	100607360	T	C	0.3907	0.0265	2.76e-08	1	rs1951486	EVL	0	intronic	0.754	4
97	14:100608274:C:T	rs4905933	14	100608274	T	C	0.4662	0.0244	2.74e-07	0.717914	rs1951486	EVL	0	intronic	2.981	4
97	14:100608652:A:G	rs4905934	14	100608652	A	G	0.341	0.0229	8.92e-06	0.796055	rs1951486	EVL	0	intronic	3.025	4
97	14:100611949:C:T	rs7147568	14	100611949	T	C	0.3082	-0.0211	2.12e-05	0.663827	rs1951486	DEGS2	806	downstream	1.255	4
100	15:74712178:A:G	rs28362902	15	74712178	A	G	0.1173	-0.0356	2.04e-07	0.631906	rs60777494	SEMA7A	0	intronic	0.347	5
100	15:74721969:G:T	rs12439178	15	74721969	T	G	0.1034	0.0364	1.72e-07	0.794007	rs60777494	SEMA7A	0	intronic	5.912	4
100	15:74729603:C:T	rs1866113	15	74729603	T	C	0.1243	0.0354	9.2e-09	0.962864	rs60777494	SEMA7A	2794	intergenic	5.325	4
100	15:74729848:C:T	rs8040120	15	74729848	T	C	0.08549	-0.0321	6.91e-06	0.608112	rs60777494	SEMA7A	3039	intergenic	0.021	7
100	15:74729849:A:G	rs8039977	15	74729849	A	G	0.1243	0.0353	1.03e-08	0.962864	rs60777494	SEMA7A	3040	intergenic	0.887	7
100	15:74730206:A:G	rs8041068	15	74730206	A	G	0.08549	-0.0323	6.04e-06	0.608112	rs60777494	SEMA7A	3397	intergenic	0.254	7
100	15:74730292:A:G	rs8041121	15	74730292	A	G	0.08748	-0.0329	3.76e-06	0.623821	rs60777494	SEMA7A	3483	intergenic	12.11	7
100	15:74730441:C:T	rs8042323	15	74730441	T	C	0.08847	0.0327	3.9e-06	0.614363	rs60777494	SEMA7A	3632	intergenic	2.995	6
100	15:74731268:C:CT	rs562032770	15	74731268	CT	C	0.08748	-0.033	4.44e-06	0.623821	rs60777494	SEMA7A	4459	intergenic	5.49	NA
100	15:74733806:C:G	rs1866114	15	74733806	C	G	0.08748	-0.033	3.32e-06	0.623821	rs60777494	UBL7	4511	intergenic	2.482	4
100	15:74734168:A:G	rs2012008	15	74734168	A	G	0.1481	0.0315	1.81e-07	0.77265	rs60777494	UBL7	4149	intergenic	21.4	3a
100	15:74734500:A:G	rs2899826	15	74734500	A	G	0.08847	0.032	6.54e-06	0.614363	rs60777494	UBL7	3817	intergenic	5.613	NA
100	15:74734615:C:T	rs750608	15	74734615	T	C	0.08748	-0.032	6.39e-06	0.623821	rs60777494	UBL7	3702	intergenic	8.84	NA
100	15:74734862:A:G	rs1078011	15	74734862	A	G	0.1243	0.0344	1.71e-08	0.962864	rs60777494	UBL7	3455	intergenic	8.948	NA
100	15:74735167:C:T	rs3985310	15	74735167	T	C	0.1243	0.0344	2.74e-08	0.962864	rs60777494	UBL7	3150	intergenic	17.29	NA
100	15:74735664:C:T	rs7161990	15	74735664	T	C	0.08748	-0.033	3.29e-06	0.623821	rs60777494	UBL7	2653	intergenic	2.708	4
100	15:74736204:A:G	rs4887147	15	74736204	A	G	0.1243	0.0343	2.5e-08	0.962864	rs60777494	UBL7	2113	intergenic	5.311	2b
100	15:74736397:C:T	rs4887148	15	74736397	T	C	0.1243	-0.0347	1.72e-08	0.962864	rs60777494	UBL7	1920	intergenic	0.923	5
100	15:74736449:A:T	rs4887149	15	74736449	A	T	0.1262	0.0344	3.49e-08	0.944964	rs60777494	UBL7	1868	intergenic	0.113	6
100	15:74737024:C:T	rs4887150	15	74737024	T	C	0.1243	0.0348	1.59e-08	0.962864	rs60777494	UBL7	1293	intergenic	6.294	4
100	15:74737467:C:G	rs4887151	15	74737467	C	G	0.1243	0.0347	1.74e-08	0.962864	rs60777494	UBL7	850	downstream	4.07	5
100	15:74739741:C:T	rs11854461	15	74739741	T	C	0.1252	0.0347	1.76e-08	0.953849	rs60777494	UBL7	0	intronic	9.359	6
100	15:74742468:A:G	rs2289188	15	74742468	A	G	0.1233	0.035	1.36e-08	0.953528	rs60777494	UBL7	0	intronic	8.772	NA
100	15:74742752:A:T	rs6495101	15	74742752	A	T	0.1243	-0.0351	1.2e-08	0.944512	rs60777494	UBL7	0	intronic	3.902	5
100	15:74744399:C:T	rs2289187	15	74744399	T	C	0.1233	-0.036	9.21e-09	0.972011	rs60777494	UBL7	0	intronic	7.337	NA
100	15:74745101:A:G	rs7163775	15	74745101	A	G	0.1233	0.0361	8.65e-09	0.972011	rs60777494	UBL7	0	intronic	1.202	6
100	15:74745261:C:T	rs12440645	15	74745261	T	C	0.1243	-0.036	9.21e-09	0.962864	rs60777494	UBL7	0	intronic	3.6	7
100	15:74745349:A:G	rs12440654	15	74745349	A	G	0.1243	0.0351	1.22e-08	0.962864	rs60777494	UBL7	0	intronic	0.04	7
100	15:74745778:C:G	rs7169985	15	74745778	C	G	0.1243	-0.0352	1.17e-08	0.962864	rs60777494	UBL7	0	intronic	2.276	7
100	15:74746771:C:T	rs2415243	15	74746771	T	C	0.08549	-0.0328	4.64e-06	0.608112	rs60777494	UBL7	0	intronic	2.683	NA
100	15:74747402:A:T	rs8037211	15	74747402	A	T	0.1243	0.0351	1.22e-08	0.962864	rs60777494	UBL7	0	intronic	5.372	3a
100	15:74749015:A:G	rs7166701	15	74749015	A	G	0.1233	0.036	9.35e-09	0.972011	rs60777494	UBL7	0	intronic	13.56	6
100	15:74749295:C:T	rs112717743	15	74749295	T	C	0.08151	-0.0371	1.72e-07	0.922083	rs11072489	UBL7	0	intronic	1.05	6
100	15:74749895:A:AAT	rs139394877	15	74749895	A	AAT	0.1143	-0.0383	4.22e-08	0.832915	rs60777494	UBL7	0	intronic	0.597	NA
100	15:74749965:C:T	rs11852291	15	74749965	T	C	0.1243	0.0352	1.21e-08	0.962864	rs60777494	UBL7	0	intronic	2.255	7
100	15:74752353:A:C	rs4468560	15	74752353	A	C	0.1243	0.035	2.08e-08	0.962864	rs60777494	UBL7	0	intronic	2.733	7
100	15:74752436:A:T	rs4372642	15	74752436	A	T	0.1531	-0.0317	1.33e-07	0.742339	rs60777494	UBL7	0	intronic	4.118	6
100	15:74755039:A:T	rs74903425	15	74755039	A	T	0.1233	-0.036	9.39e-09	0.972011	rs60777494	UBL7-AS1	0	ncRNA_intronic	7.187	5
100	15:74755040:A:C	rs77655065	15	74755040	A	C	0.1233	-0.036	9.5e-09	0.972011	rs60777494	UBL7-AS1	0	ncRNA_intronic	5.683	5
100	15:74755424:C:CT	rs35980770	15	74755424	CT	C	0.1243	0.0353	1.59e-08	0.962864	rs60777494	UBL7-AS1	0	ncRNA_intronic	8.335	NA
100	15:74756354:A:G	rs4887152	15	74756354	A	G	0.1243	0.0352	1.19e-08	0.962864	rs60777494	UBL7-AS1	0	ncRNA_intronic	0.563	5
100	15:74758529:A:G	rs11856543	15	74758529	A	G	0.1233	-0.0362	7.77e-09	0.972011	rs60777494	UBL7-AS1	0	ncRNA_intronic	9.907	7
100	15:74759276:A:ATTTATTT	rs147861565	15	74759276	A	ATTTATTT	0.1233	-0.0359	1.72e-08	0.972011	rs60777494	UBL7-AS1	0	ncRNA_intronic	1.503	NA
100	15:74759340:C:T	rs12592493	15	74759340	T	C	0.1233	0.0358	1.3e-08	0.972011	rs60777494	UBL7-AS1	0	ncRNA_intronic	2.887	7
100	15:74759376:A:G	rs12594766	15	74759376	A	G	0.1243	-0.035	1.43e-08	0.962864	rs60777494	UBL7-AS1	0	ncRNA_intronic	0.55	6
100	15:74759423:C:T	rs12592512	15	74759423	T	C	0.1531	0.0317	1.29e-07	0.742339	rs60777494	UBL7-AS1	0	ncRNA_intronic	6.706	6
100	15:74759689:C:CT	rs559701024	15	74759689	CT	C	0.1272	-0.0332	3.14e-07	0.846769	rs60777494	UBL7-AS1	0	ncRNA_intronic	0.96	NA
100	15:74760995:A:G	rs4544202	15	74760995	A	G	0.1243	0.0352	1.19e-08	0.962864	rs60777494	UBL7-AS1	0	ncRNA_intronic	2.959	5
100	15:74762162:A:G	rs4077703	15	74762162	A	G	0.1243	-0.0352	1.93e-08	0.962864	rs60777494	UBL7-AS1	0	ncRNA_intronic	10.5	NA
100	15:74762678:A:G	rs6495102	15	74762678	A	G	0.1531	0.0317	1.29e-07	0.742339	rs60777494	UBL7-AS1	0	ncRNA_intronic	4.645	5
100	15:74762848:A:G	rs6495103	15	74762848	A	G	0.1233	0.0357	1.32e-08	0.972011	rs60777494	UBL7-AS1	0	ncRNA_intronic	0.68	6
100	15:74763143:T:TA	rs59989550	15	74763143	T	TA	0.1233	-0.0356	2.28e-08	0.972011	rs60777494	UBL7-AS1	0	ncRNA_intronic	0.287	NA
100	15:74763881:A:T	rs8033841	15	74763881	A	T	0.1243	-0.0352	1.23e-08	0.962864	rs60777494	UBL7-AS1	0	ncRNA_intronic	5.344	7
100	15:74764149:C:T	rs12441794	15	74764149	T	C	0.08449	-0.0321	1.3e-05	0.617786	rs60777494	UBL7-AS1	0	ncRNA_intronic	0.36	7
100	15:74766405:C:CTTAT	rs10626261	15	74766405	CTTAT	C	0.1183	-0.0361	2.11e-08	0.962887	rs60777494	UBL7-AS1	0	ncRNA_intronic	2.358	NA
100	15:74766770:A:C	rs8029099	15	74766770	A	C	0.1223	0.0363	4.66e-09	0.981295	rs60777494	UBL7-AS1	0	ncRNA_intronic	1.535	7
100	15:74768101:C:G	rs6495104	15	74768101	C	G	0.0835	-0.0321	1.31e-05	0.627681	rs60777494	UBL7-AS1	0	ncRNA_intronic	2.271	7
100	15:74769406:A:G	rs56367313	15	74769406	A	G	0.1213	0.0374	2.96e-09	0.990717	rs60777494	UBL7-AS1	0	ncRNA_intronic	0.06	6
100	15:74770880:G:GT	rs531636556	15	74770880	G	GT	0.1223	0.0364	6.42e-09	0.981295	rs60777494	UBL7-AS1:RP11-10O17.1	0:0	ncRNA_exonic	3.722	NA
100	15:74771480:A:G	rs4324083	15	74771480	A	G	0.1223	-0.0363	6.65e-09	0.981295	rs60777494	UBL7-AS1:RP11-10O17.1	0:0	ncRNA_exonic	0.951	7
100	15:74771488:A:G	rs2099593	15	74771488	A	G	0.08549	-0.0346	1.5e-06	0.643373	rs60777494	UBL7-AS1:RP11-10O17.1	0:0	ncRNA_exonic	0.943	NA
100	15:74772447:C:T	rs117379081	15	74772447	T	C	0.1223	0.0364	6.28e-09	0.981295	rs60777494	UBL7-AS1:RP11-10O17.1	0:0	ncRNA_exonic	1.508	7
100	15:74772450:C:G	rs117774781	15	74772450	C	G	0.0835	-0.0321	1.32e-05	0.627681	rs60777494	UBL7-AS1:RP11-10O17.1	0:0	ncRNA_exonic	0.626	7
100	15:74772853:C:T	rs6495105	15	74772853	T	C	0.1213	-0.0372	3.66e-09	0.990717	rs60777494	UBL7-AS1:RP11-10O17.1	0:0	ncRNA_exonic	2.151	6
100	15:74774152:C:G	rs12592906	15	74774152	C	G	0.1213	-0.037	4.23e-09	0.990717	rs60777494	RP11-10O17.1	0	ncRNA_intronic	0.274	7
100	15:74774328:A:C	rs79600239	15	74774328	A	C	0.1223	0.0363	4.66e-09	0.981295	rs60777494	RP11-10O17.1	0	ncRNA_intronic	3.388	7
100	15:74776147:A:ATT	rs546484066	15	74776147	A	ATT	0.1262	-0.0376	2.44e-09	0.944964	rs60777494	RP11-10O17.1	0	ncRNA_intronic	0.668	NA
100	15:74776782:A:T	rs4886598	15	74776782	A	T	0.1511	-0.0314	1.67e-07	0.754251	rs60777494	RP11-10O17.1	0	ncRNA_intronic	2.567	5
100	15:74776783:A:T	rs4886599	15	74776783	A	T	0.1203	-0.0368	6.28e-09	0.981393	rs60777494	RP11-10O17.1	0	ncRNA_intronic	1.873	5
100	15:74777042:A:G	rs4887153	15	74777042	A	G	0.1213	0.0359	1.15e-08	0.990717	rs60777494	RP11-10O17.1	0	ncRNA_intronic	7.908	7
100	15:74777459:A:G	rs12595017	15	74777459	A	G	0.1213	-0.0371	3.9e-09	0.990717	rs60777494	RP11-10O17.1	0	ncRNA_intronic	2.63	7
100	15:74778882:A:G	rs16969247	15	74778882	A	G	0.1223	0.0363	4.77e-09	0.981295	rs60777494	RP11-10O17.1	0	ncRNA_intronic	4.098	6
100	15:74779347:A:G	rs6495106	15	74779347	A	G	0.1511	-0.0325	6.09e-08	0.754251	rs60777494	RP11-10O17.1	0	ncRNA_intronic	3.178	5
100	15:74780379:A:G	rs11855521	15	74780379	A	G	0.1213	0.0371	3.72e-09	0.990717	rs60777494	RP11-10O17.1	0	ncRNA_intronic	6.122	7
100	15:74781086:C:T	rs55662551	15	74781086	T	C	0.1213	0.0371	3.72e-09	0.990717	rs60777494	RP11-10O17.1	0	ncRNA_intronic	4.803	5
100	15:74784560:G:T	rs79923136	15	74784560	T	G	0.1213	-0.0369	5.14e-09	0.990717	rs60777494	RP11-10O17.3	0	ncRNA_intronic	2.262	7
100	15:74785347:A:T	rs59946128	15	74785347	A	T	0.1223	0.0378	2.04e-09	1	rs60777494	RP11-10O17.3	0	ncRNA_intronic	5.134	6
100	15:74785348:A:T	rs60777494	15	74785348	A	T	0.1223	0.0379	1.86e-09	1	rs60777494	RP11-10O17.3	0	ncRNA_intronic	4.665	6
100	15:74785359:C:T	rs57271230	15	74785359	T	C	0.1223	-0.0377	2.14e-09	1	rs60777494	RP11-10O17.3	0	ncRNA_intronic	6.49	6
100	15:74785892:C:T	rs7177140	15	74785892	T	C	0.1213	-0.0367	5.22e-09	0.990717	rs60777494	RP11-10O17.3	0	ncRNA_intronic	5.309	7
100	15:74786358:C:T	rs11072488	15	74786358	T	C	0.1233	0.0359	6.42e-09	0.972011	rs60777494	RP11-10O17.3	0	ncRNA_intronic	5.136	7
100	15:74786362:G:T	rs12439505	15	74786362	T	G	0.1213	-0.0372	3.65e-09	0.990717	rs60777494	RP11-10O17.3	0	ncRNA_intronic	2.798	7
100	15:74786581:G:T	rs35752918	15	74786581	T	G	0.1213	0.0372	3.69e-09	0.990717	rs60777494	RP11-10O17.3	0	ncRNA_intronic	1.431	6
100	15:74786598:G:T	rs79534854	15	74786598	T	G	0.1213	-0.0372	3.69e-09	0.990717	rs60777494	RP11-10O17.3	0	ncRNA_intronic	0.67	6
100	15:74787167:C:T	rs4887154	15	74787167	T	C	0.1213	-0.0371	3.78e-09	0.990717	rs60777494	RP11-10O17.3	0	ncRNA_intronic	1.088	6
100	15:74788917:C:T	rs10851871	15	74788917	T	C	0.1511	0.0327	5.21e-08	0.754251	rs60777494	RP11-10O17.3	0	ncRNA_intronic	4.249	6
100	15:74789404:A:G	rs11072489	15	74789404	A	G	0.0835	-0.0395	2.49e-08	1	rs11072489	RP11-10O17.3	0	ncRNA_intronic	3.49	5
100	15:74790532:A:G	rs60082075	15	74790532	A	G	0.1412	-0.0339	1.59e-07	0.675823	rs372370600	RP11-10O17.3	0	ncRNA_intronic	2.043	6
100	15:74790542:A:G	rs58615418	15	74790542	A	G	0.1233	-0.0357	3.31e-08	0.899145	rs60777494	RP11-10O17.3	0	ncRNA_intronic	2.097	6
100	15:74791270:G:T	rs11854226	15	74791270	T	G	0.1213	-0.0371	6.63e-09	0.990717	rs60777494	RP11-10O17.3	0	ncRNA_intronic	2.084	NA
100	15:74792398:C:T	rs4278699	15	74792398	T	C	0.1213	0.0369	5.38e-09	0.990717	rs60777494	RP11-10O17.3	0	ncRNA_intronic	4.541	7
100	15:74793344:C:T	rs8038730	15	74793344	T	C	0.1213	0.0369	5.13e-09	0.990717	rs60777494	RP11-10O17.3	0	ncRNA_intronic	3.502	6
100	15:74794527:A:G	rs6495108	15	74794527	A	G	0.1213	0.0369	5.26e-09	0.990717	rs60777494	RP11-10O17.3	0	ncRNA_intronic	3.738	7
100	15:74794893:C:T	rs7178219	15	74794893	T	C	0.1213	-0.0369	5.29e-09	0.990717	rs60777494	RP11-10O17.3	0	ncRNA_intronic	2.195	4
100	15:74795825:A:G	rs186380211	15	74795825	A	G	0.1213	0.0368	1.13e-08	0.990717	rs60777494	RP11-10O17.3	0	ncRNA_intronic	3.063	7
100	15:74797061:A:G	rs6495109	15	74797061	A	G	0.1213	-0.0365	7.57e-09	0.990717	rs60777494	RP11-10O17.3	0	ncRNA_intronic	6.13	5
100	15:74798508:C:T	rs8037436	15	74798508	T	C	0.1213	0.0368	1.17e-08	0.990717	rs60777494	RP11-10O17.3	0	ncRNA_intronic	4.695	4
100	15:74799946:T:TA	rs200019825	15	74799946	T	TA	0.1173	0.036	1.5e-07	0.953705	rs60777494	RP11-10O17.3	0	ncRNA_intronic	1.222	NA
100	15:74799947:T:TA	rs202134909	15	74799947	T	TA	0.1173	0.036	1.5e-07	0.953705	rs60777494	RP11-10O17.3	0	ncRNA_intronic	0.816	NA
100	15:74799948:A:T	rs202135268	15	74799948	A	T	0.09443	-0.0372	9.45e-07	0.717317	rs60777494	RP11-10O17.3	0	ncRNA_intronic	1.409	6
100	15:74799948:T:TA	rs571218998	15	74799948	T	TA	0.1173	0.036	1.5e-07	0.717317	rs60777494	RP11-10O17.3	0	NA	0.726	NA
100	15:74802232:C:T	rs56369998	15	74802232	T	C	0.1213	-0.037	4.63e-09	0.990717	rs60777494	RP11-10O17.3	0	ncRNA_intronic	1.093	7
100	15:74802457:C:T	rs12591603	15	74802457	T	C	0.1213	-0.037	4.93e-09	0.990717	rs60777494	RP11-10O17.3	0	ncRNA_intronic	0.995	7
100	15:74802891:C:T	rs11857328	15	74802891	T	C	0.1233	0.0361	6.29e-09	0.972011	rs60777494	RP11-10O17.3	0	ncRNA_intronic	10.68	6
100	15:74802955:C:T	rs11857341	15	74802955	T	C	0.08549	0.0345	1.71e-06	0.643373	rs60777494	RP11-10O17.3	0	ncRNA_intronic	0.507	6
100	15:74804460:A:G	rs4887155	15	74804460	A	G	0.1213	-0.037	4.77e-09	0.990717	rs60777494	RP11-10O17.3	0	ncRNA_intronic	0.901	1f
100	15:74806437:A:G	rs16969612	15	74806437	A	G	0.1213	-0.0369	5.36e-09	0.990717	rs60777494	RP11-10O17.3	0	ncRNA_intronic	2.636	5
100	15:74806734:A:G	rs76493022	15	74806734	A	G	0.1213	0.0366	6.86e-09	0.990717	rs60777494	RP11-10O17.3	0	ncRNA_intronic	0.587	6
100	15:74807216:A:G	rs7176491	15	74807216	A	G	0.1511	0.0328	4.37e-08	0.754251	rs60777494	RP11-10O17.3	0	ncRNA_intronic	3.165	6
100	15:74807510:A:G	rs11072490	15	74807510	A	G	0.1213	-0.0369	5.29e-09	0.990717	rs60777494	RP11-10O17.3	0	ncRNA_intronic	2.926	5
100	15:74808325:C:G	rs8042832	15	74808325	C	G	0.1213	-0.0369	5.29e-09	0.990717	rs60777494	RP11-10O17.3	0	ncRNA_intronic	1.12	7
100	15:74808818:C:G	15:74808818:C:G	15	74808818	C	G	0.0835	NA	NA	0.627681	rs60777494	RP11-10O17.3	0	ncRNA_intronic	0.181	7
100	15:74808925:C:T	rs7167655	15	74808925	T	C	0.1213	0.0369	5.09e-09	0.990717	rs60777494	RP11-10O17.3	0	ncRNA_intronic	4.133	6
100	15:74808997:A:G	rs7166656	15	74808997	A	G	0.1213	-0.037	5e-09	0.990717	rs60777494	RP11-10O17.3	0	ncRNA_intronic	0.526	7
100	15:74809214:A:G	rs1821847	15	74809214	A	G	0.1213	0.0369	5.29e-09	0.990717	rs60777494	RP11-10O17.3	0	ncRNA_intronic	0.573	NA
100	15:74809958:A:AC	rs11319170	15	74809958	A	AC	0.1213	-0.0368	1.18e-08	0.990717	rs60777494	RP11-10O17.3	657	downstream	4.17	NA
100	15:74809960:G:T	rs61168092	15	74809960	T	G	0.1511	-0.0328	4.23e-08	0.754251	rs60777494	RP11-10O17.3	659	downstream	4.109	6
100	15:74810133:C:T	rs7173006	15	74810133	T	C	0.1213	-0.0368	5.66e-09	0.990717	rs60777494	RP11-10O17.3	832	downstream	12.22	6
100	15:74810555:A:G	rs12909573	15	74810555	A	G	0.1213	0.0368	5.84e-09	0.990717	rs60777494	RP11-10O17.3	1254	intergenic	0.435	6
100	15:74812527:C:T	rs78796673	15	74812527	T	C	0.1213	0.0369	5.29e-09	0.990717	rs60777494	RP11-10O17.3	3226	intergenic	2.224	7
100	15:74812559:C:CAG	rs74674678	15	74812559	CAG	C	0.1511	-0.034	2.69e-08	0.754251	rs60777494	RP11-10O17.3	3258	intergenic	0.846	NA
100	15:74813334:C:T	rs4261483	15	74813334	T	C	0.1213	0.0369	5.29e-09	0.990717	rs60777494	RP11-10O17.3	4033	intergenic	5.287	5
100	15:74817239:C:CA	rs142259960	15	74817239	CA	C	0.163	0.0333	6.11e-08	0.738441	rs372370600	RP11-10O17.3	7938	intergenic	0.553	NA
100	15:74818067:A:G	rs8041030	15	74818067	A	G	0.1213	-0.0369	5.27e-09	0.990717	rs60777494	RP11-10O17.3	8766	intergenic	4.902	3a
100	15:74818132:A:G	rs8040745	15	74818132	A	G	0.1511	0.0334	2.86e-08	0.754251	rs60777494	RP11-10O17.3	8831	intergenic	5.311	5
100	15:74818926:A:G	rs8026181	15	74818926	A	G	0.1213	-0.0368	1.13e-08	0.990717	rs60777494	RP11-10O17.3	9625	intergenic	1.522	7
100	15:74820948:C:CA	rs551953575	15	74820948	CA	C	0.1163	-0.0366	8.64e-08	0.888976	rs60777494	RP11-10O17.3	11647	intergenic	5.656	NA
100	15:74821081:G:T	rs76408068	15	74821081	T	G	0.1213	0.0369	5.4e-09	0.990717	rs60777494	RP11-10O17.3	11780	intergenic	2.384	6
100	15:74822496:A:C	rs8023786	15	74822496	A	C	0.0835	-0.0321	1.23e-05	0.627681	rs60777494	ARID3B	11021	intergenic	5.52	4
100	15:74822701:C:T	rs8028163	15	74822701	T	C	0.1213	-0.0369	5.33e-09	0.990717	rs60777494	ARID3B	10816	intergenic	6.186	5
100	15:74823094:A:G	rs8029116	15	74823094	A	G	0.1213	-0.037	5e-09	0.990717	rs60777494	ARID3B	10423	intergenic	1.68	5
100	15:74824123:C:T	rs11072492	15	74824123	T	C	0.1213	0.0367	8.73e-09	0.990717	rs60777494	ARID3B	9394	intergenic	5.517	4
100	15:74824788:C:CAAAAA	rs576011951	15	74824788	CAAAAA	C	0.1213	0.0362	1.87e-08	0.990717	rs60777494	ARID3B	8729	intergenic	0.695	NA
100	15:74825373:C:CA	rs147037999	15	74825373	CA	C	0.1213	0.0362	2.06e-08	0.990717	rs60777494	ARID3B	8144	intergenic	3.677	NA
100	15:74825674:C:CT	rs574413135	15	74825674	CT	C	0.1252	-0.0376	1.85e-08	0.844738	rs60777494	ARID3B	7843	intergenic	11.27	NA
100	15:74826265:G:T	rs8036636	15	74826265	T	G	0.1213	-0.037	4.94e-09	0.990717	rs60777494	ARID3B	7252	intergenic	2.057	6
100	15:74826318:C:T	rs8037714	15	74826318	T	C	0.1213	0.037	4.94e-09	0.990717	rs60777494	ARID3B	7199	intergenic	0.218	6
100	15:74826931:A:G	rs8041807	15	74826931	A	G	0.1213	-0.037	4.94e-09	0.990717	rs60777494	ARID3B	6586	intergenic	0.121	7
100	15:74826952:C:CA	rs61525079	15	74826952	CA	C	0.1213	0.0369	1.07e-08	0.990717	rs60777494	ARID3B	6565	intergenic	0.949	NA
100	15:74828023:C:G	rs8027066	15	74828023	C	G	0.1213	0.0372	2.94e-09	0.990717	rs60777494	ARID3B	5494	intergenic	1.075	4
100	15:74828733:A:C	rs12594447	15	74828733	A	C	0.1213	0.037	4.68e-09	0.990717	rs60777494	ARID3B	4784	intergenic	7.453	7
100	15:74829222:C:G	rs11072493	15	74829222	C	G	0.1511	-0.033	3.61e-08	0.754251	rs60777494	ARID3B	4295	intergenic	1.579	7
100	15:74832344:G:T	rs11858525	15	74832344	T	G	0.09046	0.0391	5.09e-08	0.702679	rs60777494	ARID3B	1173	intergenic	0.125	5
100	15:74832798:A:C	rs6495112	15	74832798	A	C	0.0835	0.0322	1.2e-05	0.627681	rs60777494	ARID3B	719	upstream	4.929	4
100	15:74832981:G:T	rs7175512	15	74832981	T	G	0.0835	-0.0322	1.2e-05	0.627681	rs60777494	ARID3B	536	upstream	3.478	2b
100	15:74833523:C:T	rs8037641	15	74833523	T	C	0.1233	0.0361	6.52e-09	0.972011	rs60777494	ARID3B	0	UTR5	11.53	4
100	15:74833784:A:G	rs1821848	15	74833784	A	G	0.1213	0.0371	4.57e-09	0.990717	rs60777494	ARID3B	0	intronic	12.59	NA
100	15:74836316:A:G	rs8043032	15	74836316	A	G	0.1203	0.037	1.09e-08	0.981393	rs60777494	ARID3B	0	exonic	5.731	4
100	15:74838449:T:TCA	rs3985309	15	74838449	T	TCA	0.1213	0.0371	7.01e-09	0.990717	rs60777494	ARID3B	0	intronic	6.749	NA
100	15:74839106:A:G	rs2415242	15	74839106	A	G	0.1213	0.0372	3.18e-09	0.990717	rs60777494	ARID3B	0	intronic	2.47	5
100	15:74841660:C:T	rs8037074	15	74841660	T	C	0.1213	0.037	7.31e-09	0.990717	rs60777494	ARID3B	0	intronic	3.774	6
100	15:74843785:C:T	rs7177407	15	74843785	T	C	0.1213	-0.0366	6.7e-09	0.990717	rs60777494	ARID3B	0	intronic	7.256	5
100	15:74845745:A:G	rs8028430	15	74845745	A	G	0.1213	0.0371	3.43e-09	0.990717	rs60777494	ARID3B	0	intronic	6.842	7
100	15:74846760:C:G	rs12442013	15	74846760	C	G	0.1213	0.0369	5.14e-09	0.990717	rs60777494	ARID3B	0	intronic	1.172	7
100	15:74847133:A:C	rs12442097	15	74847133	A	C	0.1213	0.0373	2.47e-09	0.990717	rs60777494	ARID3B	0	intronic	7.143	7
100	15:74851416:A:G	rs7178568	15	74851416	A	G	0.1511	-0.0326	4.3e-08	0.754251	rs60777494	ARID3B	0	intronic	11.32	7
100	15:74853488:A:G	rs8029215	15	74853488	A	G	0.1213	0.0368	3.77e-09	0.990717	rs60777494	ARID3B	0	intronic	5.641	5
100	15:74853604:A:G	rs8023865	15	74853604	A	G	0.1233	-0.0357	8.14e-09	0.972011	rs60777494	ARID3B	0	intronic	1.246	5
100	15:74853678:A:G	rs8023479	15	74853678	A	G	0.1511	0.0324	5.28e-08	0.754251	rs60777494	ARID3B	0	intronic	0.198	5
100	15:74854450:A:G	rs12437519	15	74854450	A	G	0.1511	0.0326	4.32e-08	0.754251	rs60777494	ARID3B	0	intronic	0.032	7
100	15:74856147:A:G	rs12439113	15	74856147	A	G	0.1213	0.0369	5.17e-09	0.990717	rs60777494	ARID3B	0	intronic	5.519	4
100	15:74857237:C:T	rs8043082	15	74857237	T	C	0.1213	0.0365	6.64e-09	0.990717	rs60777494	ARID3B	0	intronic	0.081	7
100	15:74858062:C:G	rs8026923	15	74858062	C	G	0.1213	0.0365	6.5e-09	0.990717	rs60777494	ARID3B	0	intronic	6.477	5
100	15:74858762:A:G	rs2415241	15	74858762	A	G	0.1213	0.0365	6.5e-09	0.990717	rs60777494	ARID3B	0	intronic	1.172	NA
100	15:74864119:C:T	rs7171838	15	74864119	T	C	0.1213	0.0364	7.4e-09	0.990717	rs60777494	ARID3B	0	intronic	1.174	5
100	15:74865409:A:G	rs10459601	15	74865409	A	G	0.0835	-0.0317	1.42e-05	0.627681	rs60777494	ARID3B	0	intronic	2.711	4
100	15:74865440:C:T	rs10459648	15	74865440	T	C	0.1213	-0.0367	4.36e-09	0.990717	rs60777494	ARID3B	0	intronic	11.67	5
100	15:74865882:A:G	rs4887159	15	74865882	A	G	0.1213	-0.0367	4.36e-09	0.990717	rs60777494	ARID3B	0	intronic	2.277	7
100	15:74866139:A:G	rs4887160	15	74866139	A	G	0.1213	0.0367	4.36e-09	0.990717	rs60777494	ARID3B	0	intronic	0.443	7
100	15:74870038:G:T	rs8025976	15	74870038	T	G	0.1213	0.036	1.45e-08	0.990717	rs60777494	ARID3B	0	intronic	2.346	6
100	15:74870463:A:G	rs6495115	15	74870463	A	G	0.1213	0.0364	6.91e-09	0.990717	rs60777494	ARID3B	0	intronic	2.949	7
100	15:74870529:G:T	rs8025915	15	74870529	T	G	0.1223	-0.0361	1.3e-08	0.981295	rs60777494	ARID3B	0	intronic	0.697	6
100	15:74871815:A:G	rs79811537	15	74871815	A	G	0.0835	0.0319	1.17e-05	0.627681	rs60777494	ARID3B	0	intronic	0.101	6
100	15:74871891:C:T	rs11629946	15	74871891	T	C	0.1511	-0.0326	3.93e-08	0.754251	rs60777494	ARID3B	0	intronic	3.197	7
100	15:74872500:A:G	rs4887162	15	74872500	A	G	0.1213	0.0363	7.07e-09	0.990717	rs60777494	ARID3B	0	intronic	2.426	7
100	15:74872746:A:G	rs4887163	15	74872746	A	G	0.1213	-0.0364	6.78e-09	0.990717	rs60777494	ARID3B	0	intronic	9.021	4
100	15:74876353:C:T	rs9788672	15	74876353	T	C	0.0825	0.0318	1.26e-05	0.61989	rs60777494	ARID3B	0	intronic	3.397	6
100	15:74883851:G:T	rs4886601	15	74883851	T	G	0.1213	0.0363	7.36e-09	0.990717	rs60777494	ARID3B	0	intronic	6.938	5
100	15:74885063:C:T	rs58473469	15	74885063	T	C	0.1193	-0.0354	1.9e-08	0.934966	rs60777494	ARID3B	0	intronic	1.365	5
100	15:74885091:A:G	rs9635320	15	74885091	A	G	0.1213	0.0363	7.11e-09	0.990717	rs60777494	ARID3B	0	intronic	4.501	5
100	15:74885948:A:G	rs6495116	15	74885948	A	G	0.1233	0.0355	1.38e-08	0.972011	rs60777494	ARID3B	0	intronic	1.719	7
100	15:74886411:A:G	rs7176095	15	74886411	A	G	0.1213	0.0362	7.66e-09	0.990717	rs60777494	ARID3B	0	intronic	0.639	6
100	15:74888196:A:G	rs74781061	15	74888196	A	G	0.1521	0.0331	3.2e-08	0.748261	rs60777494	ARID3B	0	UTR3	16.35	7
100	15:74888495:A:C	rs3803462	15	74888495	A	C	0.1501	0.0336	2.17e-08	0.760312	rs60777494	ARID3B	0	UTR3	14.12	5
100	15:74889136:G:GT	rs56663733	15	74889136	G	GT	0.1511	-0.0327	5.01e-08	0.754251	rs60777494	ARID3B	0	UTR3	9.435	NA
100	15:74889163:C:T	rs11072494	15	74889163	T	C	0.1213	-0.0363	7.29e-09	0.990717	rs60777494	ARID3B	0	UTR3	20.1	7
100	15:74891131:G:T	rs11072495	15	74891131	T	G	0.1213	-0.0362	8.49e-09	0.990717	rs60777494	CLK3	0	downstream	4.48	4
100	15:74892557:C:CTTTTTTTTTT	rs552599589	15	74892557	CTTTTTTTTTT	C	0.1213	0.0358	1.13e-08	0.990717	rs60777494	CLK3	0	intergenic	2.012	NA
100	15:74896941:A:G	rs77102700	15	74896941	A	G	0.08648	-0.0341	1.48e-06	0.633489	rs60777494	CLK3	0	intergenic	9.061	4
100	15:74897598:C:G	rs4887166	15	74897598	C	G	0.1233	0.0355	1.1e-08	0.972011	rs60777494	CLK3	0	intergenic	2.426	3a
100	15:74898419:A:G	rs4073149	15	74898419	A	G	0.08648	-0.0343	1.3e-06	0.633489	rs60777494	CLK3	0	intergenic	4.422	5
100	15:74899500:C:T	rs6495117	15	74899500	T	C	0.1233	0.0356	7.51e-09	0.972011	rs60777494	CLK3	0	intergenic	6.814	5
100	15:74908132:A:G	rs8040674	15	74908132	A	G	0.0835	-0.0324	7.24e-06	0.627681	rs60777494	CLK3	0	exonic	23.7	4
100	15:74909999:C:G	rs12441932	15	74909999	C	G	0.1223	-0.0359	6.46e-09	0.981295	rs60777494	CLK3	0	intronic	6.943	4
100	15:74910628:A:G	rs74025818	15	74910628	A	G	0.1521	0.0323	4.26e-08	0.75133	rs60777494	CLK3	0	intronic	0.287	5
100	15:74912012:G:T	rs6495118	15	74912012	T	G	0.1223	0.0359	5.89e-09	0.981295	rs60777494	CLK3	0	intronic	5.547	2b
100	15:74915888:C:T	rs2068982	15	74915888	T	C	0.1223	-0.0363	4.46e-09	0.981295	rs60777494	CLK3	0	intronic	2.793	NA
100	15:74919593:C:G	rs11629749	15	74919593	C	G	0.1511	0.0327	3.18e-08	0.754251	rs60777494	CLK3	0	intronic	2.958	4
100	15:74920532:C:T	rs11072496	15	74920532	T	C	0.1491	-0.0325	3.96e-08	0.748434	rs60777494	CLK3	0	intronic	6.396	4
100	15:74929242:A:G	rs76160708	15	74929242	A	G	0.1233	0.0356	7.71e-09	0.972011	rs60777494	CLK3:EDC3	0:0	intronic	0.799	6
100	15:74930897:A:C	rs79874445	15	74930897	A	C	0.1223	-0.0359	6.35e-09	0.981295	rs60777494	CLK3:EDC3	0:0	intronic	0.687	6
100	15:74934440:C:T	rs6495119	15	74934440	T	C	0.0835	0.0335	4.51e-06	0.627681	rs60777494	EDC3	0	intronic	0.705	4
100	15:74940270:A:G	rs7161903	15	74940270	A	G	0.1501	0.0322	3e-08	0.760312	rs60777494	EDC3	0	intronic	5.812	6
100	15:74940991:A:G	rs79600165	15	74940991	A	G	0.1173	-0.0358	7.76e-09	0.935123	rs60777494	EDC3	0	intronic	1.047	5
100	15:74942201:A:AG	rs372370600	15	74942201	A	AG	0.1869	-0.0331	4.67e-08	1	rs372370600	EDC3	0	intronic	0.197	NA
100	15:74948063:A:G	rs7497342	15	74948063	A	G	0.1501	0.0326	3.02e-08	0.760312	rs60777494	EDC3	0	intronic	8.505	4
100	15:74951357:A:C	rs11072497	15	74951357	A	C	0.1501	-0.0325	3.03e-08	0.760312	rs60777494	EDC3	0	intronic	0.977	5
100	15:74954187:G:T	rs11072498	15	74954187	T	G	0.1501	-0.0325	3.02e-08	0.760312	rs60777494	EDC3	0	intronic	0.122	7
100	15:74970432:A:G	rs2415245	15	74970432	A	G	0.1501	0.0326	2.98e-08	0.760312	rs60777494	EDC3	0	intronic	3.117	NA
100	15:74982744:C:CT	rs35829783	15	74982744	CT	C	0.1491	-0.0329	2.83e-08	0.763581	rs60777494	EDC3	0	intronic	11.81	NA
100	15:74991336:A:G	rs9672559	15	74991336	A	G	0.1163	-0.0354	1.12e-08	0.926028	rs60777494	EDC3	2702	intergenic	1.496	6
100	15:74999255:C:CA	rs11367836	15	74999255	CA	C	0.1481	0.0326	3.67e-08	0.739525	rs60777494	EDC3	10621	intergenic	0.973	NA
100	15:75000329:G:GA	rs56151948	15	75000329	G	GA	0.1471	0.0325	4.89e-08	0.760854	rs60777494	CYP1A1	11553	intergenic	0.986	NA
100	15:75001230:C:G	rs2198843	15	75001230	C	G	0.1481	0.0323	2.98e-08	0.754607	rs60777494	CYP1A1	10652	intergenic	4.891	5
100	15:75003051:C:T	rs1456432	15	75003051	T	C	0.1481	0.0325	3.12e-08	0.754607	rs60777494	CYP1A1	8831	intergenic	0.129	NA
100	15:75003508:G:T	rs6495121	15	75003508	T	G	0.1481	-0.0325	3e-08	0.754607	rs60777494	CYP1A1	8374	intergenic	0.843	7
100	15:75018890:A:C	rs3826041	15	75018890	A	C	0.1541	0.0313	8.76e-08	0.721845	rs60777494	CYP1A1	938	upstream	10.51	4
100	15:75019843:C:T	rs7495708	15	75019843	T	C	0.1541	0.0295	4.16e-07	0.721845	rs60777494	CYP1A1	1891	intergenic	1.327	7
100	15:75024566:A:ATT	rs560180864	15	75024566	A	ATT	0.1332	-0.0334	1.83e-07	0.630507	rs60777494	CYP1A1	6614	intergenic	0.414	NA
100	15:75025988:C:T	rs4886605	15	75025988	T	C	0.1501	-0.0319	3.69e-08	0.727425	rs60777494	CYP1A1	8036	intergenic	1.23	7
100	15:75028490:C:T	rs11072500	15	75028490	T	C	0.1551	0.0309	1.11e-07	0.701722	rs60777494	CYP1A1	10538	intergenic	0.923	7
101	15:79219188:C:T	rs3784539	15	79219188	T	C	0.1412	-0.0369	1.53e-06	0.690694	rs34843303	CTSH	0	intronic	0.093	4
101	15:79229199:A:G	rs12592898	15	79229199	A	G	0.1292	-0.0433	1.83e-09	0.821895	rs34843303	CTSH	0	intronic	8.683	7
101	15:79229959:T:TGGCCAGAATG	rs60254670	15	79229959	T	TGGCCAGAATG	0.1312	-0.0461	8.14e-10	0.824332	rs34843303	CTSH	0	intronic	14.59	NA
101	15:79230710:C:CA	rs559868066	15	79230710	CA	C	0.1471	-0.042	4.29e-08	0.720822	rs34843303	CTSH	0	intronic	5.397	NA
101	15:79231478:C:T	rs12148472	15	79231478	T	C	0.1302	0.045	1.38e-09	0.831553	rs34843303	CTSH	0	intronic	16.04	2b
101	15:79234470:C:T	rs34843303	15	79234470	T	C	0.1103	0.0525	3.15e-11	1	rs34843303	CTSH	0	intronic	2.103	2b
101	15:79234957:A:G	rs34593439	15	79234957	A	G	0.1064	-0.0556	1.55e-10	0.961358	rs34843303	CTSH	0	intronic	5.788	3a
101	15:79237293:C:T	rs2289702	15	79237293	T	C	0.1054	-0.059	1.34e-09	0.951815	rs34843303	CTSH	0	exonic	23.4	2b
101	15:79239449:G:T	rs12901830	15	79239449	T	G	0.1789	-0.0321	4.04e-08	1	rs12901830	CTSH	0	intronic	7.447	5
101	15:79257278:A:G	rs3759858	15	79257278	A	G	0.1093	-0.0533	5.78e-11	0.684249	rs34843303	RASGRF1	0	intronic	9.892	6
102	15:89040591:A:G	rs17189674	15	89040591	A	G	0.1054	-0.0363	9.25e-06	0.755524	rs62023280	RP11-97O12.7	0	ncRNA_intronic	4.002	1d
102	15:89065104:G:T	rs62023271	15	89065104	T	G	0.1352	-0.0335	5.09e-06	0.610774	rs62023280	DET1	0	intronic	3.068	5
102	15:89066500:C:T	rs75526700	15	89066500	T	C	0.03579	-0.0709	1.47e-08	0.799283	rs62023311	DET1	0	intronic	4.386	5
102	15:89081332:C:T	rs62023276	15	89081332	T	C	0.04175	-0.068	1.18e-08	0.721699	rs62023311	DET1	0	intronic	0.137	5
102	15:89087100:A:G	rs62023280	15	89087100	A	G	0.08748	-0.0478	4.97e-08	1	rs62023280	DET1	0	intronic	2.044	5
102	15:89088653:A:C	rs62023294	15	89088653	A	C	0.03678	0.0704	1.56e-08	0.829294	rs62023311	DET1	0	intronic	3.46	6
102	15:89123100:C:T	rs62023311	15	89123100	T	C	0.03479	-0.0793	2.02e-09	1	rs62023311	RP11-97O12.2	5701	intergenic	1.321	6
102	15:89190309:A:C	rs12915621	15	89190309	A	C	0.2038	-0.0391	6.22e-10	1	rs12915621	ISG20	0	intronic	3.075	7
102	15:89193497:A:T	rs12595827	15	89193497	A	T	0.1471	0.0561	4.52e-17	0.992113	rs59188950	ISG20	0	exonic	5.244	5
102	15:89195245:C:T	rs59188950	15	89195245	T	C	0.1461	-0.0563	3.66e-17	1	rs59188950	ISG20	0	intronic	9.641	6
102	15:89196219:A:G	rs56741406	15	89196219	A	G	0.173	0.0434	1.44e-13	0.816284	rs59188950	ISG20	0	intronic	5.371	3a
102	15:89196704:C:T	rs12442239	15	89196704	T	C	0.1849	0.0392	3.17e-12	0.761774	rs59188950	ISG20	0	intronic	7.232	5
102	15:89197508:A:C	rs58383894	15	89197508	A	C	0.2515	-0.0308	1.4e-09	0.682435	rs34130144	ISG20	0	intronic	0.351	7
102	15:89198078:A:G	rs12592469	15	89198078	A	G	0.17	-0.0394	3.1e-11	0.804401	rs59188950	ISG20	0	intronic	0.428	5
102	15:89201291:A:G	rs72630478	15	89201291	A	G	0.1421	-0.0497	8.01e-15	0.92257	rs59188950	ISG20	1576	intergenic	0.141	4
102	15:89202085:G:GA	rs35932991	15	89202085	G	GA	0.1461	0.0491	2.57e-14	0.89289	rs59188950	ISG20	2370	intergenic	7.711	NA
102	15:89202869:C:T	rs4932191	15	89202869	T	C	0.169	0.0416	2.74e-12	0.747717	rs59188950	ISG20	3154	intergenic	4.01	2b
102	15:89204899:G:GA	rs35811103	15	89204899	G	GA	0.2704	0.034	2.4e-11	0.823754	rs34130144	ISG20	5184	intergenic	1.071	NA
102	15:89205970:A:G	rs4932403	15	89205970	A	G	0.2684	-0.0337	2.1e-11	0.81564	rs34130144	ISG20	6255	intergenic	4.132	6
102	15:89208619:C:T	rs7172039	15	89208619	T	C	0.2326	0.0422	2.31e-14	0.767844	rs12906380	ISG20	8904	intergenic	9.37	5
102	15:89209414:C:T	rs8029006	15	89209414	T	C	0.3082	-0.0341	2.32e-12	0.985711	rs34130144	ISG20	9699	intergenic	0.527	6
102	15:89209474:C:G	rs8032026	15	89209474	C	G	0.2316	-0.042	2.7e-14	0.761805	rs12906380	ISG20	9759	intergenic	0.478	6
102	15:89209955:T:TA	rs144399924	15	89209955	T	TA	0.1928	-0.053	7.39e-18	0.968028	rs12906380	ISG20	10240	intergenic	0.381	NA
102	15:89210027:A:ATTT	rs35085290	15	89210027	A	ATTT	0.3042	-0.0375	7.94e-14	0.976364	rs34130144	ISG20	10312	intergenic	0.361	NA
102	15:89210459:A:C	rs12439096	15	89210459	A	C	0.1928	-0.0518	7.79e-18	0.968028	rs12906380	ISG20	10744	intergenic	0.799	7
102	15:89210467:C:G	rs12439098	15	89210467	C	G	0.3082	0.0343	1.87e-12	0.985711	rs34130144	ISG20	10752	intergenic	0.767	7
102	15:89210667:A:G	rs12442942	15	89210667	A	G	0.3082	0.0341	2.34e-12	0.985711	rs34130144	ISG20	10952	intergenic	1.372	7
102	15:89210704:A:G	rs66727586	15	89210704	A	G	0.3032	0.0341	6.84e-12	0.962177	rs34130144	ISG20	10989	intergenic	1.395	6
102	15:89211284:A:T	rs12437649	15	89211284	A	T	0.2326	-0.0418	3.68e-14	0.767844	rs12906380	ISG20	11569	intergenic	1.481	5
102	15:89211422:T:TTTAA	rs145235431	15	89211422	T	TTTAA	0.2316	-0.0436	7.1e-15	0.772093	rs12906380	ISG20	11707	intergenic	0.437	NA
102	15:89211428:C:T	rs112026462	15	89211428	T	C	0.2316	0.0436	7.1e-15	0.772093	rs12906380	ISG20	11713	intergenic	1.775	5
102	15:89211539:C:T	rs71403947	15	89211539	T	C	0.2326	-0.0418	3.65e-14	0.767844	rs12906380	ISG20	11824	intergenic	0.816	5
102	15:89211599:A:G	rs62023336	15	89211599	A	G	0.2326	-0.0418	3.47e-14	0.767844	rs12906380	ISG20	11884	intergenic	1.059	5
102	15:89211708:A:G	rs62023337	15	89211708	A	G	0.2306	0.0429	8.05e-15	0.776372	rs12906380	ISG20	11993	intergenic	1.489	6
102	15:89211732:C:T	rs62023338	15	89211732	T	C	0.2316	-0.0424	9.01e-15	0.774173	rs12906380	ISG20	12017	intergenic	0.607	7
102	15:89211827:A:G	rs9744170	15	89211827	A	G	0.2773	0.0387	2.6e-12	0.612486	rs12906380	ISG20	12112	intergenic	1.278	7
102	15:89211948:C:G	rs8025005	15	89211948	C	G	0.2356	0.0379	2.03e-13	0.755272	rs12906380	ISG20	12233	intergenic	0.984	NA
102	15:89212398:A:G	rs72765637	15	89212398	A	G	0.4414	0.0336	5.79e-10	1	rs72765637	ISG20	12683	intergenic	0.886	7
102	15:89212666:A:G	15:89212666:A:G	15	89212666	A	G	0.000994	NA	NA	0.778664	rs12906380	ISG20	12951	intergenic	2.531	NA
102	15:89212666:C:G	15:89212666:C:G	15	89212666	C	G	0.2296	NA	NA	0.778664	rs12906380	ISG20	12951	NA	1.783	7
102	15:89212697:A:G	rs8029206	15	89212697	A	G	0.3062	-0.035	5.58e-13	0.995237	rs34130144	ISG20	12982	intergenic	2.569	6
102	15:89212902:A:G	rs8029568	15	89212902	A	G	0.2306	-0.0424	5.65e-15	0.776372	rs12906380	ISG20	13187	intergenic	11.12	6
102	15:89213147:A:C	rs8031865	15	89213147	A	C	0.2376	0.0389	3.92e-14	0.747035	rs12906380	ISG20	13432	intergenic	2.885	7
102	15:89213572:C:T	rs12910255	15	89213572	T	C	0.2306	-0.0427	3.9e-15	0.776372	rs12906380	ISG20	13857	intergenic	1.734	7
102	15:89213749:A:C	rs12911202	15	89213749	A	C	0.2306	0.0424	5.83e-15	0.776372	rs12906380	ISG20	14034	intergenic	6.585	7
102	15:89214344:C:T	rs12595083	15	89214344	T	C	0.2306	-0.0424	5.96e-15	0.776372	rs12906380	ISG20	14629	intergenic	3.994	7
102	15:89214473:A:G	rs12591913	15	89214473	A	G	0.2306	-0.0424	5.8e-15	0.776372	rs12906380	ISG20	14758	intergenic	3.485	7
102	15:89214583:A:C	rs34789015	15	89214583	A	C	0.2306	0.0425	4.62e-15	0.776372	rs12906380	ISG20	14868	intergenic	4.708	6
102	15:89214762:T:TAAC	rs147991109	15	89214762	T	TAAC	0.2306	-0.0426	6.11e-15	0.776372	rs12906380	ISG20	15047	intergenic	12.09	NA
102	15:89214805:C:T	rs35683576	15	89214805	T	C	0.2306	-0.0424	5.97e-15	0.776372	rs12906380	ISG20	15090	intergenic	10.35	7
102	15:89214992:C:T	rs35638861	15	89214992	T	C	0.2306	-0.0424	5.91e-15	0.776372	rs12906380	ISG20	15277	intergenic	3.284	7
102	15:89215636:A:T	rs12912384	15	89215636	A	T	0.2306	0.0424	5.83e-15	0.776372	rs12906380	ISG20	15921	intergenic	11.56	6
102	15:89215692:A:T	rs12912520	15	89215692	A	T	0.3062	0.0348	4.83e-13	0.995237	rs34130144	ISG20	15977	intergenic	6.474	6
102	15:89216306:A:G	rs12442863	15	89216306	A	G	0.3062	0.0348	5.29e-13	0.995237	rs34130144	ISG20	16591	intergenic	0.955	6
102	15:89216347:A:G	rs12439523	15	89216347	A	G	0.2306	-0.0417	8.84e-15	0.776372	rs12906380	ISG20	16632	intergenic	2.199	6
102	15:89216354:C:G	rs12439704	15	89216354	C	G	0.2306	0.0423	6.34e-15	0.776372	rs12906380	ISG20	16639	intergenic	0.763	6
102	15:89216795:C:T	rs7167246	15	89216795	T	C	0.2316	0.0421	5.52e-15	0.772093	rs12906380	ISG20	17080	intergenic	3.683	6
102	15:89216808:T:TTG	rs150127112	15	89216808	T	TTG	0.2306	0.0426	6.54e-15	0.776372	rs12906380	ISG20	17093	intergenic	0.644	NA
102	15:89216959:A:C	rs7162558	15	89216959	A	C	0.2316	0.0426	4.64e-15	0.772093	rs12906380	ISG20	17244	intergenic	1.52	6
102	15:89217467:A:G	rs62023358	15	89217467	A	G	0.2306	-0.0424	5.93e-15	0.776372	rs12906380	ISG20	17752	intergenic	0.221	6
102	15:89217567:A:G	rs76559883	15	89217567	A	G	0.2306	-0.0424	5.93e-15	0.776372	rs12906380	ISG20	17852	intergenic	1.198	5
102	15:89217799:A:AT	rs11394494	15	89217799	A	AT	0.2356	0.0398	1.49e-14	0.755272	rs12906380	ISG20	18084	intergenic	0.731	NA
102	15:89217825:A:G	rs34599220	15	89217825	A	G	0.2306	0.0424	5.93e-15	0.776372	rs12906380	ISG20	18110	intergenic	1.989	7
102	15:89217935:C:G	rs34540346	15	89217935	C	G	0.3062	0.035	3.89e-13	0.995237	rs34130144	ISG20	18220	intergenic	0.965	5
102	15:89218097:C:G	rs35264514	15	89218097	C	G	0.2306	-0.0424	5.93e-15	0.776372	rs12906380	ISG20	18382	intergenic	0.684	5
102	15:89218202:C:T	rs34097591	15	89218202	T	C	0.2306	-0.0424	5.93e-15	0.776372	rs12906380	ISG20	18487	intergenic	1.319	5
102	15:89218437:A:T	rs62025560	15	89218437	A	T	0.2306	-0.0424	5.93e-15	0.776372	rs12906380	ISG20	18722	intergenic	2.542	7
102	15:89218751:A:G	rs34027565	15	89218751	A	G	0.1938	0.0522	1.22e-18	0.974441	rs12906380	ISG20	19036	intergenic	0.403	7
102	15:89219436:C:T	rs7175597	15	89219436	T	C	0.2306	-0.0424	5.49e-15	0.776372	rs12906380	ISG20	19721	intergenic	2.837	6
102	15:89219534:A:C	rs7180803	15	89219534	A	C	0.2306	0.0424	6.14e-15	0.776372	rs12906380	ISG20	19819	intergenic	1.29	7
102	15:89219713:C:T	rs4932405	15	89219713	T	C	0.2306	0.0424	5.5e-15	0.776372	rs12906380	ISG20	19998	intergenic	0.165	7
102	15:89219986:C:G	rs4932193	15	89219986	C	G	0.2306	0.0426	4.57e-15	0.776372	rs12906380	ISG20	20271	intergenic	3.455	3a
102	15:89220728:C:CT	rs34130144	15	89220728	CT	C	0.3072	-0.0366	7.57e-14	1	rs34130144	ISG20	21013	intergenic	1.042	NA
102	15:89221246:C:T	rs12901269	15	89221246	T	C	0.2306	-0.0441	8.23e-16	0.776372	rs12906380	ISG20	21531	intergenic	0.02	6
102	15:89221430:G:T	rs12906404	15	89221430	T	G	0.2296	0.0437	1.42e-15	0.780681	rs12906380	ISG20	21715	intergenic	0.123	6
102	15:89221485:C:G	rs12904388	15	89221485	C	G	0.2296	-0.0437	1.42e-15	0.780681	rs12906380	ISG20	21770	intergenic	0.251	7
102	15:89221585:A:G	rs12906380	15	89221585	A	G	0.1918	0.0542	1.05e-19	1	rs12906380	ISG20	21870	intergenic	2.836	7
102	15:89221854:A:T	rs34718539	15	89221854	A	T	0.2276	0.0433	6.14e-15	0.776959	rs12906380	ISG20	22139	intergenic	2.01	7
102	15:89221872:A:G	rs34765099	15	89221872	A	G	0.2276	-0.0432	7e-15	0.776959	rs12906380	ISG20	22157	intergenic	0.367	7
102	15:89223152:G:T	rs4340308	15	89223152	T	G	0.1491	0.0597	2.21e-20	0.697039	rs12594617	ISG20	23437	intergenic	1.927	5
102	15:89223353:A:G	rs4595778	15	89223353	A	G	0.16	-0.0628	1.25e-23	0.791178	rs12594617	ISG20	23638	intergenic	2.754	4
102	15:89223510:G:T	rs62025564	15	89223510	T	G	0.1978	0.0498	3.35e-18	1	rs62025564	ISG20	23795	intergenic	1.997	7
102	15:89223511:G:T	rs62025565	15	89223511	T	G	0.1978	0.0498	3.35e-18	1	rs62025564	ISG20	23796	intergenic	5.124	7
102	15:89223930:A:G	rs7162063	15	89223930	A	G	0.3072	0.0376	6.59e-15	0.803683	rs4932194	ISG20	24215	intergenic	0.495	3a
102	15:89225595:C:T	rs12441287	15	89225595	T	C	0.164	0.0652	7.28e-26	0.815998	rs12594617	ISG20	25880	intergenic	2.004	5
102	15:89225774:A:G	rs11073800	15	89225774	A	G	0.3101	-0.0386	1.44e-15	0.823681	rs4932194	ISG20	26059	intergenic	0.257	7
102	15:89226254:A:T	rs4932406	15	89226254	A	T	0.1978	0.0504	5.14e-19	0.944655	rs62025564	ISG20	26539	intergenic	2.186	6
102	15:89226272:A:G	rs4932407	15	89226272	A	G	0.3101	-0.039	5.72e-16	0.823681	rs4932194	ISG20	26557	intergenic	0.948	6
102	15:89227368:A:T	rs62025566	15	89227368	A	T	0.1561	0.0653	3.66e-25	0.866807	rs12594617	ISG20	27653	intergenic	2.83	6
102	15:89229000:C:G	rs4132250	15	89229000	C	G	0.1948	0.0578	6.41e-24	0.778472	rs12594617	ISG20	29285	intergenic	1.366	5
102	15:89231025:C:G	rs4523902	15	89231025	C	G	0.0338	0.0927	8.44e-12	1	rs4523902	ISG20	31310	intergenic	1.668	7
102	15:89232249:A:C	rs4128832	15	89232249	A	C	0.1759	-0.0671	1.9e-28	0.902871	rs12594617	ISG20	32534	intergenic	1.192	NA
102	15:89232751:C:T	rs34844680	15	89232751	T	C	0.3161	-0.0412	4.33e-18	0.91632	rs4932194	ISG20	33036	intergenic	1.653	7
102	15:89233041:A:G	rs12899592	15	89233041	A	G	0.3171	0.0405	5.76e-18	0.920733	rs4932194	ISG20	33326	intergenic	4.518	5
102	15:89236227:A:G	rs58432289	15	89236227	A	G	0.3091	-0.0417	2.1e-18	0.955023	rs4932194	ISG20	36512	intergenic	1.17	6
102	15:89236386:G:T	rs12441297	15	89236386	T	G	0.17	0.0681	3.43e-29	0.954119	rs12594617	ISG20	36671	intergenic	0.069	7
102	15:89236819:A:G	rs12901974	15	89236819	A	G	0.1889	-0.0584	7.75e-24	0.726754	rs12594617	ISG20	37104	intergenic	1.028	5
102	15:89237201:C:T	rs7168492	15	89237201	T	C	0.3042	-0.042	4.68e-18	0.968416	rs4932194	ISG20	37486	intergenic	4.924	5
102	15:89237600:A:C	rs8034656	15	89237600	A	C	0.2813	0.0442	9.9e-20	0.829595	rs4932194	ISG20	37885	intergenic	0.504	7
102	15:89237617:C:T	rs8034071	15	89237617	T	C	0.2753	-0.046	6.14e-20	0.848922	rs4932194	ISG20	37902	intergenic	1.971	6
102	15:89238184:C:T	rs6496519	15	89238184	T	C	0.17	-0.0662	4.03e-28	0.940827	rs12594617	ISG20	38469	intergenic	2.991	7
102	15:89238255:A:C	rs6496520	15	89238255	A	C	0.3091	0.0416	2.31e-18	0.955023	rs4932194	ISG20	38540	intergenic	3.628	5
102	15:89238332:C:T	rs8040181	15	89238332	T	C	0.2803	0.044	1.49e-19	0.834351	rs4932194	ISG20	38617	intergenic	6.079	5
102	15:89238628:A:G	rs12443022	15	89238628	A	G	0.2783	0.0454	2.02e-20	0.825739	rs4932194	ISG20	38913	intergenic	3.001	5
102	15:89238635:A:AAC	rs36030944	15	89238635	A	AAC	0.1839	-0.0661	2.59e-24	0.719684	rs12594617	ISG20	38920	intergenic	1.416	NA
102	15:89238934:A:C	rs12915074	15	89238934	A	C	0.3111	0.0427	3.27e-19	0.963928	rs4932194	ISG20	39219	intergenic	0.986	4
102	15:89239631:C:G	rs4078151	15	89239631	C	G	0.2853	-0.0442	9.06e-20	0.844694	rs4932194	ISG20	39916	intergenic	17.54	6
102	15:89239725:A:C	rs4078152	15	89239725	A	C	0.2843	-0.0443	8.78e-20	0.840879	rs4932194	ISG20	40010	intergenic	5.023	7
102	15:89240265:G:T	rs3890752	15	89240265	T	G	0.3082	-0.0416	2.98e-18	0.950164	rs4932194	ISG20	40550	intergenic	0.956	NA
102	15:89240642:C:G	rs4077648	15	89240642	C	G	0.4781	-0.037	2.74e-14	1	rs4077648	ISG20	40927	intergenic	1.01	5
102	15:89242735:C:G	rs36049182	15	89242735	C	G	0.3111	0.0431	2.47e-19	0.972896	rs4932194	ISG20	43020	intergenic	0.429	5
102	15:89243479:C:G	rs62025569	15	89243479	C	G	0.0338	0.0916	1.66e-11	1	rs4523902	ISG20	43764	intergenic	2.184	2b
102	15:89244614:C:T	rs4932409	15	89244614	T	C	0.2008	0.0573	4.33e-24	0.806925	rs12594617	ISG20	44899	intergenic	8.29	5
102	15:89245239:A:C	rs4932194	15	89245239	A	C	0.3091	0.0467	3.12e-21	1	rs4932194	ISG20	45524	intergenic	0.119	4
102	15:89245353:A:G	rs7164102	15	89245353	A	G	0.2008	0.0572	3.31e-24	0.806925	rs12594617	ISG20	45638	intergenic	1.19	5
102	15:89245354:G:T	rs4453453	15	89245354	T	G	0.2008	0.0572	3.31e-24	0.806925	rs12594617	ISG20	45639	intergenic	0.943	5
102	15:89245490:C:CT	rs11411849	15	89245490	CT	C	0.2018	-0.0559	1.65e-23	0.802026	rs12594617	ISG20	45775	intergenic	3.737	NA
102	15:89245812:C:T	rs4132128	15	89245812	T	C	0.2008	-0.0574	3.55e-24	0.806925	rs12594617	ISG20	46097	intergenic	0.118	5
102	15:89245950:C:T	rs7168986	15	89245950	T	C	0.172	-0.0588	7.93e-23	0.611392	rs12594617	ISG20	46235	intergenic	1.165	5
102	15:89246385:G:GGT	rs397825093	15	89246385	G	GGT	0.1759	0.0608	4.59e-25	0.874719	rs12594617	ISG20	46670	intergenic	0.896	NA
102	15:89246754:C:T	rs34335781	15	89246754	T	C	0.2008	0.0564	5.51e-24	0.806925	rs12594617	ISG20	47039	intergenic	4.918	5
102	15:89247447:C:T	rs4932410	15	89247447	T	C	0.1998	-0.0575	3.17e-24	0.800523	rs12594617	ISG20	47732	intergenic	0.737	5
102	15:89249055:A:G	rs8025549	15	89249055	A	G	0.3121	-0.0428	7.51e-19	0.986459	rs4932194	ISG20	49340	intergenic	6.266	5
102	15:89249139:A:G	rs8027587	15	89249139	A	G	0.3121	0.0429	5.75e-19	0.986459	rs4932194	ISG20	49424	intergenic	4.372	5
102	15:89249328:C:G	rs62025591	15	89249328	C	G	0.3121	0.0428	6.73e-19	0.986459	rs4932194	ISG20	49613	intergenic	9.535	5
102	15:89249331:A:G	rs62025592	15	89249331	A	G	0.3121	0.0428	6.83e-19	0.986459	rs4932194	ISG20	49616	intergenic	14.65	5
102	15:89249565:C:T	rs12148772	15	89249565	T	C	0.3121	0.0429	5.57e-19	0.986459	rs4932194	ISG20	49850	intergenic	7.727	7
102	15:89249669:A:G	rs12148680	15	89249669	A	G	0.3121	0.0429	5.36e-19	0.986459	rs4932194	ISG20	49954	intergenic	5.793	5
102	15:89249800:C:T	rs12148244	15	89249800	T	C	0.3111	-0.0429	5.97e-19	0.981812	rs4932194	ISG20	50085	intergenic	2.918	5
102	15:89249806:C:G	rs12148213	15	89249806	C	G	0.3121	-0.0429	1.15e-18	0.986459	rs4932194	ISG20	50091	intergenic	1.024	5
102	15:89249919:A:G	rs12148687	15	89249919	A	G	0.3121	0.0423	5.52e-19	0.986459	rs4932194	ISG20	50204	intergenic	4.149	5
102	15:89249994:A:T	rs35835898	15	89249994	A	T	0.3151	0.0434	4.01e-19	0.973262	rs4932194	ISG20	50279	intergenic	8.905	5
102	15:89250030:C:T	rs12148252	15	89250030	T	C	0.3121	-0.0434	3.14e-19	0.986459	rs4932194	ISG20	50315	intergenic	2.661	6
102	15:89250223:C:G	rs12438837	15	89250223	C	G	0.3131	0.0428	5.89e-19	0.973129	rs4932194	ISG20	50508	intergenic	4.564	6
102	15:89250502:A:G	rs11073801	15	89250502	A	G	0.1948	-0.056	1.3e-22	0.759896	rs12594617	ISG20	50787	intergenic	2.082	5
102	15:89250559:C:G	rs11073803	15	89250559	C	G	0.1948	-0.0561	1.29e-22	0.759896	rs12594617	ISG20	50844	intergenic	0.026	5
102	15:89251311:C:T	rs55737225	15	89251311	T	C	0.3111	-0.0417	9.02e-18	0.955002	rs4932194	ISG20	51596	intergenic	3.347	2b
102	15:89251932:C:G	rs10852111	15	89251932	C	G	0.3111	-0.0431	5.14e-19	0.963928	rs4932194	ISG20	52217	intergenic	10.9	5
102	15:89252012:A:T	rs11073804	15	89252012	A	T	0.175	-0.0682	3.17e-29	0.973584	rs12594617	ISG20	52297	intergenic	21.8	5
102	15:89252178:C:G	rs34295421	15	89252178	C	G	0.2038	0.0581	1.25e-24	0.807077	rs12594617	ISG20	52463	intergenic	10.63	5
102	15:89252443:C:T	rs62025594	15	89252443	T	C	0.3042	-0.041	4.12e-17	0.933329	rs4932194	ISG20	52728	intergenic	1.316	5
102	15:89252506:A:G	rs35701059	15	89252506	A	G	0.2028	-0.058	1.43e-24	0.810154	rs12594617	ISG20	52791	intergenic	4.674	4
102	15:89252518:A:G	rs12902002	15	89252518	A	G	0.2028	-0.058	1.43e-24	0.810154	rs12594617	ISG20	52803	intergenic	8.002	2b
102	15:89252781:C:T	rs4932195	15	89252781	T	C	0.1948	0.0558	2.11e-22	0.759896	rs12594617	ISG20	53066	intergenic	0.336	5
102	15:89252986:C:T	rs3923359	15	89252986	T	C	0.2773	-0.0441	1.02e-18	0.814917	rs4932194	ISG20	53271	intergenic	0.824	5
102	15:89253268:C:T	rs4932196	15	89253268	T	C	0.168	0.0646	2.99e-26	0.915506	rs12594617	ISG20	53553	intergenic	1.67	5
102	15:89253426:C:G	rs12441312	15	89253426	C	G	0.168	-0.0646	2.99e-26	0.915506	rs12594617	ISG20	53711	intergenic	2.484	4
102	15:89253550:C:T	rs4293349	15	89253550	T	C	0.168	0.0635	3.9e-26	0.915506	rs12594617	ISG20	53835	intergenic	15.08	4
102	15:89253714:A:T	rs4293350	15	89253714	A	T	0.168	-0.0646	2.99e-26	0.915506	rs12594617	ISG20	53999	intergenic	3.965	5
102	15:89253775:A:C	rs4630519	15	89253775	A	C	0.2773	0.0443	8.09e-19	0.814917	rs4932194	ISG20	54060	intergenic	3.305	5
102	15:89253822:C:G	rs4275828	15	89253822	C	G	0.2773	0.0441	1.03e-18	0.814917	rs4932194	ISG20	54107	intergenic	4.216	5
102	15:89253904:A:G	rs11073805	15	89253904	A	G	0.3042	0.0403	8.71e-17	0.933329	rs4932194	ISG20	54189	intergenic	4.82	6
102	15:89254145:C:T	rs10852112	15	89254145	T	C	0.167	0.0663	1.04e-26	0.922049	rs12594617	ISG20	54430	intergenic	1.532	6
102	15:89254370:A:C	rs10852113	15	89254370	A	C	0.167	-0.066	8.95e-27	0.922049	rs12594617	ISG20	54655	intergenic	2.381	6
102	15:89254765:C:T	rs12438473	15	89254765	T	C	0.3002	-0.0404	1.12e-16	0.933616	rs4932194	ISG20	55050	intergenic	1.871	5
102	15:89258618:C:G	rs12594617	15	89258618	C	G	0.175	0.0703	1.09e-29	1	rs12594617	ISG20	58903	intergenic	2.166	5
102	15:89259171:A:T	rs11073806	15	89259171	A	T	0.4423	-0.036	7.91e-14	0.707818	rs4077648	ISG20	59456	intergenic	0.351	5
102	15:89259403:C:CT	rs35116290	15	89259403	CT	C	0.4811	-0.0353	3.92e-13	0.857513	rs4077648	ISG20	59688	intergenic	0.231	NA
102	15:89259442:C:T	rs11073807	15	89259442	T	C	0.335	0.043	6.59e-16	0.939677	rs4244886	ISG20	59727	intergenic	0.401	5
102	15:89259909:A:G	rs56699074	15	89259909	A	G	0.4841	0.0348	3.72e-13	0.860836	rs4077648	ISG20	60194	intergenic	0.948	4
102	15:89260147:G:GCT	rs35337525	15	89260147	G	GCT	0.3549	0.0414	6.29e-15	0.777371	rs4244886	ISG20	60432	intergenic	5.897	NA
102	15:89261134:C:T	rs4497664	15	89261134	T	C	0.3499	-0.0328	8.52e-11	0.807026	rs4244886	ISG20	61419	intergenic	0.387	5
102	15:89262362:A:T	rs8031681	15	89262362	A	T	0.4563	-0.0307	1.07e-10	0.754161	rs4077648	ISG20	62647	intergenic	0.341	7
102	15:89262628:G:GAA	rs201940689	15	89262628	G	GAA	0.4453	0.0335	7.71e-12	0.706731	rs4077648	ISG20	62913	intergenic	1.062	NA
102	15:89264909:A:C	rs4244885	15	89264909	A	C	0.4662	-0.0342	1.29e-12	0.801699	rs4077648	ISG20	65194	intergenic	9.517	7
102	15:89264917:A:G	rs4244886	15	89264917	A	G	0.33	0.0429	2.03e-16	1	rs4244886	ISG20	65202	intergenic	1.419	7
102	15:89265679:C:T	rs56203268	15	89265679	T	C	0.1581	0.0669	2.74e-23	0.812469	rs12594617	ISG20	65964	intergenic	1.035	6
102	15:89265965:G:T	rs8027807	15	89265965	T	G	0.4622	-0.0314	3.69e-11	0.772158	rs4077648	ISG20	66250	intergenic	2.874	7
102	15:89266091:C:CTT	rs555054596	15	89266091	CTT	C	0.3827	-0.0349	5.63e-12	0.628872	rs4244886	ISG20	66376	intergenic	2.488	NA
102	15:89266950:A:T	rs6496521	15	89266950	A	T	0.4672	0.0335	1.58e-12	0.791022	rs4077648	ISG20	67235	intergenic	2.188	6
102	15:89267159:T:TA	rs558866640	15	89267159	T	TA	0.4911	-0.0339	9.09e-12	0.743047	rs4077648	ISG20	67444	intergenic	0.418	NA
102	15:89268962:A:C	rs543966214	15	89268962	A	C	0.4493	0.0335	7.54e-12	0.746788	rs4077648	ISG20	69247	intergenic	0.322	NA
102	15:89269047:G:T	rs4288971	15	89269047	T	G	0.4543	0.0307	7.72e-11	0.755439	rs4077648	ISG20	69332	intergenic	6.124	5
102	15:89269724:A:C	rs4500694	15	89269724	A	C	0.3201	0.0406	5.5e-14	0.92561	rs4244886	ISG20	70009	intergenic	0.73	7
102	15:89271396:A:T	rs4932197	15	89271396	A	T	0.34	-0.0356	3.6e-11	0.829099	rs4244886	RP11-343B18.2	69247	intergenic	0.32	7
102	15:89271895:C:G	rs28453180	15	89271895	C	G	0.4583	0.0307	5.72e-11	0.753704	rs4077648	RP11-343B18.2	68748	intergenic	0.023	6
102	15:89272837:C:T	rs72765641	15	89272837	T	C	0.3976	0.0425	6.12e-13	1	rs72765641	RP11-343B18.2	67806	intergenic	0.439	5
102	15:89273083:A:G	rs28590692	15	89273083	A	G	0.4692	0.0321	2.13e-12	0.769361	rs4077648	RP11-343B18.2	67560	intergenic	1.627	5
102	15:89273520:A:G	rs7167177	15	89273520	A	G	0.3519	-0.0424	3.6e-15	0.852814	rs4244886	RP11-343B18.2	67123	intergenic	0.908	7
102	15:89274007:A:G	rs7166067	15	89274007	A	G	0.4891	0.0321	1.79e-10	0.673778	rs72765641	RP11-343B18.2	66636	intergenic	0.105	7
102	15:89274382:C:T	rs7173652	15	89274382	T	C	0.3161	-0.033	3.58e-11	0.738638	rs4244886	RP11-343B18.2	66261	intergenic	3.276	6
106	16:81602212:A:G	rs12930850	16	81602212	A	G	0.4672	0.023	2.58e-06	0.851886	rs59164848	CMIP	0	intronic	12.63	4
106	16:81602264:A:G	rs12929303	16	81602264	A	G	0.4732	-0.0232	1.28e-06	0.838467	rs59164848	CMIP	0	intronic	0.711	4
106	16:81602499:A:G	rs11649004	16	81602499	A	G	0.4702	-0.0239	5.72e-07	0.863623	rs59164848	CMIP	0	intronic	2.232	5
106	16:81602681:A:G	rs11644375	16	81602681	A	G	0.4702	0.0239	5.65e-07	0.863623	rs59164848	CMIP	0	intronic	4.456	5
106	16:81603235:C:T	rs8045875	16	81603235	T	C	0.4622	0.0241	4.87e-07	0.904784	rs59164848	CMIP	0	intronic	0.724	4
106	16:81603400:C:T	rs8045100	16	81603400	T	C	0.4702	-0.0235	9.71e-07	0.863623	rs59164848	CMIP	0	intronic	1.065	4
106	16:81603619:C:T	rs12925980	16	81603619	T	C	0.3519	0.026	5.35e-08	0.668294	rs59164848	CMIP	0	intronic	2.323	6
106	16:81603771:A:G	rs8044524	16	81603771	A	G	0.4056	-0.0218	3.77e-06	0.625685	rs59164848	CMIP	0	intronic	1.527	5
106	16:81603848:G:T	rs11640346	16	81603848	T	G	0.4751	-0.0239	6.57e-07	0.848308	rs59164848	CMIP	0	intronic	4.579	5
106	16:81604251:C:T	rs4889341	16	81604251	T	C	0.4215	0.0268	9.14e-09	0.857674	rs59164848	CMIP	0	intronic	0.493	5
106	16:81604256:C:T	rs4888156	16	81604256	T	C	0.3529	0.0256	5.1e-08	0.663595	rs59164848	CMIP	0	intronic	1.174	5
106	16:81604778:G:T	rs12931242	16	81604778	T	G	0.4712	0.024	5.3e-07	0.866934	rs59164848	CMIP	0	intronic	4.255	5
106	16:81605559:C:T	rs7198940	16	81605559	T	C	0.4781	-0.0226	2.6e-06	0.844314	rs59164848	CMIP	0	intronic	5.217	4
106	16:81606569:C:G	rs12918645	16	81606569	C	G	0.4702	0.0219	3.72e-06	0.899675	rs59164848	CMIP	0	intronic	0.973	5
106	16:81606975:C:G	rs8062503	16	81606975	C	G	0.3708	-0.0255	1.77e-07	0.744572	rs59164848	CMIP	0	intronic	0.66	7
106	16:81607549:A:G	rs4316746	16	81607549	A	G	0.3698	0.0254	1.83e-07	0.749277	rs59164848	CMIP	0	intronic	3.445	5
106	16:81607756:A:G	rs12924701	16	81607756	A	G	0.4612	0.0224	2.32e-06	0.930589	rs59164848	CMIP	0	intronic	0.469	7
106	16:81607833:C:T	rs4483835	16	81607833	T	C	0.4642	0.0251	2.35e-07	0.920247	rs59164848	CMIP	0	intronic	0.317	5
106	16:81607921:T:TG	rs59164848	16	81607921	T	TG	0.4423	0.0279	3.18e-09	1	rs59164848	CMIP	0	intronic	1.568	NA
106	16:81608669:A:G	rs4632124	16	81608669	A	G	0.4016	-0.0246	3.06e-07	0.630147	rs59164848	CMIP	0	intronic	2.045	7
106	16:81609298:A:G	rs8045614	16	81609298	A	G	0.3698	0.0256	1.33e-07	0.749277	rs59164848	CMIP	0	intronic	3.21	4
106	16:81609375:C:T	rs9937613	16	81609375	T	C	0.4354	0.0257	5.52e-08	0.973193	rs59164848	CMIP	0	intronic	6.497	7
106	16:81609553:A:G	rs7189295	16	81609553	A	G	0.4463	-0.0263	3.28e-08	0.984667	rs59164848	CMIP	0	intronic	1.002	4
106	16:81609598:G:T	rs7196195	16	81609598	T	G	0.4423	0.0254	6.18e-08	1	rs59164848	CMIP	0	intronic	0.424	4
106	16:81609774:G:T	rs7196548	16	81609774	T	G	0.4642	0.0243	7.53e-07	0.920247	rs59164848	CMIP	0	intronic	6.324	5
106	16:81610196:C:T	rs11648151	16	81610196	T	C	0.4384	0.0237	5.42e-07	0.953585	rs59164848	CMIP	0	intronic	4.649	7
106	16:81610480:A:G	rs11642655	16	81610480	A	G	0.4513	-0.0249	1.55e-07	0.965775	rs59164848	CMIP	0	intronic	4.689	5
106	16:81610598:A:T	rs12930698	16	81610598	A	T	0.4513	0.0251	1.42e-07	0.965775	rs59164848	CMIP	0	intronic	1.504	5
106	16:81610667:C:T	rs12934751	16	81610667	T	C	0.4632	0.0228	3.06e-06	0.863797	rs59164848	CMIP	0	intronic	2.145	7
106	16:81611411:A:G	rs12446114	16	81611411	A	G	0.3887	-0.0255	2.29e-07	0.684412	rs59164848	CMIP	0	intronic	1.816	6
106	16:81612541:C:T	rs6564890	16	81612541	T	C	0.4722	-0.0229	3.46e-06	0.879478	rs59164848	CMIP	0	intronic	4.224	5
106	16:81613232:A:C	16:81613232:A:C	16	81613232	A	C	0.000994	NA	NA	0.844565	rs59164848	CMIP	0	intronic	0.607	NA
106	16:81613232:C:G	16:81613232:C:G	16	81613232	C	G	0.4742	NA	NA	0.844565	rs59164848	CMIP	0	NA	0.553	7
106	16:81613324:T:TAAAA	rs34345437	16	81613324	T	TAAAA	0.4742	-0.0232	3.64e-06	0.873192	rs59164848	CMIP	0	intronic	0.269	NA
106	16:81613729:A:G	rs12926649	16	81613729	A	G	0.4751	-0.0214	1.62e-05	0.857247	rs59164848	CMIP	0	intronic	1.6	5
106	16:81614892:A:G	rs7199293	16	81614892	A	G	0.4771	-0.0221	8.71e-06	0.836457	rs59164848	CMIP	0	intronic	3.894	2a
106	16:81616668:A:G	rs12925388	16	81616668	A	G	0.4742	0.0227	5.74e-06	0.831106	rs59164848	CMIP	0	intronic	9.674	2b
110	17:43244034:A:T	rs4627401	17	43244034	A	T	0.3837	0.0233	1.03e-05	0.698628	rs7405669	HEXIM2	0	intronic	4.239	7
110	17:43250933:A:G	rs7405669	17	43250933	A	G	0.34	0.0299	1.03e-08	1	rs7405669	RP13-890H12.2	1981	intergenic	2.639	6
112	17:62165283:A:G	rs62073077	17	62165283	A	G	0.05865	0.0557	6.24e-07	0.703464	rs75992219	ERN1	0	intronic	0.797	5
112	17:62171424:C:T	rs62073080	17	62171424	T	C	0.05964	0.0426	1.11e-05	0.690181	rs75992219	ERN1	0	intronic	5.967	7
112	17:62177754:A:C	rs9916414	17	62177754	A	C	0.05865	0.0456	7.11e-07	0.703464	rs75992219	ERN1	0	intronic	0.375	6
112	17:62178896:C:G	rs16947486	17	62178896	C	G	0.03777	0.0856	4.44e-08	0.874219	rs75992219	ERN1	0	intronic	2.672	7
112	17:62182371:T:TAC	rs200505232	17	62182371	T	TAC	0.007952	-0.0456	6.45e-07	0.664902	rs75992219	ERN1	0	intronic	0.944	NA
112	17:62183190:C:G	rs8068993	17	62183190	C	G	0.05865	0.0431	8.91e-06	0.703464	rs75992219	ERN1	0	intronic	1.37	7
112	17:62187212:C:T	rs62073082	17	62187212	T	C	0.05865	0.0586	1.76e-07	0.703464	rs75992219	ERN1	0	intronic	0.407	2b
112	17:62189910:A:T	rs17641560	17	62189910	A	T	0.05865	0.0585	1.85e-07	0.703464	rs75992219	ERN1	0	intronic	4.774	7
112	17:62194123:C:T	rs62073083	17	62194123	T	C	0.05865	0.0584	2.12e-07	0.703464	rs75992219	ERN1	0	intronic	2.584	5
112	17:62195523:C:T	rs7211313	17	62195523	T	C	0.05865	-0.0427	1.04e-05	0.703464	rs75992219	ERN1	0	intronic	13.02	7
112	17:62198331:C:T	rs62073085	17	62198331	T	C	0.05865	0.0584	2.16e-07	0.703464	rs75992219	ERN1	0	intronic	9.099	4
112	17:62199552:G:T	rs62073088	17	62199552	T	G	0.05865	0.0584	2.11e-07	0.703464	rs75992219	ERN1	0	intronic	2.491	5
112	17:62200429:C:T	rs9916036	17	62200429	T	C	0.05865	0.0434	7.96e-06	0.703464	rs75992219	ERN1	0	intronic	2.614	7
112	17:62202471:A:G	rs7219767	17	62202471	A	G	0.04274	0.048	2.53e-05	1	rs75992219	ERN1	0	intronic	0.04	5
112	17:62203261:A:G	rs75992219	17	62203261	A	G	0.04274	0.0809	2.09e-08	1	rs75992219	ERN1	0	intronic	4.644	5
112	17:62204149:C:T	rs61659349	17	62204149	T	C	0.04274	-0.078	2.39e-07	1	rs75992219	ERN1	0	intronic	8.619	5
112	17:62206607:A:T	rs61044233	17	62206607	A	T	0.04274	0.0713	1.58e-06	1	rs75992219	ERN1	0	UTR3	7.015	2b
116	18:42120988:C:G	rs58050591	18	42120988	C	G	0.166	-0.0372	1.24e-08	0.936997	rs147359317	CTC-782O7.1	9325	intergenic	1.023	6
116	18:42124024:A:T	rs564994672	18	42124024	A	T	0.1531	-0.0401	6.62e-09	0.847213	rs147359317	CTC-782O7.1	12361	intergenic	0.699	NA
116	18:42124981:T:TTATATAA	rs559653330	18	42124981	T	TTATATAA	0.159	0.0377	3.09e-08	0.875317	rs147359317	CTC-782O7.1	13318	intergenic	10.23	NA
116	18:42126821:C:CA	rs149488535	18	42126821	CA	C	0.167	-0.037	1.07e-08	0.944032	rs147359317	CTC-782O7.1	15158	intergenic	0.456	NA
116	18:42126990:G:T	rs12454100	18	42126990	T	G	0.167	0.0369	1.12e-08	0.944032	rs147359317	CTC-782O7.1	15327	intergenic	1.693	7
116	18:42135254:C:T	rs16978089	18	42135254	T	C	0.163	0.0359	3.94e-08	0.971684	rs147359317	CTC-782O7.1	23591	intergenic	0.881	7
116	18:42138584:A:G	rs17707466	18	42138584	A	G	0.16	-0.0364	3.39e-08	0.950743	rs147359317	CTC-782O7.1	26921	intergenic	1.243	6
116	18:42142126:A:AT	rs555317964	18	42142126	A	AT	0.2058	-0.03	9.9e-07	0.714423	rs147359317	CTC-782O7.1	30463	intergenic	1.322	NA
116	18:42142967:A:T	rs60506413	18	42142967	A	T	0.165	-0.0369	1.27e-08	0.971726	rs147359317	CTC-782O7.1	31304	intergenic	0.385	5
116	18:42146459:C:T	rs16978097	18	42146459	T	C	0.164	0.0373	1.11e-08	0.978741	rs147359317	CTC-782O7.1	34796	intergenic	4.599	7
116	18:42149744:A:G	rs7232918	18	42149744	A	G	0.1759	-0.032	3.04e-08	0.901088	rs147359317	CTC-782O7.1	38081	intergenic	2.547	3a
116	18:42151261:C:T	rs8088824	18	42151261	T	C	0.2207	-0.0282	1.03e-07	0.667921	rs147359317	CTC-782O7.1	39598	intergenic	1.775	7
116	18:42151826:A:G	rs12605020	18	42151826	A	G	0.164	0.0374	8.85e-09	0.978741	rs147359317	CTC-782O7.1	40163	intergenic	0.054	7
116	18:42154967:A:G	rs59365982	18	42154967	A	G	0.163	0.0375	8.98e-09	0.971684	rs147359317	CTC-782O7.1	43304	intergenic	0.68	7
116	18:42155562:A:AAATG	rs35593516	18	42155562	A	AAATG	0.1938	-0.0331	2.43e-07	0.682975	rs147359317	CTC-782O7.1	43899	intergenic	6.287	NA
116	18:42155762:G:T	rs76095731	18	42155762	T	G	0.163	-0.0375	8.98e-09	0.971684	rs147359317	CTC-782O7.1	44099	intergenic	4.58	6
116	18:42158182:A:AT	rs147359317	18	42158182	A	AT	0.165	-0.0385	3.62e-09	1	rs147359317	CTC-782O7.1	46519	intergenic	0.19	NA
116	18:42159843:A:T	rs16978098	18	42159843	A	T	0.163	-0.0378	6.68e-09	0.971684	rs147359317	CTC-782O7.1	48180	intergenic	10.78	5
116	18:42159902:A:G	rs16978099	18	42159902	A	G	0.163	0.0378	6.68e-09	0.971684	rs147359317	CTC-782O7.1	48239	intergenic	0.852	5
116	18:42160067:C:T	rs76208432	18	42160067	T	C	0.163	-0.0378	6.72e-09	0.971684	rs147359317	CTC-782O7.1	48404	intergenic	6.931	6
116	18:42160160:C:CT	rs11303514	18	42160160	CT	C	0.2217	0.0306	1.18e-08	0.929421	rs147359317	CTC-782O7.1	48497	intergenic	3.63	NA
116	18:42161643:G:T	rs1849209	18	42161643	T	G	0.2197	-0.0302	1.81e-08	0.661286	rs147359317	CTC-782O7.1	49980	intergenic	0.508	6
116	18:42162538:A:G	rs16978100	18	42162538	A	G	0.164	0.0376	6.67e-09	0.964664	rs147359317	CTC-782O7.1	50875	intergenic	0.572	5
116	18:42163581:A:C	rs79665967	18	42163581	A	C	0.163	0.0378	6.69e-09	0.971684	rs147359317	CTC-782O7.1	51918	intergenic	0.731	6
116	18:42163685:A:C	rs16978101	18	42163685	A	C	0.163	-0.0375	1.04e-08	0.971466	rs147359317	CTC-782O7.1	52022	intergenic	0.099	7
116	18:42164975:G:GCTA	rs145434764	18	42164975	G	GCTA	0.162	-0.038	6.61e-09	0.964263	rs147359317	CTC-782O7.1	53312	intergenic	2.624	NA
116	18:42166064:C:T	rs12454343	18	42166064	T	C	0.163	-0.0373	8.45e-09	0.971684	rs147359317	CTC-782O7.1	54401	intergenic	12.75	6
116	18:42167716:A:C	rs76833173	18	42167716	A	C	0.163	-0.0373	1.05e-08	0.971684	rs147359317	CTC-782O7.1	56053	intergenic	1.191	6
116	18:42167736:A:G	rs77718853	18	42167736	A	G	0.163	0.0373	1.05e-08	0.971684	rs147359317	CTC-782O7.1	56073	intergenic	1.985	6
116	18:42167895:T:TTA	rs138709566	18	42167895	T	TTA	0.163	-0.0374	1.13e-08	0.971684	rs147359317	CTC-782O7.1	56232	intergenic	0.79	NA
116	18:42168200:A:G	rs16978105	18	42168200	A	G	0.163	0.0373	1.04e-08	0.971684	rs147359317	CTC-782O7.1	56537	intergenic	0.753	7
116	18:42169638:C:G	rs74698399	18	42169638	C	G	0.163	0.0373	1.02e-08	0.971684	rs147359317	CTC-782O7.1	57975	intergenic	11.45	5
116	18:42170227:A:G	rs76640459	18	42170227	A	G	0.163	0.0378	7.92e-09	0.971684	rs147359317	CTC-782O7.1	58564	intergenic	2.329	6
116	18:42172237:G:GTA	rs35273342	18	42172237	G	GTA	0.163	0.0382	7.11e-09	0.971684	rs147359317	CTC-782O7.1	60574	intergenic	0.917	NA
116	18:42174575:C:G	rs12458707	18	42174575	C	G	0.163	-0.0381	6.36e-09	0.971684	rs147359317	CTC-782O7.1	62912	intergenic	4.005	6
116	18:42175334:G:T	rs74502964	18	42175334	T	G	0.163	0.038	6.84e-09	0.971684	rs147359317	CTC-782O7.1	63671	intergenic	5.703	4
116	18:42176155:G:T	rs12607316	18	42176155	T	G	0.163	-0.038	7.11e-09	0.971684	rs147359317	CTC-782O7.1	64492	intergenic	7.266	6
116	18:42176825:G:T	rs78449438	18	42176825	T	G	0.163	-0.038	6.92e-09	0.971684	rs147359317	CTC-782O7.1	65162	intergenic	2.057	7
116	18:42178205:C:T	rs17781002	18	42178205	T	C	0.163	0.0382	5.53e-09	0.971684	rs147359317	CTC-782O7.1	66542	intergenic	0.95	5
116	18:42178746:A:G	rs17781026	18	42178746	A	G	0.163	0.038	6.84e-09	0.971684	rs147359317	CTC-782O7.1	67083	intergenic	0.653	4
116	18:42178826:T:TTAA	rs144558460	18	42178826	T	TTAA	0.163	-0.0378	9.84e-09	0.971684	rs147359317	CTC-782O7.1	67163	intergenic	1.228	NA
116	18:42179841:C:T	rs12604944	18	42179841	T	C	0.163	-0.038	6.84e-09	0.971684	rs147359317	CTC-782O7.1	68178	intergenic	1.595	5
116	18:42180554:A:T	rs12605522	18	42180554	A	T	0.163	0.0381	7.63e-09	0.971684	rs147359317	CTC-782O7.1	68891	intergenic	2.198	7
116	18:42183836:A:T	rs76372173	18	42183836	A	T	0.163	0.038	6.84e-09	0.971684	rs147359317	CTC-782O7.1	72173	intergenic	5.739	5
116	18:42183926:G:T	rs17708470	18	42183926	T	G	0.163	0.038	6.92e-09	0.971684	rs147359317	CTC-782O7.1	72263	intergenic	4.138	7
116	18:42184150:C:T	rs77824309	18	42184150	T	C	0.163	-0.038	6.84e-09	0.971684	rs147359317	CTC-782O7.1	72487	intergenic	2.194	6
116	18:42184564:A:G	rs12457069	18	42184564	A	G	0.163	0.038	6.84e-09	0.971684	rs147359317	RP11-456K23.1	72327	intergenic	1.8	7
116	18:42184640:G:T	rs12957580	18	42184640	T	G	0.163	0.038	7.21e-09	0.971684	rs147359317	RP11-456K23.1	72251	intergenic	0.516	7
116	18:42185197:A:G	rs12457688	18	42185197	A	G	0.163	0.038	6.84e-09	0.971684	rs147359317	RP11-456K23.1	71694	intergenic	4.422	7
116	18:42185449:C:T	rs12455333	18	42185449	T	C	0.163	-0.038	6.84e-09	0.971684	rs147359317	RP11-456K23.1	71442	intergenic	2.38	5
116	18:42186315:C:G	rs1511759	18	42186315	C	G	0.163	0.038	6.88e-09	0.971684	rs147359317	RP11-456K23.1	70576	intergenic	0.793	7
116	18:42186822:C:G	rs1511756	18	42186822	C	G	0.163	-0.0377	1.34e-08	0.971684	rs147359317	RP11-456K23.1	70069	intergenic	0.683	7
116	18:42188211:C:G	rs61442711	18	42188211	C	G	0.163	0.0377	1.31e-08	0.971684	rs147359317	RP11-456K23.1	68680	intergenic	0.599	7
116	18:42188352:A:ATT	rs140484694	18	42188352	A	ATT	0.163	0.0374	2.35e-08	0.957641	rs147359317	RP11-456K23.1	68539	intergenic	1.594	NA
116	18:42188940:A:T	rs17781344	18	42188940	A	T	0.166	0.0377	1.31e-08	0.937592	rs147359317	RP11-456K23.1	67951	intergenic	3.395	7
116	18:42193593:C:T	rs74649110	18	42193593	T	C	0.163	-0.0365	5.36e-08	0.916812	rs147359317	RP11-456K23.1	63298	intergenic	4.733	6
116	18:42195612:C:T	rs12456078	18	42195612	T	C	0.163	0.0365	5.26e-08	0.916812	rs147359317	RP11-456K23.1	61279	intergenic	4.071	6
116	18:42197533:A:AAAC	rs138006424	18	42197533	A	AAAC	0.166	0.0377	1.84e-08	0.937592	rs147359317	RP11-456K23.1	59358	intergenic	1.363	NA
116	18:42202926:C:T	rs12607463	18	42202926	T	C	0.163	0.0355	8.17e-08	0.903267	rs147359317	RP11-456K23.1	53965	intergenic	0.26	7
116	18:42208390:C:G	rs12606258	18	42208390	C	G	0.169	-0.0378	1.16e-08	0.918595	rs147359317	RP11-456K23.1	48501	intergenic	0.177	5
116	18:42213250:C:T	rs77837861	18	42213250	T	C	0.169	-0.0371	1.99e-08	0.918595	rs147359317	RP11-456K23.1	43641	intergenic	1.025	7
116	18:42215068:C:T	rs57163416	18	42215068	T	C	0.169	0.0371	2.2e-08	0.918595	rs147359317	RP11-456K23.1	41823	intergenic	0.414	6
116	18:42215628:C:T	rs80313526	18	42215628	T	C	0.169	0.0374	1.68e-08	0.918595	rs147359317	RP11-456K23.1	41263	intergenic	8.199	5
116	18:42216706:C:G	rs79005071	18	42216706	C	G	0.166	-0.0372	2.91e-08	0.897885	rs147359317	RP11-456K23.1	40185	intergenic	0.775	5
116	18:42217290:A:G	rs12455581	18	42217290	A	G	0.169	0.0371	2.15e-08	0.918595	rs147359317	RP11-456K23.1	39601	intergenic	2.599	7
116	18:42231196:A:G	rs2852749	18	42231196	A	G	0.1809	-0.0413	2.77e-12	0.677848	rs2852779	RP11-456K23.1	25695	intergenic	2.849	5
116	18:42245279:C:T	rs1381443	18	42245279	T	C	0.173	-0.0429	6.76e-13	0.719852	rs2852779	RP11-456K23.1	11612	intergenic	1.14	7
116	18:42245766:C:T	rs1563992	18	42245766	T	C	0.1759	0.0416	8.23e-13	0.703717	rs2852779	RP11-456K23.1	11125	intergenic	3.835	6
116	18:42246441:C:T	rs2852770	18	42246441	T	C	0.172	-0.042	7.22e-13	0.725337	rs2852779	RP11-456K23.1	10450	intergenic	0.727	NA
116	18:42247321:A:G	rs2126333	18	42247321	A	G	0.172	-0.042	7.27e-13	0.725337	rs2852779	RP11-456K23.1	9570	intergenic	3.432	7
116	18:42255446:C:T	rs2614992	18	42255446	T	C	0.172	0.0425	3.6e-13	0.725337	rs2852779	RP11-456K23.1	1445	intergenic	1.44	6
116	18:42262869:A:G	rs2852772	18	42262869	A	G	0.162	0.0447	2.44e-13	0.775128	rs2852779	SETBP1	0	intronic	18.89	4
116	18:42292084:C:T	rs2615000	18	42292084	T	C	0.1551	0.0441	6.92e-13	1	rs2852779	SETBP1	0	intronic	15.59	2b
116	18:42292338:G:T	rs2852779	18	42292338	T	G	0.1551	-0.045	2.29e-13	1	rs2852779	SETBP1	0	intronic	4.266	5
116	18:42297856:C:T	rs744279	18	42297856	T	C	0.1441	-0.0463	3.11e-13	0.89957	rs2852779	SETBP1	0	intronic	10.81	7
116	18:42297879:C:CTG	rs5824555	18	42297879	CTG	C	0.1402	0.0469	2.79e-13	0.884253	rs2852779	SETBP1	0	intronic	3.837	NA
116	18:42298323:A:G	rs2852768	18	42298323	A	G	0.1441	-0.0462	3.25e-13	0.89957	rs2852779	SETBP1	0	intronic	5.066	NA
119	19:455661:A:G	rs11667579	19	455661	A	G	0.161	-0.0211	0.001023	0.614023	rs1968130	SHC2	0	intronic	2.887	5
119	19:455878:A:C	rs11666069	19	455878	A	C	0.1541	0.0275	0.0001685	0.644896	rs1968130	SHC2	0	intronic	7.628	5
119	19:456180:A:G	rs11671867	19	456180	A	G	0.1511	0.0276	0.0001706	0.663093	rs1968130	SHC2	0	intronic	2.046	5
119	19:456358:C:G	rs112452922	19	456358	C	G	0.1501	0.0272	0.0002222	0.659027	rs1968130	SHC2	0	intronic	2.415	5
119	19:456739:A:G	rs112246180	19	456739	A	G	0.1451	0.028	0.0002295	0.635147	rs1968130	SHC2	0	intronic	0.011	5
119	19:457732:A:G	rs73489663	19	457732	A	G	0.1531	-0.0285	6.41e-05	0.650195	rs1968130	SHC2	0	intronic	6.569	5
119	19:457805:C:T	19:457805:C:T	19	457805	T	C	0.1511	NA	NA	0.663093	rs1968130	SHC2	0	intronic	6.267	5
119	19:457844:C:T	rs61749993	19	457844	T	C	0.1511	-0.0286	0.0001013	0.663093	rs1968130	SHC2	0	intronic	8.524	5
119	19:457881:C:G	rs113147774	19	457881	C	G	0.1511	-0.0286	0.0001013	0.663093	rs1968130	SHC2	0	intronic	6.578	4
119	19:458010:A:G	rs117805794	19	458010	A	G	0.1511	-0.0278	0.000178	0.663093	rs1968130	SHC2	0	intronic	0.154	5
119	19:458829:A:G	rs149405796	19	458829	A	G	0.1471	0.0227	0.001455	0.643831	rs1968130	SHC2	0	intronic	1.482	5
119	19:459093:A:G	rs113333592	19	459093	A	G	0.1441	0.0298	0.0001479	0.624662	rs1968130	SHC2	0	intronic	1.567	5
119	19:459112:C:T	rs112918079	19	459112	T	C	0.1441	-0.0299	0.0001405	0.624662	rs1968130	SHC2	0	intronic	0.33	5
119	19:459119:A:AATATAAGGT	rs145163744	19	459119	A	AATATAAGGT	0.1511	0.0281	0.0001464	0.663093	rs1968130	SHC2	0	intronic	1.24	NA
119	19:460382:A:G	rs187037126	19	460382	A	G	0.1491	0.0285	0.0001163	0.654133	rs1968130	SHC2	0	intronic	3.407	2b
119	19:460883:C:T	rs182361580	19	460883	T	C	0.1511	0.0342	1.55e-06	0.663093	rs1968130	SHC2	0	exonic	13.35	2b
119	19:461397:C:G	rs12982183	19	461397	C	G	0.2167	0.0366	2.72e-09	1	rs1968130	SHC2	400	upstream	3.384	4
119	19:461431:C:T	rs12982379	19	461431	T	C	0.2793	-0.0207	6.31e-05	0.71804	rs1968130	SHC2	434	upstream	10.61	4
119	19:461667:C:T	rs12972242	19	461667	T	C	0.2167	0.0366	2.72e-09	1	rs1968130	SHC2	670	upstream	10.81	4
119	19:462238:G:T	rs1003411	19	462238	T	G	0.2147	0.0341	1.21e-07	0.988544	rs1968130	ODF3L2	1107	intergenic	7.54	NA
119	19:462736:C:T	rs1599999	19	462736	T	C	0.2167	-0.0363	2.49e-09	1	rs1968130	ODF3L2	609	downstream	2.409	5
119	19:462944:C:G	rs1600000	19	462944	C	G	0.2147	0.0339	1.22e-07	0.988544	rs1968130	ODF3L2	401	downstream	5.393	5
119	19:463025:A:G	rs1968129	19	463025	A	G	0.2167	-0.0363	2.58e-09	1	rs1968130	ODF3L2	320	downstream	1.812	5
119	19:463326:A:G	rs1968130	19	463326	A	G	0.2167	0.0364	2.45e-09	1	rs1968130	ODF3L2	19	downstream	0.846	5
119	19:463528:A:G	rs1052882	19	463528	A	G	0.2823	-0.0247	2.2e-06	0.707704	rs1968130	ODF3L2	0	UTR3	13.49	NA
119	19:463648:C:T	rs11671493	19	463648	T	C	0.2823	-0.0232	1.14e-05	0.707704	rs1968130	ODF3L2	0	UTR3	10.87	5
119	19:463810:G:GC	rs60512152	19	463810	GC	G	0.1998	NA	NA	0.860069	rs1968130	ODF3L2	0	UTR3	1.148	NA
119	19:464612:A:C	rs4919890	19	464612	A	C	0.2227	-0.0353	5.73e-09	0.967114	rs1968130	ODF3L2	0	intronic	0.07	4
119	19:464840:C:T	rs4919825	19	464840	T	C	0.2495	-0.0298	1.19e-08	0.840385	rs1968130	ODF3L2	0	intronic	0.792	5
119	19:465302:A:G	rs10406389	19	465302	A	G	0.2197	-0.0359	3.21e-09	0.982908	rs1968130	ODF3L2	0	intronic	3.228	5
119	19:465359:A:G	rs10406437	19	465359	A	G	0.2197	-0.0358	3.46e-09	0.982908	rs1968130	ODF3L2	0	intronic	3.955	5
119	19:465427:G:GTGAA	rs140502943	19	465427	G	GTGAA	0.2247	0.0358	3.42e-09	0.955583	rs1968130	ODF3L2	0	intronic	3.868	NA
119	19:465678:C:T	rs10401569	19	465678	T	C	0.2197	-0.0359	3.06e-09	0.982908	rs1968130	ODF3L2	0	intronic	1.727	5
119	19:465889:C:T	rs28972633	19	465889	T	C	0.2475	-0.0278	6.48e-07	0.829085	rs1968130	ODF3L2	0	intronic	1.615	5
119	19:466793:A:G	rs10414788	19	466793	A	G	0.2177	-0.0335	1.54e-07	0.971414	rs1968130	ODF3L2	0	intronic	0.733	5
119	19:468348:A:G	rs4919829	19	468348	A	G	0.2227	-0.0301	2.54e-07	0.9662	rs1968130	ODF3L2	0	intronic	0.297	5
119	19:468556:C:T	rs4919895	19	468556	T	C	0.2187	-0.0336	1.39e-07	0.965791	rs1968130	ODF3L2	0	intronic	1.823	4
119	19:468616:A:G	rs4919830	19	468616	A	G	0.2356	0.0322	2.73e-08	0.889384	rs1968130	ODF3L2	0	intronic	0.641	2b
119	19:468621:C:G	rs4919831	19	468621	C	G	0.2177	0.0342	5.04e-08	0.971414	rs1968130	ODF3L2	0	intronic	0.451	2b
119	19:468752:A:T	rs4919896	19	468752	A	T	0.2336	-0.0307	5.69e-07	0.877972	rs1968130	ODF3L2	0	intronic	3.772	3a
119	19:468758:C:T	rs4919897	19	468758	T	C	0.2684	0.0252	1.49e-06	0.750246	rs1968130	ODF3L2	0	intronic	0.269	3a
119	19:468835:C:T	rs59774758	19	468835	T	C	0.2952	0.0234	8.92e-06	0.662863	rs1968130	ODF3L2	0	intronic	6.522	4
119	19:468870:A:G	rs56666294	19	468870	A	G	0.2893	0.0253	3.2e-06	0.677652	rs1968130	ODF3L2	0	intronic	2.921	4
119	19:469418:A:G	rs36119792	19	469418	A	G	0.2922	-0.0234	8.16e-06	0.672327	rs1968130	ODF3L2	0	intronic	1.308	NA
119	19:469918:C:T	rs34994850	19	469918	T	C	0.2942	0.0236	1.73e-05	0.666	rs1968130	ODF3L2	0	intronic	6.018	NA
119	19:469979:A:AG	rs34770712	19	469979	A	AG	0.2207	0.033	2.06e-07	0.954673	rs1968130	ODF3L2	0	intronic	0.841	NA
119	19:470127:C:T	rs35270602	19	470127	T	C	0.2942	-0.0236	1.8e-05	0.666	rs1968130	ODF3L2	0	intronic	0.067	NA
119	19:470207:C:CT	rs35206883	19	470207	CT	C	0.2316	0.031	2.8e-06	0.820029	rs1968130	ODF3L2	0	intronic	0.368	NA
119	19:470373:A:AT	rs11312614	19	470373	A	AT	0.1998	-0.0361	6.98e-08	0.815938	rs1968130	ODF3L2	0	intronic	0.987	NA
119	19:471740:C:CT	rs5826695	19	471740	CT	C	0.2227	0.0384	2.68e-08	0.697887	rs1968130	ODF3L2	0	intronic	1.253	NA
119	19:472149:C:T	rs2392794	19	472149	T	C	0.2227	-0.023	0.0001623	0.697887	rs1968130	ODF3L2	0	intronic	1.501	5
119	19:472927:C:T	rs10405528	19	472927	T	C	0.2952	0.0248	1.49e-05	0.619759	rs1968130	ODF3L2	0	intronic	7.887	7
119	19:473302:C:T	rs79208867	19	473302	T	C	0.2624	0.0254	1.94e-05	0.721157	rs1968130	ODF3L2	0	intronic	5.457	7
119	19:473438:A:G	rs74176352	19	473438	A	G	0.2893	0.0238	2.21e-05	0.666828	rs1968130	ODF3L2	0	intronic	0.887	7
119	19:473572:C:G	rs10421326	19	473572	C	G	0.2107	0.0408	1.02e-08	0.687215	rs1968130	ODF3L2	0	intronic	0.315	7
119	19:476271:C:T	rs7254415	19	476271	T	C	0.2008	-0.0393	4.88e-08	0.730633	rs1968130	ODF3L2	1287	intergenic	1.19	7
119	19:477344:C:T	rs4919899	19	477344	T	C	0.2744	-0.0272	1.33e-06	0.693771	rs1968130	ODF3L2	2360	intergenic	1.275	6
121	20:3149725:C:CCCGT	rs146822196	20	3149725	CCCGT	C	0.2545	-0.0262	1.41e-06	0.785758	rs6051622	LZTS3	0	intronic	6.994	NA
121	20:3150387:C:T	rs3761251	20	3150387	T	C	0.2734	-0.0269	2.51e-07	0.859271	rs6051622	LZTS3	0	intronic	0.693	7
121	20:3156068:C:T	rs6084280	20	3156068	T	C	0.2744	-0.0261	3.6e-07	0.938171	rs6051622	LZTS3	1875	intergenic	0.302	5
121	20:3159346:C:CA	rs34714591	20	3159346	CA	C	0.2604	-0.0281	3.74e-08	0.994902	rs6051622	LZTS3	5153	intergenic	2.536	NA
121	20:3160720:G:T	rs6051621	20	3160720	T	G	0.2724	-0.028	2.78e-08	0.947463	rs6051622	LZTS3	6527	intergenic	6.231	7
121	20:3162263:A:G	rs6051622	20	3162263	A	G	0.2614	0.03	3.28e-09	1	rs6051622	LZTS3	8070	intergenic	2.749	7
121	20:3162451:A:G	rs73608132	20	3162451	A	G	0.2614	0.03	3.31e-09	1	rs6051622	LZTS3	8258	intergenic	1.39	7
121	20:3162593:C:T	rs6051623	20	3162593	T	C	0.2604	0.0282	3.51e-08	0.994902	rs6051622	LZTS3	8400	intergenic	1.27	7
121	20:3163636:G:T	rs146478071	20	3163636	T	G	0.2604	0.0284	2.95e-08	0.994902	rs6051622	DDRGK1	7359	intergenic	3.088	7
121	20:3163847:C:CA	rs113231779	20	3163847	CA	C	0.2992	0.0285	3.83e-08	0.831696	rs6051622	DDRGK1	7148	intergenic	3.905	NA
121	20:3164110:C:T	rs6084282	20	3164110	T	C	0.08549	0.0552	3.77e-08	1	rs6084282	DDRGK1	6885	intergenic	1.333	6
121	20:3165965:A:G	rs6051625	20	3165965	A	G	0.2763	-0.0254	5.64e-07	0.927964	rs6051622	DDRGK1	5030	intergenic	0.76	6
121	20:3172771:C:CAT	rs11472024	20	3172771	CAT	C	0.3072	-0.0266	8.56e-08	0.777358	rs6051622	DDRGK1	0	intronic	5.976	NA
121	20:3173589:C:T	rs6051629	20	3173589	T	C	0.3062	0.0263	9.2e-08	0.773631	rs6051622	DDRGK1	0	intronic	9.742	5
121	20:3177184:A:G	rs6051633	20	3177184	A	G	0.2565	-0.0293	3.56e-08	0.648524	rs6051622	DDRGK1	0	intronic	0.065	6
121	20:3177195:C:T	rs6037495	20	3177195	T	C	0.2525	0.0302	1.81e-08	0.663864	rs6051622	DDRGK1	0	intronic	0.132	7
121	20:3178949:A:C	rs6051636	20	3178949	A	C	0.3201	0.0249	3.22e-07	0.688306	rs6051622	DDRGK1	0	intronic	3.327	7
121	20:3179897:C:T	rs6051638	20	3179897	T	C	0.3201	-0.0249	3.23e-07	0.688306	rs6051622	DDRGK1	0	intronic	0.959	4
121	20:3180283:A:C	rs6051639	20	3180283	A	C	0.3201	0.0245	4.01e-07	0.688306	rs6051622	DDRGK1	0	intronic	2.826	4
121	20:3181544:C:T	rs4426592	20	3181544	T	C	0.3221	0.0245	2.29e-06	0.650631	rs6051622	DDRGK1	0	intronic	0.929	7
121	20:3189043:C:T	rs6051644	20	3189043	T	C	0.2505	-0.0306	1.67e-08	0.634649	rs6051622	ITPA	470	upstream	0.212	5
121	20:3191464:A:G	rs2422860	20	3191464	A	G	0.2495	-0.0301	4.88e-08	0.630729	rs6051622	ITPA	0	intronic	5.959	7
121	20:3194237:A:G	rs35991941	20	3194237	A	G	0.2515	-0.0311	9.13e-09	0.612389	rs6051622	ITPA	0	intronic	5.021	5
121	20:3197347:C:T	rs6076495	20	3197347	T	C	0.07654	0.051	4.07e-06	0.744404	rs6084282	ITPA	0	intronic	0.177	7
124	21:43809092:C:T	rs45598239	21	43809092	T	C	0.03579	0.0777	3.91e-12	1	rs45598239	TMPRSS3	0	exonic	21.2	4
124	21:43810783:A:G	rs113163435	21	43810783	A	G	0.04871	0.0588	6.33e-09	0.80598	rs78704200	TMPRSS3	0	intronic	1.523	7
124	21:43811111:A:C	rs73372248	21	43811111	A	C	0.04871	-0.0588	6.33e-09	0.80598	rs78704200	TMPRSS3	0	intronic	2.338	4
124	21:43812568:C:G	rs1867030	21	43812568	C	G	0.05169	-0.0553	5.39e-08	0.858312	rs78704200	TMPRSS3	0	intronic	5.435	7
124	21:43812781:C:T	rs1867029	21	43812781	T	C	0.04771	0.0553	5.74e-08	0.823469	rs78704200	TMPRSS3	0	intronic	5.809	NA
124	21:43813530:A:G	rs2839505	21	43813530	A	G	0.04871	0.0585	4.46e-08	0.80598	rs78704200	TMPRSS3	0	intronic	2.049	4
124	21:43815165:A:G	rs2839506	21	43815165	A	G	0.07753	-0.0337	7.32e-06	1	rs17114842	TMPRSS3	0	intronic	1.905	5
124	21:43815829:C:T	rs17114842	21	43815829	T	C	0.07753	0.0504	4.81e-09	1	rs17114842	TMPRSS3	0	UTR5	5.476	4
124	21:43819793:C:T	rs78704200	21	43819793	T	C	0.05368	-0.0661	1.27e-09	1	rs78704200	TMPRSS3	2837	intergenic	2.116	5
124	21:43819866:A:T	21:43819866:A:T	21	43819866	T	A	0.05368	NA	NA	1	rs78704200	TMPRSS3	2910	intergenic	2.724	6
124	21:43822174:C:T	rs112745380	21	43822174	T	C	0.05368	0.0659	1.4e-09	1	rs78704200	UBASH3A	1833	intergenic	5.793	4
124	21:43824136:C:T	rs2277800	21	43824136	T	C	0.05368	0.0624	4.68e-09	1	rs78704200	UBASH3A	0	exonic	25.3	4
124	21:43826005:A:G	rs111402070	21	43826005	A	G	0.03976	0.0751	9.03e-10	0.761862	rs78704200	UBASH3A	0	intronic	2.886	4
124	21:43826184:A:G	rs117834816	21	43826184	A	G	0.05368	0.0616	6.22e-09	1	rs78704200	UBASH3A	0	intronic	0.133	4
124	21:43831005:A:C	rs111433805	21	43831005	A	C	0.05368	0.0643	2.59e-09	1	rs78704200	UBASH3A	0	intronic	10.08	7
125	22:38102346:C:T	rs5750477	22	38102346	T	C	0.4215	0.0238	5.71e-07	0.812577	rs9610841	NOL12:TRIOBP	0:0	intronic	0.784	5
125	22:38110285:A:G	rs9619704	22	38110285	A	G	0.4861	0.0202	1.71e-05	0.667292	rs9610841	NOL12:TRIOBP	0:0	intronic	0.218	5
125	22:38116507:G:T	rs5756794	22	38116507	T	G	0.3887	0.0332	2.72e-12	0.995836	rs9610841	NOL12:TRIOBP	0:0	intronic	5.87	5
125	22:38119754:T:TCAA	rs67890459	22	38119754	T	TCAA	0.3877	0.0331	1.96e-12	1	rs9610841	NOL12:TRIOBP	0:0	exonic	9.071	NA
125	22:38120175:G:GCCT	rs36219868	22	38120175	G	GCCT	0.2932	0.0404	3.38e-12	0.692486	rs9610841	NOL12:TRIOBP	0:0	exonic	13.78	NA
125	22:38121152:A:C	rs9610841	22	38121152	A	C	0.3877	0.0331	1.78e-12	1	rs9610841	NOL12:TRIOBP	0:0	exonic	15.32	5
125	22:38122122:C:T	rs5756795	22	38122122	T	C	0.3877	-0.033	2.24e-12	1	rs9610841	NOL12:TRIOBP	0:0	exonic	20.8	5
125	22:38122448:C:T	rs739137	22	38122448	T	C	0.3877	0.0333	2.2e-12	1	rs9610841	NOL12:TRIOBP	0:0	exonic	14.21	5
125	22:38122462:A:G	rs739138	22	38122462	A	G	0.2843	-0.0335	8.19e-11	1	rs739138	NOL12:TRIOBP	0:0	exonic	14.92	5
125	22:38122919:G:GT	rs542158843	22	38122919	G	GT	0.3857	-0.0297	8.28e-10	0.958342	rs9610841	NOL12:TRIOBP	0:0	intronic	4.063	NA
125	22:38123240:C:T	rs6000870	22	38123240	T	C	0.3877	0.0333	2.19e-12	1	rs9610841	NOL12:TRIOBP	0:0	intronic	4.458	6
125	22:38123281:A:G	rs62236750	22	38123281	A	G	0.3877	0.0333	2.17e-12	1	rs9610841	NOL12:TRIOBP	0:0	intronic	2.803	7
125	22:38123404:G:T	rs5756796	22	38123404	T	G	0.3877	0.0333	2.29e-12	1	rs9610841	NOL12:TRIOBP	0:0	intronic	0.49	7
125	22:38124914:A:G	rs2015846	22	38124914	A	G	0.3877	-0.0333	2.28e-12	1	rs9610841	NOL12:TRIOBP	0:0	intronic	0.342	7
125	22:38124990:C:T	rs2015851	22	38124990	T	C	0.3877	-0.0333	2.28e-12	1	rs9610841	NOL12:TRIOBP	0:0	intronic	2.297	6
125	22:38125536:A:C	rs2413482	22	38125536	A	C	0.3887	0.0333	2.19e-12	0.995836	rs9610841	NOL12:TRIOBP	0:0	intronic	0.601	7
125	22:38127126:G:T	rs5756799	22	38127126	T	G	0.3877	0.0331	4.15e-12	1	rs9610841	NOL12:TRIOBP	0:0	intronic	0.308	5
125	22:38128283:T:TA	rs58389158	22	38128283	T	TA	0.3877	0.0332	4.19e-12	1	rs9610841	NOL12:TRIOBP	0:0	intronic	1.714	NA
125	22:38129332:A:G	rs7284476	22	38129332	A	G	0.3877	0.0331	3.86e-12	1	rs9610841	NOL12:TRIOBP	0:0	exonic	20.6	5
125	22:38144618:C:T	rs5756805	22	38144618	T	C	0.3926	0.0309	1.94e-10	0.908062	rs9610841	NOL12:TRIOBP	0:0	intronic	0.112	1f
125	22:38146433:C:T	rs3788528	22	38146433	T	C	0.3936	-0.0309	2.14e-10	0.911939	rs9610841	NOL12:TRIOBP	0:0	intronic	3.376	4
125	22:38146585:C:T	rs4821704	22	38146585	T	C	0.3936	0.0309	2.14e-10	0.911939	rs9610841	NOL12:TRIOBP	0:0	intronic	5.477	5
125	22:38154544:A:G	rs6000881	22	38154544	A	G	0.3936	0.0313	1.68e-10	0.911939	rs9610841	NOL12:TRIOBP	0:0	intronic	5.682	7
125	22:38154699:A:AAAG	rs570782775	22	38154699	A	AAAG	0.2097	0.0296	5.69e-07	0.605178	rs739138	NOL12:TRIOBP	0:0	intronic	2.302	NA
125	22:38157805:A:G	rs875300	22	38157805	A	G	0.3936	-0.0308	3.01e-10	0.911939	rs9610841	NOL12:TRIOBP	0:0	intronic	3.862	NA
125	22:38158741:A:G	rs3788530	22	38158741	A	G	0.4821	0.0222	2.62e-06	0.652753	rs9610841	NOL12:TRIOBP	0:0	intronic	6.982	4
125	22:38482352:G:GTGCGGGAGCGGGACTGGCCATCCCAGTACTCCGAGGGTGCTA	rs66500630	22	38482352	G	GTGCGGGAGCGGGACTGGCCATCCCAGTACTCCGAGGGTGCTA	0.1918	0.0319	2.71e-10	1	rs66500630	BAIAP2L2	0	exonic	19.26	NA
125	22:38483155:T:TTCATGGGTG	rs142739979	22	38483155	T	TTCATGGGTG	0.3529	-0.0284	2.83e-08	1	rs142739979	BAIAP2L2	0	exonic	10.87	NA
126	22:50988105:A:G	rs36062310	22	50988105	A	G	0.04076	0.0902	3.54e-10	1	rs36062310	KLHDC7B	0	exonic	19.05	5
Abbreviations: SNP, single nucleotide polymorphism (the SNP listed is provided in the input GWAS, otherwise extracted from the specified reference panel); LD, linkage disequilibrium; MVP, Million Veteran Program; Locus, the number identifier used to refer to independent loci (see Supplementary Tables 2 and 9); uniqID, unique ID of SNPs consists of chromosome:position:allele1:allele2 where alleles are alphabetically ordered; Chr, Chromosome; Pos, position in base pairs (GR37 Human Genome Build/ hg19 coordinates); A1, coded allele (effects and allele frequencies are coded in terms of copies of this allele); A2, non-coded allele; A, adenosine; C, cytosine; G, guanidine; T, thymidine; MAF, minor allele frequency computed based on the reference panel; GWAS Beta, beta provided in the input GWAS summary statistics file if available (non-GWAS tagged SNPs, which do not exist in input file but are extracted from the reference panel, have "NA" instead); GWAS p, p value from GWAS summary statistics (non-GWAS tagged SNPs, which do not exist in input file but are extracted from the reference panel, have "NA" instead); r2, the maximum r2 of the SNP with one of the independent significant SNP (this doesn't have to be top lead SNPs in the genomic loci); IndSigSNP, rsID of the independent significant SNP which has the maximum r2 with the SNP; Nearest Gene, the nearest gene of the SNP based on ANNOVAR annotations (note that ANNOVAR annotates "consequence" function by prioritizing the most deleterious annotation for SNPs which are locating a genomic region where multiple genes are overlapped; Dist., distance to the nearest gene (SNPs which are located in the gene body or 1kb up- or down-stream of TSS or TES have 0); Func, functional consequence of the SNP on the gene obtained from ANNOVAR; CADD, CADD score which is computed based on 63 annotations; RDB, RegulomeDB score which is the categorical score (from 1a to 7; 1a is the highest score that the SNP has the most biological evidence to be regulatory element).
Return to index

### Sheet: ST4
Supplementary Table 4. Genome-wide significant genes from gene-based analyses across MVP ancestries
					MVP Multi-Ancestry Meta-Analysis					MVP EUA					MVP AFA					MVP IAA
					Sample size = 475,515					Sample size = 348,510					Sample size = 97,599					Sample size = 29,406
					N significant genes = 64					N significant genes = 62					N significant genes = 2					N significant genes = 0
Gene	Symbol	Chr	Start	Stop	N SNPs	N Param	N	z score	p valuea	N SNPs	N Param	N	z score	p valuea	N SNPs	N Param	N	z score	p valuea	N SNPs	N Param	N	z score	p valuea
ENSG00000227868	C1orf234	1	23337327	23342343	12	4	409297	5.044	2.28e-07	10	3	348510	4.3413	7.08e-06	25	8	97599	1.2989	0.096985	12	4	29406	1.855	0.0318
ENSG00000169641	LUZP1	1	23410516	23504301	195	18	457570	4.6618	1.57e-06	204	20	348510	3.3278	0.00043765	284	35	97599	1.9527	0.025425	202	15	29406	2.1977	0.013984
ENSG00000183726	TMEM50A	1	25664408	25688852	41	5	281368	4.2096	1.28e-05	21	4	348510	4.9214	4.3e-07	108	23	97599	1.2288	0.10957	41	5	29406	0.60789	0.27163
ENSG00000188672	RHCE	1	25688740	25756683	169	12	305416	5.4371	2.71e-08	90	4	348510	5.0559	2.14e-07	388	38	97599	0.83123	0.20292	169	13	29406	0.92394	0.17776
ENSG00000204178	TMEM57	1	25757388	25826700	145	7	383219	5.9676	1.2e-09	110	3	348510	5.264	7.05e-08	332	32	97599	2.2119	0.013486	145	8	29406	1.323	0.092918
ENSG00000132781	MUTYH	1	45794835	45806142	18	6	439887	4.5824	2.3e-06	19	7	348510	4.629	1.84e-06	26	11	97599	-1.0382	0.8504	19	6	29406	-1.1951	0.88397
ENSG00000132773	TOE1	1	45805342	45809647	5	3	436475	5.431	2.8e-08	5	3	348510	5.1323	1.43e-07	4	2	97599	1.8002	0.035918	6	3	29406	-0.70216	0.75871
ENSG00000070759	TESK2	1	45809555	45956872	272	12	451813	5.4291	2.83e-08	281	14	348510	5.2255	8.68e-08	482	45	97599	0.78004	0.21768	276	15	29406	0.091738	0.46345
ENSG00000117448	AKR1A1	1	46016215	46035721	40	5	468195	6.4988	4.05e-11	43	6	348510	5.8214	2.92e-09	80	13	97599	2.1099	0.017434	40	5	29406	0.24914	0.40163
ENSG00000132780	NASP	1	46049518	46084566	53	5	465753	6.1094	5e-10	56	6	348510	7.3273	1.17e-13	88	15	97599	2.9474	0.0016025	53	5	29406	0.73294	0.2318
ENSG00000159588	CCDC17	1	46085716	46089729	8	1	475515	7.1911	3.21e-13	9	2	348510	7.0388	9.69e-13	12	3	97599	3.4994	0.00023311	9	2	29406	0.58741	0.27847
ENSG00000159592	GPBP1L1	1	46092976	46153785	142	5	467267	7.2203	2.59e-13	152	7	348510	7.21	2.8e-13	242	21	97599	3.3698	0.00037613	146	6	29406	0.79565	0.21312
ENSG00000159596	TMEM69	1	46152886	46160115	15	2	469008	7.6925	7.22e-15	16	2	348510	7.2739	1.75e-13	25	5	97599	3.547	0.0001948	15	2	29406	0.8479	0.19825
ENSG00000197429	IPP	1	46159996	46216322	132	5	467898	6.1094	5e-10	140	6	348510	7.0497	8.96e-13	227	20	97599	3.3034	0.00047752	133	5	29406	0.73497	0.23118
ENSG00000086015	MAST2	1	46252659	46501796	535	10	463962	7.6147	1.32e-14	568	13	348510	7.1461	4.46e-13	830	26	97599	4.7992	7.96e-07	545	10	29406	1.0375	0.14976
ENSG00000117461	PIK3R3	1	46505812	46642160	250	15	462621	7.4681	4.07e-14	268	16	348510	6.5964	2.11e-11	443	35	97599	4.4296	4.72e-06	255	13	29406	0.61687	0.26866
ENSG00000060718	COL11A1	1	103342023	103574052	1140	30	468895	8.3953	2.32e-17	1182	32	348510	8.2439	8.34e-17	1852	80	97599	1.9113	0.02798	1145	27	29406	2.1855	0.014426
ENSG00000162761	LMX1A	1	165171104	165325952	562	44	457395	4.8071	7.66e-07	579	49	348510	5.0206	2.58e-07	862	104	97599	1.0858	0.13879	569	44	29406	0.07662	0.46946
ENSG00000203740	METTL11B	1	170115142	170136931	73	12	455460	5.117	1.55e-07	79	13	348510	5.6884	6.41e-09	105	21	97599	0.30092	0.38174	73	12	29406	0.66102	0.2543
ENSG00000115306	SPTBN1	2	54683422	54896812	791	28	431245	7.3311	1.14e-13	749	30	348510	7.2116	2.76e-13	1222	75	97599	1.8495	0.032193	797	29	29406	0.24231	0.40427
ENSG00000214595	EML6	2	54950636	55199157	945	68	435926	6.1921	2.97e-10	940	66	348510	6.1065	5.09e-10	1519	115	97599	1.61	0.053693	958	59	29406	0.22312	0.41172
ENSG00000157087	ATP2B2	3	10365707	10749716	1492	112	449831	4.8872	5.11e-07	1496	113	348510	5.1727	1.15e-07	2138	219	97599	1.0916	0.1375	1521	110	29406	1.7014	0.04443
ENSG00000114850	SSR3	3	156257929	156272973	54	6	471900	4.6057	2.06e-06	56	6	348510	4.5624	2.53e-06	92	18	97599	-1.2703	0.89801	55	6	29406	1.1854	0.11793
ENSG00000163959	SLC51A	3	195938358	195970049	126	18	465445	3.7398	9.21e-05	127	18	348510	4.6187	1.93e-06	239	60	97599	-0.40361	0.65675	131	20	29406	-0.39624	0.65403
ENSG00000161217	PCYT1A	3	195941093	196014828	221	18	467566	4.3703	6.2e-06	232	20	348510	5.1847	1.08e-07	430	57	97599	-0.86593	0.80674	227	18	29406	-0.66911	0.74829
ENSG00000272741	RP11-447L10.1	3	195975101	196045093	201	13	470513	4.1858	1.42e-05	216	15	348510	4.9699	3.35e-07	359	36	97599	-0.72297	0.76515	201	10	29406	-1.089	0.86192
ENSG00000273331	TM4SF19	3	196042953	196065244	91	11	469080	4.6094	2.02e-06	95	12	348510	5.261	7.16e-08	122	22	97599	-1.1742	0.87983	91	11	29406	-0.9576	0.83087
ENSG00000145107	TM4SF19	3	196046213	196065374	81	10	468285	4.6612	1.57e-06	85	12	348510	5.284	6.32e-08	105	19	97599	-1.4213	0.92238	81	10	29406	-0.87816	0.81007
ENSG00000163960	UBXN7	3	196074533	196159345	151	13	462281	4.3911	5.64e-06	172	17	348510	5.3383	4.69e-08	368	38	97599	0.042664	0.48298	157	14	29406	-0.91139	0.81896
ENSG00000159788	RGS12	4	3294755	3441640	450	39	381053	5.2751	6.63e-08	375	40	348510	5.5393	1.52e-08	846	61	97599	0.61962	0.26775	460	35	29406	-1.3803	0.91625
ENSG00000056097	ZFR	5	32354456	32444867	253	16	433474	4.9152	4.43e-07	274	19	348510	4.9281	4.15e-07	335	32	97599	-0.32883	0.62886	249	17	29406	0.91268	0.18071
ENSG00000214944	ARHGEF28	5	72921983	73237818	1043	57	456888	7.1734	3.66e-13	1068	60	348510	7.5207	2.72e-14	1759	182	97599	-0.48495	0.68614	1069	60	29406	-0.39525	0.65367
ENSG00000112763	BTN2A1	6	26458150	26476849	93	17	452130	4.8228	7.08e-07	89	16	348510	4.4577	4.14e-06	110	21	97599	1.6246	0.05212	95	17	29406	-1.0284	0.84811
ENSG00000185130	HIST1H2BL	6	27775257	27775709	2	1	475515	4.6164	1.95e-06	2	1	348510	3.8348	6.28e-05	2	1	97599	1.8044	0.035587	2	1	29406	-0.44499	0.67184
ENSG00000137204	SLC22A7	6	43263432	43273276	16	5	457215	7.1782	3.53e-13	16	5	348510	7.3126	1.31e-13	36	12	97599	-1.4655	0.92861	16	5	29406	0.61354	0.26976
ENSG00000146215	CRIP3	6	43267448	43276535	13	3	475515	6.6008	2.05e-11	14	4	348510	7.7712	3.89e-15	28	12	97599	-1.0134	0.84456	13	4	29406	0.54689	0.29223
ENSG00000171467	ZNF318	6	43274872	43337216	112	14	435171	7.567	1.91e-14	114	15	348510	7.0173	1.13e-12	205	39	97599	-0.68316	0.75275	117	16	29406	0.087374	0.46519
ENSG00000124574	ABCC10	6	43395104	43418168	53	12	451988	5.0064	2.77e-07	56	13	348510	5.012	2.69e-07	90	29	97599	1.3975	0.081139	49	11	29406	-0.11638	0.54632
ENSG00000112232	KHDRBS2	6	62389865	62996132	1610	28	464179	3.9292	4.26e-05	1759	35	348510	4.604	2.07e-06	2709	76	97599	-0.66573	0.74721	1626	32	29406	-0.36926	0.64403
ENSG00000112319	EYA4	6	133561736	133853258	1003	60	439860	5.9488	1.35e-09	971	54	348510	6.072	6.31e-10	1733	138	97599	2.3853	0.008532	1034	49	29406	-0.1128	0.54491
ENSG00000112531	QKI	6	163835032	163999628	366	16	466635	5.9878	1.06e-09	396	17	348510	6.5775	2.39e-11	749	41	97599	0.75126	0.22625	367	16	29406	0.19026	0.42455
ENSG00000105929	ATP6V0A4	7	138391040	138484305	487	64	447077	4.6053	2.06e-06	468	59	348510	5.1661	1.2e-07	805	137	97599	-0.20088	0.5796	490	54	29406	0.8828	0.18867
ENSG00000157110	RBPMS	8	30241944	30429778	398	22	449831	4.9589	3.55e-07	401	23	348510	5.0225	2.55e-07	867	69	97599	1.1646	0.12209	423	25	29406	0.16316	0.4352
ENSG00000067167	TRAM1	8	71485677	71520622	90	12	466513	4.5689	2.45e-06	95	13	348510	3.9431	4.02e-05	154	30	97599	2.0303	0.021163	89	12	29406	-1.4404	0.92512
ENSG00000246366	RP11-382J12.1	8	71520812	71575514	176	15	471079	4.6173	1.94e-06	186	17	348510	4.4253	4.81e-06	281	38	97599	1.4243	0.077185	179	13	29406	-1.416	0.92161
ENSG00000107614	TRDMT1	10	17184253	17244053	263	10	419541	4.5671	2.47e-06	243	10	348510	3.7492	8.87e-05	457	30	97599	1.5782	0.057259	268	11	29406	1.0484	0.14722
ENSG00000148737	TCF7L2	10	114710009	114927437	537	62	436870	5.2702	6.81e-08	553	62	348510	4.244	1.1e-05	898	139	97599	2.013	0.022055	564	53	29406	1.1675	0.1215
ENSG00000175029	CTBP2	10	126676421	126849739	752	68	459281	4.8464	6.29e-07	771	63	348510	5.1336	1.42e-07	1256	176	97599	0.050648	0.4798	767	67	29406	0.41099	0.34054
ENSG00000166402	TUB	11	8040791	8127659	297	41	463623	4.5373	2.85e-06	310	43	348510	2.8245	0.0023679	577	128	97599	5.7319	4.97e-09	319	47	29406	0.54068	0.29437
ENSG00000110693	SOX6	11	15987995	16761138	1630	47	435170	3.9759	3.51e-05	1572	51	348510	4.8067	7.67e-07	3054	116	97599	-1.0201	0.84617	1648	35	29406	-1.2883	0.90119
ENSG00000198168	SVIP	11	22835345	22851845	26	4	464254	6.2638	1.88e-10	27	4	348510	5.9289	1.52e-09	54	19	97599	0.55735	0.28864	69	6	29406	0.35473	0.3614
ENSG00000255359	CCDC179	11	22868477	22881972	50	5	471611	6.3823	8.72e-11	50	5	348510	6.5292	3.31e-11	81	13	97599	0.20883	0.41729	53	6	29406	1.1961	0.11583
ENSG00000123094	RASSF8	12	26111962	26232825	583	32	468665	4.4936	3.5e-06	605	33	348510	4.6594	1.59e-06	904	80	97599	0.35706	0.36052	583	25	29406	1.9017	0.028605
ENSG00000152767	FARP1	13	98794816	99102027	1340	122	454027	5.4057	3.23e-08	1354	131	348510	5.4689	2.26e-08	2254	292	97599	0.51113	0.30463	1349	102	29406	0.33759	0.36784
ENSG00000087302	C14orf166	14	52456193	52471420	47	10	459794	6.0499	7.25e-10	49	11	348510	6.5734	2.46e-11	78	21	97599	0.63285	0.26342	51	11	29406	0.14365	0.44289
ENSG00000087303	NID2	14	52471521	52535712	362	24	459854	7.5261	2.61e-14	367	27	348510	8.7824	8e-19	526	53	97599	0.40589	0.34241	367	21	29406	0.42362	0.33592
ENSG00000126822	PLEKHG3	14	65170820	65213610	100	12	453348	5.5985	1.08e-08	102	12	348510	5.087	1.82e-07	216	36	97599	1.0897	0.13792	103	14	29406	1.1378	0.12761
ENSG00000138629	UBL7	15	74738318	74753523	24	3	471448	5.6794	6.76e-09	26	3	348510	4.9108	4.54e-07	40	8	97599	1.5287	0.063172	24	3	29406	1.943	0.02601
ENSG00000179361	ARID3B	15	74833518	74890472	89	8	462496	5.6768	6.86e-09	95	9	348510	4.7395	1.07e-06	149	22	97599	1.8304	0.033592	90	7	29406	1.9038	0.02847
ENSG00000179335	CLK3	15	74890841	74932057	55	8	468417	5.3217	5.14e-08	60	9	348510	4.4898	3.56e-06	111	23	97599	0.8994	0.18422	56	9	29406	1.9541	0.025347
ENSG00000179151	EDC3	15	74922899	74988633	62	11	462023	5.4737	2.2e-08	66	12	348510	4.5807	2.32e-06	148	24	97599	0.64577	0.25921	67	11	29406	1.8087	0.035251
ENSG00000140465	CYP1A1	15	75011883	75017951	4	2	451115	5.0881	1.81e-07	5	3	348510	4.3962	5.51e-06	21	6	97599	-1.0433	0.85159	5	2	29406	0.99604	0.15962
ENSG00000172183	ISG20	15	89179384	89199714	102	18	463897	5.9799	1.12e-09	102	18	348510	5.77	3.96e-09	160	39	97599	0.71937	0.23596	103	17	29406	1.1803	0.11893
ENSG00000181856	SLC2A4	17	7184986	7191576	10	4	401624	4.5861	2.26e-06	9	3	348510	3.6541	0.00012903	15	8	97599	1.7341	0.041451	10	4	29406	1.904	0.028455
ENSG00000006047	YBX2	17	7191571	7197934	14	2	475515	4.6585	1.59e-06	15	3	348510	3.5126	0.00022185	23	6	97599	2.2304	0.012861	15	2	29406	1.8309	0.033555
ENSG00000172992	DCAKD	17	43100708	43138473	132	15	455659	4.7033	1.28e-06	129	14	348510	4.5666	2.48e-06	196	29	97599	1.1657	0.12187	145	19	29406	-0.55395	0.71019
ENSG00000181781	ODF3L2	19	463346	474983	72	11	433864	5.3056	5.62e-08	68	10	348510	5.1037	1.67e-07	112	30	97599	2.0576	0.019813	78	15	29406	0.25923	0.39773
ENSG00000008441	NFIX	19	13106422	13209610	189	21	442831	4.401	5.39e-06	189	21	348510	4.6727	1.49e-06	341	48	97599	0.88313	0.18858	184	19	29406	-0.67536	0.75028
ENSG00000181007	ZFP82	19	36874022	36909558	93	7	472367	4.1335	1.79e-05	102	8	348510	4.8432	6.39e-07	188	29	97599	1.2138	0.1124	94	7	29406	-0.45028	0.67374
ENSG00000198171	DDRGK1	20	3170996	3185331	83	16	447632	4.5575	2.59e-06	81	15	348510	4.801	7.89e-07	112	31	97599	0.71415	0.23757	84	16	29406	0.5703	0.28424
ENSG00000088836	SLC4A11	20	3208063	3219836	56	12	447606	5.0097	2.73e-07	54	11	348510	5.1515	1.29e-07	97	34	97599	0.29551	0.3838	56	13	29406	1.4286	0.076555
ENSG00000160183	TMPRSS3	21	43791999	43816955	124	28	456140	5.5008	1.89e-08	134	31	348510	6.1581	3.68e-10	190	52	97599	0.24287	0.40405	126	28	29406	1.114	0.13265
ENSG00000100101	NOL12	22	38077680	38170137	299	22	434899	5.6672	7.26e-09	293	22	348510	5.8881	1.95e-09	535	58	97599	0.97027	0.16596	300	23	29406	-0.46857	0.68031
ENSG00000100106	TRIOBP	22	38093011	38172563	247	24	437015	5.4185	3e-08	245	24	348510	5.3603	4.16e-08	448	47	97599	1.016	0.15481	247	18	29406	-0.24015	0.59489
ENSG00000128298	BAIAP2L2	22	38480896	38506677	68	8	462919	4.5674	2.47e-06	72	9	348510	4.1761	1.48e-05	162	41	97599	2.2692	0.011629	66	8	29406	-0.12659	0.55037
ENSG00000087916	SLC6A14	X	115567790	115592625	60	8	462271	4.4812	3.71e-06	58	8	348510	4.7961	8.09e-07	75	15	97599	-0.48562	0.68638	63	8	29406	0.01699	0.49322
a Bolded indicates Bonferroni-corrected significance threshold for n = 18,809 genes (p < 2.658 x 10-6)
Abbreviations: MVP, Million Veteran Program; EUA, European ancestry; AFA, African ancestry; IAA, Indigenous American ancestry; Gene, gene id; Symbol, gene symbol; Chr, Chromosome; Start, gene start position in base pairs (GR37 Human Genome Build/ hg19 coordinates); Stop, gene stop position in base pairs (GR37 Human Genome Build/ hg19 coordinates); N SNPs, number of SNPs annotated to gene and used in analysis; N Param, number of relevant parameters in model; N, effective sample size used to analyze gene.
Return to index

### Sheet: ST5
Supplementary Table 5. MAGMA gene-set analysis, including 17,012 pre-defined curated gene sets and GO terms obtained from MsigDB in the MVP multi-ancestry meta-analysis
Gene-set name	N Genes	Beta	Beta STD	SE	p valuea
GOBP_EAR_DEVELOPMENT	218	0.34444	0.036141	0.067232	1.52e-07
GOBP_SENSORY_PERCEPTION_OF_MECHANICAL_STIMULUS	172	0.36618	0.03417	0.073511	3.19e-07
NIKOLSKY_BREAST_CANCER_14Q22_AMPLICON	14	1.6186	0.043266	0.35449	2.5e-06
GOBP_EAR_MORPHOGENESIS	121	0.37885	0.02969	0.089601	1.18e-05
GOBP_INNER_EAR_AUDITORY_RECEPTOR_CELL_DIFFERENTIATION	44	0.61675	0.029204	0.14645	1.28e-05
GOCC_PHOTORECEPTOR_RIBBON_SYNAPSE	8	1.3768	0.027825	0.3499	4.18e-05
GOMF_CYTOSKELETAL_PROTEIN_BINDING	954	0.11969	0.025768	0.030659	4.75e-05
GOBP_ACTIN_MODIFICATION	5	1.6665	0.026628	0.42721	4.81e-05
CHICAS_RB1_TARGETS_CONFLUENT	541	0.15907	0.026074	0.041438	6.2e-05
REACTOME_SENSORY_PROCESSING_OF_SOUND_BY_OUTER_HAIR_CELLS_OF_THE_COCHLEA	54	0.49633	0.026029	0.12946	6.33e-05
GOBP_POSITIVE_REGULATION_OF_TRANSCRIPTION_BY_RNA_POLYMERASE_II	1186	0.10321	0.024619	0.02778	0.000102
TOMLINS_METASTASIS_DN	20	0.68089	0.02175	0.1833	0.000102
GOBP_POSITIVE_REGULATION_OF_RNA_METABOLIC_PROCESS	1763	0.085128	0.024367	0.022986	0.000107
LI_WILMS_TUMOR_VS_FETAL_KIDNEY_1_DN	161	0.24931	0.022514	0.067822	0.000119
REACTOME_NR1H3_NR1H2_REGULATE_GENE_EXPRESSION_LINKED_TO_CHOLESTEROL_TRANSPORT_AND_EFFLUX	37	0.56691	0.024621	0.15509	0.000129
GOBP_REGULATION_OF_NMDA_RECEPTOR_ACTIVITY	22	0.68803	0.02305	0.19068	0.000155
GOMF_ACTIN_BINDING	420	0.16808	0.024352	0.046619	0.000156
GOMF_CYCLIN_DEPENDENT_PROTEIN_SERINE_THREONINE_KINASE_REGULATOR_ACTIVITY	47	0.4886	0.023909	0.13559	0.000157
GARGALOVIC_RESPONSE_TO_OXIDIZED_PHOSPHOLIPIDS_PINK_DN	33	0.563	0.023094	0.15652	0.000161
GOBP_TENDON_DEVELOPMENT	5	1.7673	0.028239	0.49347	0.000171
GRAESSMANN_APOPTOSIS_BY_DOXORUBICIN_DN	1732	0.082547	0.02344	0.023085	0.000175
GOMF_CHROMATIN_BINDING	555	0.13698	0.022733	0.038532	0.000189
REACTOME_SENSORY_PROCESSING_OF_SOUND	76	0.38479	0.023927	0.1092	0.000213
DACOSTA_UV_RESPONSE_VIA_ERCC3_COMMON_DN	461	0.16599	0.025169	0.047215	0.00022
REACTOME_TOXICITY_OF_BOTULINUM_TOXIN_TYPE_D_BOTD	5	1.2265	0.019597	0.35194	0.000247
GOBP_POSITIVE_REGULATION_OF_MACROMOLECULE_BIOSYNTHETIC_PROCESS	1840	0.078181	0.022813	0.022457	0.00025
GOBP_HAIR_CELL_DIFFERENTIATION	52	0.46321	0.023839	0.13352	0.000262
REACTOME_P2Y_RECEPTORS	12	0.86376	0.021377	0.25035	0.000281
GOBP_IMMUNOGLOBULIN_V_D_J_RECOMBINATION	8	1.3956	0.028203	0.40486	0.000284
GOBP_RNA_SPLICING_VIA_ENDONUCLEOLYTIC_CLEAVAGE_AND_LIGATION	14	0.78058	0.020865	0.22892	0.000326
GOBP_INNER_EAR_MORPHOGENESIS	100	0.33794	0.024089	0.099155	0.000328
GOMF_ACTIN_FILAMENT_BINDING	197	0.23312	0.023266	0.06843	0.000329
RIZ_ERYTHROID_DIFFERENTIATION_6HR	37	0.54516	0.023676	0.16014	0.000332
GOBP_POSITIVE_REGULATION_OF_OSSIFICATION	50	0.49137	0.024799	0.14465	0.000341
GOBP_ENDOMEMBRANE_SYSTEM_ORGANIZATION	573	0.12736	0.021466	0.037979	0.0004
NAKAMURA_LUNG_CANCER	8	1.0201	0.020615	0.30529	0.000418
REACTOME_RHOV_GTPASE_CYCLE	37	0.54261	0.023565	0.16368	0.000459
DACOSTA_UV_RESPONSE_VIA_ERCC3_DN	849	0.11411	0.023241	0.034512	0.000473
GOBP_SENSORY_ORGAN_DEVELOPMENT	560	0.13879	0.023135	0.042136	0.000495
GOBP_MECHANORECEPTOR_DIFFERENTIATION	67	0.3753	0.021916	0.11424	0.00051
GOBP_NEGATIVE_REGULATION_OF_INTRINSIC_APOPTOTIC_SIGNALING_PATHWAY_BY_P53_CLASS_MEDIATOR	21	0.67129	0.021973	0.2049	0.000527
SPIELMAN_LYMPHOBLAST_EUROPEAN_VS_ASIAN_2FC_DN	20	0.62415	0.019938	0.19075	0.000535
GOMF_SEQUENCE_SPECIFIC_DNA_BINDING	1508	0.083956	0.022384	0.025779	0.000564
GOBP_NEGATIVE_REGULATION_OF_ACTIN_FILAMENT_POLYMERIZATION	62	0.39821	0.022372	0.12238	0.00057
REACTOME_HDMS_DEMETHYLATE_HISTONES	27	0.55477	0.020587	0.17098	0.000589
CHUNG_BLISTER_CYTOTOXICITY_DN	45	0.43969	0.021055	0.13594	0.000611
GOMF_TRANSCRIPTION_REGULATOR_ACTIVITY	1648	0.077623	0.021551	0.024441	0.000748
WP_LNCRNA_IN_CANONICAL_WNT_SIGNALING_AND_COLORECTAL_CANCER	92	0.31342	0.021433	0.098871	0.000764
GOBP_PYRIMIDINE_CONTAINING_COMPOUND_CATABOLIC_PROCESS	42	0.46287	0.021415	0.14665	0.0008
TONKS_TARGETS_OF_RUNX1_RUNX1T1_FUSION_HSC_UP	180	0.22165	0.021154	0.070258	0.000804
GOBP_POSITIVE_REGULATION_OF_BONE_MINERALIZATION	42	0.49458	0.022882	0.15679	0.000806
GOMF_CORE_PROMOTER_SEQUENCE_SPECIFIC_DNA_BINDING	40	0.47814	0.021589	0.1522	0.000842
GOMF_TRANSCRIPTION_COREPRESSOR_BINDING	45	0.38118	0.018253	0.12138	0.000845
GOBP_EXTRACELLULAR_MATRIX_CELL_SIGNALING	5	1.5091	0.024112	0.48209	0.000875
GOBP_EMBRYO_DEVELOPMENT	1101	0.091981	0.021189	0.029539	0.000925
GOMF_CYCLIN_DEPENDENT_PROTEIN_SERINE_THREONINE_KINASE_INHIBITOR_ACTIVITY	12	0.84477	0.020907	0.27207	0.000953
GOCC_NEURON_SPINE	175	0.22306	0.020993	0.072153	0.000998
GOMF_RNA_POLYMERASE_II_CORE_PROMOTER_SEQUENCE_SPECIFIC_DNA_BINDING	19	0.6819	0.021231	0.22091	0.001013
REACTOME_NUCLEOTIDE_LIKE_PURINERGIC_RECEPTORS	15	0.71174	0.019692	0.2315	0.001056
GOBP_PROTEIN_METHYLATION	175	0.20311	0.019116	0.066171	0.001074
GOBP_REGULATION_OF_EPIDERMIS_DEVELOPMENT	66	0.3723	0.021579	0.12139	0.001083
WOO_LIVER_CANCER_RECURRENCE_UP	103	0.2847	0.020594	0.092996	0.001103
MARTINEZ_RESPONSE_TO_TRABECTEDIN	50	0.45031	0.022727	0.14771	0.001151
GOBP_NEGATIVE_REGULATION_BY_HOST_OF_VIRAL_TRANSCRIPTION	11	0.78491	0.018599	0.25781	0.001167
GOBP_POSITIVE_REGULATION_OF_LIGASE_ACTIVITY	10	1.0486	0.023691	0.34442	0.001168
CHEN_HOXA5_TARGETS_9HR_DN	39	0.41096	0.018323	0.13581	0.001241
GOMF_SPECTRIN_BINDING	26	0.54127	0.019711	0.17909	0.001256
CHIARADONNA_NEOPLASTIC_TRANSFORMATION_KRAS_UP	126	0.25043	0.020025	0.082872	0.001258
GOBP_CELL_FATE_SPECIFICATION	107	0.27717	0.020433	0.091994	0.001296
WP_EXERCISEINDUCED_CIRCADIAN_REGULATION	47	0.40683	0.019908	0.13561	0.001352
WP_NCRNAS_INVOLVED_IN_WNT_SIGNALING_IN_HEPATOCELLULAR_CARCINOMA	84	0.31295	0.020454	0.10448	0.001372
GOBP_POSITIVE_REGULATION_OF_CREB_TRANSCRIPTION_FACTOR_ACTIVITY	19	0.62098	0.019335	0.20799	0.001417
GOBP_COMMON_PARTNER_SMAD_PROTEIN_PHOSPHORYLATION	7	1.1144	0.021068	0.37452	0.001464
GOCC_CHROMATIN	1251	0.081203	0.019859	0.027306	0.001473
TING_SILENCED_BY_DICER	29	0.53182	0.020452	0.17898	0.001484
GOBP_REGULATION_OF_CELLULAR_RESPONSE_TO_INSULIN_STIMULUS	66	0.34908	0.020233	0.1176	0.001498
GOBP_CELLULAR_RESPONSE_TO_OXIDATIVE_STRESS	274	0.16218	0.01905	0.054799	0.001543
GOBP_EMBRYONIC_MORPHOGENESIS	595	0.11816	0.020283	0.040205	0.001649
GOBP_CRANIAL_NERVE_MORPHOGENESIS	30	0.55593	0.021744	0.18925	0.001657
KIM_WT1_TARGETS_12HR_DN	209	0.18224	0.018727	0.062206	0.001699
GOMF_PYRIMIDINE_NUCLEOTIDE_BINDING	6	0.87409	0.015299	0.29888	0.001727
GOCC_CHROMOSOME	1813	0.065762	0.019062	0.022525	0.001755
BENPORATH_NOS_TARGETS	177	0.20199	0.019118	0.069302	0.001783
WP_OVERLAP_BETWEEN_SIGNAL_TRANSDUCTION_PATHWAYS_CONTRIBUTING_TO_LMNA_LAMINOPATHIES	54	0.37309	0.019566	0.12828	0.001819
GOBP_ACTIN_FILAMENT_ORGANIZATION	425	0.13291	0.019368	0.045728	0.001829
GOMF_DNA_BINDING_TRANSCRIPTION_FACTOR_ACTIVITY	1172	0.085004	0.020165	0.029282	0.001851
GOBP_REGULATION_OF_PROTEIN_POLYMERIZATION	185	0.19304	0.018675	0.066744	0.001915
GOBP_MINERALOCORTICOID_SECRETION	7	1.0007	0.018918	0.34607	0.001918
DARWICHE_PAPILLOMA_PROGRESSION_RISK	75	0.30352	0.018749	0.1053	0.001975
GOBP_NEURONAL_SIGNAL_TRANSDUCTION	7	1.1745	0.022203	0.40825	0.002011
GOBP_BRANCH_ELONGATION_INVOLVED_IN_URETERIC_BUD_BRANCHING	4	1.4547	0.020789	0.50581	0.002017
GOBP_SENSORY_ORGAN_MORPHOGENESIS	265	0.17386	0.020089	0.060586	0.002057
PATIL_LIVER_CANCER	636	0.10305	0.018268	0.035957	0.002082
ZHENG_FOXP3_TARGETS_IN_T_LYMPHOCYTE_DN	36	0.51113	0.021897	0.17901	0.002152
GARGALOVIC_RESPONSE_TO_OXIDIZED_PHOSPHOLIPIDS_YELLOW_DN	23	0.54382	0.018628	0.19082	0.002189
GOBP_MIDBRAIN_HINDBRAIN_BOUNDARY_DEVELOPMENT	6	1.2693	0.022215	0.44614	0.002223
KORKOLA_YOLK_SAC_TUMOR	60	0.35851	0.019816	0.12603	0.002226
GOCC_RIBONUCLEOPROTEIN_GRANULE	263	0.15933	0.018341	0.056044	0.002238
REACTOME_NR1H2_AND_NR1H3_MEDIATED_SIGNALING	46	0.39511	0.019128	0.13946	0.002307
GOBP_PLASMA_MEMBRANE_ORGANIZATION	161	0.20675	0.01867	0.073149	0.002357
GOBP_REGULATION_OF_INSULIN_RECEPTOR_SIGNALING_PATHWAY	65	0.32848	0.018895	0.11629	0.002369
GOBP_PARASYMPATHETIC_NERVOUS_SYSTEM_DEVELOPMENT	18	0.65857	0.019959	0.23323	0.002376
GOBP_REGULATION_OF_ACTIN_FILAMENT_ORGANIZATION	254	0.16815	0.019027	0.059551	0.002377
WP_WNT_SIGNALING	113	0.25847	0.019579	0.091606	0.002392
GOBP_DNA_LIGATION_INVOLVED_IN_DNA_REPAIR	5	1.0773	0.017213	0.38188	0.002397
GOBP_CELLULAR_RESPONSE_TO_PEPTIDE_HORMONE_STIMULUS	295	0.15309	0.018649	0.054358	0.002431
SCHLOSSER_MYC_TARGETS_AND_SERUM_RESPONSE_DN	48	0.37908	0.018746	0.13465	0.002439
REACTOME_LIGAND_RECEPTOR_INTERACTIONS	8	0.91503	0.018492	0.32507	0.002442
WHITE_NEUROBLASTOMA_WITH_1P36.3_DELETION	19	0.85136	0.026508	0.3026	0.002453
MEISSNER_BRAIN_HCP_WITH_H3_UNMETHYLATED	39	0.43065	0.019201	0.15308	0.002455
ZHENG_FOXP3_TARGETS_DN	6	1.2061	0.02111	0.4291	0.002474
GOBP_FAT_CELL_DIFFERENTIATION	229	0.17254	0.01855	0.061501	0.002514
GOBP_CHONDROCYTE_DIFFERENTIATION	112	0.25605	0.01931	0.091445	0.002558
KEGG_HEDGEHOG_SIGNALING_PATHWAY	55	0.34437	0.018226	0.12309	0.002576
NIKOLSKY_BREAST_CANCER_20Q11_AMPLICON	31	0.7964	0.031664	0.2849	0.002595
GOBP_NEGATIVE_REGULATION_OF_INTRINSIC_APOPTOTIC_SIGNALING_PATHWAY_IN_RESPONSE_TO_DNA_DAMAGE	29	0.4611	0.017732	0.16505	0.002608
GOBP_POSITIVE_REGULATION_OF_ORGANELLE_ORGANIZATION	498	0.11316	0.017816	0.040517	0.002614
GOBP_REGULATION_OF_DNA_DUPLEX_UNWINDING	6	0.94531	0.016545	0.33862	0.002625
GOBP_CIRCADIAN_SLEEP_WAKE_CYCLE	23	0.59682	0.020443	0.21409	0.002657
GOBP_NEUROGENESIS	1621	0.068051	0.018752	0.024468	0.00271
PID_BETA_CATENIN_NUC_PATHWAY	78	0.31496	0.019839	0.11326	0.002714
REACTOME_NEUROTOXICITY_OF_CLOSTRIDIUM_TOXINS	10	0.71077	0.016059	0.25559	0.002714
GOBP_METHYLATION	344	0.13319	0.017498	0.047899	0.002716
GOMF_NUCLEOTIDASE_ACTIVITY	15	0.62258	0.017225	0.22402	0.002729
GOBP_REGULATION_OF_CENTROSOME_CYCLE	53	0.38807	0.020163	0.14013	0.002811
NIKOLSKY_BREAST_CANCER_1Q21_AMPLICON	35	0.76939	0.0325	0.27813	0.002838
GOBP_AUDITORY_RECEPTOR_CELL_MORPHOGENESIS	18	0.6002	0.01819	0.21728	0.002873
ROETH_TERT_TARGETS_DN	9	0.77391	0.016589	0.28053	0.002904
TONKS_TARGETS_OF_RUNX1_RUNX1T1_FUSION_SUSTAINDED_IN_ERYTHROCYTE_UP	43	0.37978	0.017778	0.13778	0.002925
GOMF_RNA_POLYMERASE_II_TRANSCRIPTION_REGULATORY_REGION_SEQUENCE_SPECIFIC_DNA_BINDING	1218	0.079519	0.019206	0.028855	0.002931
GOMF_BETA_CATENIN_BINDING	89	0.2789	0.018761	0.10146	0.002992
RIZKI_TUMOR_INVASIVENESS_3D_UP	205	0.17417	0.017728	0.063407	0.003012
SENESE_HDAC2_TARGETS_DN	115	0.24378	0.018628	0.088803	0.003027
REACTOME_SARS_COV_2_MODULATES_HOST_TRANSLATION_MACHINERY	46	0.31108	0.01506	0.11369	0.00311
GABRIELY_MIR21_TARGETS	286	0.15784	0.018936	0.057844	0.003182
GYORFFY_MITOXANTRONE_RESISTANCE	34	0.43675	0.018184	0.16015	0.003198
GOCC_SPECTRIN_ASSOCIATED_CYTOSKELETON	9	0.93453	0.020031	0.34284	0.00321
GOBP_EMBRYONIC_ORGAN_MORPHOGENESIS	286	0.15744	0.018888	0.057837	0.003246
GOBP_SKELETAL_SYSTEM_DEVELOPMENT	523	0.1167	0.018817	0.04294	0.003289
GOBP_EPHRIN_RECEPTOR_SIGNALING_PATHWAY	51	0.38294	0.019518	0.14106	0.00332
GOBP_ECTODERMAL_PLACODE_DEVELOPMENT	13	0.73774	0.019003	0.27187	0.003331
GOBP_REGULATION_OF_CORTICOSTEROID_HORMONE_SECRETION	16	0.6324	0.01807	0.23364	0.003401
REACTOME_INHIBITION_OF_REPLICATION_INITIATION_OF_DAMAGED_DNA_BY_RB1_E2F1	12	0.67484	0.016701	0.25001	0.003479
TESAR_ALK_TARGETS_HUMAN_ES_5D_UP	5	1.334	0.021315	0.49467	0.003504
ZHAN_MULTIPLE_MYELOMA_CD1_AND_CD2_UP	89	0.27365	0.018407	0.10183	0.003606
REACTOME_APEX1_INDEPENDENT_RESOLUTION_OF_AP_SITES_VIA_THE_SINGLE_NUCLEOTIDE_REPLACEMENT_PATHWAY	7	0.80859	0.015286	0.30128	0.003643
GOCC_METHYLOSOME	13	0.64138	0.016521	0.23964	0.003724
GOBP_POSITIVE_REGULATION_OF_BIOMINERAL_TISSUE_DEVELOPMENT	52	0.36031	0.018544	0.13494	0.003795
GOBP_REGULATION_OF_INTRINSIC_APOPTOTIC_SIGNALING_PATHWAY_IN_RESPONSE_TO_DNA_DAMAGE_BY_P53_CLASS_MEDIATOR	16	0.61474	0.017566	0.23086	0.003877
GOBP_NEGATIVE_REGULATION_OF_SIGNAL_TRANSDUCTION_BY_P53_CLASS_MEDIATOR	32	0.44929	0.018149	0.1689	0.003909
STARK_PREFRONTAL_CORTEX_22Q11_DELETION_DN	506	0.10622	0.016854	0.039932	0.00391
GOBP_REGULATION_OF_NEUTROPHIL_DEGRANULATION	7	0.83985	0.015877	0.31578	0.003916
GOBP_URETERIC_BUD_ELONGATION	7	1.0536	0.019918	0.39635	0.003931
TSAI_DNAJB4_TARGETS_DN	6	0.91382	0.015994	0.34404	0.003955
GOMF_HYDROLASE_ACTIVITY_HYDROLYZING_N_GLYCOSYL_COMPOUNDS	39	0.39375	0.017556	0.14829	0.003966
GOCC_CONTRACTILE_RING	10	0.61392	0.013871	0.23124	0.00397
CREIGHTON_ENDOCRINE_THERAPY_RESISTANCE_4	289	0.15002	0.018091	0.056577	0.00401
DUTERTRE_ESTRADIOL_RESPONSE_24HR_DN	500	0.11701	0.018458	0.044322	0.004149
SMID_BREAST_CANCER_NORMAL_LIKE_DN	6	0.90337	0.015811	0.34219	0.00415
BACOLOD_RESISTANCE_TO_ALKYLATING_AGENTS_DN	50	0.32082	0.016191	0.12184	0.004234
GOBP_FUNGIFORM_PAPILLA_DEVELOPMENT	6	0.92411	0.016174	0.35106	0.004244
GOBP_MEMBRANE_ORGANIZATION	784	0.08366	0.016402	0.031791	0.004254
REACTOME_NR1H2_NR1H3_REGULATE_GENE_EXPRESSION_TO_LIMIT_CHOLESTEROL_UPTAKE	5	0.85394	0.013644	0.32464	0.004268
REACTOME_REPRESSION_OF_WNT_TARGET_GENES	14	0.76525	0.020455	0.29111	0.004289
MCCOLLUM_GELDANAMYCIN_RESISTANCE_DN	7	0.90835	0.017172	0.3457	0.004304
GOMF_LONG_CHAIN_FATTY_ACYL_COA_BINDING	4	1.2813	0.018311	0.48805	0.004333
DANG_BOUND_BY_MYC	1016	0.073813	0.016372	0.028157	0.004381
GOBP_REGULATION_OF_ACTIN_FILAMENT_LENGTH	146	0.20638	0.017754	0.078729	0.004383
GOBP_N_GLYCAN_PROCESSING	20	0.53834	0.017197	0.20546	0.004398
REACTOME_SODIUM_PROTON_EXCHANGERS	9	0.84444	0.0181	0.32244	0.004414
GENTILE_UV_RESPONSE_CLUSTER_D8	35	0.44282	0.018705	0.16936	0.00447
GOBP_NEGATIVE_REGULATION_OF_BIOSYNTHETIC_PROCESS	1544	0.064111	0.017279	0.02454	0.004498
GOBP_MUSCLE_CELL_CELLULAR_HOMEOSTASIS	23	0.49098	0.016818	0.18806	0.004521
WP_ENDODERM_DIFFERENTIATION	137	0.2227	0.018563	0.085371	0.00455
BENPORATH_MYC_TARGETS_WITH_EBOX	220	0.15461	0.016296	0.059308	0.004572
LINDGREN_BLADDER_CANCER_HIGH_RECURRENCE	48	0.37203	0.018397	0.14275	0.004583
GOBP_CELLULAR_RESPONSE_TO_GLUCAGON_STIMULUS	10	0.85124	0.019233	0.32684	0.004604
GOMF_PROTEIN_METHYLTRANSFERASE_ACTIVITY	90	0.24425	0.016522	0.093808	0.004614
REACTOME_CIRCADIAN_CLOCK	70	0.31186	0.018613	0.1198	0.004622
GOMF_U2_SNRNA_BINDING	6	1.0568	0.018497	0.40692	0.004705
GOBP_ARTERY_DEVELOPMENT	98	0.26154	0.018457	0.10075	0.004722
NIKOLSKY_BREAST_CANCER_22Q13_AMPLICON	17	1.0641	0.03134	0.41023	0.004749
GOBP_NEGATIVE_REGULATION_OF_PROTEIN_POLYMERIZATION	77	0.27951	0.017494	0.10795	0.004811
GOBP_EXTRACELLULAR_MATRIX_ASSEMBLY	41	0.36172	0.016535	0.13982	0.004844
LEE_CALORIE_RESTRICTION_NEOCORTEX_DN	68	0.26107	0.015359	0.1014	0.00502
KYNG_RESPONSE_TO_H2O2_VIA_ERCC6_DN	44	0.35184	0.01666	0.13688	0.005082
HELLER_HDAC_TARGETS_DN	288	0.14022	0.016881	0.054784	0.005244
GOBP_VESICLE_CYTOSKELETAL_TRAFFICKING	68	0.26668	0.015688	0.10426	0.00527
GOMF_S_ADENOSYLMETHIONINE_DEPENDENT_METHYLTRANSFERASE_ACTIVITY	156	0.17834	0.015855	0.069726	0.005273
GOBP_NEGATIVE_REGULATION_OF_RNA_BIOSYNTHETIC_PROCESS	1244	0.069515	0.016956	0.027193	0.005292
GOBP_RESPONSE_TO_IRON_II_ION	6	0.78743	0.013782	0.30849	0.005351
GOBP_CRANIAL_GANGLION_DEVELOPMENT	5	1.1738	0.018756	0.46026	0.005385
GOBP_DNA_LIGATION	16	0.56233	0.016068	0.22055	0.005395
LOPEZ_MESOTHELIOMA_SURVIVAL_WORST_VS_BEST_UP	14	0.5799	0.015501	0.22772	0.005445
GOBP_GENERATION_OF_NEURONS	1406	0.066805	0.017247	0.026274	0.005505
GOMF_CYCLIN_DEPENDENT_PROTEIN_SERINE_THREONINE_KINASE_ACTIVATOR_ACTIVITY	11	0.71479	0.016937	0.28117	0.005512
REACTOME_ACTIVATION_OF_THE_MRNA_UPON_BINDING_OF_THE_CAP_BINDING_COMPLEX_AND_EIFS_AND_SUBSEQUENT_BINDING_TO_43S	57	0.26963	0.014527	0.10609	0.005523
GOBP_REGULATION_OF_SUPRAMOLECULAR_FIBER_ORGANIZATION	359	0.12408	0.016646	0.04883	0.00553
GOBP_PYRIMIDINE_NUCLEOTIDE_CATABOLIC_PROCESS	21	0.48174	0.015768	0.18962	0.005538
GOBP_HINDLIMB_MORPHOGENESIS	35	0.47054	0.019877	0.18547	0.005594
REACTOME_METABOLISM_OF_RNA	689	0.082313	0.015167	0.032465	0.005619
GOBP_NEGATIVE_REGULATION_OF_SIGNAL_TRANSDUCTION_IN_ABSENCE_OF_LIGAND	34	0.42808	0.017823	0.16891	0.005638
GOMF_HISTONE_H3K36_DEMETHYLASE_ACTIVITY	9	0.66917	0.014343	0.26464	0.00573
GOBP_CARDIAC_VENTRICLE_DEVELOPMENT	122	0.22896	0.018017	0.090664	0.005784
GOBP_RIBONUCLEOPROTEIN_COMPLEX_BIOGENESIS	423	0.10358	0.015058	0.041032	0.005802
GOBP_REGULATION_OF_INTRINSIC_APOPTOTIC_SIGNALING_PATHWAY_BY_P53_CLASS_MEDIATOR	32	0.42688	0.017243	0.1692	0.005824
KRISHNAN_FURIN_TARGETS_UP	9	0.81038	0.01737	0.32135	0.005842
GOMF_TAU_PROTEIN_BINDING	42	0.35285	0.016325	0.14009	0.005893
VECCHI_GASTRIC_CANCER_ADVANCED_VS_EARLY_DN	134	0.1999	0.01648	0.079392	0.005908
REACTOME_E2F_MEDIATED_REGULATION_OF_DNA_REPLICATION	21	0.49089	0.016068	0.19497	0.005909
JACKSON_DNMT1_TARGETS_DN	21	0.55906	0.018299	0.22244	0.005985
PID_ARF_3PATHWAY	19	0.47949	0.014929	0.1908	0.005988
GOBP_PRESYNAPTIC_ACTIVE_ZONE_ORGANIZATION	8	0.88974	0.017981	0.35415	0.006001
BIOCARTA_SHH_PATHWAY	16	0.58208	0.016632	0.23192	0.006045
GOBP_IMP_SALVAGE	5	0.92987	0.014857	0.37075	0.006075
WP_NUCLEOTIDE_GPCRS	10	0.64005	0.014461	0.25546	0.006119
GOBP_ACTIN_FILAMENT_DEPOLYMERIZATION	58	0.31826	0.017296	0.12708	0.006137
GOCC_RIBONUCLEOPROTEIN_COMPLEX	672	0.08398	0.015289	0.033551	0.006161
ABBUD_LIF_SIGNALING_2_UP	13	0.67852	0.017478	0.27127	0.006193
GOMF_PATCHED_BINDING	8	0.82569	0.016686	0.33041	0.006232
DISTECHE_ESCAPED_FROM_X_INACTIVATION	13	0.59936	0.015439	0.24022	0.006301
POMEROY_MEDULLOBLASTOMA_DESMOPLASIC_VS_CLASSIC_DN	58	0.30168	0.016395	0.12104	0.006349
NADELLA_PRKAR1A_TARGETS_DN	7	0.89694	0.016956	0.36008	0.006375
WP_HEDGEHOG_SIGNALING_PATHWAY_WP47	16	0.52448	0.014987	0.21091	0.00645
WP_EFFECT_OF_PROGERIN_ON_GENES_INVOLVED_IN_HUTCHINSONGILFORD_PROGERIA_SYNDROME	26	0.40682	0.014815	0.16374	0.006492
GOBP_TISSUE_MORPHOGENESIS	617	0.097316	0.017001	0.039225	0.006556
GOBP_NEGATIVE_REGULATION_OF_ASTROCYTE_ACTIVATION	3	1.3774	0.017048	0.55551	0.006583
GOMF_LYSOPHOSPHATIDIC_ACID_RECEPTOR_ACTIVITY	5	0.78612	0.012561	0.31774	0.006683
GOBP_NEGATIVE_REGULATION_OF_ACTIN_FILAMENT_DEPOLYMERIZATION	44	0.36653	0.017356	0.14827	0.006722
GOBP_NEGATIVE_REGULATION_OF_CELLULAR_SENESCENCE	21	0.467	0.015286	0.18945	0.006854
GOBP_AUDITORY_RECEPTOR_CELL_DEVELOPMENT	22	0.49577	0.016609	0.20113	0.006856
LINDVALL_IMMORTALIZED_BY_TERT_UP	64	0.29664	0.016932	0.12035	0.006857
GOBP_SINGLE_STRANDED_VIRAL_RNA_REPLICATION_VIA_DOUBLE_STRANDED_DNA_INTERMEDIATE	20	0.56797	0.018143	0.23044	0.006861
GOBP_POSITIVE_REGULATION_OF_CELL_CYCLE_G2_M_PHASE_TRANSITION	31	0.38761	0.015411	0.15744	0.006915
GOBP_CALCIUM_MEDIATED_SIGNALING	181	0.17031	0.016299	0.069262	0.006972
GOBP_L_LYSINE_TRANSPORT	9	0.84335	0.018077	0.343	0.006976
KEGG_CIRCADIAN_RHYTHM_MAMMAL	13	0.63168	0.016271	0.257	0.006992
GOBP_RHOMBOMERE_DEVELOPMENT	7	1.057	0.019982	0.43011	0.007
PRAMOONJAGO_SOX4_TARGETS_UP	51	0.3136	0.015984	0.12765	0.007017
FORTSCHEGGER_PHF8_TARGETS_DN	748	0.082826	0.015876	0.03372	0.007024
CUI_TCF21_TARGETS_2_UP	419	0.1114	0.01612	0.045356	0.00703
BIOCARTA_PDZS_PATHWAY	17	0.54418	0.016028	0.22186	0.007091
GOBP_CRANIAL_NERVE_DEVELOPMENT	60	0.31449	0.017382	0.12834	0.007138
DELACROIX_RAR_TARGETS_DN	26	0.45514	0.016574	0.18576	0.007146
REACTOME_EARLY_PHASE_OF_HIV_LIFE_CYCLE	14	0.62878	0.016807	0.25669	0.007157
GOMF_TAP_BINDING	7	0.81022	0.015317	0.33078	0.007158
WP_ACQUIRED_PARTIAL_LIPODYSTROPHY_BARRAQUERSIMONS_SYNDROME	10	0.72133	0.016297	0.29451	0.007162
GOBP_POSITIVE_REGULATION_OF_CELLULAR_RESPONSE_TO_INSULIN_STIMULUS	28	0.44691	0.016888	0.18261	0.0072
WEST_ADRENOCORTICAL_TUMOR_UP	294	0.13286	0.016157	0.054287	0.007201
KEGG_BASAL_CELL_CARCINOMA	54	0.31281	0.016405	0.12783	0.007206
GOBP_IMP_CATABOLIC_PROCESS	5	0.91289	0.014586	0.37342	0.007254
GOBP_FACIAL_NERVE_MORPHOGENESIS	10	0.74137	0.01675	0.30345	0.007285
HU_GENOTOXIN_ACTION_DIRECT_VS_INDIRECT_4HR	38	0.35142	0.015467	0.14406	0.007359
GOBP_VIRAL_GENE_EXPRESSION	96	0.22072	0.015417	0.09058	0.007416
GOBP_RHYTHMIC_BEHAVIOR	46	0.34542	0.016723	0.14177	0.00742
REACTOME_SARS_COV_1_INFECTION	137	0.17707	0.01476	0.072724	0.007454
DASU_IL6_SIGNALING_SCAR_UP	30	0.44651	0.017464	0.18347	0.007477
GOBP_ODONTOGENESIS_OF_DENTIN_CONTAINING_TOOTH	90	0.2581	0.017459	0.10607	0.007484
BIOCARTA_ARAP_PATHWAY	17	0.59306	0.017467	0.244	0.007543
GOBP_URETER_DEVELOPMENT	16	0.63595	0.018172	0.26171	0.007555
GOCC_RIBONUCLEASE_MRP_COMPLEX	9	0.66859	0.014331	0.27519	0.007563
MCBRYAN_PUBERTAL_BREAST_5_6WK_DN	125	0.20103	0.016011	0.08291	0.007665
VALK_AML_CLUSTER_10	30	0.4172	0.016318	0.17231	0.007738
GOBP_REGULATION_OF_CELL_DIFFERENTIATION	1487	0.060691	0.016078	0.025067	0.00774
SENESE_HDAC1_TARGETS_DN	245	0.14822	0.016475	0.061256	0.007774
GOBP_ACTIN_FILAMENT_BASED_TRANSPORT	20	0.50131	0.016014	0.20719	0.007776
GOBP_EMBRYONIC_BODY_MORPHOGENESIS	11	0.69493	0.016467	0.28749	0.007826
HAMAI_APOPTOSIS_VIA_TRAIL_DN	192	0.15709	0.01548	0.065041	0.007866
WALLACE_PROSTATE_CANCER_UP	19	0.47353	0.014744	0.19606	0.007868
GOBP_NEGATIVE_REGULATION_OF_TYPE_B_PANCREATIC_CELL_APOPTOTIC_PROCESS	6	1.058	0.018518	0.43808	0.007872
GOBP_DEOXYRIBONUCLEOTIDE_CATABOLIC_PROCESS	27	0.41723	0.015483	0.17286	0.007901
GOBP_BODY_MORPHOGENESIS	48	0.34018	0.016823	0.14102	0.007933
HADDAD_B_LYMPHOCYTE_PROGENITOR	261	0.14324	0.016427	0.059404	0.007954
GOBP_REGULATION_OF_GROWTH_HORMONE_RECEPTOR_SIGNALING_PATHWAY	6	0.80452	0.014081	0.33383	0.007983
GOBP_REGULATION_OF_GLIAL_CELL_DIFFERENTIATION	73	0.2874	0.017516	0.11928	0.007995
GOBP_ACTIN_FILAMENT_BASED_PROCESS	774	0.082712	0.016117	0.03436	0.008042
MIYAGAWA_TARGETS_OF_EWSR1_ETS_FUSIONS_DN	222	0.16332	0.017291	0.067851	0.008046
GOBP_NEGATIVE_REGULATION_OF_STRIATED_MUSCLE_CELL_DIFFERENTIATION	37	0.38121	0.016556	0.15846	0.008077
LI_WILMS_TUMOR_VS_FETAL_KIDNEY_2_UP	27	0.43982	0.016321	0.18298	0.008122
GOBP_INSULIN_RECEPTOR_SIGNALING_PATHWAY	121	0.19903	0.015597	0.082904	0.008187
REACTOME_HEME_SIGNALING	46	0.33378	0.016159	0.13931	0.008293
GOBP_CELLULAR_RESPONSE_TO_CHEMICAL_STRESS	332	0.11942	0.015418	0.049913	0.008372
GOMF_INOSITOL_TETRAKISPHOSPHATE_PHOSPHATASE_ACTIVITY	8	0.81494	0.016469	0.34091	0.008419
WP_SARSCOV2_AND_ACE2_RECEPTOR_MOLECULAR_MECHANISMS	7	0.96686	0.018278	0.40469	0.008449
SEITZ_NEOPLASTIC_TRANSFORMATION_BY_8P_DELETION_UP	72	0.27865	0.016866	0.11668	0.008472
GOBP_AORTA_DEVELOPMENT	59	0.30594	0.016769	0.12842	0.008608
GOBP_CELL_PROLIFERATION_IN_BONE_MARROW	7	0.93529	0.017681	0.39276	0.00863
GOMF_MAGNESIUM_ION_BINDING	220	0.14343	0.015118	0.060232	0.008631
GOBP_NERVE_DEVELOPMENT	88	0.25647	0.017155	0.10774	0.008651
GOBP_PURINE_RIBONUCLEOTIDE_SALVAGE	8	0.78111	0.015786	0.32831	0.008681
GOCC_R2TP_COMPLEX	5	0.9934	0.015873	0.41794	0.008735
JAZAERI_BREAST_CANCER_BRCA1_VS_BRCA2_DN	42	0.36429	0.016854	0.15335	0.008767
SETLUR_PROSTATE_CANCER_TMPRSS2_ERG_FUSION_UP	66	0.27347	0.015851	0.11524	0.008825
GOBP_REGULATION_OF_LIGASE_ACTIVITY	12	0.65544	0.016221	0.27622	0.008831
BENPORATH_SOX2_TARGETS	724	0.083073	0.015676	0.035036	0.008874
KORKOLA_EMBRYONIC_CARCINOMA_VS_SEMINOMA_UP	22	0.50745	0.017	0.21418	0.008917
WILLIAMS_ESR2_TARGETS_DN	11	0.77835	0.018443	0.32856	0.008925
PARK_OSTEOBLAST_DIFFERENTIATION_BY_PHENYLAMIL_UP	12	0.67463	0.016696	0.28502	0.008974
PILON_KLF1_TARGETS_UP	484	0.10043	0.015593	0.042522	0.009099
GOBP_POSITIVE_REGULATION_OF_PROTEIN_POLYMERIZATION	87	0.21861	0.01454	0.092642	0.00915
GOBP_ROSTROCAUDAL_NEURAL_TUBE_PATTERNING	10	0.78061	0.017637	0.33095	0.009175
GOBP_BRANCHING_MORPHOGENESIS_OF_AN_EPITHELIAL_TUBE	150	0.19019	0.016583	0.080779	0.009281
GOBP_POSITIVE_REGULATION_OF_CORTICOSTEROID_HORMONE_SECRETION	7	0.7219	0.013647	0.30675	0.009308
GOMF_PHOSPHATIDYLINOSITOL_MONOPHOSPHATE_PHOSPHATASE_ACTIVITY	14	0.71421	0.019091	0.30361	0.009331
GOBP_PEPTIDYL_ARGININE_MODIFICATION	20	0.43972	0.014046	0.18738	0.009476
GOBP_REGULATION_OF_MITOCHONDRIAL_ELECTRON_TRANSPORT_NADH_TO_UBIQUINONE	5	0.84959	0.013575	0.36204	0.009476
GOCC_U12_TYPE_SPLICEOSOMAL_COMPLEX	27	0.37107	0.01377	0.15819	0.0095
FEVR_CTNNB1_TARGETS_DN	547	0.090231	0.014869	0.038477	0.009517
GOBP_ARTERY_MORPHOGENESIS	69	0.28199	0.01671	0.12031	0.00955
GOBP_REGULATION_OF_ORGANELLE_ORGANIZATION	1158	0.063925	0.015079	0.027279	0.009561
GOBP_VIRAL_TRANSCRIPTION	48	0.28919	0.014301	0.12342	0.009564
GOBP_IMP_METABOLIC_PROCESS	18	0.43988	0.013331	0.18821	0.009719
REACTOME_GOLGI_TO_ER_RETROGRADE_TRANSPORT	131	0.18155	0.0148	0.077697	0.009733
GOCC_SMN_SM_PROTEIN_COMPLEX	15	0.47579	0.013164	0.20382	0.009794
GOBP_POSITIVE_REGULATION_OF_HAIR_FOLLICLE_DEVELOPMENT	12	0.60391	0.014946	0.25876	0.009807
WP_VITAMIN_D_METABOLISM	10	0.64656	0.014608	0.27718	0.009839
SILIGAN_TARGETS_OF_EWS_FLI1_FUSION_DN	18	0.5327	0.016144	0.22845	0.009862
LIANG_SILENCED_BY_METHYLATION_DN	11	0.54941	0.013019	0.23566	0.009874
NAKAMURA_ADIPOGENESIS_EARLY_DN	35	0.38423	0.01623	0.16486	0.00989
GOBP_REGULATION_OF_INTRINSIC_APOPTOTIC_SIGNALING_PATHWAY_IN_RESPONSE_TO_DNA_DAMAGE	37	0.32907	0.014291	0.14127	0.009926
DESERT_STEM_CELL_HEPATOCELLULAR_CARCINOMA_SUBCLASS_UP	238	0.13807	0.015129	0.059301	0.009955
GOMF_POTASSIUM_PROTON_ANTIPORTER_ACTIVITY	14	0.6257	0.016725	0.26909	0.010035
CAIRO_LIVER_DEVELOPMENT_DN	224	0.1418	0.01508	0.060989	0.01004
GOBP_CRANIAL_NERVE_STRUCTURAL_ORGANIZATION	10	0.72997	0.016493	0.3142	0.010087
RIZ_ERYTHROID_DIFFERENTIATION	81	0.21705	0.013931	0.093433	0.010094
GOBP_NEGATIVE_REGULATION_OF_CELLULAR_RESPONSE_TO_INSULIN_STIMULUS	35	0.36937	0.015603	0.15907	0.010119
SMITH_TERT_TARGETS_DN	86	0.22723	0.015026	0.097881	0.010136
BENPORATH_OCT4_TARGETS	287	0.12871	0.015468	0.055475	0.010172
ZWANG_CLASS_1_TRANSIENTLY_INDUCED_BY_EGF	488	0.10011	0.015607	0.043156	0.010182
SERVITJA_LIVER_HNF1A_TARGETS_UP	133	0.18679	0.015342	0.080543	0.010201
GOBP_NUCLEAR_TRANSCRIBED_MRNA_CATABOLIC_PROCESS_DEADENYLATION_INDEPENDENT_DECAY	6	0.75502	0.013215	0.32568	0.010222
GOBP_REGULATION_OF_EXTRACELLULAR_MATRIX_ASSEMBLY	16	0.52412	0.014976	0.22614	0.010239
GOBP_POSITIVE_REGULATION_OF_ALCOHOL_BIOSYNTHETIC_PROCESS	25	0.42146	0.01505	0.18198	0.010284
GOBP_ERROR_PRONE_TRANSLESION_SYNTHESIS	11	0.64632	0.015315	0.27966	0.010421
GOBP_EPITHELIUM_DEVELOPMENT	1182	0.067511	0.016079	0.029218	0.010434
GOBP_POSITIVE_REGULATION_OF_DOPAMINE_SECRETION	6	0.84525	0.014794	0.36601	0.010467
GOBP_NEGATIVE_REGULATION_OF_TRANSCRIPTION_BY_RNA_POLYMERASE_II	928	0.071853	0.015268	0.031138	0.010516
GOBP_VENOUS_BLOOD_VESSEL_DEVELOPMENT	16	0.63366	0.018106	0.27463	0.010525
GOBP_CELLULAR_RESPONSE_TO_HORMONE_STIMULUS	588	0.089781	0.015323	0.038931	0.010558
HOFFMAN_CLOCK_TARGETS_UP	10	0.75641	0.01709	0.32803	0.010563
GOMF_DNA_N_GLYCOSYLASE_ACTIVITY	14	0.48944	0.013083	0.2123	0.010579
GOBP_PANCREAS_DEVELOPMENT	78	0.24456	0.015405	0.10628	0.010702
GOBP_HISTONE_H3_K4_DEMETHYLATION	4	0.97914	0.013993	0.42592	0.010761
GOBP_REGULATION_OF_ASTROCYTE_ACTIVATION	5	1.0258	0.01639	0.44697	0.010875
GOMF_BH3_DOMAIN_BINDING	6	0.76841	0.013449	0.33486	0.01088
WP_2Q37_COPY_NUMBER_VARIATION_SYNDROME	134	0.20936	0.01726	0.09126	0.010899
REACTOME_NR1H2_NR1H3_REGULATE_GENE_EXPRESSION_TO_CONTROL_BILE_ACID_HOMEOSTASIS	8	0.63811	0.012896	0.27834	0.010942
GOBP_NEGATIVE_REGULATION_OF_CENTROSOME_DUPLICATION	12	0.62469	0.01546	0.2726	0.010969
GOBP_MIDDLE_EAR_MORPHOGENESIS	20	0.50425	0.016108	0.22028	0.011041
GOBP_NEUTROPHIL_ACTIVATION_INVOLVED_IN_IMMUNE_RESPONSE	19	0.43957	0.013686	0.19218	0.011096
REACTOME_SARS_COV_1_HOST_INTERACTIONS	92	0.19743	0.013501	0.086379	0.011145
GOBP_EMBRYO_DEVELOPMENT_ENDING_IN_BIRTH_OR_EGG_HATCHING	670	0.085326	0.015511	0.037341	0.011161
GOBP_REGULATION_OF_RECEPTOR_LOCALIZATION_TO_SYNAPSE	22	0.43457	0.014559	0.19031	0.011208
GOMF_GAP_JUNCTION_CHANNEL_ACTIVITY_INVOLVED_IN_CELL_COMMUNICATION_BY_ELECTRICAL_COUPLING	7	0.78538	0.014847	0.34466	0.011348
GOBP_AORTA_MORPHOGENESIS	33	0.3902	0.016006	0.17143	0.011423
GOBP_MIRNA_MEDIATED_GENE_SILENCING_BY_INHIBITION_OF_TRANSLATION	15	0.62948	0.017416	0.27659	0.011434
WP_MELATONIN_METABOLISM_AND_EFFECTS	34	0.3319	0.013819	0.1459	0.011465
GOBP_POSITIVE_REGULATION_OF_EPITHELIAL_TO_MESENCHYMAL_TRANSITION	54	0.31382	0.016458	0.13801	0.011492
WP_HEDGEHOG_SIGNALING_PATHWAY_WP4249	43	0.30549	0.0143	0.13455	0.011594
POMEROY_MEDULLOBLASTOMA_PROGNOSIS_UP	46	0.28388	0.013744	0.1253	0.011742
GOBP_RIBOSOME_BIOGENESIS	283	0.11471	0.013691	0.050632	0.011745
GOBP_PEPTIDYL_THREONINE_DEPHOSPHORYLATION	18	0.52207	0.015822	0.2308	0.011854
GOBP_REGULATION_OF_VESICLE_FUSION	24	0.39628	0.013866	0.17541	0.011942
TURASHVILI_BREAST_DUCTAL_CARCINOMA_VS_DUCTAL_NORMAL_UP	46	0.31316	0.015161	0.13863	0.011951
MIKKELSEN_MEF_HCP_WITH_H3_UNMETHYLATED	220	0.14312	0.015086	0.063424	0.012022
RASHI_RESPONSE_TO_IONIZING_RADIATION_5	130	0.19447	0.015793	0.086249	0.012082
REACTOME_COPI_DEPENDENT_GOLGI_TO_ER_RETROGRADE_TRAFFIC	97	0.19644	0.013792	0.087141	0.012097
GOBP_EATING_BEHAVIOR	39	0.34351	0.015316	0.15244	0.012122
GOBP_RESPONSE_TO_PEPTIDE_HORMONE	410	0.10529	0.015075	0.046752	0.012166
GOBP_MACROPHAGE_FUSION	6	0.78202	0.013687	0.34736	0.012189
GRAESSMANN_RESPONSE_TO_MC_AND_DOXORUBICIN_DN	751	0.073582	0.014132	0.03273	0.012288
BILANGES_SERUM_SENSITIVE_GENES	77	0.22829	0.014288	0.10157	0.012303
MEBARKI_HCC_PROGENITOR_WNT_UP_CTNNB1_DEPENDENT_BLOCKED_BY_FZD8CRD	42	0.3396	0.015712	0.1511	0.012308
GOCC_DENDRITIC_SPINE_MEMBRANE	15	0.59438	0.016445	0.26454	0.012332
GOCC_ACTIN_CYTOSKELETON	478	0.098302	0.015171	0.043773	0.012367
PASINI_SUZ12_TARGETS_DN	306	0.12494	0.015497	0.055651	0.012386
BRUINS_UVC_RESPONSE_VIA_TP53_GROUP_C	87	0.21388	0.014225	0.095285	0.012403
ZWANG_EGF_INTERVAL_DN	203	0.14342	0.014528	0.063971	0.012487
GOCC_MCM_COMPLEX	8	0.61355	0.012399	0.27369	0.012494
REACTOME_GLI_PROTEINS_BIND_PROMOTERS_OF_HH_RESPONSIVE_GENES_TO_PROMOTE_TRANSCRIPTION	7	0.82075	0.015516	0.36637	0.012544
ZHENG_IL22_SIGNALING_DN	38	0.32722	0.014401	0.14625	0.012638
GOBP_REGULATION_OF_COMPLEMENT_ACTIVATION_CLASSICAL_PATHWAY	9	0.86895	0.018626	0.38855	0.012668
WAMUNYOKOLI_OVARIAN_CANCER_GRADES_1_2_DN	67	0.24605	0.014369	0.11015	0.012754
GOBP_POSITIVE_REGULATION_OF_HAIR_FOLLICLE_MATURATION	5	0.85044	0.013588	0.38075	0.012761
GOBP_POSITIVE_REGULATION_OF_EXTRACELLULAR_MATRIX_ASSEMBLY	11	0.60633	0.014367	0.27146	0.012762
GOBP_REGULATION_OF_CELLULAR_MACROMOLECULE_BIOSYNTHETIC_PROCESS	475	0.09235	0.014208	0.041432	0.012915
GOBP_CELLULAR_RESPONSE_TO_INSULIN_STIMULUS	203	0.14332	0.014517	0.064318	0.012938
GOBP_REGULATION_OF_CELLULAR_COMPONENT_SIZE	344	0.11243	0.014771	0.050462	0.012948
REACTOME_FORMATION_OF_LATERAL_PLATE_MESODERM	5	0.91503	0.01462	0.41109	0.013019
PID_HDAC_CLASSI_PATHWAY	65	0.24947	0.01435	0.1121	0.013032
GOBP_FUNGIFORM_PAPILLA_MORPHOGENESIS	5	0.97013	0.015501	0.43607	0.013056
GOMF_PROTEIN_CARBOXYL_O_METHYLTRANSFERASE_ACTIVITY	6	0.73368	0.012841	0.33005	0.013116
REACTOME_CRMPS_IN_SEMA3A_SIGNALING	16	0.48313	0.013805	0.21734	0.013118
GOBP_POSITIVE_REGULATION_OF_ACTIVIN_RECEPTOR_SIGNALING_PATHWAY	8	0.90011	0.01819	0.40503	0.013137
ROPERO_HDAC2_TARGETS	102	0.20802	0.014975	0.093668	0.013187
GOBP_POSITIVE_REGULATION_OF_CELL_PROLIFERATION_IN_BONE_MARROW	5	0.90494	0.014459	0.40773	0.013234
GOBP_REGULATION_OF_GTPASE_ACTIVITY	329	0.11367	0.014611	0.051226	0.013248
GOBP_NEGATIVE_REGULATION_OF_GLIAL_CELL_DIFFERENTIATION	26	0.43668	0.015902	0.19682	0.013259
LEE_METASTASIS_AND_RNA_PROCESSING_UP	15	0.44744	0.01238	0.20177	0.013298
TANG_SENESCENCE_TP53_TARGETS_UP	33	0.36821	0.015104	0.16609	0.013319
REACTOME_GOLGI_CISTERNAE_PERICENTRIOLAR_STACK_REORGANIZATION	14	0.52195	0.013952	0.23578	0.01343
GOBP_REGULATION_OF_FAT_CELL_DIFFERENTIATION	132	0.18214	0.014904	0.082285	0.013438
SEAVEY_EPITHELIOID_HEMANGIOENDOTHELIOMA	91	0.217	0.014759	0.098033	0.013438
ACOSTA_PROLIFERATION_INDEPENDENT_MYC_TARGETS_UP	82	0.21121	0.01364	0.095427	0.013445
GOBP_CHROMATIN_ORGANIZATION	591	0.081354	0.013919	0.03681	0.013554
GOBP_CELL_FATE_SPECIFICATION_INVOLVED_IN_PATTERN_SPECIFICATION	7	0.90261	0.017063	0.40893	0.013654
BIOCARTA_P27_PATHWAY	13	0.55328	0.014252	0.2507	0.013664
CHIANG_LIVER_CANCER_SUBCLASS_PROLIFERATION_UP	171	0.15504	0.014426	0.070257	0.013671
GOBP_FACIAL_NERVE_STRUCTURAL_ORGANIZATION	8	0.75643	0.015287	0.34296	0.013714
GENTLES_LEUKEMIC_STEM_CELL_UP	29	0.43953	0.016903	0.19937	0.01375
GOBP_REGULATION_OF_MITOCHONDRIAL_DNA_METABOLIC_PROCESS	8	0.67081	0.013556	0.30431	0.013757
GOCC_P_BODY	96	0.20539	0.014346	0.093191	0.01377
NAKAYAMA_SOFT_TISSUE_TUMORS_PCA2_UP	86	0.21037	0.013911	0.095452	0.013771
GOCC_ROUGH_ENDOPLASMIC_RETICULUM	83	0.21525	0.013985	0.097669	0.013774
GOBP_PEPTIDE_TRANSPORT	252	0.13126	0.014795	0.059579	0.013802
HOUNKPE_HOUSEKEEPING_GENES	1121	0.057036	0.013251	0.025892	0.013811
GOBP_ESTABLISHMENT_OF_BLOOD_BRAIN_BARRIER	10	0.65439	0.014785	0.29712	0.013823
GOBP_INNER_EAR_RECEPTOR_CELL_FATE_COMMITMENT	5	0.93506	0.01494	0.42464	0.013839
BIOCARTA_PRC2_PATHWAY	14	0.5368	0.014349	0.24379	0.013845
GOMF_L_LYSINE_TRANSMEMBRANE_TRANSPORTER_ACTIVITY	8	0.80505	0.016269	0.36566	0.013852
GOBP_U2_TYPE_PRESPLICEOSOME_ASSEMBLY	23	0.4107	0.014068	0.18663	0.013886
DAVICIONI_TARGETS_OF_PAX_FOXO1_FUSIONS_DN	63	0.2771	0.015693	0.12598	0.013927
GOCC_POSTSYNAPSE	647	0.082487	0.014745	0.037503	0.013928
GOBP_MRNA_ALTERNATIVE_POLYADENYLATION	5	0.69243	0.011064	0.31488	0.013944
GOMF_E_BOX_BINDING	47	0.32966	0.016132	0.14994	0.013958
GOBP_MYELIN_MAINTENANCE	17	0.45652	0.013446	0.20771	0.013984
REACTOME_RNA_POLYMERASE_I_TRANSCRIPTION_INITIATION	46	0.28472	0.013784	0.12974	0.014108
GOCC_BASAL_CORTEX	5	0.81014	0.012944	0.36994	0.014271
GOBP_ACTIN_POLYMERIZATION_OR_DEPOLYMERIZATION	186	0.15394	0.014932	0.070329	0.014312
GOMF_S_METHYLTRANSFERASE_ACTIVITY	9	0.7419	0.015902	0.33912	0.014352
REACTOME_COHESIN_LOADING_ONTO_CHROMATIN	10	0.7822	0.017673	0.35772	0.014392
WP_G1_TO_S_CELL_CYCLE_CONTROL	64	0.24031	0.013717	0.11001	0.014471
GOBP_NEGATIVE_REGULATION_OF_CYTOSKELETON_ORGANIZATION	154	0.16701	0.014753	0.076483	0.014503
GOBP_ANATOMICAL_STRUCTURE_ARRANGEMENT	16	0.53852	0.015388	0.24679	0.014558
GOBP_REGULATION_OF_CYCLIN_DEPENDENT_PROTEIN_KINASE_ACTIVITY	97	0.20825	0.014621	0.09544	0.014563
GOBP_SYNAPTIC_VESICLE_LOCALIZATION	53	0.26315	0.013672	0.12063	0.014581
GOBP_POSITIVE_REGULATION_OF_NEURON_DIFFERENTIATION	86	0.22813	0.015086	0.10461	0.014608
CARRILLOREIXACH_MRS3_VS_LOWER_RISK_HEPATOBLASTOMA_DN	161	0.17734	0.016015	0.081388	0.014675
GOBP_DENDRITIC_SPINE_MORPHOGENESIS	55	0.27258	0.014426	0.12514	0.014701
GOCC_UNCONVENTIONAL_MYOSIN_COMPLEX	8	0.69956	0.014138	0.32126	0.014726
GOBP_MESENCHYME_DEVELOPMENT	298	0.12228	0.01497	0.056166	0.014745
PARK_HSC_VS_MULTIPOTENT_PROGENITORS_DN	15	0.57181	0.015821	0.26266	0.014746
LIU_VMYB_TARGETS_UP	122	0.18503	0.01456	0.085054	0.014805
GOBP_DICHOTOMOUS_SUBDIVISION_OF_AN_EPITHELIAL_TERMINAL_UNIT	8	0.83422	0.016859	0.38361	0.014834
GOMF_CORECEPTOR_ACTIVITY_INVOLVED_IN_WNT_SIGNALING_PATHWAY	9	0.71863	0.015404	0.33078	0.014914
REACTOME_BMAL1_CLOCK_NPAS2_ACTIVATES_CIRCADIAN_GENE_EXPRESSION	27	0.44157	0.016386	0.20328	0.014928
GOBP_REGULATION_OF_SYNAPTIC_VESICLE_MEMBRANE_ORGANIZATION	12	0.52169	0.012911	0.24018	0.01493
REACTOME_ANTIGEN_PRESENTATION_FOLDING_ASSEMBLY_AND_PEPTIDE_LOADING_OF_CLASS_I_MHC	29	0.30877	0.011874	0.14218	0.014946
GOBP_REGULATION_OF_MESONEPHROS_DEVELOPMENT	4	1.0979	0.015691	0.50587	0.014995
GOBP_NEGATIVE_REGULATION_OF_TRANSMEMBRANE_TRANSPORT	120	0.18411	0.014369	0.084838	0.015004
TESAR_ALK_TARGETS_EPISC_3D_UP	7	0.94312	0.017829	0.43465	0.015017
WP_STRIATED_MUSCLE_CONTRACTION_PATHWAY	37	0.3239	0.014067	0.14953	0.015156
WP_CLOCKCONTROLLED_AUTOPHAGY_IN_BONE_METABOLISM	80	0.21968	0.014013	0.10143	0.015169
HUTTMANN_B_CLL_POOR_SURVIVAL_DN	56	0.28912	0.01544	0.13357	0.015216
GOBP_PATTERN_SPECIFICATION_PROCESS	457	0.10148	0.015321	0.046903	0.015257
REACTOME_SARS_COV_1_ACTIVATES_MODULATES_INNATE_IMMUNE_RESPONSES	38	0.28501	0.012544	0.13179	0.015289
WP_CCL18_SIGNALING_PATHWAY	32	0.40562	0.016384	0.18773	0.015368
GOBP_CELL_FATE_COMMITMENT	271	0.13135	0.015345	0.060806	0.015388
GOCC_CUL4A_RING_E3_UBIQUITIN_LIGASE_COMPLEX	13	0.53934	0.013893	0.24973	0.015405
GOBP_REGULATION_OF_ARTERY_MORPHOGENESIS	4	1.071	0.015306	0.49597	0.015417
GOBP_COENZYME_A_BIOSYNTHETIC_PROCESS	11	0.59604	0.014123	0.27612	0.015446
GOCC_PERINUCLEAR_ENDOPLASMIC_RETICULUM	19	0.49143	0.015301	0.22783	0.01551
GOBP_APPENDAGE_MORPHOGENESIS	146	0.17841	0.015349	0.082716	0.015511
GOBP_POSITIVE_REGULATION_OF_TOR_SIGNALING	47	0.29433	0.014403	0.13647	0.015521
GOBP_SKELETAL_MUSCLE_SATELLITE_CELL_MAINTENANCE_INVOLVED_IN_SKELETAL_MUSCLE_REGENERATION	5	1.0289	0.01644	0.47715	0.015532
GOBP_MYOTUBE_DIFFERENTIATION	121	0.17898	0.014026	0.083047	0.01558
GOBP_NEGATIVE_REGULATION_OF_PROSTAGLANDIN_BIOSYNTHETIC_PROCESS	2	1.3021	0.013159	0.6046	0.015641
BIOCARTA_VDR_PATHWAY	24	0.3909	0.013677	0.18163	0.015699
RODRIGUES_THYROID_CARCINOMA_POORLY_DIFFERENTIATED_DN	751	0.075027	0.014409	0.034897	0.015786
GOBP_INNER_EAR_RECEPTOR_CELL_DEVELOPMENT	44	0.29828	0.014124	0.1388	0.015826
SESTO_RESPONSE_TO_UV_C5	46	0.28698	0.013894	0.13357	0.015844
GOBP_HISTONE_H3_K27_METHYLATION	14	0.45471	0.012154	0.2117	0.015868
WP_ESTROGEN_METABOLISM_WP697	17	0.44451	0.013092	0.2071	0.015928
GOBP_BASE_EXCISION_REPAIR	43	0.27204	0.012734	0.12686	0.016007
WIKMAN_ASBESTOS_LUNG_CANCER_UP	16	0.53503	0.015288	0.24967	0.016064
MEISSNER_BRAIN_HCP_WITH_H3K27ME3	260	0.12985	0.014863	0.060653	0.016149
GOBP_ACTIVATION_OF_PROTEIN_KINASE_B_ACTIVITY	28	0.39489	0.014922	0.18459	0.016213
GOBP_REGULATION_OF_SYNAPTIC_VESICLE_CLUSTERING	6	0.88388	0.01547	0.41332	0.016247
GOBP_MRNA_METABOLIC_PROCESS	679	0.072249	0.013219	0.0338	0.016283
GOBP_ENDOPLASMIC_RETICULUM_ORGANIZATION	91	0.20176	0.013722	0.094398	0.016294
GOBP_PEPTIDE_METABOLIC_PROCESS	808	0.068114	0.013548	0.031879	0.016321
GOBP_REGULATION_OF_GASTRULATION	15	0.53999	0.01494	0.25274	0.016325
PALOMERO_GSI_SENSITIVITY_UP	6	0.86435	0.015128	0.40469	0.016353
GOBP_GMP_SALVAGE	5	0.79717	0.012737	0.37381	0.016488
GOMF_TAU_PROTEIN_KINASE_ACTIVITY	22	0.4185	0.01402	0.19627	0.016502
GOCC_SNO_S_RNA_CONTAINING_RIBONUCLEOPROTEIN_COMPLEX	24	0.3551	0.012425	0.16674	0.016604
LIANG_HEMATOPOIESIS_STEM_CELL_NUMBER_LARGE_VS_TINY_UP	40	0.30444	0.013746	0.14299	0.016627
TIEN_INTESTINE_PROBIOTICS_24HR_UP	553	0.082764	0.013711	0.038883	0.016653
GOBP_REGULATION_OF_AMIDE_METABOLIC_PROCESS	454	0.090127	0.013564	0.042355	0.01668
KEGG_WNT_SIGNALING_PATHWAY	148	0.16377	0.014184	0.076995	0.016717
GOMF_MRF_BINDING	5	1.1011	0.017594	0.51778	0.016731
TIEN_INTESTINE_PROBIOTICS_2HR_UP	29	0.34135	0.013127	0.16051	0.016732
VANTVEER_BREAST_CANCER_METASTASIS_UP	44	0.30544	0.014463	0.14365	0.016748
REACTOME_NR1H2_NR1H3_REGULATE_GENE_EXPRESSION_LINKED_TO_TRIGLYCERIDE_LIPOLYSIS_IN_ADIPOSE	5	0.67382	0.010766	0.31702	0.016781
BEGUM_TARGETS_OF_PAX3_FOXO1_FUSION_AND_PAX3	7	0.89078	0.01684	0.41919	0.016801
REACTOME_MITOTIC_PROPHASE	104	0.189	0.013738	0.089003	0.01686
GOBP_REGULATION_OF_NEURON_DIFFERENTIATION	186	0.15033	0.014582	0.070827	0.016904
GOBP_CARDIAC_CHAMBER_DEVELOPMENT	162	0.16532	0.014976	0.077909	0.016925
REACTOME_MITOTIC_TELOPHASE_CYTOKINESIS	13	0.61165	0.015755	0.28849	0.017003
GOBP_REGULATION_OF_KERATINOCYTE_DIFFERENTIATION	38	0.35397	0.015579	0.1671	0.017083
CHASSOT_SKIN_WOUND	9	0.72582	0.015558	0.34276	0.017113
AGUIRRE_PANCREATIC_CANCER_COPY_NUMBER_UP	291	0.12052	0.014583	0.056921	0.017123
GOBP_VIRAL_PROCESS	413	0.096816	0.013912	0.045758	0.017186
GOBP_RESPONSE_TO_EPIDERMAL_GROWTH_FACTOR	47	0.26705	0.013068	0.12631	0.017256
GOBP_INNER_EAR_RECEPTOR_CELL_STEREOCILIUM_ORGANIZATION	33	0.32754	0.013435	0.15499	0.017295
REACTOME_TERMINAL_PATHWAY_OF_COMPLEMENT	8	0.72664	0.014685	0.34398	0.017331
WP_NONCLASSICAL_ROLE_OF_VITAMIN_D	8	0.80197	0.016207	0.3798	0.017369
BIOCARTA_CHREBP_PATHWAY	19	0.42122	0.013115	0.19949	0.017372
GOMF_CARBOHYDRATE_PROTON_SYMPORTER_ACTIVITY	7	0.8628	0.016311	0.40862	0.017372
GOMF_MANNOSYL_OLIGOSACCHARIDE_MANNOSIDASE_ACTIVITY	9	0.67961	0.014567	0.32235	0.017509
GOBP_MUSCLE_STRUCTURE_DEVELOPMENT	650	0.0782	0.01401	0.037093	0.017514
MCCLUNG_DELTA_FOSB_TARGETS_2WK	48	0.29257	0.014468	0.13887	0.017579
GOCC_POSTSYNAPTIC_SPECIALIZATION	357	0.10323	0.013812	0.049014	0.017599
REACTOME_REGULATION_OF_FOXO_TRANSCRIPTIONAL_ACTIVITY_BY_ACETYLATION	9	0.64414	0.013807	0.30611	0.017684
BIOCARTA_ACE2_PATHWAY	13	0.65955	0.016989	0.31345	0.017688
TORCHIA_TARGETS_OF_EWSR1_FLI1_FUSION_DN	311	0.11456	0.014322	0.054458	0.017715
GOBP_SMOOTH_MUSCLE_TISSUE_DEVELOPMENT	24	0.3914	0.013695	0.18624	0.017799
GOBP_REGULATION_OF_PROTEIN_KINASE_C_ACTIVITY	6	0.94301	0.016505	0.44875	0.017808
GOMF_DNA_BINDING_TRANSCRIPTION_ACTIVATOR_ACTIVITY	455	0.094728	0.014272	0.045138	0.017931
GOBP_ENZYME_LINKED_RECEPTOR_PROTEIN_SIGNALING_PATHWAY	946	0.066516	0.014263	0.031704	0.017959
GOMF_RNA_EXONUCLEASE_ACTIVITY_PRODUCING_5_PHOSPHOMONOESTERS	39	0.28427	0.012674	0.13561	0.018036
GOMF_MRNA_3_UTR_AU_RICH_REGION_BINDING	26	0.37727	0.013739	0.1801	0.0181
MANN_RESPONSE_TO_AMIFOSTINE_UP	19	0.43031	0.013398	0.20543	0.018106
WP_PURINERGIC_SIGNALING	31	0.35232	0.014008	0.16825	0.018135
REACTOME_PURINE_SALVAGE	13	0.51062	0.013153	0.24388	0.018151
MARTENS_TRETINOIN_RESPONSE_DN	762	0.066264	0.012815	0.031661	0.018187
GOCC_EXTRINSIC_COMPONENT_OF_SYNAPTIC_MEMBRANE	12	0.5001	0.012377	0.23903	0.018219
GOBP_HISTONE_METHYLATION	130	0.1612	0.013091	0.077079	0.018256
WP_MED_AND_PSEUDOACHONDROPLASIA_GENES	6	0.79891	0.013983	0.38217	0.018295
GOBP_NEGATIVE_REGULATION_OF_MYOTUBE_DIFFERENTIATION	16	0.47627	0.013609	0.22786	0.018305
GOBP_NEUTROPHIL_MEDIATED_IMMUNITY	35	0.32247	0.013622	0.15428	0.018309
GOBP_NEUTROPHIL_DEGRANULATION	12	0.49119	0.012156	0.23501	0.018312
DAVICIONI_RHABDOMYOSARCOMA_PAX_FOXO1_FUSION_DN	14	0.55415	0.014812	0.26522	0.018344
GOBP_NEGATIVE_REGULATION_OF_SIGNALING	1308	0.055163	0.013773	0.026403	0.018348
GOBP_REGULATION_OF_ACTIN_FILAMENT_BASED_PROCESS	370	0.10344	0.014084	0.049528	0.018387
GOMF_BASIC_AMINO_ACID_TRANSMEMBRANE_TRANSPORTER_ACTIVITY	19	0.48041	0.014958	0.23007	0.018401
WP_MAMMARY_GLAND_DEVELOPMENT_PATHWAY_PREGNANCY_AND_LACTATION_STAGE_3_OF_4	32	0.32116	0.012973	0.15388	0.01845
GOBP_NEGATIVE_REGULATION_OF_ERAD_PATHWAY	6	0.82678	0.014471	0.39625	0.018473
GOBP_ACTIN_FILAMENT_POLYMERIZATION	156	0.16102	0.014315	0.077204	0.018515
MEBARKI_HCC_PROGENITOR_WNT_UP_CTNNB1_DEPENDENT	78	0.22911	0.014432	0.10988	0.018539
GOBP_REGULATION_OF_CYTOSKELETON_ORGANIZATION	500	0.088078	0.013894	0.042253	0.018562
GOBP_POSITIVE_REGULATION_OF_RELEASE_OF_SEQUESTERED_CALCIUM_ION_INTO_CYTOSOL	41	0.29615	0.013537	0.14212	0.018596
GOCC_ENDOPLASMIC_RETICULUM_GOLGI_INTERMEDIATE_COMPARTMENT	130	0.15595	0.012665	0.074888	0.018657
GOMF_PDZ_DOMAIN_BINDING	84	0.21312	0.013929	0.10241	0.018722
BENPORATH_NANOG_TARGETS	972	0.062909	0.013664	0.030249	0.018784
GOBP_NEGATIVE_REGULATION_OF_HISTONE_METHYLATION	11	0.55937	0.013255	0.26898	0.018788
GOBP_REGULATION_OF_EXTRINSIC_APOPTOTIC_SIGNALING_PATHWAY_IN_ABSENCE_OF_LIGAND	44	0.30408	0.014399	0.14624	0.018802
GOBP_POSITIVE_REGULATION_OF_ORGANELLE_ASSEMBLY	79	0.21164	0.013416	0.1018	0.018817
GOMF_SOLUTE_POTASSIUM_ANTIPORTER_ACTIVITY	19	0.49974	0.01556	0.24056	0.018889
KEGG_AMYOTROPHIC_LATERAL_SCLEROSIS_ALS	52	0.24765	0.012745	0.11929	0.018952
GOBP_LABYRINTHINE_LAYER_BLOOD_VESSEL_DEVELOPMENT	18	0.44889	0.013604	0.21634	0.019004
GOBP_REGULATION_OF_DENDRITIC_SPINE_MORPHOGENESIS	41	0.30507	0.013946	0.14703	0.019005
REACTOME_MAPK6_MAPK4_SIGNALING	90	0.19686	0.013316	0.094896	0.019023
GOMF_LARGE_RIBOSOMAL_SUBUNIT_RRNA_BINDING	5	0.59233	0.009464	0.28565	0.019063
GOBP_PEPTIDYL_SERINE_DEPHOSPHORYLATION	15	0.53376	0.014768	0.25746	0.019086
REACTOME_CHROMATIN_MODIFYING_ENZYMES	225	0.12094	0.012889	0.058368	0.019141
WP_CHOLESTEROL_BIOSYNTHESIS_PATHWAY	15	0.52552	0.01454	0.25376	0.019191
GOBP_OLFACTORY_NERVE_DEVELOPMENT	7	0.77413	0.014634	0.37398	0.019234
DACOSTA_UV_RESPONSE_VIA_ERCC3_TTD_DN	84	0.21905	0.014317	0.10596	0.019363
GOBP_VIRAL_GENOME_REPLICATION	124	0.17684	0.014029	0.085611	0.019437
GOBP_POSITIVE_REGULATION_OF_JUN_KINASE_ACTIVITY	42	0.29105	0.013465	0.1409	0.019438
GOMF_SODIUM_PROTON_ANTIPORTER_ACTIVITY	15	0.46299	0.01281	0.22424	0.019485
GOBP_NEGATIVE_REGULATION_OF_DNA_DAMAGE_RESPONSE_SIGNAL_TRANSDUCTION_BY_P53_CLASS_MEDIATOR	15	0.52359	0.014487	0.25365	0.019506
GOCC_METHYLTRANSFERASE_COMPLEX	86	0.19433	0.012851	0.094173	0.019539
GOBP_CIRCADIAN_SLEEP_WAKE_CYCLE_SLEEP	18	0.49452	0.014987	0.23969	0.019556
GOBP_NEGATIVE_REGULATION_OF_DNA_BINDING	51	0.28088	0.014316	0.13632	0.019683
IVANOVA_HEMATOPOIESIS_STEM_CELL_LONG_TERM	208	0.13746	0.014093	0.066717	0.019688
GOBP_REGULATION_OF_INFLAMMATORY_RESPONSE_TO_WOUNDING	5	0.74592	0.011918	0.36222	0.01974
GOCC_STEREOCILIUM_BASE	5	0.85494	0.01366	0.41517	0.019743
GOMF_PROTEIN_ARGININE_N_METHYLTRANSFERASE_ACTIVITY	12	0.5173	0.012803	0.25125	0.01976
GOBP_CARDIAC_VENTRICLE_MORPHOGENESIS	70	0.24409	0.014569	0.11856	0.019762
GOBP_DNA_MODIFICATION	116	0.18287	0.014034	0.088886	0.019834
GOCC_TRANSFERASE_COMPLEX_TRANSFERRING_PHOSPHORUS_CONTAINING_GROUPS	276	0.11387	0.013423	0.055373	0.019883
GOBP_SYNAPTIC_VESICLE_PRIMING	19	0.42719	0.013301	0.20786	0.019936
GOBP_REGULATION_OF_RHO_PROTEIN_SIGNAL_TRANSDUCTION	81	0.21073	0.013526	0.10254	0.019946
GOMF_HISTONE_H4K20_MONOMETHYLTRANSFERASE_ACTIVITY	6	1.012	0.017713	0.49253	0.019958
GOBP_PROTEIN_POLYMERIZATION	269	0.11674	0.013588	0.05685	0.020025
GOBP_CELLULAR_RESPONSE_TO_PEPTIDE	359	0.10036	0.013465	0.048893	0.020058
REACTOME_INTEGRATION_OF_PROVIRUS	9	0.65028	0.013938	0.31704	0.020136
ONKEN_UVEAL_MELANOMA_DN	514	0.08551	0.013671	0.041705	0.020172
GOBP_ANDROGEN_RECEPTOR_SIGNALING_PATHWAY	46	0.26194	0.012681	0.12793	0.020314
WP_15Q133_COPY_NUMBER_VARIATION_SYNDROME	14	0.61156	0.016347	0.2987	0.020316
GOBP_MAINTENANCE_OF_PRESYNAPTIC_ACTIVE_ZONE_STRUCTURE	6	0.83229	0.014567	0.40675	0.020376
GOBP_NEGATIVE_REGULATION_OF_NUCLEOBASE_CONTAINING_COMPOUND_METABOLIC_PROCESS	1470	0.051086	0.013462	0.024983	0.020441
SCHAEFFER_SOX9_TARGETS_IN_PROSTATE_DEVELOPMENT_DN	45	0.29027	0.0139	0.14211	0.02055
FLORIO_NEOCORTEX_BASAL_RADIAL_GLIA_UP	374	0.10226	0.013997	0.050069	0.020564
GOBP_CELLULAR_RESPONSE_TO_REACTIVE_OXYGEN_SPECIES	140	0.15363	0.012944	0.075252	0.020604
GOBP_CYTOKINETIC_PROCESS	39	0.29127	0.012986	0.14297	0.020819
HAN_JNK_SINGALING_UP	34	0.34609	0.014409	0.16991	0.020835
GOBP_POSITIVE_REGULATION_OF_BASEMENT_MEMBRANE_ASSEMBLY_INVOLVED_IN_EMBRYONIC_BODY_MORPHOGENESIS	5	0.78788	0.012589	0.38709	0.020914
WP_FTO_OBESITY_VARIANT_MECHANISM	8	0.8054	0.016276	0.39574	0.020923
GOBP_EXCRETION	38	0.33306	0.014658	0.16367	0.020934
WP_PTF1A_RELATED_REGULATORY_PATHWAY	11	0.68137	0.016145	0.33484	0.020939
GOCC_GLUTAMATERGIC_SYNAPSE	406	0.094098	0.013409	0.046286	0.021035
CASORELLI_ACUTE_PROMYELOCYTIC_LEUKEMIA_DN	651	0.070766	0.012687	0.034811	0.02104
GOBP_POSITIVE_REGULATION_OF_EPIDERMIS_DEVELOPMENT	32	0.34796	0.014055	0.17128	0.021111
GOBP_NEGATIVE_REGULATION_OF_SUBSTRATE_ADHESION_DEPENDENT_CELL_SPREADING	13	0.57942	0.014925	0.28524	0.021116
GOBP_FAT_CELL_PROLIFERATION	13	0.55785	0.014369	0.27469	0.021143
REACTOME_ATTENUATION_PHASE	28	0.3404	0.012863	0.16762	0.021148
GOCC_FACIT_COLLAGEN_TRIMER	6	0.79504	0.013915	0.39162	0.02118
GOBP_EPITHELIAL_TUBE_BRANCHING_INVOLVED_IN_LUNG_MORPHOGENESIS	29	0.37918	0.014582	0.18683	0.021208
GOBP_RNA_PHOSPHODIESTER_BOND_HYDROLYSIS_EXONUCLEOLYTIC	43	0.26088	0.012212	0.12867	0.021308
GOBP_EYE_PIGMENTATION	6	0.64217	0.01124	0.31676	0.021321
YAO_TEMPORAL_RESPONSE_TO_PROGESTERONE_CLUSTER_7	71	0.19889	0.011955	0.098221	0.021445
BIOCARTA_DREAM_PATHWAY	13	0.48992	0.01262	0.24217	0.021542
GOBP_CELL_CYCLE_DNA_REPLICATION_INITIATION	5	0.687	0.010977	0.33959	0.021543
GOBP_EPITHELIAL_TUBE_MORPHOGENESIS	325	0.10881	0.013902	0.053793	0.021556
GOBP_FORELIMB_MORPHOGENESIS	40	0.33495	0.015124	0.16572	0.021641
WP_MFAP5_EFFECT_ON_PERMEABILITY_AND_MOTILITY_OF_ENDOTHELIAL_CELLS_VIA_CYTOSKELETON_REARRANGEMENT	18	0.45605	0.013821	0.22593	0.021776
GOMF_CHROMATIN_DNA_BINDING	113	0.16977	0.01286	0.084139	0.021818
GOBP_RENAL_FILTRATION	27	0.39094	0.014507	0.19379	0.021839
GOBP_MESENCHYMAL_CELL_DEVELOPMENT	6	0.86626	0.015162	0.42977	0.021928
GOBP_NEGATIVE_REGULATION_OF_APOPTOTIC_SIGNALING_PATHWAY	222	0.1235	0.013075	0.061289	0.021961
WP_NEURAL_CREST_CELL_MIGRATION_DURING_DEVELOPMENT	38	0.31737	0.013968	0.15758	0.022009
GOMF_CADHERIN_BINDING	326	0.10234	0.013095	0.050819	0.022023
GOBP_DNA_DEALKYLATION_INVOLVED_IN_DNA_REPAIR	9	0.64938	0.013919	0.32261	0.02207
FOSTER_KDM1A_TARGETS_DN	198	0.12563	0.012569	0.062421	0.022085
GOMF_EXORIBONUCLEASE_ACTIVITY	44	0.25588	0.012116	0.12714	0.022088
WP_TUMOR_SUPPRESSOR_ACTIVITY_OF_SMARCB1	31	0.34384	0.01367	0.17095	0.022151
REACTOME_SEMAPHORIN_INTERACTIONS	64	0.22742	0.012981	0.11308	0.022164
BIOCARTA_MPR_PATHWAY	21	0.38922	0.01274	0.19357	0.022187
GOBP_TRNA_PROCESSING	132	0.14843	0.012146	0.073851	0.022234
GOBP_REGULATION_OF_B_CELL_DIFFERENTIATION	33	0.33859	0.013888	0.16851	0.022262
GOBP_EPIDERMAL_CELL_DIFFERENTIATION	232	0.13691	0.014815	0.068177	0.022319
GOBP_T_CELL_MEDIATED_CYTOTOXICITY	58	0.25566	0.013894	0.12731	0.022321
GOCC_STEREOCILIUM_BUNDLE	62	0.23412	0.013154	0.11659	0.022325
GOCC_NUCLEOLAR_RIBONUCLEASE_P_COMPLEX	6	0.66681	0.011671	0.33209	0.022333
GOCC_SPERM_ANNULUS	5	0.83949	0.013413	0.41823	0.022368
REACTOME_INTRA_GOLGI_AND_RETROGRADE_GOLGI_TO_ER_TRAFFIC	200	0.12604	0.012673	0.062822	0.022423
LE_SKI_TARGETS_UP	17	0.49159	0.014479	0.24525	0.022517
GOMF_C2H2_ZINC_FINGER_DOMAIN_BINDING	14	0.50721	0.013558	0.2531	0.022541
REACTOME_FCGR3A_MEDIATED_IL10_SYNTHESIS	38	0.30042	0.013222	0.14993	0.022559
GOBP_REGULATION_OF_VIRAL_GENOME_REPLICATION	84	0.21378	0.013972	0.10675	0.02262
GOCC_CELL_PROJECTION_MEMBRANE	346	0.096589	0.012726	0.048293	0.022754
CAIRO_HEPATOBLASTOMA_POOR_SURVIVAL	16	0.4727	0.013507	0.2364	0.022781
MIKKELSEN_ES_LCP_WITH_H3K4ME3_AND_H3K27ME3	7	0.63	0.01191	0.31511	0.022796
GOBP_CORTICOSTEROID_HORMONE_SECRETION	19	0.43438	0.013525	0.21755	0.022937
REACTOME_COPI_MEDIATED_ANTEROGRADE_TRANSPORT	100	0.17841	0.012717	0.089366	0.022955
GOCC_INNER_ACROSOMAL_MEMBRANE	5	0.96287	0.015385	0.48269	0.02304
GOBP_CRANIAL_NERVE_FORMATION	11	0.65947	0.015627	0.33075	0.023093
GOBP_RENAL_SYSTEM_VASCULATURE_MORPHOGENESIS	8	0.68727	0.013889	0.34471	0.023097
GOCC_U2_SNRNP	24	0.36684	0.012835	0.18404	0.023125
FARMER_BREAST_CANCER_CLUSTER_4	19	0.46157	0.014371	0.23168	0.023179
GOBP_POSITIVE_REGULATION_OF_MOLECULAR_FUNCTION	1426	0.050612	0.013152	0.02541	0.023203
GOBP_POSITIVE_REGULATION_OF_CYTOSKELETON_ORGANIZATION	185	0.13247	0.012816	0.06659	0.02334
GOBP_POSITIVE_REGULATION_OF_CARTILAGE_DEVELOPMENT	31	0.35406	0.014077	0.17801	0.023358
REACTOME_LRR_FLII_INTERACTING_PROTEIN_1_LRRFIP1_ACTIVATES_TYPE_I_IFN_PRODUCTION	5	0.7641	0.012209	0.38426	0.023386
GOBP_SKELETAL_SYSTEM_MORPHOGENESIS	222	0.13148	0.013921	0.066161	0.023451
REACTOME_RRNA_PROCESSING	195	0.12186	0.0121	0.061331	0.023475
DOANE_RESPONSE_TO_ANDROGEN_DN	235	0.1226	0.013351	0.061707	0.023479
GOMF_DNA_BINDING_TRANSCRIPTION_REPRESSOR_ACTIVITY	301	0.10648	0.0131	0.053602	0.023497
CROMER_METASTASIS_UP	71	0.21909	0.013169	0.1104	0.023611
SWEET_LUNG_CANCER_KRAS_DN	412	0.097674	0.014019	0.04924	0.023657
GOBP_NEGATIVE_REGULATION_OF_BINDING	158	0.14522	0.012992	0.073211	0.023659
GOBP_TYPE_B_PANCREATIC_CELL_APOPTOTIC_PROCESS	10	0.54724	0.012364	0.27599	0.023703
GOBP_REGULATION_OF_PODOSOME_ASSEMBLY	13	0.56123	0.014456	0.28312	0.023732
GOMF_KINASE_INHIBITOR_ACTIVITY	43	0.28457	0.013321	0.14358	0.02375
GOBP_NEGATIVE_REGULATION_OF_ION_TRANSMEMBRANE_TRANSPORTER_ACTIVITY	70	0.22316	0.013319	0.11281	0.023959
SENESE_HDAC3_TARGETS_DN	523	0.0821	0.013238	0.041509	0.023979
GOBP_SECOND_MESSENGER_MEDIATED_SIGNALING	283	0.11004	0.013133	0.055637	0.023984
WANG_TNF_TARGETS	24	0.36553	0.01279	0.18488	0.024023
GOBP_POSITIVE_REGULATION_OF_OSTEOBLAST_DIFFERENTIATION	65	0.22802	0.013116	0.11538	0.024075
WP_VEGFAVEGFR2_SIGNALING	427	0.090366	0.013199	0.04573	0.02408
GOBP_POSITIVE_REGULATION_OF_EPIDERMAL_CELL_DIFFERENTIATION	27	0.38535	0.0143	0.19505	0.024107
GOBP_INTERLEUKIN_21_PRODUCTION	2	1.5463	0.015627	0.78319	0.02418
GOBP_POSITIVE_REGULATION_OF_MONOATOMIC_ION_TRANSMEMBRANE_TRANSPORT	171	0.14532	0.013521	0.07361	0.024187
BLALOCK_ALZHEIMERS_DISEASE_UP	1633	0.046282	0.012796	0.023446	0.024198
GOBP_CARDIAC_SEPTUM_DEVELOPMENT	104	0.19657	0.014288	0.09962	0.024245
GOBP_DUMP_CATABOLIC_PROCESS	6	0.70497	0.012339	0.3575	0.024316
GOBP_CELL_SURFACE_RECEPTOR_SIGNALING_PATHWAY_INVOLVED_IN_CELL_CELL_SIGNALING	563	0.079754	0.013328	0.040461	0.024362
GOMF_PEROXIREDOXIN_ACTIVITY	8	0.78106	0.015785	0.39658	0.024457
GOBP_REGULATION_OF_NEUROTRANSMITTER_RECEPTOR_ACTIVITY	62	0.23332	0.013108	0.1185	0.024484
HOLLEMAN_ASPARAGINASE_RESISTANCE_ALL_UP	22	0.39905	0.013369	0.20269	0.024496
GOBP_NEGATIVE_REGULATION_OF_TRANSPORTER_ACTIVITY	78	0.21162	0.01333	0.10751	0.02452
BIOCARTA_ARF_PATHWAY	17	0.47646	0.014033	0.24231	0.02464
GOBERT_OLIGODENDROCYTE_DIFFERENTIATION_UP	567	0.073824	0.012379	0.037564	0.024697
GOBP_BASE_EXCISION_REPAIR_GAP_FILLING	14	0.40717	0.010884	0.20724	0.024729
FUJIWARA_PARK2_IN_LIVER_CANCER_UP	8	0.59614	0.012048	0.30349	0.024757
REACTOME_REGULATION_OF_PTEN_MRNA_TRANSLATION	9	0.66092	0.014167	0.33656	0.024787
REACTOME_SIGNALING_BY_WNT	289	0.10563	0.012738	0.053851	0.024918
GOMF_TRNA_SPECIFIC_RIBONUCLEASE_ACTIVITY	16	0.42156	0.012046	0.21501	0.024969
PROVENZANI_METASTASIS_UP	193	0.12987	0.012831	0.066246	0.024978
GOBP_REGULATION_OF_BIOMINERAL_TISSUE_DEVELOPMENT	97	0.19521	0.013705	0.099624	0.02504
GOBP_DGMP_METABOLIC_PROCESS	5	0.73225	0.0117	0.37373	0.025047
GOBP_NEGATIVE_REGULATION_OF_REACTIVE_OXYGEN_SPECIES_METABOLIC_PROCESS	45	0.24889	0.011918	0.12707	0.025086
GOBP_HEXOSE_PHOSPHATE_TRANSPORT	7	0.65219	0.012329	0.33315	0.025145
GOMF_HISTONE_H4_METHYLTRANSFERASE_ACTIVITY	13	0.48412	0.01247	0.24737	0.025179
WP_INTERACTIONS_OF_NATURAL_KILLER_CELLS_IN_PANCREATIC_CANCER	24	0.37672	0.013181	0.19253	0.025201
GOCC_SUPRAMOLECULAR_COMPLEX	1334	0.052655	0.013268	0.026943	0.025341
GOBP_POSITIVE_REGULATION_OF_DNA_BINDING_TRANSCRIPTION_FACTOR_ACTIVITY	263	0.10902	0.01255	0.055928	0.025637
GOBP_POSITIVE_REGULATION_OF_EPITHELIAL_CELL_DIFFERENTIATION	57	0.26335	0.014188	0.13516	0.025694
CAFFAREL_RESPONSE_TO_THC_24HR_3_UP	8	0.60024	0.01213	0.3081	0.025703
GOBP_OTIC_VESICLE_DEVELOPMENT	15	0.50507	0.013974	0.25926	0.025711
GOMF_ION_CHANNEL_REGULATOR_ACTIVITY_INVOLVED_IN_G_PROTEIN_COUPLED_RECEPTOR_SIGNALING_PATHWAY	7	0.65306	0.012346	0.3353	0.025732
DOUGLAS_BMI1_TARGETS_UP	542	0.079262	0.013004	0.040696	0.025735
GOBP_NEPHRON_TUBULE_EPITHELIAL_CELL_DIFFERENTIATION	12	0.60287	0.01492	0.30955	0.025741
LANDIS_ERBB2_BREAST_TUMORS_65_DN	38	0.30564	0.013452	0.15699	0.025778
GOBP_REGULATION_OF_TRANSPORTER_ACTIVITY	285	0.11171	0.013379	0.057383	0.025794
GOBP_RESPONSE_TO_OXIDATIVE_STRESS	410	0.087535	0.012534	0.044997	0.025874
DURCHDEWALD_SKIN_CARCINOGENESIS_DN	260	0.11021	0.012616	0.056683	0.025934
GOBP_REGULATION_OF_EPITHELIAL_CELL_DIFFERENTIATION	149	0.15959	0.013868	0.0821	0.025967
REACTOME_2_LTR_CIRCLE_FORMATION	7	0.68106	0.012875	0.35049	0.026006
GOBP_PULMONARY_ARTERY_MORPHOGENESIS	7	0.7234	0.013676	0.37246	0.026062
GOMF_5_DEOXYRIBOSE_5_PHOSPHATE_LYASE_ACTIVITY	5	0.77348	0.012359	0.39883	0.026237
GOBP_SMALL_NUCLEOLAR_RIBONUCLEOPROTEIN_COMPLEX_ASSEMBLY	10	0.5517	0.012465	0.28466	0.026315
BILANGES_SERUM_RESPONSE_TRANSLATION	33	0.28866	0.01184	0.14903	0.026385
GOBP_REGULATION_OF_TRANSMEMBRANE_RECEPTOR_PROTEIN_SERINE_THREONINE_KINASE_SIGNALING_PATHWAY	270	0.11502	0.013413	0.059385	0.026392
ZHAN_MULTIPLE_MYELOMA_CD1_UP	45	0.26375	0.01263	0.13629	0.026486
REACTOME_HSF1_DEPENDENT_TRANSACTIVATION	38	0.27647	0.012168	0.14311	0.026696
GALE_APL_WITH_FLT3_MUTATED_DN	14	0.42455	0.011348	0.21984	0.026738
GARGALOVIC_RESPONSE_TO_OXIDIZED_PHOSPHOLIPIDS_BLUE_DN	61	0.22647	0.012621	0.11727	0.02674
GOMF_DIHYDROPYRIMIDINASE_ACTIVITY	6	0.64343	0.011262	0.33331	0.026787
REACTOME_RHOBTB1_GTPASE_CYCLE	23	0.37796	0.012946	0.1958	0.026791
GOMF_HSP90_PROTEIN_BINDING	43	0.2527	0.011829	0.13095	0.026826
REACTOME_DISEASES_OF_PROGRAMMED_CELL_DEATH	66	0.22397	0.012982	0.11614	0.026906
GOBP_PROTEIN_DESTABILIZATION	46	0.27897	0.013506	0.14471	0.026948
REACTOME_RUNX1_REGULATES_ESTROGEN_RECEPTOR_MEDIATED_TRANSCRIPTION	6	0.83628	0.014637	0.43389	0.026974
ENK_UV_RESPONSE_EPIDERMIS_DN	509	0.080997	0.012889	0.042042	0.027025
GOMF_DYSTROGLYCAN_BINDING	11	0.51654	0.01224	0.26817	0.027053
BIOCARTA_CARM1_PATHWAY	12	0.54929	0.013594	0.28518	0.027054
GOBP_NEGATIVE_REGULATION_OF_OXIDATIVE_STRESS_INDUCED_NEURON_INTRINSIC_APOPTOTIC_SIGNALING_PATHWAY	5	0.81718	0.013057	0.42432	0.027069
GOBP_POSITIVE_REGULATION_OF_MYELOID_LEUKOCYTE_MEDIATED_IMMUNITY	21	0.36024	0.011791	0.18707	0.027079
BURTON_ADIPOGENESIS_8	75	0.20958	0.012946	0.10884	0.027081
GOMF_PHOSPHATIDYLINOSITOL_4_5_BISPHOSPHATE_5_PHOSPHATASE_ACTIVITY	10	0.55616	0.012566	0.28911	0.027203
GOBP_POSITIVE_REGULATION_OF_CALCIUM_ION_TRANSMEMBRANE_TRANSPORT	92	0.18856	0.012895	0.098035	0.027223
GOBP_EMBRYONIC_ORGAN_DEVELOPMENT	444	0.089174	0.013275	0.046373	0.02725
GOBP_POSITIVE_REGULATION_OF_COLLAGEN_METABOLIC_PROCESS	25	0.33552	0.011981	0.17452	0.027273
GENTLES_LEUKEMIC_STEM_CELL_DN	18	0.40397	0.012243	0.21033	0.027395
GOBP_NEURAL_TUBE_PATTERNING	38	0.29479	0.012974	0.15355	0.027448
GOBP_NEGATIVE_REGULATION_OF_HELICASE_ACTIVITY	5	0.71356	0.011401	0.37177	0.027479
GOBP_POSITIVE_REGULATION_OF_VESICLE_FUSION	11	0.48941	0.011597	0.25504	0.027504
NIKOLSKY_BREAST_CANCER_12Q13_Q21_AMPLICON	45	0.38573	0.018471	0.20105	0.027527
GOMF_DEATH_DOMAIN_BINDING	11	0.50609	0.011992	0.26397	0.027615
GOBP_POSITIVE_REGULATION_OF_SODIUM_PROTON_ANTIPORTER_ACTIVITY	5	0.70182	0.011214	0.36618	0.027651
GOMF_APOLIPOPROTEIN_RECEPTOR_BINDING	6	0.6057	0.010601	0.31615	0.0277
DACOSTA_ERCC3_ALLELE_XPCS_VS_TTD_UP	26	0.36588	0.013324	0.19102	0.02773
REACTOME_MRNA_EDITING_C_TO_U_CONVERSION	8	0.81777	0.016527	0.42729	0.027826
ANASTASSIOU_MULTICANCER_INVASIVENESS_SIGNATURE	64	0.23728	0.013544	0.12399	0.027836
GOBP_CARDIAC_RIGHT_VENTRICLE_MORPHOGENESIS	20	0.44047	0.01407	0.23021	0.02786
GOBP_REGULATION_OF_HISTONE_H3_K14_ACETYLATION	4	0.71338	0.010195	0.37294	0.027893
GOCC_CELL_CORTEX	300	0.10531	0.012936	0.055084	0.027953
REACTOME_MITOPHAGY	29	0.29951	0.011518	0.15677	0.02804
YAO_TEMPORAL_RESPONSE_TO_PROGESTERONE_CLUSTER_4	15	0.43555	0.012051	0.22803	0.028072
REACTOME_INTERFERON_ALPHA_BETA_SIGNALING	70	0.22686	0.01354	0.11878	0.028083
BHAT_ESR1_TARGETS_VIA_AKT1_DN	82	0.2009	0.012974	0.10522	0.028112
SARTIPY_BLUNTED_BY_INSULIN_RESISTANCE_DN	18	0.47065	0.014264	0.24662	0.028178
GOBP_MESENCHYMAL_CELL_DIFFERENTIATION	242	0.11794	0.013031	0.061806	0.028188
GOBP_EMBRYONIC_HINDLIMB_MORPHOGENESIS	28	0.3982	0.015048	0.20871	0.028206
GOBP_DNA_REPLICATION	276	0.099721	0.011756	0.052284	0.028249
STREICHER_LSM1_TARGETS_DN	18	0.42972	0.013023	0.22532	0.028261
GOBP_NEGATIVE_REGULATION_OF_HISTONE_H3_K9_METHYLATION	6	0.80381	0.014069	0.42149	0.028264
GOBP_NEGATIVE_REGULATION_OF_PEPTIDE_SECRETION	44	0.26745	0.012664	0.14027	0.028287
GOBP_REGULATION_OF_DNA_HELICASE_ACTIVITY	4	0.88977	0.012716	0.46681	0.028329
GOBP_BLASTOCYST_GROWTH	21	0.40536	0.013268	0.21275	0.028373
GOBP_REGULATION_OF_APOPTOTIC_SIGNALING_PATHWAY	362	0.092681	0.012485	0.04869	0.028496
HEIDENBLAD_AMPLICON_12P11_12_DN	21	0.35367	0.011576	0.18584	0.028525
GOBP_RESPONSE_TO_INSULIN	262	0.10905	0.01253	0.057323	0.028566
GOBP_REGULATION_OF_INTRINSIC_APOPTOTIC_SIGNALING_PATHWAY	163	0.1316	0.011957	0.069206	0.028621
GOBP_EMBRYONIC_SKELETAL_SYSTEM_DEVELOPMENT	125	0.17763	0.014147	0.093454	0.02868
GOMF_CELL_ADHESION_MOLECULE_BINDING	537	0.077175	0.012604	0.040678	0.028909
WP_LACTO_SERIES_SPHINGOLIPID_METABOLISM	6	0.77276	0.013525	0.40732	0.028909
GOMF_SOLUTE_PROTON_SYMPORTER_ACTIVITY	26	0.34253	0.012473	0.18063	0.028971
GOBP_POSITIVE_REGULATION_OF_PROTEIN_CONTAINING_COMPLEX_ASSEMBLY	193	0.1242	0.01227	0.065508	0.028993
GOMF_PROTEINASE_ACTIVATED_RECEPTOR_ACTIVITY	5	0.8881	0.01419	0.46889	0.029119
GOBP_PROTEIN_LOCALIZATION_TO_CHROMATIN	42	0.2561	0.011849	0.13532	0.029218
LEE_LIVER_CANCER_SURVIVAL_DN	174	0.1262	0.011844	0.066694	0.029237
RUIZ_TNC_TARGETS_UP	153	0.14922	0.013139	0.078892	0.029291
NIKOLSKY_BREAST_CANCER_20P13_AMPLICON	8	0.75821	0.015323	0.40096	0.029321
GOCC_CELL_LEADING_EDGE	416	0.086294	0.012444	0.045643	0.029345
GOBP_CELL_MORPHOGENESIS_INVOLVED_IN_DIFFERENTIATION	617	0.075011	0.013104	0.039686	0.029382
GOCC_PLATELET_DENSE_TUBULAR_NETWORK	11	0.52981	0.012554	0.2805	0.029466
GOBP_PEPTIDYL_ARGININE_N_METHYLATION	5	0.80056	0.012791	0.42393	0.029493
GOBP_UBIQUITIN_INDEPENDENT_PROTEIN_CATABOLIC_PROCESS_VIA_THE_MULTIVESICULAR_BODY_SORTING_PATHWAY	5	0.86472	0.013816	0.45793	0.029499
GOBP_TRANSLATIONAL_INITIATION	115	0.15808	0.01208	0.083725	0.029513
GOBP_UMP_CATABOLIC_PROCESS	5	0.71501	0.011424	0.3787	0.029517
REACTOME_RELEASE_OF_HH_NP_FROM_THE_SECRETING_CELL	8	0.52918	0.010694	0.28032	0.029536
RODRIGUES_THYROID_CARCINOMA_ANAPLASTIC_UP	688	0.066741	0.012289	0.035358	0.029549
GOBP_RENAL_SYSTEM_PROCESS	122	0.16334	0.012853	0.086549	0.029572
REACTOME_SIGNALING_BY_TGF_BETA_RECEPTOR_COMPLEX_IN_CANCER	8	0.63797	0.012893	0.33805	0.029574
REACTOME_UNFOLDED_PROTEIN_RESPONSE_UPR	92	0.16816	0.0115	0.089118	0.029589
GOBP_REGULATION_OF_BONE_MINERALIZATION	76	0.2174	0.013518	0.11532	0.029716
KOMMAGANI_TP63_GAMMA_TARGETS	9	0.64105	0.013741	0.34022	0.029777
GOBP_REGULATION_OF_SMALL_GTPASE_MEDIATED_SIGNAL_TRANSDUCTION	290	0.10631	0.012842	0.056443	0.029818
GOBP_CELLULAR_RESPONSE_TO_HYDROGEN_PEROXIDE	84	0.17835	0.011656	0.094749	0.029905
GOBP_ORGANIC_CYCLIC_COMPOUND_CATABOLIC_PROCESS	497	0.076768	0.012075	0.04081	0.029985
CARRILLOREIXACH_HEPATOBLASTOMA_VS_NORMAL_UP	812	0.061957	0.012353	0.032939	0.029996
KONG_E2F3_TARGETS	95	0.17213	0.011961	0.09157	0.030079
LU_TUMOR_VASCULATURE_DN	13	0.55728	0.014355	0.29664	0.030153
GOBP_ACTIN_CROSSLINK_FORMATION	12	0.48429	0.011985	0.25785	0.030186
GOMF_GPI_LINKED_EPHRIN_RECEPTOR_ACTIVITY	7	0.71209	0.013462	0.37918	0.030202
SHI_SPARC_TARGETS_UP	23	0.37433	0.012822	0.19935	0.030216
GOBP_SLEEP	29	0.35644	0.013707	0.18986	0.030242
WP_ENDOCHONDRAL_OSSIFICATION	63	0.21754	0.01232	0.11589	0.030257
WP_ENDOCHONDRAL_OSSIFICATION_WITH_SKELETAL_DYSPLASIAS	63	0.21754	0.01232	0.11589	0.030257
GOBP_PYRIMIDINE_DEOXYRIBONUCLEOTIDE_METABOLIC_PROCESS	23	0.34099	0.01168	0.18171	0.030297
GOBP_REGULATION_OF_MITOCHONDRIAL_ATP_SYNTHESIS_COUPLED_ELECTRON_TRANSPORT	6	0.70112	0.012271	0.37364	0.030306
GOBP_NEGATIVE_REGULATION_OF_TRANSPORT	416	0.085051	0.012265	0.045329	0.030315
FUJIWARA_PARK2_HEPATOCYTE_PROLIFERATION_UP	11	0.51023	0.01209	0.27201	0.03035
GOMF_STRUCTURAL_CONSTITUENT_OF_PRESYNAPTIC_ACTIVE_ZONE	5	0.90395	0.014443	0.48196	0.030365
GOBP_MUSCULAR_SEPTUM_MORPHOGENESIS	5	0.92445	0.014771	0.49305	0.030407
GOBP_SHORT_CHAIN_FATTY_ACID_METABOLIC_PROCESS	15	0.43481	0.01203	0.23199	0.030456
GOBP_TRNA_5_END_PROCESSING	16	0.41642	0.011899	0.22224	0.030493
GOBP_NEGATIVE_REGULATION_OF_CYCLIN_DEPENDENT_PROTEIN_KINASE_ACTIVITY	30	0.34119	0.013345	0.1821	0.030498
KAAB_HEART_ATRIUM_VS_VENTRICLE_UP	248	0.10956	0.012252	0.058477	0.030502
GOBP_REGULATION_OF_BLOOD_VOLUME_BY_RENIN_ANGIOTENSIN	9	0.65608	0.014063	0.35027	0.03054
REACTOME_NEGATIVE_REGULATION_OF_NMDA_RECEPTOR_MEDIATED_NEURONAL_TRANSMISSION	20	0.37662	0.012031	0.2011	0.030556
GOCC_RIBBON_SYNAPSE	13	0.49623	0.012782	0.265	0.030573
PLASARI_NFIC_TARGETS_BASAL_UP	27	0.3644	0.013522	0.1946	0.030577
GOCC_EUKARYOTIC_TRANSLATION_INITIATION_FACTOR_3_COMPLEX	15	0.40837	0.011299	0.21825	0.030674
GOBP_POSITIVE_REGULATION_OF_RHO_PROTEIN_SIGNAL_TRANSDUCTION	32	0.31756	0.012828	0.16975	0.030693
IBRAHIM_NRF1_DOWN	139	0.13709	0.01151	0.073304	0.030737
KEGG_MATURITY_ONSET_DIABETES_OF_THE_YOUNG	24	0.37556	0.013141	0.20088	0.030778
GOBP_NEGATIVE_REGULATION_OF_ANDROGEN_RECEPTOR_SIGNALING_PATHWAY	15	0.46956	0.012992	0.25126	0.030833
REACTOME_GLYCOGEN_METABOLISM	25	0.3623	0.012938	0.19391	0.030861
ROSS_AML_WITH_AML1_ETO_FUSION	74	0.19694	0.012085	0.10542	0.030879
GOBP_REGULATION_OF_INTRACELLULAR_SIGNAL_TRANSDUCTION	1661	0.044522	0.012405	0.023848	0.030967
REACTOME_DARPP_32_EVENTS	24	0.32044	0.011212	0.17171	0.03102
GOBP_HISTONE_H3_K36_DEMETHYLATION	4	0.60979	0.008715	0.32693	0.031085
GOBP_POSITIVE_REGULATION_OF_SULFUR_METABOLIC_PROCESS	5	0.71699	0.011456	0.38453	0.031128
GOBP_NEGATIVE_REGULATION_OF_ASTROCYTE_DIFFERENTIATION	14	0.47096	0.012589	0.2527	0.031189
GOBP_REGULATION_OF_MRNA_METABOLIC_PROCESS	286	0.09693	0.011629	0.052025	0.031231
DEN_INTERACT_WITH_LCA5	26	0.33838	0.012322	0.18188	0.031419
REACTOME_RNA_POLYMERASE_I_TRANSCRIPTION	72	0.19546	0.011831	0.10508	0.031435
REACTOME_METALLOPROTEASE_DUBS	24	0.3653	0.012782	0.19641	0.031454
GOBP_REDUCTION_OF_FOOD_INTAKE_IN_RESPONSE_TO_DIETARY_EXCESS	5	0.63021	0.010069	0.33913	0.031571
GRADE_COLON_VS_RECTAL_CANCER_DN	52	0.21262	0.010943	0.1145	0.031663
GOBP_HAIR_FOLLICLE_PLACODE_FORMATION	5	0.81589	0.013036	0.43936	0.031664
GOBP_COLLAGEN_ACTIVATED_TYROSINE_KINASE_RECEPTOR_SIGNALING_PATHWAY	11	0.65225	0.015455	0.35139	0.031722
REACTOME_CELLULAR_RESPONSES_TO_STIMULI	758	0.060716	0.011713	0.03272	0.031763
CHARAFE_BREAST_CANCER_LUMINAL_VS_MESENCHYMAL_DN	454	0.085404	0.012853	0.046046	0.031826
GOBP_REGULATION_OF_DNA_BINDING_TRANSCRIPTION_FACTOR_ACTIVITY	432	0.083008	0.012193	0.044757	0.031832
WP_MFAP5MEDIATED_OVARIAN_CANCER_CELL_MOTILITY_AND_INVASIVENESS	13	0.47455	0.012224	0.25597	0.031884
GOBP_REGULATION_OF_HISTONE_H3_K27_METHYLATION	7	0.50412	0.00953	0.27195	0.031897
REACTOME_CD209_DC_SIGN_SIGNALING	21	0.37187	0.012172	0.20065	0.031928
MUELLER_COMMON_TARGETS_OF_AML_FUSIONS_DN	31	0.32317	0.012849	0.17444	0.03198
GOMF_PROTEIN_CONTAINING_COMPLEX_BINDING	1248	0.049238	0.012028	0.026581	0.031992
REACTOME_POST_TRANSCRIPTIONAL_SILENCING_BY_SMALL_RNAS	7	0.8252	0.0156	0.44554	0.032011
KAUFFMANN_DNA_REPLICATION_GENES	142	0.13592	0.011533	0.073397	0.032032
GOBP_FAT_PAD_DEVELOPMENT	7	0.8245	0.015587	0.44552	0.03212
REACTOME_IRS_ACTIVATION	5	0.89549	0.014308	0.48393	0.032134
GOCC_MYOSIN_COMPLEX	52	0.25538	0.013143	0.13809	0.032205
GOBP_ALLANTOIN_METABOLIC_PROCESS	9	0.56682	0.01215	0.30662	0.032266
GOMF_THYROID_HORMONE_BINDING	6	0.76065	0.013313	0.4115	0.032277
BIOCARTA_CK1_PATHWAY	16	0.38656	0.011046	0.20919	0.032318
GOMF_MODIFIED_AMINO_ACID_TRANSMEMBRANE_TRANSPORTER_ACTIVITY	35	0.30856	0.013034	0.167	0.032333
IVANOVA_HEMATOPOIESIS_STEM_CELL	186	0.12612	0.012234	0.068285	0.032382
WP_PHOTODYNAMIC_THERAPYINDUCED_UNFOLDED_PROTEIN_RESPONSE	27	0.30707	0.011395	0.16632	0.03243
GOBP_REGULATION_OF_PROTEIN_DEPOLYMERIZATION	86	0.18872	0.01248	0.10225	0.032477
GOBP_REGULATION_OF_GAMMA_AMINOBUTYRIC_ACID_SECRETION	8	0.56101	0.011338	0.30402	0.032504
GOCC_GOLGI_MEDIAL_CISTERNA	12	0.55053	0.013625	0.29846	0.032559
GOBP_VESICLE_LOCALIZATION	210	0.1101	0.011341	0.059698	0.032578
GOCC_LUMENAL_SIDE_OF_MEMBRANE	32	0.302	0.012199	0.16377	0.032596
GOBP_EPITHELIAL_TO_MESENCHYMAL_TRANSITION	162	0.13763	0.012467	0.074643	0.032609
GOBP_TRICUSPID_VALVE_DEVELOPMENT	6	0.80927	0.014164	0.4391	0.032671
GOBP_REGULATION_OF_ESTABLISHMENT_OR_MAINTENANCE_OF_CELL_POLARITY	28	0.36305	0.013719	0.19699	0.032672
GOBP_RNA_CATABOLIC_PROCESS	278	0.099092	0.011723	0.053775	0.032693
WP_NEURAL_CREST_CELL_MIGRATION_IN_CANCER	41	0.28203	0.012892	0.15306	0.0327
GOBP_OLEFINIC_COMPOUND_BIOSYNTHETIC_PROCESS	23	0.40628	0.013916	0.22051	0.032713
GOBP_PHOSPHATIDYLINOSITOL_DEPHOSPHORYLATION	25	0.3411	0.012181	0.18544	0.032932
REACTOME_ONCOGENE_INDUCED_SENESCENCE	33	0.30868	0.012662	0.16785	0.032959
APRELIKOVA_BRCA1_TARGETS	47	0.22925	0.011218	0.12468	0.032994
GOBP_REGULATION_OF_ALCOHOL_BIOSYNTHETIC_PROCESS	49	0.24489	0.012235	0.13328	0.033089
REACTOME_SYNTHESIS_OF_IP3_AND_IP4_IN_THE_CYTOSOL	26	0.31482	0.011464	0.17159	0.033285
WENG_POR_TARGETS_GLOBAL_DN	24	0.34985	0.012241	0.19072	0.033304
REACTOME_DEGRADATION_OF_BETA_CATENIN_BY_THE_DESTRUCTION_COMPLEX	84	0.1838	0.012013	0.10031	0.03346
GOBP_AMIDE_METABOLIC_PROCESS	1102	0.051052	0.011766	0.027913	0.033713
ZHAN_MULTIPLE_MYELOMA_CD1_DN	45	0.25522	0.012221	0.13955	0.033716
ABE_VEGFA_TARGETS_30MIN	29	0.31017	0.011928	0.16965	0.033763
GOMF_THIOREDOXIN_DEPENDENT_PEROXIREDOXIN_ACTIVITY	6	0.79999	0.014002	0.43759	0.033769
BIOCARTA_PLCE_PATHWAY	11	0.52175	0.012363	0.28551	0.033828
REACTOME_SYNTHESIS_SECRETION_AND_INACTIVATION_OF_GLUCAGON_LIKE_PEPTIDE_1_GLP_1	20	0.37983	0.012133	0.20787	0.033843
GOBP_GAMMA_DELTA_T_CELL_DIFFERENTIATION	13	0.42246	0.010882	0.23122	0.033853
GOBP_POSITIVE_REGULATION_OF_VIRAL_GENOME_REPLICATION	31	0.30082	0.01196	0.16465	0.033858
GOCC_VCP_NPL4_UFD1_AAA_ATPASE_COMPLEX	8	0.61853	0.0125	0.33875	0.033941
GOBP_NEGATIVE_REGULATION_OF_HISTONE_ACETYLATION	15	0.442	0.012229	0.2421	0.033958
PID_HEDGEHOG_GLI_PATHWAY	47	0.23817	0.011655	0.13047	0.033972
GOBP_EMBRYONIC_APPENDAGE_MORPHOGENESIS	120	0.16606	0.01296	0.091021	0.034052
GOBP_POSITIVE_REGULATION_OF_GTPASE_ACTIVITY	243	0.11043	0.012226	0.060577	0.034164
GOBP_PYRIMIDINE_NUCLEOSIDE_MONOPHOSPHATE_CATABOLIC_PROCESS	8	0.61114	0.012351	0.33528	0.034179
GOMF_DNA_APURINIC_OR_APYRIMIDINIC_SITE_ENDONUCLEASE_ACTIVITY	13	0.41332	0.010646	0.22683	0.034222
IIZUKA_LIVER_CANCER_PROGRESSION_L1_G1_DN	8	0.51639	0.010436	0.2834	0.034225
GOCC_STEREOCILIUM_TIP	20	0.38208	0.012205	0.20991	0.034369
GOBP_SYNAPTIC_VESICLE_TRANSPORT	40	0.24343	0.010992	0.13376	0.034398
PIONTEK_PKD1_TARGETS_DN	15	0.38239	0.01058	0.21014	0.034413
WANG_RESPONSE_TO_BEXAROTENE_UP	33	0.25865	0.010609	0.14215	0.034419
GOBP_MITOTIC_DNA_REPLICATION	14	0.39959	0.010681	0.21961	0.034423
JISON_SICKLE_CELL_DISEASE_DN	176	0.11918	0.011249	0.065532	0.034485
BIOCARTA_INTRINSIC_PATHWAY	23	0.35617	0.0122	0.19585	0.034494
GOBP_CARTILAGE_MORPHOGENESIS	10	0.59963	0.013548	0.32973	0.034496
YU_MYC_TARGETS_UP	43	0.24094	0.011279	0.13258	0.034585
GOBP_MESENCHYMAL_TO_EPITHELIAL_TRANSITION_INVOLVED_IN_METANEPHROS_MORPHOGENESIS	12	0.5595	0.013847	0.30789	0.0346
GOBP_L_ARGININE_IMPORT_ACROSS_PLASMA_MEMBRANE	7	0.69894	0.013213	0.38467	0.034619
GOBP_CELLULAR_RESPONSE_TO_STRESS	1889	0.039452	0.011648	0.021737	0.034774
GOBP_REGULATION_OF_LIPOPROTEIN_LIPASE_ACTIVITY	16	0.43789	0.012512	0.24149	0.034901
GOBP_COCHLEA_DEVELOPMENT	49	0.2482	0.012401	0.13694	0.034962
REACTOME_ESTROGEN_DEPENDENT_GENE_EXPRESSION	112	0.16594	0.012514	0.091597	0.035033
BASAKI_YBX1_TARGETS_DN	381	0.088115	0.012171	0.048687	0.035169
WP_MESODERMAL_COMMITMENT_PATHWAY	144	0.14722	0.012579	0.081358	0.035194
KONDO_EZH2_TARGETS	222	0.11706	0.012394	0.064703	0.035215
GOCC_CAJAL_BODY	58	0.19106	0.010383	0.10562	0.035234
GOCC_CYTOSOLIC_REGION	19	0.40308	0.01255	0.22284	0.035246
GOBP_DETERMINATION_OF_LIVER_LEFT_RIGHT_ASYMMETRY	5	0.76243	0.012182	0.42174	0.035324
CERVERA_SDHB_TARGETS_2	114	0.16425	0.012496	0.090923	0.035435
WILCOX_RESPONSE_TO_PROGESTERONE_UP	148	0.14234	0.012329	0.078798	0.035435
RICKMAN_HEAD_AND_NECK_CANCER_B	44	0.28135	0.013322	0.15578	0.035462
GOBP_NCRNA_CATABOLIC_PROCESS	44	0.29283	0.013866	0.16216	0.035487
GOMF_MYOSIN_II_BINDING	13	0.48459	0.012482	0.26871	0.035672
GOBP_RESPONSE_TO_PEPTIDE	492	0.076589	0.011987	0.042482	0.035713
GOCC_TRNA_SPLICING_LIGASE_COMPLEX	8	0.61552	0.012439	0.34146	0.035733
MARTORIATI_MDM4_TARGETS_FETAL_LIVER_DN	513	0.073874	0.0118	0.041006	0.035817
GOBP_ASCENDING_AORTA_DEVELOPMENT	5	0.70841	0.011319	0.39342	0.035888
GOCC_NUCLEAR_CHROMOSOME	222	0.10749	0.011381	0.059702	0.0359
PROVENZANI_METASTASIS_DN	139	0.13782	0.011571	0.076602	0.036002
REACTOME_EPH_EPHRIN_SIGNALING	92	0.18193	0.012441	0.10113	0.036019
GOBP_HISTONE_H3_K14_ACETYLATION	14	0.41088	0.010983	0.22856	0.036126
GOCC_APOLIPOPROTEIN_B_MRNA_EDITING_ENZYME_COMPLEX	5	0.94294	0.015066	0.5248	0.036197
GOBP_REGULATION_OF_G_PROTEIN_COUPLED_RECEPTOR_SIGNALING_PATHWAY	130	0.14584	0.011844	0.081222	0.036289
PID_CIRCADIAN_PATHWAY	15	0.46516	0.01287	0.25921	0.036372
GOBP_PENETRATION_OF_ZONA_PELLUCIDA	9	0.63652	0.013644	0.35474	0.03639
REACTOME_RUNX2_REGULATES_CHONDROCYTE_MATURATION	5	0.73163	0.01169	0.40794	0.036456
GOBP_GROWTH_HORMONE_RECEPTOR_SIGNALING_PATHWAY	22	0.35538	0.011906	0.19827	0.036541
GOBP_REGULATION_OF_MACROPHAGE_FUSION	5	0.66878	0.010686	0.37333	0.036625
GOBP_CELL_CELL_SIGNALING_BY_WNT	442	0.081226	0.012065	0.045343	0.036627
GOBP_DNA_REPLICATION_SYNTHESIS_OF_RNA_PRIMER	7	0.62923	0.011895	0.35134	0.036662
GOBP_POST_TRANSCRIPTIONAL_REGULATION_OF_GENE_EXPRESSION	496	0.072105	0.01133	0.040264	0.036672
GOCC_SPECTRIN	9	0.56867	0.012189	0.31767	0.036728
REACTOME_UNWINDING_OF_DNA	12	0.38982	0.009648	0.2178	0.036753
GOBP_NEGATIVE_REGULATION_OF_SISTER_CHROMATID_COHESION	5	0.6604	0.010552	0.36899	0.036754
GOBP_NCRNA_PROCESSING	414	0.076221	0.010965	0.042608	0.036825
GOBP_REGULATION_OF_CALCIUM_ION_TRANSMEMBRANE_TRANSPORT	175	0.12946	0.012184	0.072381	0.036852
KAAB_FAILED_HEART_ATRIUM_UP	32	0.27783	0.011223	0.15538	0.036886
GOBP_REGULATION_OF_BEHAVIOR	71	0.20562	0.01236	0.11501	0.036911
GOBP_REGULATION_OF_TRANSCRIPTION_INVOLVED_IN_G1_S_TRANSITION_OF_MITOTIC_CELL_CYCLE	22	0.3252	0.010895	0.18193	0.036935
REACTOME_BUTYROPHILIN_BTN_FAMILY_INTERACTIONS	12	0.6844	0.016938	0.38301	0.036987
REACTOME_REGULATION_OF_BETA_CELL_DEVELOPMENT	41	0.27506	0.012574	0.15401	0.037062
GOBP_C_TERMINAL_PROTEIN_AMINO_ACID_MODIFICATION	13	0.51024	0.013143	0.28579	0.037112
GOBP_ESTABLISHMENT_OF_EPITHELIAL_CELL_APICAL_BASAL_POLARITY	18	0.37506	0.011367	0.2101	0.037129
GOBP_REGULATION_OF_BONE_DEVELOPMENT	9	0.51928	0.011131	0.29096	0.037164
GOCC_PLATELET_DENSE_TUBULAR_NETWORK_MEMBRANE	9	0.57936	0.012418	0.32486	0.037267
GOCC_CUTICULAR_PLATE	9	0.55409	0.011877	0.31071	0.037279
REACTOME_ESTABLISHMENT_OF_SISTER_CHROMATID_COHESION	11	0.54405	0.012892	0.30509	0.03728
DORN_ADENOVIRUS_INFECTION_24HR_DN	42	0.21779	0.010076	0.12213	0.037282
GOMF_PLUS_END_DIRECTED_MICROTUBULE_MOTOR_ACTIVITY	26	0.30811	0.01122	0.1728	0.037293
REACTOME_NERVOUS_SYSTEM_DEVELOPMENT	570	0.068975	0.011596	0.038683	0.037294
GOBP_REGULATION_OF_HORMONE_METABOLIC_PROCESS	39	0.28512	0.012712	0.1599	0.037295
GOBP_REGULATION_OF_PHOSPHATIDYLINOSITOL_DEPHOSPHORYLATION	6	0.71496	0.012514	0.40097	0.037296
GOBP_NEGATIVE_REGULATION_OF_HH_TARGET_TRANSCRIPTION_FACTOR_ACTIVITY	5	0.8092	0.012929	0.45397	0.037344
GOBP_NEGATIVE_REGULATION_OF_CALCIUM_ION_TRANSMEMBRANE_TRANSPORTER_ACTIVITY	36	0.28187	0.012075	0.15817	0.037382
GOBP_RESPONSE_TO_LEAD_ION	21	0.34148	0.011177	0.19167	0.037414
GOBP_SEMAPHORIN_PLEXIN_SIGNALING_PATHWAY	43	0.24948	0.011678	0.14007	0.037456
BURTON_ADIPOGENESIS_11	50	0.24435	0.012332	0.13721	0.037482
GOBP_CYTOSOLIC_RIBOSOME_ASSEMBLY	5	0.84594	0.013516	0.4751	0.037503
WILCOX_RESPONSE_TO_PROGESTERONE_DN	58	0.21549	0.011711	0.12112	0.037615
GOBP_REGULATION_OF_PEPTIDE_TRANSPORT	192	0.12068	0.011891	0.06793	0.037837
GOCC_NETWORK_FORMING_COLLAGEN_TRIMER	8	0.68608	0.013865	0.3863	0.037874
GOBP_DENTATE_GYRUS_DEVELOPMENT	17	0.42272	0.01245	0.23823	0.03801
GOBP_POSITIVE_REGULATION_OF_TORC1_SIGNALING	24	0.33194	0.011614	0.1871	0.038033
GOBP_NEGATIVE_REGULATION_OF_STRIATED_MUSCLE_CELL_APOPTOTIC_PROCESS	23	0.3438	0.011776	0.19382	0.038057
REACTOME_DISEASES_OF_SIGNAL_TRANSDUCTION_BY_GROWTH_FACTOR_RECEPTORS_AND_SECOND_MESSENGERS	429	0.078297	0.011462	0.044147	0.038078
GOMF_L_ARGININE_TRANSMEMBRANE_TRANSPORTER_ACTIVITY	13	0.4775	0.0123	0.2693	0.038112
WP_GASTRIC_CANCER_NETWORK_1	27	0.31206	0.01158	0.17602	0.038131
WATANABE_RECTAL_CANCER_RADIOTHERAPY_RESPONSIVE_UP	108	0.15702	0.011629	0.088597	0.038185
GOBP_NEURON_INTRINSIC_APOPTOTIC_SIGNALING_PATHWAY_IN_RESPONSE_TO_OXIDATIVE_STRESS	9	0.5636	0.012081	0.31838	0.038354
GOMF_DEACETYLASE_ACTIVITY	38	0.24163	0.010634	0.13664	0.03851
GOBP_PHOSPHATE_ION_TRANSPORT	27	0.31766	0.011788	0.17966	0.03853
IBRAHIM_NRF1_UP	416	0.078415	0.011308	0.044369	0.038596
REACTOME_SIGNALING_BY_ACTIVIN	14	0.49358	0.013193	0.2794	0.03866
BIOCARTA_PCAF_PATHWAY	13	0.40069	0.010321	0.22686	0.038687
GOBP_MORPHOGENESIS_OF_AN_EPITHELIUM	509	0.075974	0.012089	0.043042	0.038783
GOMF_N_METHYLTRANSFERASE_ACTIVITY	96	0.16288	0.011377	0.092302	0.03882
GNATENKO_PLATELET_SIGNATURE	36	0.23473	0.010056	0.13304	0.038838
REACTOME_DISPLACEMENT_OF_DNA_GLYCOSYLASE_BY_APEX1	9	0.55783	0.011957	0.31619	0.038855
ZHAN_MULTIPLE_MYELOMA_SUBGROUPS	30	0.25598	0.010012	0.14511	0.038867
GOBP_MUSCLE_ORGAN_DEVELOPMENT	341	0.088742	0.011609	0.050308	0.038878
ISHIDA_TARGETS_OF_SYT_SSX_FUSIONS	6	0.57529	0.010069	0.32619	0.038905
GOCC_CYTOSOLIC_SMALL_RIBOSOMAL_SUBUNIT	37	0.2268	0.00985	0.12863	0.038949
GOBP_DETERMINATION_OF_DIGESTIVE_TRACT_LEFT_RIGHT_ASYMMETRY	6	0.73288	0.012827	0.41567	0.03895
GOBP_POSTSYNAPSE_ORGANIZATION	179	0.12259	0.011668	0.069635	0.039173
GOBP_RENAL_TUBULE_DEVELOPMENT	96	0.17791	0.012427	0.10106	0.039182
GOBP_SMOOTHENED_SIGNALING_PATHWAY_INVOLVED_IN_VENTRAL_SPINAL_CORD_PATTERNING	7	0.76914	0.01454	0.43708	0.039237
CARDOSO_RESPONSE_TO_GAMMA_RADIATION_AND_3AB	13	0.4402	0.011339	0.2503	0.039326
PURBEY_TARGETS_OF_CTBP1_NOT_SATB1_UP	285	0.092835	0.011118	0.052809	0.039387
GOMF_HISTONE_H3K4_DEMETHYLASE_ACTIVITY	7	0.61977	0.011716	0.35256	0.039392
LASTOWSKA_NEUROBLASTOMA_COPY_NUMBER_DN	777	0.066728	0.013026	0.037965	0.039415
GOBP_TRNA_5_LEADER_REMOVAL	14	0.39744	0.010624	0.22626	0.039506
KALMA_E2F1_TARGETS	11	0.37026	0.008774	0.21082	0.039525
CAIRO_LIVER_DEVELOPMENT_UP	163	0.12968	0.011782	0.07386	0.039577
WANG_CLIM2_TARGETS_UP	231	0.10448	0.011281	0.059521	0.039614
GOBP_VENTRAL_SPINAL_CORD_INTERNEURON_DIFFERENTIATION	13	0.52797	0.0136	0.30082	0.039628
NAKAMURA_ADIPOGENESIS_LATE_DN	35	0.29087	0.012287	0.16583	0.039722
DURAND_STROMA_S_UP	294	0.09968	0.012122	0.05684	0.039751
GOBP_REGULATION_OF_CELL_PROJECTION_SIZE	12	0.45947	0.011371	0.26212	0.039818
GOBP_BONE_TRABECULA_FORMATION	10	0.42269	0.00955	0.24128	0.039904
GOCC_LUMENAL_SIDE_OF_ENDOPLASMIC_RETICULUM_MEMBRANE	25	0.32308	0.011537	0.18448	0.039956
GOCC_PROTEIN_KINASE_COMPLEX	134	0.13599	0.011211	0.077708	0.040068
GOBP_GLOMERULUS_MORPHOGENESIS	9	0.58245	0.012485	0.33293	0.040114
GOBP_POSITIVE_REGULATION_OF_CYCLIN_DEPENDENT_PROTEIN_KINASE_ACTIVITY	27	0.30288	0.011239	0.17314	0.040121
GOBP_NEGATIVE_REGULATION_OF_AMIDE_METABOLIC_PROCESS	199	0.11227	0.01126	0.064191	0.040159
GOBP_AXONAL_TRANSPORT_OF_MITOCHONDRION	16	0.39028	0.011152	0.22318	0.040182
GOBP_NEGATIVE_REGULATION_OF_RUFFLE_ASSEMBLY	7	0.6515	0.012316	0.37268	0.040226
GOBP_RNA_PROCESSING	899	0.051099	0.010695	0.029233	0.040239
GOBP_NUCLEOBASE_CONTAINING_SMALL_MOLECULE_INTERCONVERSION	8	0.56136	0.011345	0.32115	0.040246
GOBP_REGULATION_OF_SULFUR_METABOLIC_PROCESS	13	0.45476	0.011714	0.26026	0.040296
GOBP_TRICUSPID_VALVE_MORPHOGENESIS	5	0.8348	0.013339	0.4779	0.040342
GOBP_REGULATION_OF_STEM_CELL_DIFFERENTIATION	79	0.17589	0.01115	0.10072	0.040376
GOCC_ENDOPLASMIC_RETICULUM_GOLGI_INTERMEDIATE_COMPARTMENT_MEMBRANE	78	0.17225	0.01085	0.098649	0.04041
GOBP_SYNCYTIUM_FORMATION	62	0.19889	0.011174	0.11395	0.040467
GOCC_TRIGLYCERIDE_RICH_PLASMA_LIPOPROTEIN_PARTICLE	20	0.35455	0.011326	0.20321	0.040521
GOCC_NEUROFIBRILLARY_TANGLE	5	0.91299	0.014588	0.52344	0.04057
GOBP_ANIMAL_ORGAN_MORPHOGENESIS	1012	0.054656	0.0121	0.031341	0.040595
GOBP_EMBRYONIC_DIGIT_MORPHOGENESIS	58	0.21929	0.011917	0.12576	0.04061
GOBP_COMMA_SHAPED_BODY_MORPHOGENESIS	5	0.84667	0.013528	0.48582	0.040695
GOCC_PERICILIARY_MEMBRANE_COMPARTMENT	6	0.62413	0.010924	0.35827	0.040755
GOBP_ION_CHANNEL_MODULATING_G_PROTEIN_COUPLED_RECEPTOR_SIGNALING_PATHWAY	10	0.51422	0.011618	0.29549	0.040919
GOBP_PATTERN_SPECIFICATION_INVOLVED_IN_KIDNEY_DEVELOPMENT	9	0.6213	0.013317	0.35702	0.04092
GOCC_A_BAND	33	0.26737	0.010967	0.15375	0.041033
GOBP_PYRIMIDINE_NUCLEOBASE_CATABOLIC_PROCESS	8	0.54852	0.011085	0.31547	0.04105
GOBP_METANEPHRIC_S_SHAPED_BODY_MORPHOGENESIS	5	0.82555	0.013191	0.47482	0.041056
GOCC_ORGANELLE_SUBCOMPARTMENT	1441	0.043131	0.011262	0.024816	0.041108
VANHARANTA_UTERINE_FIBROID_UP	44	0.24467	0.011586	0.1408	0.041142
GOCC_PROTEIN_LIPID_COMPLEX	39	0.24364	0.010863	0.14022	0.041151
GOBP_POSITIVE_REGULATION_OF_PROTEOGLYCAN_BIOSYNTHETIC_PROCESS	5	0.66569	0.010636	0.38335	0.041245
GOBP_PURINE_NUCLEOSIDE_MONOPHOSPHATE_METABOLIC_PROCESS	45	0.22338	0.010697	0.12864	0.041246
GOBP_RETINAL_CELL_PROGRAMMED_CELL_DEATH	6	0.64585	0.011304	0.37204	0.041293
GOBP_NEGATIVE_REGULATION_OF_HISTONE_MODIFICATION	29	0.2979	0.011456	0.17177	0.041448
GOBP_POST_EMBRYONIC_DEVELOPMENT	89	0.18044	0.012137	0.10406	0.041463
REACTOME_REMOVAL_OF_AMINOTERMINAL_PROPEPTIDES_FROM_GAMMA_CARBOXYLATED_PROTEINS	10	0.44101	0.009964	0.25442	0.04152
KIM_GERMINAL_CENTER_T_HELPER_DN	12	0.42798	0.010592	0.24708	0.041632
GOBP_DUMP_METABOLIC_PROCESS	7	0.58827	0.011121	0.33975	0.041694
GOBP_TRANSMEMBRANE_RECEPTOR_PROTEIN_SERINE_THREONINE_KINASE_SIGNALING_PATHWAY	364	0.087802	0.01186	0.05071	0.041695
BLALOCK_ALZHEIMERS_DISEASE_INCIPIENT_UP	379	0.080266	0.011059	0.046359	0.041699
CERVERA_SDHB_TARGETS_1_DN	35	0.27096	0.011446	0.15664	0.041836
GOBP_REGULATION_OF_VIRAL_PROCESS	161	0.13143	0.011869	0.07599	0.041862
GOBP_REGULATION_OF_AXON_DIAMETER	4	0.7637	0.010914	0.44159	0.041874
GOMF_MRNA_BINDING	299	0.088805	0.01089	0.051349	0.041875
GOBP_INSULIN_SECRETION	192	0.11643	0.011473	0.067326	0.041887
GOCC_CLATHRIN_COMPLEX	6	0.71476	0.01251	0.41334	0.041892
GOBP_CELL_MORPHOGENESIS	914	0.056688	0.011959	0.032802	0.041986
GOBP_REGULATION_OF_RELEASE_OF_SEQUESTERED_CALCIUM_ION_INTO_CYTOSOL	79	0.18206	0.011541	0.10536	0.042009
REACTOME_REGULATION_OF_INNATE_IMMUNE_RESPONSES_TO_CYTOSOLIC_DNA	15	0.37243	0.010304	0.21565	0.042094
REACTOME_TRANSLATION_OF_REPLICASE_AND_ASSEMBLY_OF_THE_REPLICATION_TRANSCRIPTION_COMPLEX	14	0.39184	0.010474	0.22696	0.042143
GOCC_DNA_REPLICATION_PREINITIATION_COMPLEX	12	0.36984	0.009153	0.21424	0.042157
BIOCARTA_AMAN_PATHWAY	15	0.40342	0.011162	0.23385	0.042256
GOBP_NEGATIVE_REGULATION_OF_PROTEIN_CONTAINING_COMPLEX_DISASSEMBLY	80	0.18223	0.011624	0.10563	0.042256
KIM_MYCN_AMPLIFICATION_TARGETS_DN	101	0.16424	0.011765	0.095261	0.042356
GOBP_NEGATIVE_REGULATION_OF_CELLULAR_COMPONENT_ORGANIZATION	685	0.060654	0.011145	0.035204	0.04246
GOBP_RETINOIC_ACID_RECEPTOR_SIGNALING_PATHWAY	33	0.2701	0.011079	0.15679	0.042477
GOMF_RNA_POLYMERASE_I_ACTIVITY	12	0.46322	0.011464	0.26889	0.042479
LIM_MAMMARY_LUMINAL_MATURE_DN	94	0.18654	0.012894	0.10834	0.042561
BUFFA_HYPOXIA_METAGENE	50	0.22021	0.011114	0.12791	0.042577
GOBP_COLLAGEN_BIOSYNTHETIC_PROCESS	42	0.24626	0.011393	0.14305	0.042586
GOBP_REGULATION_OF_PROTEIN_CONTAINING_COMPLEX_DISASSEMBLY	123	0.14463	0.011427	0.084015	0.04259
GOBP_POSITIVE_REGULATION_OF_ENDOTHELIAL_CELL_APOPTOTIC_PROCESS	17	0.41496	0.012222	0.24119	0.042679
GOCC_CILIARY_BASE	46	0.22826	0.011051	0.13268	0.04269
GOCC_NEURON_TO_NEURON_SYNAPSE	375	0.082476	0.011304	0.047942	0.042694
REACTOME_ANTIVIRAL_MECHANISM_BY_IFN_STIMULATED_GENES	80	0.17085	0.010899	0.099431	0.042878
GOBP_CELLULAR_RESPONSE_TO_OXYGEN_CONTAINING_COMPOUND	1225	0.047318	0.011459	0.027547	0.042929
REACTOME_INTERCONVERSION_OF_NUCLEOTIDE_DI_AND_TRIPHOSPHATES	29	0.27507	0.010578	0.16017	0.042964
BARRIER_CANCER_RELAPSE_NORMAL_SAMPLE_UP	33	0.29933	0.012278	0.17433	0.042994
KEGG_CYSTEINE_AND_METHIONINE_METABOLISM	34	0.26304	0.010952	0.15332	0.043122
GOBP_NEGATIVE_REGULATION_OF_ENDOPLASMIC_RETICULUM_CALCIUM_ION_CONCENTRATION	8	0.50856	0.010278	0.29651	0.043167
GOMF_DEMETHYLASE_ACTIVITY	37	0.24602	0.010685	0.14349	0.043219
BIOCARTA_STATHMIN_PATHWAY	20	0.35996	0.011499	0.21	0.043266
VECCHI_GASTRIC_CANCER_ADVANCED_VS_EARLY_UP	171	0.13201	0.012283	0.077019	0.043267
GOBP_NEGATIVE_REGULATION_OF_MUSCLE_CELL_APOPTOTIC_PROCESS	38	0.25753	0.011334	0.15025	0.04327
GOMF_INOSITOL_1_4_5_TRISPHOSPHATE_5_PHOSPHATASE_ACTIVITY	7	0.64165	0.01213	0.37475	0.043436
GOBP_MITOTIC_CELL_CYCLE_PHASE_TRANSITION	439	0.075011	0.011105	0.043849	0.04358
REACTOME_REGULATION_OF_GENE_EXPRESSION_IN_EARLY_PANCREATIC_PRECURSOR_CELLS	7	0.68985	0.013041	0.4033	0.043594
GOBP_PEPTIDE_BIOSYNTHETIC_PROCESS	684	0.058868	0.010809	0.034432	0.043673
ANDERSEN_LIVER_CANCER_KRT19_UP	33	0.24278	0.009958	0.14202	0.043689
GRAHAM_CML_QUIESCENT_VS_CML_DIVIDING_DN	11	0.47676	0.011297	0.27891	0.043698
GOCC_EXTRINSIC_COMPONENT_OF_PRESYNAPTIC_MEMBRANE	5	0.65563	0.010476	0.38355	0.043699
GOMF_MOLECULAR_ADAPTOR_ACTIVITY	488	0.071186	0.011097	0.041646	0.043708
MYLLYKANGAS_AMPLIFICATION_HOT_SPOT_23	19	0.41422	0.012897	0.24234	0.043713
GOCC_NURD_COMPLEX	17	0.39531	0.011643	0.23134	0.043752
REACTOME_DEVELOPMENTAL_BIOLOGY	1099	0.051183	0.011781	0.029996	0.043982
FIGUEROA_AML_METHYLATION_CLUSTER_3_UP	162	0.12442	0.011271	0.072969	0.044093
GOBP_NEGATIVE_REGULATION_OF_PROTEIN_CONTAINING_COMPLEX_ASSEMBLY	143	0.13014	0.011081	0.076327	0.044103
GOBP_SKELETAL_MUSCLE_TISSUE_REGENERATION	37	0.26357	0.011446	0.15467	0.044199
GOCC_CORTICAL_ACTIN_CYTOSKELETON	72	0.18485	0.011189	0.10854	0.044282
GOBP_HETEROCYCLE_CATABOLIC_PROCESS	452	0.072456	0.010881	0.04255	0.044306
KOINUMA_COLON_CANCER_MSI_DN	8	0.58572	0.011837	0.34397	0.044311
REACTOME_ACTIVATION_OF_ANTERIOR_HOX_GENES_IN_HINDBRAIN_DEVELOPMENT_DURING_EARLY_EMBRYOGENESIS	82	0.17926	0.011576	0.10529	0.044336
GOBP_BARBED_END_ACTIN_FILAMENT_CAPPING	25	0.33419	0.011934	0.19629	0.044338
GOBP_REGULATION_OF_PROTEIN_CONTAINING_COMPLEX_ASSEMBLY	397	0.077192	0.01088	0.045341	0.044341
GOBP_NEGATIVE_REGULATION_OF_MORPHOGENESIS_OF_AN_EPITHELIUM	8	0.58392	0.011801	0.34302	0.044362
MARIADASON_REGULATED_BY_HISTONE_ACETYLATION_UP	60	0.20861	0.01153	0.12256	0.044373
GOBP_NEGATIVE_REGULATION_OF_SUPRAMOLECULAR_FIBER_ORGANIZATION	157	0.12755	0.011376	0.074938	0.044378
REACTOME_TRANSCRIPTIONAL_ACTIVATION_OF_MITOCHONDRIAL_BIOGENESIS	54	0.2168	0.01137	0.12739	0.044401
NIKOLSKY_MUTATED_AND_AMPLIFIED_IN_BREAST_CANCER	93	0.15177	0.010435	0.089197	0.044434
GOBP_ADHESION_OF_SYMBIONT_TO_HOST_CELL	12	0.49482	0.012246	0.29084	0.044445
BURTON_ADIPOGENESIS_PEAK_AT_0HR	60	0.20731	0.011458	0.12193	0.044548
WANG_LSD1_TARGETS_DN	36	0.26701	0.011439	0.15705	0.044557
GOMF_ACTIN_MONOMER_BINDING	27	0.31449	0.01167	0.18523	0.044775
KOHN_EMT_EPITHELIAL	22	0.34171	0.011448	0.20127	0.044789
GOMF_CAMP_RESPONSE_ELEMENT_BINDING	12	0.46402	0.011484	0.27345	0.044869
WP_DOPAMINERGIC_NEUROGENESIS	29	0.32423	0.012469	0.19115	0.044928
GOBP_CYTOPLASMIC_SEQUESTERING_OF_TRANSCRIPTION_FACTOR	15	0.38801	0.010735	0.22894	0.045065
REACTOME_MITOTIC_G1_PHASE_AND_G1_S_TRANSITION	147	0.12209	0.010539	0.072046	0.045088
RIZ_ERYTHROID_DIFFERENTIATION_HBZ	37	0.26865	0.011667	0.15854	0.045095
GOBP_FUCOSE_CATABOLIC_PROCESS	9	0.59343	0.01272	0.35033	0.045149
MIKKELSEN_NPC_HCP_WITH_H3K4ME3_AND_H3K27ME3	203	0.11708	0.011859	0.069132	0.045187
GOBP_BASEMENT_MEMBRANE_ASSEMBLY	9	0.50301	0.010782	0.29711	0.045235
GOMF_MRNA_5_PHOSPHATASE_ACTIVITY	4	0.93217	0.013322	0.55087	0.045315
BREDEMEYER_RAG_SIGNALING_VIA_ATM_NOT_VIA_NFKB_UP	50	0.23172	0.011695	0.13697	0.045351
REACTOME_TRANSCRIPTIONAL_REGULATION_OF_PLURIPOTENT_STEM_CELLS	31	0.29925	0.011898	0.17688	0.045352
GOBP_PHOSPHORYLATION	1737	0.038867	0.011051	0.022977	0.045369
GOMF_RNA_POLYMERASE_I_GENERAL_TRANSCRIPTION_INITIATION_FACTOR_ACTIVITY	4	0.69625	0.009951	0.41172	0.045421
GOBP_POSITIVE_REGULATION_OF_DEVELOPMENTAL_PROCESS	1260	0.046126	0.011318	0.027286	0.045476
VANDESLUIS_COMMD1_TARGETS_GROUP_3_DN	36	0.27987	0.011989	0.16558	0.045504
GOBP_VIRION_ATTACHMENT_TO_HOST_CELL	10	0.52912	0.011955	0.31306	0.045511
GOBP_POSITIVE_REGULATION_OF_ENDOTHELIAL_CELL_CHEMOTAXIS_BY_VEGF_ACTIVATED_VASCULAR_ENDOTHELIAL_GROWTH_FACTOR_RECEPTOR_SIGNALING_PATHWAY	5	0.71485	0.011422	0.42302	0.045535
GOBP_HISTONE_MODIFICATION	456	0.070683	0.01066	0.041845	0.045602
REACTOME_GLUCURONIDATION	23	0.41043	0.014059	0.24299	0.04561
LI_INDUCED_T_TO_NATURAL_KILLER_DN	130	0.13612	0.011054	0.080604	0.045647
REACTOME_MEMBRANE_TRAFFICKING	621	0.061433	0.010766	0.03638	0.045654
GOBP_PEPTIDYL_SERINE_MODIFICATION	318	0.088633	0.011203	0.052493	0.045669
GENTILE_UV_RESPONSE_CLUSTER_D4	54	0.21469	0.011259	0.12728	0.045829
GOBP_REGULATION_OF_ANDROGEN_RECEPTOR_SIGNALING_PATHWAY	27	0.29939	0.01111	0.17757	0.045907
GOBP_SECRETORY_GRANULE_ORGANIZATION	63	0.18367	0.010402	0.109	0.046007
LEE_METASTASIS_AND_ALTERNATIVE_SPLICING_UP	71	0.18581	0.011169	0.11028	0.046007
GOBP_VENOUS_BLOOD_VESSEL_MORPHOGENESIS	9	0.61257	0.01313	0.36384	0.046136
HAHTOLA_MYCOSIS_FUNGOIDES_SKIN_DN	28	0.31366	0.011853	0.18638	0.0462
FARMER_BREAST_CANCER_CLUSTER_2	33	0.25335	0.010392	0.15054	0.046207
GOBP_NEGATIVE_REGULATION_OF_CATION_CHANNEL_ACTIVITY	42	0.23199	0.010733	0.13791	0.046271
GOBP_RESPONSE_TO_GONADOTROPIN_RELEASING_HORMONE	6	0.5697	0.009971	0.33868	0.046283
GOBP_NEGATIVE_REGULATION_OF_MONOATOMIC_ION_TRANSMEMBRANE_TRANSPORT	90	0.16712	0.011304	0.099442	0.046429
GOBP_DIRECT_OSSIFICATION	7	0.52625	0.009948	0.31328	0.046508
GOMF_TRANSLATION_INITIATION_FACTOR_ACTIVITY	50	0.19906	0.010046	0.11856	0.046587
GOBP_VIRAL_RNA_GENOME_REPLICATION	30	0.29001	0.011343	0.17279	0.046648
GOBP_VESICLE_BUDDING_FROM_MEMBRANE	80	0.15643	0.009978	0.093231	0.046698
GOBP_POSITIVE_REGULATION_OF_MICROTUBULE_POLYMERIZATION_OR_DEPOLYMERIZATION	36	0.24218	0.010375	0.14439	0.046758
GOBP_SYNAPTIC_VESICLE_BUDDING	9	0.47855	0.010258	0.28545	0.046829
APPIERTO_RESPONSE_TO_FENRETINIDE_DN	51	0.21366	0.01089	0.12745	0.046844
WP_VITAMIN_DSENSITIVE_CALCIUM_SIGNALING_IN_DEPRESSION	36	0.28822	0.012347	0.17193	0.046844
JECHLINGER_EPITHELIAL_TO_MESENCHYMAL_TRANSITION_DN	61	0.20004	0.011148	0.11943	0.046984
ZHAN_MULTIPLE_MYELOMA_DN	38	0.25544	0.011242	0.15256	0.047034
HOLLEMAN_VINCRISTINE_RESISTANCE_ALL_UP	27	0.31173	0.011568	0.18643	0.047263
SCHAEFFER_PROSTATE_DEVELOPMENT_6HR_DN	458	0.070816	0.010703	0.042352	0.047264
GOBP_POSITIVE_REGULATION_OF_ATP_BIOSYNTHETIC_PROCESS	12	0.42455	0.010507	0.25395	0.04729
NIKOLSKY_BREAST_CANCER_7P15_AMPLICON	11	0.92221	0.021852	0.55172	0.047319
REACTOME_PINK1_PRKN_MEDIATED_MITOPHAGY	22	0.29689	0.009946	0.17771	0.047402
BURTON_ADIPOGENESIS_PEAK_AT_2HR	43	0.25669	0.012016	0.15365	0.04741
GOBP_REGULATION_OF_PIGMENTATION	15	0.3947	0.01092	0.23627	0.047417
GOBP_LENS_DEVELOPMENT_IN_CAMERA_TYPE_EYE	85	0.18445	0.012126	0.11042	0.04743
REACTOME_RORA_ACTIVATES_GENE_EXPRESSION	18	0.39627	0.012009	0.23729	0.047472
LOPEZ_TRANSLATION_VIA_FN1_SIGNALING	35	0.25787	0.010893	0.15449	0.047548
DASU_IL6_SIGNALING_UP	59	0.18967	0.010396	0.11363	0.047555
GOBP_POSITIVE_REGULATION_OF_MONOATOMIC_ION_TRANSPORT	220	0.10855	0.011442	0.065052	0.0476
NAISHIRO_CTNNB1_TARGETS_WITH_LEF1_MOTIF	8	0.63088	0.01275	0.37813	0.047623
DAVICIONI_PAX_FOXO1_SIGNATURE_IN_ARMS_DN	19	0.364	0.011333	0.21825	0.047688
GOMF_TFIIB_CLASS_TRANSCRIPTION_FACTOR_BINDING	5	0.74449	0.011895	0.44657	0.047754
GOBP_POSITIVE_REGULATION_OF_HISTONE_DEACETYLASE_ACTIVITY	6	0.53426	0.009351	0.32047	0.047756
MCBRYAN_PUBERTAL_BREAST_6_7WK_UP	185	0.11326	0.010957	0.067944	0.047775
PID_ECADHERIN_STABILIZATION_PATHWAY	41	0.24671	0.011277	0.14801	0.047778
MUELLER_COMMON_TARGETS_OF_AML_FUSIONS_UP	13	0.46443	0.011963	0.27877	0.047868
GOBP_MEDIUM_CHAIN_FATTY_ACID_BIOSYNTHETIC_PROCESS	6	0.58592	0.010255	0.35177	0.047905
GOBP_CARDIOLIPIN_ACYL_CHAIN_REMODELING	6	0.76303	0.013355	0.45831	0.047978
GOBP_SUPRAMOLECULAR_FIBER_ORGANIZATION	785	0.056685	0.01112	0.034049	0.047982
GOCC_PORE_COMPLEX	26	0.30623	0.011152	0.18423	0.048241
HOLLEMAN_VINCRISTINE_RESISTANCE_B_ALL_UP	39	0.24058	0.010726	0.14475	0.048258
BIOCARTA_IL2RB_PATHWAY	36	0.25945	0.011115	0.15618	0.048341
GOBP_CYTOCHROME_COMPLEX_ASSEMBLY	37	0.22175	0.009631	0.13349	0.048341
VALK_AML_CLUSTER_7	26	0.30286	0.011029	0.18232	0.048352
GOCC_PHOSPHORYLASE_KINASE_COMPLEX	5	0.63556	0.010155	0.38278	0.048427
GOBP_REGULATION_OF_HISTONE_DEACETYLASE_ACTIVITY	9	0.48829	0.010466	0.29415	0.048466
WP_SARSCOV2_MITOCHONDRIAL_CHRONIC_OXIDATIVE_STRESS_AND_ENDOTHELIAL_DYSFUNCTION	27	0.27054	0.010039	0.16303	0.048518
GOBP_ANTIGEN_PROCESSING_AND_PRESENTATION_OF_ENDOGENOUS_ANTIGEN	31	0.28359	0.011275	0.17092	0.04855
GARGALOVIC_RESPONSE_TO_OXIDIZED_PHOSPHOLIPIDS_GREEN_DN	23	0.30731	0.010526	0.18525	0.048582
GOMF_DNA_TOPOISOMERASE_ACTIVITY	7	0.54853	0.01037	0.3308	0.04865
BROCKE_APOPTOSIS_REVERSED_BY_IL6	143	0.12849	0.010941	0.077511	0.048695
MAHAJAN_RESPONSE_TO_IL1A_DN	70	0.18869	0.011262	0.11384	0.048725
LI_PROSTATE_CANCER_EPIGENETIC	32	0.2831	0.011435	0.17084	0.048755
GOMF_UNIPORTER_ACTIVITY	7	0.60766	0.011488	0.36677	0.048792
GOBP_NEGATIVE_REGULATION_OF_PROTEIN_SERINE_THREONINE_KINASE_ACTIVITY	112	0.14767	0.011136	0.089136	0.048802
CHOI_ATL_CHRONIC_VS_ACUTE_DN	18	0.37549	0.01138	0.22667	0.048816
REACTOME_GERM_LAYER_FORMATION_AT_GASTRULATION	17	0.38984	0.011482	0.23539	0.048857
GOBP_ESTABLISHMENT_OF_MITOCHONDRION_LOCALIZATION	28	0.27406	0.010356	0.1655	0.048877
VANDESLUIS_NORMAL_EMBRYOS_UP	5	0.73329	0.011717	0.44287	0.048894
GOBP_CHONDROCYTE_PROLIFERATION	22	0.30981	0.010379	0.18719	0.048963
MEBARKI_HCC_PROGENITOR_WNT_DN_CTNNB1_INDEPENDENT	14	0.45919	0.012274	0.27761	0.049065
REACTOME_RUNX3_REGULATES_NOTCH_SIGNALING	14	0.51317	0.013717	0.31035	0.049118
GOBP_OXIDATIVE_RNA_DEMETHYLATION	5	0.62637	0.010008	0.37894	0.049179
GOMF_OXIDATIVE_RNA_DEMETHYLASE_ACTIVITY	5	0.62637	0.010008	0.37894	0.049179
WP_MECP2_AND_ASSOCIATED_RETT_SYNDROME	72	0.19181	0.01161	0.11605	0.049191
MARSON_BOUND_BY_E2F4_UNSTIMULATED	684	0.058541	0.010749	0.035431	0.049248
GOBP_REGULATION_OF_STEROID_HORMONE_SECRETION	22	0.32995	0.011054	0.1997	0.049252
GOMF_ADENYLATE_KINASE_ACTIVITY	9	0.48316	0.010356	0.29248	0.049286
GOBP_POSITIVE_REGULATION_OF_AMIDE_METABOLIC_PROCESS	157	0.11907	0.01062	0.07209	0.049301
CHIBA_RESPONSE_TO_TSA_DN	21	0.33797	0.011062	0.20471	0.049382
GOBP_REGULATION_OF_BROWN_FAT_CELL_DIFFERENTIATION	24	0.29724	0.0104	0.18005	0.049389
GOMF_NEUTRAL_L_AMINO_ACID_SODIUM_SYMPORTER_ACTIVITY	7	0.68071	0.012868	0.41241	0.049423
REACTOME_ACTIVATION_OF_NMDA_RECEPTORS_AND_POSTSYNAPTIC_EVENTS	91	0.16127	0.010969	0.097761	0.049521
WP_COHESIN_COMPLEX_CORNELIA_DE_LANGE_SYNDROME	34	0.24473	0.010189	0.14852	0.049707
BARRIER_CANCER_RELAPSE_TUMOR_SAMPLE_DN	11	0.3571	0.008462	0.21672	0.049709
GRESHOCK_CANCER_COPY_NUMBER_UP	318	0.087628	0.011076	0.053193	0.04975
VERHAAK_GLIOBLASTOMA_CLASSICAL	160	0.12296	0.01107	0.074645	0.049759
GOMF_DNA_METHYLTRANSFERASE_ACTIVITY	7	0.61864	0.011695	0.37567	0.049813
PID_HES_HEY_PATHWAY	48	0.24855	0.012291	0.15095	0.049835
GOBP_NEURONAL_ION_CHANNEL_CLUSTERING	12	0.4392	0.01087	0.26679	0.049867
GOBP_MEMBRANE_RAFT_ORGANIZATION	24	0.32889	0.011508	0.19985	0.049926
REACTOME_MASTL_FACILITATES_MITOTIC_PROGRESSION	10	0.39663	0.008961	0.24103	0.049934
GOBP_SYNAPSE_MATURATION	33	0.28051	0.011506	0.17048	0.049955
GOBP_REGULATION_OF_PEPTIDYL_SERINE_PHOSPHORYLATION	136	0.13424	0.011149	0.081675	0.050143
GOBP_MORPHOGENESIS_OF_A_BRANCHING_STRUCTURE	195	0.11768	0.011686	0.071645	0.050243
NIKOLSKY_BREAST_CANCER_8Q12_Q22_AMPLICON	130	0.18987	0.01542	0.11562	0.050285
MATZUK_STEROIDOGENESIS	7	0.56194	0.010623	0.3422	0.050289
REACTOME_VLDL_CLEARANCE	6	0.50137	0.008775	0.30534	0.050304
GOBP_MUSCLE_CELL_DIFFERENTIATION	377	0.079508	0.010926	0.048449	0.050402
WANG_ESOPHAGUS_CANCER_VS_NORMAL_UP	115	0.14283	0.010914	0.087096	0.050522
GOBP_REGULATION_OF_PHOSPHOLIPASE_C_ACTIVATING_G_PROTEIN_COUPLED_RECEPTOR_SIGNALING_PATHWAY	5	0.61198	0.009778	0.37321	0.050532
GOCC_MEMBRANE_ATTACK_COMPLEX	7	0.59321	0.011214	0.3619	0.0506
INGA_TP53_TARGETS	16	0.35359	0.010104	0.21572	0.050605
GOBP_POSITIVE_REGULATION_OF_NUCLEOTIDE_BINDING_OLIGOMERIZATION_DOMAIN_CONTAINING_2_SIGNALING_PATHWAY	5	0.62649	0.01001	0.38229	0.05064
AMIT_EGF_RESPONSE_60_MCF10A	38	0.25378	0.011169	0.15492	0.050705
GOMF_PROTEIN_LYSINE_DEACETYLASE_ACTIVITY	23	0.2719	0.009313	0.16598	0.050705
GOMF_ADRENERGIC_RECEPTOR_BINDING	18	0.32529	0.009858	0.1986	0.050729
REACTOME_RELEASE_OF_APOPTOTIC_FACTORS_FROM_THE_MITOCHONDRIA	7	0.51729	0.009779	0.3159	0.050771
SESTO_RESPONSE_TO_UV_C2	53	0.20239	0.010515	0.1236	0.050775
GOBP_ORGANELLE_TRANSPORT_ALONG_MICROTUBULE	88	0.14453	0.009668	0.088278	0.050798
GOBP_BONE_MINERALIZATION	117	0.14757	0.011373	0.09016	0.05085
BONOME_OVARIAN_CANCER_SURVIVAL_OPTIMAL_DEBULKING	229	0.098142	0.010551	0.060003	0.050971
GOCC_ALPHA_DNA_POLYMERASE_PRIMASE_COMPLEX	5	0.64088	0.01024	0.39191	0.051006
GOBP_CYTIDINE_TO_URIDINE_EDITING	12	0.63161	0.015631	0.38635	0.051051
GOBP_REGULATION_OF_POSTSYNAPTIC_CYTOSOLIC_CALCIUM_ION_CONCENTRATION	11	0.45652	0.010818	0.27926	0.051057
GOMF_HYDROLASE_ACTIVITY_ACTING_ON_CARBON_NITROGEN_BUT_NOT_PEPTIDE_BONDS_IN_CYCLIC_AMIDES	15	0.34506	0.009547	0.2112	0.051159
ZHOU_CELL_CYCLE_GENES_IN_IR_RESPONSE_2HR	7	0.5369	0.01015	0.32864	0.051172
GOBP_XYLULOSE_5_PHOSPHATE_METABOLIC_PROCESS	5	0.60982	0.009744	0.37339	0.051222
REACTOME_FORMATION_OF_XYLULOSE_5_PHOSPHATE	5	0.60982	0.009744	0.37339	0.051222
GOMF_ANKYRIN_BINDING	19	0.3594	0.01119	0.22016	0.051301
WP_INFLUENCE_OF_LAMINOPATHIES_ON_WNT_SIGNALING	34	0.25834	0.010756	0.1583	0.051346
YAGUE_PRETUMOR_DRUG_RESISTANCE_DN	13	0.46549	0.01199	0.28524	0.051354
WHITFIELD_CELL_CYCLE_LITERATURE	44	0.21751	0.010299	0.13335	0.051445
REACTOME_GAP_JUNCTION_DEGRADATION	12	0.4268	0.010563	0.26168	0.051458
GOBP_REGULATION_OF_ACTIVIN_RECEPTOR_SIGNALING_PATHWAY	27	0.32168	0.011937	0.19733	0.051546
GOBP_POSITIVE_REGULATION_OF_CYTOSOLIC_CALCIUM_ION_CONCENTRATION_INVOLVED_IN_PHOSPHOLIPASE_C_ACTIVATING_G_PROTEIN_COUPLED_SIGNALING_PATHWAY	30	0.29896	0.011693	0.18351	0.051649
GOBP_RESPONSE_TO_ALUMINUM_ION	5	0.64054	0.010235	0.39317	0.051649
GOCC_MULTIMERIC_RIBONUCLEASE_P_COMPLEX	10	0.41888	0.009464	0.25712	0.05165
GOMF_RIBONUCLEASE_P_RNA_BINDING	10	0.41888	0.009464	0.25712	0.05165
GOBP_NEGATIVE_REGULATION_OF_SINGLE_STRANDED_VIRAL_RNA_REPLICATION_VIA_DOUBLE_STRANDED_DNA_INTERMEDIATE	16	0.45238	0.012927	0.27768	0.051651
SCHAEFFER_PROSTATE_DEVELOPMENT_48HR_DN	400	0.082421	0.011659	0.050629	0.051777
GOMF_ATP_DEPENDENT_PEPTIDASE_ACTIVITY	7	0.59019	0.011157	0.36254	0.051781
GOBP_MECHANOSENSORY_BEHAVIOR	14	0.40979	0.010954	0.25175	0.051794
GOBP_NEGATIVE_REGULATION_OF_UBIQUITIN_DEPENDENT_PROTEIN_CATABOLIC_PROCESS	47	0.20714	0.010136	0.12733	0.051899
GOBP_STRIATED_MUSCLE_CELL_APOPTOTIC_PROCESS	42	0.22645	0.010477	0.13933	0.052057
GOBP_L_ARGININE_TRANSMEMBRANE_TRANSPORT	15	0.41081	0.011366	0.25277	0.052068
GOBP_BASEMENT_MEMBRANE_ORGANIZATION	33	0.272	0.011157	0.16737	0.052077
GOMF_METAL_CATION_PROTON_ANTIPORTER_ACTIVITY	24	0.30366	0.010625	0.18694	0.052158
GOBP_DRINKING_BEHAVIOR	11	0.50487	0.011963	0.31095	0.052234
GOBP_FIBROBLAST_MIGRATION	54	0.2016	0.010573	0.12419	0.052276
GOBP_CELL_CYCLE_DNA_REPLICATION	43	0.20121	0.009419	0.12398	0.052319
GOBP_RESPONSE_TO_IRON_ION	31	0.24252	0.009642	0.14965	0.052568
GOBP_BONE_TRABECULA_MORPHOGENESIS	13	0.36688	0.00945	0.22644	0.052602
GOBP_EMBRYONIC_FORELIMB_MORPHOGENESIS	32	0.2961	0.011961	0.18278	0.052622
GOMF_C3HC4_TYPE_RING_FINGER_DOMAIN_BINDING	6	0.50337	0.00881	0.31073	0.052628
GOBP_REGULATION_OF_MUSCLE_HYPERTROPHY	57	0.20178	0.010871	0.12459	0.052676
GOCC_LEADING_EDGE_MEMBRANE	180	0.11167	0.010658	0.069062	0.052951
STONER_ESOPHAGEAL_CARCINOGENESIS_UP	38	0.23394	0.010296	0.14472	0.053001
GOBP_VITAMIN_D_RECEPTOR_SIGNALING_PATHWAY	12	0.456	0.011285	0.28215	0.053038
REACTOME_STRIATED_MUSCLE_CONTRACTION	35	0.24831	0.010489	0.15365	0.053049
GOBP_MORPHOGENESIS_OF_EMBRYONIC_EPITHELIUM	151	0.12523	0.010955	0.077514	0.053096
GOBP_REGULATION_OF_OLIGODENDROCYTE_DIFFERENTIATION	42	0.26197	0.01212	0.16219	0.053142
GOCC_SPHERICAL_HIGH_DENSITY_LIPOPROTEIN_PARTICLE	8	0.47501	0.0096	0.29409	0.053142
GOMF_CYTOSKELETAL_MOTOR_ACTIVITY	114	0.14184	0.010791	0.087838	0.053189
ROSS_ACUTE_MYELOID_LEUKEMIA_CBF	81	0.17479	0.011219	0.10827	0.053228
GOBP_HEART_DEVELOPMENT	577	0.064876	0.010972	0.040197	0.053276
GOBP_NEGATIVE_REGULATION_OF_RESPONSE_TO_DNA_DAMAGE_STIMULUS	79	0.15998	0.010141	0.099154	0.053336
ZHANG_INTERFERON_RESPONSE	23	0.32846	0.011251	0.20361	0.053361
GOBP_AMIDE_BIOSYNTHETIC_PROCESS	819	0.051603	0.010331	0.031991	0.053375
GOBP_NEGATIVE_REGULATION_OF_VOLTAGE_GATED_CALCIUM_CHANNEL_ACTIVITY	17	0.3839	0.011307	0.23804	0.053406
GOBP_SMOOTHENED_SIGNALING_PATHWAY	146	0.12143	0.010446	0.075293	0.053407
GOBP_NEGATIVE_REGULATION_OF_MULTICELLULAR_ORGANISM_GROWTH	12	0.40883	0.010118	0.2535	0.053411
GOBP_REGULATION_OF_ANATOMICAL_STRUCTURE_SIZE	473	0.070354	0.010802	0.043632	0.053442
GOBP_REGULATION_OF_ATP_BIOSYNTHETIC_PROCESS	19	0.34869	0.010857	0.21631	0.05349
GOBP_PROTEIN_TARGETING_TO_LYSOSOME	30	0.26418	0.010333	0.16389	0.053497
GOBP_TRANSLATIONAL_READTHROUGH	10	0.41987	0.009486	0.26057	0.053561
GOMF_2_OXOGLUTARATE_DEPENDENT_DIOXYGENASE_ACTIVITY	56	0.19298	0.010306	0.11977	0.053566
FERNANDEZ_BOUND_BY_MYC	178	0.10769	0.010221	0.066859	0.053633
GOBP_REGULATION_OF_FAT_CELL_PROLIFERATION	11	0.50599	0.01199	0.31418	0.053652
HATADA_METHYLATED_IN_LUNG_CANCER_DN	33	0.26651	0.010932	0.16555	0.053726
GOCC_GID_COMPLEX	5	0.49524	0.007913	0.30771	0.053771
GAZIN_EPIGENETIC_SILENCING_BY_KRAS	25	0.2697	0.009631	0.16765	0.053849
GOBP_EPITHELIAL_CELL_MORPHOGENESIS	32	0.27452	0.011089	0.17065	0.053851
GOBP_AORTA_SMOOTH_MUSCLE_TISSUE_MORPHOGENESIS	4	0.74793	0.010689	0.46494	0.053856
KYNG_RESPONSE_TO_H2O2_VIA_ERCC6	17	0.37947	0.011176	0.23591	0.05387
PHONG_TNF_TARGETS_UP	62	0.19621	0.011024	0.122	0.053894
REACTOME_SARS_COV_1_MODULATES_HOST_TRANSLATION_MACHINERY	34	0.20932	0.008715	0.13016	0.053907
PID_HNF3A_PATHWAY	44	0.24469	0.011586	0.15216	0.053915
BIOCARTA_P53HYPOXIA_PATHWAY	21	0.3192	0.010448	0.1985	0.053918
LIU_CMYB_TARGETS_DN	6	0.65936	0.011541	0.41021	0.053995
BIOCARTA_RAC1_PATHWAY	21	0.32263	0.01056	0.2008	0.05407
GOBP_DNA_METHYLATION	66	0.18612	0.010788	0.11587	0.054117
WP_HEMATOPOIETIC_STEM_CELL_GENE_REGULATION_BY_GABP_ALPHABETA_COMPLEX	20	0.33693	0.010763	0.20982	0.054172
ZAMORA_NOS2_TARGETS_DN	82	0.16816	0.010859	0.10472	0.054175
GOBP_HISTONE_ARGININE_METHYLATION	8	0.42329	0.008554	0.26364	0.054198
GOCC_NURF_COMPLEX	7	0.62565	0.011828	0.38976	0.054232
GOBP_ACROSOMAL_VESICLE_EXOCYTOSIS	9	0.57148	0.01225	0.35609	0.054271
GOBP_REGULATION_OF_STRIATED_MUSCLE_CELL_DIFFERENTIATION	83	0.16945	0.011009	0.10562	0.054333
GOMF_CATALYTIC_ACTIVITY_ACTING_ON_DNA	236	0.092126	0.010053	0.057449	0.054407
GOBP_BROWN_FAT_CELL_DIFFERENTIATION	53	0.19875	0.010327	0.12396	0.054436
GOBP_PEPTIDYL_SERINE_AUTOPHOSPHORYLATION	9	0.50745	0.010877	0.31679	0.054602
ONKEN_UVEAL_MELANOMA_UP	772	0.054602	0.010626	0.034089	0.054616
AZARE_NEOPLASTIC_TRANSFORMATION_BY_STAT3_UP	119	0.14012	0.01089	0.087501	0.05466
GOBP_NEGATIVE_REGULATION_OF_GLUCOSE_TRANSMEMBRANE_TRANSPORT	18	0.36916	0.011188	0.23056	0.054679
GOBP_NEGATIVE_REGULATION_OF_MACROPHAGE_MIGRATION	11	0.40016	0.009482	0.24995	0.054702
GOBP_PLASMA_MEMBRANE_RAFT_ORGANIZATION	10	0.46348	0.010472	0.28957	0.054744
GOBP_REGULATION_OF_ASTROCYTE_DIFFERENTIATION	30	0.29647	0.011596	0.18527	0.054787
VALK_AML_CLUSTER_11	38	0.25075	0.011036	0.15671	0.054791
GOBP_POSITIVE_REGULATION_OF_MRNA_METABOLIC_PROCESS	132	0.12441	0.01018	0.07776	0.054817
ALCALA_APOPTOSIS	86	0.16053	0.010615	0.10035	0.054836
BROWNE_HCMV_INFECTION_16HR_DN	81	0.1637	0.010507	0.10239	0.054937
GOBP_NEGATIVE_REGULATION_OF_RESPONSE_TO_STIMULUS	1560	0.03891	0.010536	0.024337	0.054944
GOBP_POSITIVE_REGULATION_OF_TORC2_SIGNALING	5	0.82289	0.013148	0.51481	0.054983
GOBP_POSITIVE_REGULATION_OF_CELLULAR_CARBOHYDRATE_METABOLIC_PROCESS	52	0.21063	0.01084	0.13179	0.055006
GOMF_MYOSIN_BINDING	68	0.17558	0.010329	0.10988	0.055034
REACTOME_DEACTIVATION_OF_THE_BETA_CATENIN_TRANSACTIVATING_COMPLEX	40	0.23773	0.010734	0.14878	0.055037
WILLIAMS_ESR1_TARGETS_DN	6	0.53706	0.0094	0.33614	0.055061
GOBP_NEGATIVE_REGULATION_OF_SYNAPTIC_TRANSMISSION_GABAERGIC	6	0.69031	0.012082	0.43213	0.055092
GOBP_RESPONSE_TO_HYDROGEN_PEROXIDE	114	0.12923	0.009832	0.080948	0.055203
REACTOME_NOTCH1_INTRACELLULAR_DOMAIN_REGULATES_TRANSCRIPTION	48	0.22399	0.011077	0.14042	0.055346
KIM_MYCN_AMPLIFICATION_TARGETS_UP	91	0.1619	0.011012	0.10152	0.055389
GOBP_FOREGUT_MORPHOGENESIS	10	0.56355	0.012733	0.3535	0.055454
MOREAUX_B_LYMPHOCYTE_MATURATION_BY_TACI_DN	75	0.15567	0.009616	0.097684	0.055523
GOBP_S_SHAPED_BODY_MORPHOGENESIS	7	0.64597	0.012212	0.40561	0.055634
STANHILL_HRAS_TRANSFROMATION_UP	5	0.78475	0.012539	0.49285	0.055671
GOBP_NEGATIVE_REGULATION_OF_TRANSCRIPTION_BY_COMPETITIVE_PROMOTER_BINDING	9	0.47248	0.010127	0.29681	0.055721
WP_CILIARY_LANDSCAPE	213	0.10139	0.010517	0.06371	0.055769
GOCC_ACTIN_FILAMENT_BUNDLE	75	0.18027	0.011136	0.11331	0.055823
GOBP_ORGANIC_HYDROXY_COMPOUND_CATABOLIC_PROCESS	72	0.1729	0.010465	0.10869	0.055847
PID_PLK1_PATHWAY	44	0.20704	0.009804	0.1302	0.055899
GOBP_GLYCINE_IMPORT_ACROSS_PLASMA_MEMBRANE	5	0.71672	0.011452	0.45071	0.055903
GOBP_RNA_SPLICING	415	0.067007	0.009651	0.042138	0.055907
GOBP_CARDIAC_CHAMBER_MORPHOGENESIS	123	0.14189	0.011211	0.089317	0.056076
GOBP_REGULATION_OF_PROTEIN_LIPIDATION	11	0.47881	0.011346	0.30161	0.056209
GOBP_RECEPTOR_LOCALIZATION_TO_SYNAPSE	60	0.18334	0.010133	0.11554	0.056288
GOBP_EMBRYONIC_DIGESTIVE_TRACT_DEVELOPMENT	32	0.26561	0.010729	0.16746	0.056374
REACTOME_TCF_DEPENDENT_SIGNALING_IN_RESPONSE_TO_WNT	192	0.10465	0.010312	0.065988	0.056396
GOBP_REGULATION_OF_SYNCYTIUM_FORMATION_BY_PLASMA_MEMBRANE_FUSION	29	0.24436	0.009397	0.15409	0.056401
GOBP_REGULATION_OF_MICROTUBULE_BASED_PROCESS	247	0.091823	0.010248	0.057919	0.056451
ZAMORA_NOS2_TARGETS_UP	56	0.17896	0.009557	0.11288	0.056458
REACTOME_INFECTIOUS_DISEASE	895	0.04857	0.010144	0.030642	0.05648
GOBP_PROTEIN_LOCALIZATION_TO_LYSOSOME	53	0.19895	0.010337	0.12558	0.05657
GOBP_REGULATION_OF_PROTEIN_TARGETING_TO_MEMBRANE	33	0.22457	0.009212	0.14176	0.056591
REACTOME_FRUCTOSE_METABOLISM	7	0.51986	0.009828	0.3282	0.056609
REACTOME_SIGNALING_BY_NOTCH1_PEST_DOMAIN_MUTANTS_IN_CANCER	58	0.19598	0.010651	0.12374	0.056627
REACTOME_COMMON_PATHWAY_OF_FIBRIN_CLOT_FORMATION	21	0.3089	0.010111	0.19515	0.056732
WATANABE_RECTAL_CANCER_RADIOTHERAPY_RESPONSIVE_DN	91	0.14903	0.010136	0.09416	0.056751
GOBP_DENDRITIC_SPINE_DEVELOPMENT	87	0.16225	0.010791	0.10253	0.056775
REACTOME_VITAMINS	6	0.73891	0.012933	0.46725	0.056904
GOMF_HISTONE_ARGININE_N_METHYLTRANSFERASE_ACTIVITY	8	0.45628	0.009221	0.28863	0.056962
REACTOME_SIGNALING_BY_WNT_IN_CANCER	34	0.24218	0.010083	0.15324	0.057012
BOYLAN_MULTIPLE_MYELOMA_C_D_UP	133	0.12349	0.010143	0.07814	0.05702
GOBP_REGULATION_OF_B_CELL_APOPTOTIC_PROCESS	20	0.29078	0.009289	0.18411	0.057132
GOBP_POSITIVE_REGULATION_OF_EPITHELIAL_CELL_APOPTOTIC_PROCESS	33	0.25328	0.010389	0.16038	0.05715
GOBP_POSITIVE_REGULATION_OF_TRANSLATION	130	0.1237	0.010046	0.078365	0.057228
GOBP_PROTEIN_HETEROOLIGOMERIZATION	26	0.24096	0.008775	0.15268	0.057265
HUANG_FOXA2_TARGETS_UP	47	0.24322	0.011902	0.15411	0.057269
CHYLA_CBFA2T3_TARGETS_DN	238	0.093758	0.010274	0.059418	0.057301
GOBP_CELLULAR_RESPONSE_TO_ANTIBIOTIC	13	0.42362	0.010912	0.26849	0.057313
WP_PURINE_METABOLISM_AND_RELATED_DISORDERS	22	0.28234	0.009459	0.17896	0.057329
REACTOME_TRANSPORT_TO_THE_GOLGI_AND_SUBSEQUENT_MODIFICATION	183	0.10131	0.009749	0.064218	0.057333
GOBP_REGULATION_OF_CHONDROCYTE_DIFFERENTIATION	53	0.21021	0.010922	0.13326	0.057357
REACTOME_POSITIVE_EPIGENETIC_REGULATION_OF_RRNA_EXPRESSION	68	0.18328	0.010782	0.11628	0.05749
KUMAMOTO_RESPONSE_TO_NUTLIN_3A_UP	9	0.45206	0.00969	0.28689	0.057552
REACTOME_ALK_MUTANTS_BIND_TKIS	12	0.42758	0.010582	0.27139	0.057575
GOBP_POSITIVE_REGULATION_OF_CELL_DIFFERENTIATION	819	0.052714	0.010553	0.03348	0.057692
GOMF_HISTONE_H4K20_METHYLTRANSFERASE_ACTIVITY	9	0.50217	0.010764	0.31894	0.057693
GOBP_MRNA_CLEAVAGE	19	0.25274	0.007869	0.16058	0.057762
GOBP_MITOTIC_CYTOKINETIC_PROCESS	23	0.32973	0.011294	0.2095	0.057766
GOBP_REGULATION_OF_RNA_BINDING	13	0.3257	0.00839	0.20712	0.057925
GOMF_NAD_DEPENDENT_PROTEIN_DEACETYLASE_ACTIVITY	7	0.49458	0.00935	0.31452	0.057929
REACTOME_EPIGENETIC_REGULATION_OF_GENE_EXPRESSION	108	0.1403	0.010391	0.089239	0.057959
REACTOME_NRCAM_INTERACTIONS	7	0.52886	0.009998	0.3366	0.058081
KYNG_DNA_DAMAGE_BY_4NQO	34	0.26816	0.011165	0.17078	0.058185
GOBP_NEGATIVE_REGULATION_OF_HEMATOPOIETIC_STEM_CELL_DIFFERENTIATION	5	0.55333	0.008841	0.35241	0.058204
GOBP_DNA_DEALKYLATION	38	0.25288	0.01113	0.16109	0.058237
GOBP_REGULATION_OF_ATPASE_COUPLED_CALCIUM_TRANSMEMBRANE_TRANSPORTER_ACTIVITY	11	0.44026	0.010432	0.28063	0.05835
SHAFFER_IRF4_TARGETS_IN_ACTIVATED_DENDRITIC_CELL	65	0.17921	0.010308	0.11426	0.0584
GOBP_POSITIVE_REGULATION_OF_NEUTROPHIL_EXTRAVASATION	6	0.65419	0.01145	0.41722	0.058452
COULOUARN_TEMPORAL_TGFB1_SIGNATURE_UP	106	0.14126	0.010366	0.090354	0.058986
GOMF_PHOSPHATE_ION_TRANSMEMBRANE_TRANSPORTER_ACTIVITY	11	0.43385	0.01028	0.2775	0.058987
GOMF_PROTEIN_CONTAINING_COMPLEX_DESTABILIZING_ACTIVITY	13	0.41052	0.010574	0.26258	0.05899
GOBP_REGULATION_OF_CARTILAGE_DEVELOPMENT	69	0.18435	0.010924	0.11795	0.059043
GEORGES_CELL_CYCLE_MIR192_TARGETS	62	0.18642	0.010474	0.11929	0.059054
REACTOME_SIGNALING_BY_NOTCH1_HD_DOMAIN_MUTANTS_IN_CANCER	15	0.40123	0.011101	0.25673	0.059055
CHENG_IMPRINTED_BY_ESTRADIOL	108	0.15089	0.011175	0.096583	0.059122
KYNG_RESPONSE_TO_H2O2	66	0.16398	0.009505	0.10497	0.05913
GOBP_REGULATION_OF_NATURAL_KILLER_CELL_MEDIATED_IMMUNITY	50	0.21432	0.010817	0.13723	0.059179
GOBP_EPITHELIAL_CELL_DIFFERENTIATION	697	0.059058	0.010943	0.037825	0.05923
GOBP_OTIC_VESICLE_MORPHOGENESIS	10	0.51127	0.011551	0.32746	0.059235
GOBP_CYTOPLASMIC_SEQUESTERING_OF_PROTEIN	21	0.31638	0.010356	0.20266	0.059258
GOBP_NEGATIVE_REGULATION_OF_PROTEASOMAL_UBIQUITIN_DEPENDENT_PROTEIN_CATABOLIC_PROCESS	35	0.22498	0.009504	0.14413	0.059277
GOBP_POSITIVE_REGULATION_OF_INTRINSIC_APOPTOTIC_SIGNALING_PATHWAY	59	0.17564	0.009627	0.11258	0.05937
GOBP_POSITIVE_REGULATION_OF_MESENCHYMAL_CELL_PROLIFERATION	24	0.32418	0.011343	0.2078	0.059376
GOBP_POSITIVE_REGULATION_OF_EXCITATORY_POSTSYNAPTIC_POTENTIAL	31	0.2619	0.010413	0.16789	0.059394
GOMF_ACTIVIN_BINDING	14	0.46182	0.012345	0.29606	0.059404
GOMF_ALPHA_2A_ADRENERGIC_RECEPTOR_BINDING	5	0.61828	0.009879	0.3964	0.059419
GOBP_PROTECTION_FROM_NATURAL_KILLER_CELL_MEDIATED_CYTOTOXICITY	6	0.50812	0.008894	0.32578	0.059422
LEE_LIVER_CANCER_MYC_UP	53	0.2002	0.010402	0.12835	0.059422
GOBP_REGULATION_OF_AMPA_RECEPTOR_ACTIVITY	25	0.29892	0.010674	0.19179	0.059557
VALK_AML_CLUSTER_3	31	0.25482	0.010131	0.1635	0.059562
GOBP_CELLULAR_RESPONSE_TO_SALT	199	0.10114	0.010144	0.064902	0.059592
GOBP_SYNAPTIC_VESICLE_MEMBRANE_ORGANIZATION	27	0.25746	0.009554	0.16522	0.059593
GOBP_EYELID_DEVELOPMENT_IN_CAMERA_TYPE_EYE	14	0.40855	0.010921	0.26226	0.059649
GOBP_REGULATION_OF_SODIUM_PROTON_ANTIPORTER_ACTIVITY	7	0.4864	0.009195	0.31233	0.059705
GOBP_CAVEOLA_ASSEMBLY	5	0.73105	0.011681	0.46976	0.059838
REACTOME_RMTS_METHYLATE_HISTONE_ARGININES	44	0.19803	0.009377	0.12727	0.059858
GOMF_4_GALACTOSYL_N_ACETYLGLUCOSAMINIDE_3_ALPHA_L_FUCOSYLTRANSFERASE_ACTIVITY	6	0.72491	0.012688	0.4662	0.05999
GOBP_GOLGI_TO_PLASMA_MEMBRANE_PROTEIN_TRANSPORT	39	0.2141	0.009546	0.13775	0.060067
GOBP_PARTURITION	15	0.41235	0.011409	0.26535	0.060106
GOBP_NEGATIVE_REGULATION_OF_HYDROGEN_PEROXIDE_MEDIATED_PROGRAMMED_CELL_DEATH	6	0.61322	0.010733	0.39462	0.060109
GOBP_MESENCHYMAL_TO_EPITHELIAL_TRANSITION	20	0.3707	0.011841	0.23859	0.06014
GOMF_VASCULAR_ENDOTHELIAL_GROWTH_FACTOR_RECEPTOR_ACTIVITY	7	0.65225	0.01233	0.41983	0.060148
GOCC_ENDONUCLEASE_COMPLEX	35	0.22847	0.009651	0.14729	0.060439
KUNINGER_IGF1_VS_PDGFB_TARGETS_DN	44	0.23239	0.011004	0.14983	0.060456
GOBP_NEGATIVE_REGULATION_OF_MONOATOMIC_ION_TRANSPORT	118	0.13714	0.010614	0.088427	0.060477
GOMF_RECEPTOR_ANTAGONIST_ACTIVITY	17	0.36206	0.010664	0.23349	0.060497
GOCC_STRIATED_MUSCLE_THIN_FILAMENT	21	0.29594	0.009687	0.19084	0.060498
GOBP_HISTONE_H4_K16_ACETYLATION	19	0.31804	0.009903	0.20515	0.06054
GOMF_TRAIL_BINDING	5	0.83244	0.013301	0.53712	0.060603
GOBP_MULTINUCLEAR_OSTEOCLAST_DIFFERENTIATION	8	0.59753	0.012076	0.3858	0.060723
GOBP_CELLULAR_RESPONSE_TO_DSRNA	21	0.27993	0.009163	0.18079	0.060771
REACTOME_SIGNALING_BY_ALK_IN_CANCER	54	0.18247	0.009569	0.1179	0.060864
NOUZOVA_METHYLATED_IN_APL	61	0.19899	0.011089	0.12861	0.060911
GOBP_MITOCHONDRION_LOCALIZATION	48	0.20112	0.009946	0.12999	0.060919
HOFFMANN_SMALL_PRE_BII_TO_IMMATURE_B_LYMPHOCYTE_DN	38	0.23526	0.010354	0.15214	0.061018
PETRETTO_BLOOD_PRESSURE_UP	11	0.42392	0.010045	0.27418	0.061047
VALK_AML_CLUSTER_5	31	0.26916	0.010702	0.17409	0.061051
GOCC_MYOFILAMENT	25	0.26402	0.009428	0.17077	0.061058
GOBP_NEGATIVE_REGULATION_OF_MICROGLIAL_CELL_ACTIVATION	8	0.47244	0.009548	0.30564	0.061095
DAZARD_RESPONSE_TO_UV_NHEK_UP	207	0.0958	0.009798	0.062009	0.06119
GOBP_REGULATION_OF_MUSCLE_ADAPTATION	77	0.1674	0.010477	0.10838	0.061246
GOBP_BOX_C_D_SNORNP_ASSEMBLY	8	0.4715	0.009529	0.30547	0.061362
GOBP_DNA_TOPOLOGICAL_CHANGE	9	0.43973	0.009425	0.28494	0.061396
GOBP_INOSITOL_PHOSPHATE_MEDIATED_SIGNALING	56	0.19572	0.010452	0.12683	0.061406
REACTOME_CYCLIN_D_ASSOCIATED_EVENTS_IN_G1	46	0.19808	0.00959	0.12836	0.061411
EGUCHI_CELL_CYCLE_RB1_TARGETS	22	0.27005	0.009047	0.17501	0.061413
GOBP_INOSITOL_TRISPHOSPHATE_METABOLIC_PROCESS	12	0.44927	0.011119	0.2914	0.061573
GOBP_DEOXYRIBONUCLEOTIDE_METABOLIC_PROCESS	42	0.21459	0.009928	0.13919	0.06158
GOBP_STEM_CELL_PROLIFERATION	107	0.13787	0.010164	0.089527	0.061797
GOBP_POSITIVE_REGULATION_OF_TRANSMEMBRANE_RECEPTOR_PROTEIN_SERINE_THREONINE_KINASE_SIGNALING_PATHWAY	114	0.13951	0.010614	0.090609	0.061825
GOBP_BASE_EXCISION_REPAIR_AP_SITE_FORMATION	12	0.37978	0.009399	0.24672	0.061872
GOBP_POSITIVE_REGULATION_OF_INOSITOL_TRISPHOSPHATE_BIOSYNTHETIC_PROCESS	5	0.72861	0.011642	0.47334	0.061872
GOBP_NEGATIVE_REGULATION_OF_LYMPHOCYTE_APOPTOTIC_PROCESS	36	0.22308	0.009557	0.14494	0.061898
BILANGES_RAPAMYCIN_SENSITIVE_VIA_TSC1_AND_TSC2	67	0.16956	0.009902	0.11018	0.061924
WP_BRAINDERIVED_NEUROTROPHIC_FACTOR_BDNF_SIGNALING_PATHWAY	141	0.12151	0.010274	0.078968	0.061941
GOBP_COMPLEMENT_ACTIVATION_CLASSICAL_PATHWAY	33	0.29299	0.012018	0.1905	0.062029
REACTOME_CONDENSATION_OF_PROPHASE_CHROMOSOMES	36	0.23389	0.01002	0.15215	0.062129
GOMF_GAP_JUNCTION_CHANNEL_ACTIVITY_INVOLVED_IN_CARDIAC_CONDUCTION_ELECTRICAL_COUPLING	4	0.66947	0.009568	0.43551	0.06213
NICK_RESPONSE_TO_PROC_TREATMENT_UP	4	0.74057	0.010584	0.4818	0.062145
BUYTAERT_PHOTODYNAMIC_THERAPY_STRESS_UP	798	0.05095	0.010074	0.03315	0.062161
GOBP_C21_STEROID_HORMONE_BIOSYNTHETIC_PROCESS	20	0.35903	0.011469	0.23363	0.062182
GOBP_CORTISOL_SECRETION	5	0.62179	0.009935	0.40494	0.062337
GOBP_RESPONSE_TO_GLUCAGON	21	0.34199	0.011194	0.22279	0.062401
UEDA_CENTRAL_CLOCK	89	0.15571	0.010474	0.10147	0.06246
GOBP_REGULATION_OF_CELL_FATE_COMMITMENT	38	0.2396	0.010545	0.15624	0.062576
GOBP_NEGATIVE_REGULATION_OF_PEPTIDYL_LYSINE_ACETYLATION	18	0.34392	0.010423	0.22427	0.062585
HEIDENBLAD_AMPLIFIED_IN_PANCREATIC_CANCER	56	0.1884	0.010061	0.12291	0.062666
BIOCARTA_RECK_PATHWAY	9	0.4937	0.010582	0.32226	0.062771
REACTOME_POLB_DEPENDENT_LONG_PATCH_BASE_EXCISION_REPAIR	8	0.52059	0.010521	0.33985	0.062793
GOBP_NEGATIVE_REGULATION_OF_NUCLEAR_TRANSCRIBED_MRNA_CATABOLIC_PROCESS_NONSENSE_MEDIATED_DECAY	8	0.43603	0.008812	0.2847	0.062828
GOBP_PROTEIN_DEGLYCOSYLATION	25	0.27161	0.009699	0.17743	0.062916
BIOCARTA_RANMS_PATHWAY	10	0.43906	0.00992	0.28691	0.062976
GOBP_REGULATION_OF_DEACETYLASE_ACTIVITY	11	0.43326	0.010266	0.28315	0.062997
GOBP_DEMETHYLATION	70	0.16981	0.010135	0.111	0.063044
GOBP_PROTEIN_LOCALIZATION_TO_SITE_OF_DOUBLE_STRAND_BREAK	5	0.62739	0.010024	0.41014	0.063055
GOBP_DNA_CATABOLIC_PROCESS_EXONUCLEOLYTIC	5	0.72492	0.011583	0.47404	0.063112
CROONQUIST_NRAS_VS_STROMAL_STIMULATION_DN	94	0.14354	0.009922	0.093877	0.063135
LE_EGR2_TARGETS_UP	105	0.13781	0.010065	0.090176	0.063237
BIOCARTA_AMI_PATHWAY	20	0.31661	0.010114	0.20735	0.063401
GOBP_CELLULAR_RESPONSE_TO_NITROGEN_COMPOUND	674	0.054579	0.009951	0.035755	0.063456
GOBP_PODOCYTE_CELL_MIGRATION	7	0.57786	0.010924	0.37879	0.063571
WP_PHYSICOCHEMICAL_FEATURES_AND_TOXICITYASSOCIATED_PATHWAYS	64	0.1756	0.010023	0.1152	0.063721
GOBP_VITAMIN_K_METABOLIC_PROCESS	9	0.41018	0.008792	0.26914	0.063761
GOBP_REGULATION_OF_WNT_SIGNALING_PATHWAY	321	0.080114	0.010173	0.052576	0.06379
GOBP_NUCLEOLUS_ORGANIZATION	18	0.32417	0.009824	0.21274	0.063793
GOBP_MESENCHYMAL_STEM_CELL_DIFFERENTIATION	11	0.41263	0.009778	0.27083	0.063812
GOBP_GAMMA_AMINOBUTYRIC_ACID_TRANSPORT	18	0.33921	0.01028	0.22267	0.063842
GOBP_3_UTR_MEDIATED_MRNA_DESTABILIZATION	17	0.33471	0.009858	0.21974	0.063862
GOBP_ICOSANOID_CATABOLIC_PROCESS	8	0.50465	0.010198	0.33183	0.064167
MIKKELSEN_ES_HCP_WITH_H3_UNMETHYLATED	63	0.17674	0.010009	0.11624	0.064199
GOBP_POSITIVE_REGULATION_OF_DEACETYLASE_ACTIVITY	8	0.46586	0.009415	0.30638	0.0642
GOBP_TISSUE_REGENERATION	67	0.17812	0.010402	0.11715	0.064214
GOBP_ENDODERM_DEVELOPMENT	80	0.16543	0.010553	0.10882	0.064242
DAZARD_UV_RESPONSE_CLUSTER_G6	143	0.12513	0.010655	0.082318	0.064253
GOMF_TRANSCRIPTION_COREPRESSOR_ACTIVITY	182	0.10192	0.00978	0.067081	0.064351
GOBP_VESICLE_FUSION_TO_PLASMA_MEMBRANE	23	0.28126	0.009634	0.18518	0.064411
REACTOME_EPHB_MEDIATED_FORWARD_SIGNALING	42	0.23928	0.01107	0.15754	0.064412
WP_ANDROGEN_RECEPTOR_SIGNALING_PATHWAY	88	0.14891	0.00996	0.098045	0.064417
REACTOME_BINDING_OF_TCF_LEF_CTNNB1_TO_TARGET_GENE_PROMOTERS	8	0.61662	0.012461	0.40617	0.064499
GOBP_WHITE_FAT_CELL_DIFFERENTIATION	17	0.31437	0.009259	0.20709	0.064509
GOBP_REGULATION_OF_EPITHELIAL_TO_MESENCHYMAL_TRANSITION	98	0.15057	0.010626	0.099219	0.064569
GOBP_RNA_PHOSPHODIESTER_BOND_HYDROLYSIS	150	0.10379	0.009049	0.068414	0.064633
GOMF_DYNEIN_LIGHT_CHAIN_BINDING	10	0.4988	0.01127	0.32882	0.064647
GOMF_PRE_MRNA_INTRONIC_BINDING	13	0.43629	0.011238	0.28761	0.064649
GOBP_REGULATION_OF_CELLULAR_PH_REDUCTION	8	0.50014	0.010107	0.3297	0.064651
GOBP_THROMBIN_ACTIVATED_RECEPTOR_SIGNALING_PATHWAY	13	0.4398	0.011329	0.28993	0.064653
GOCC_GEMINI_OF_COILED_BODIES	10	0.326	0.007366	0.21493	0.06467
GOBERT_CORE_OLIGODENDROCYTE_DIFFERENTIATION	42	0.21421	0.009911	0.14132	0.064792
GOBP_EXIT_FROM_MITOSIS	28	0.23163	0.008753	0.15284	0.06483
GOBP_RNA_DESTABILIZATION	100	0.14034	0.010004	0.092626	0.064882
BIOCARTA_ERAD_PATHWAY	19	0.27709	0.008627	0.18289	0.064886
CUI_TCF21_TARGETS_2_DN	826	0.053243	0.010703	0.035147	0.064911
GOMF_RNA_POLYMERASE_II_CTD_HEPTAPEPTIDE_REPEAT_PHOSPHATASE_ACTIVITY	7	0.56393	0.010661	0.37232	0.06494
KOKKINAKIS_METHIONINE_DEPRIVATION_48HR_UP	130	0.12739	0.010345	0.084118	0.064973
WP_LEPTIN_SIGNALING_PATHWAY	72	0.16044	0.009711	0.10596	0.064996
GOBP_NEGATIVE_REGULATION_OF_NEUROINFLAMMATORY_RESPONSE	14	0.34744	0.009287	0.22948	0.065017
REACTOME_DEADENYLATION_DEPENDENT_MRNA_DECAY	55	0.17618	0.009324	0.11638	0.065054
GOBP_DCMP_CATABOLIC_PROCESS	6	0.54143	0.009476	0.35842	0.065455
GOBP_PLASMA_MEMBRANE_REPAIR	28	0.25928	0.009798	0.17165	0.065466
GOBP_PLASMA_MEMBRANE_TUBULATION	20	0.29713	0.009491	0.1968	0.065556
GOMF_LAMININ_1_BINDING	7	0.64561	0.012205	0.42805	0.065755
REACTOME_UPTAKE_AND_ACTIONS_OF_BACTERIAL_TOXINS	29	0.24111	0.009272	0.15989	0.065794
GOCC_PRESYNAPTIC_ACTIVE_ZONE	82	0.14928	0.009641	0.099003	0.065801
GOCC_CYTOPLASMIC_SIDE_OF_ENDOPLASMIC_RETICULUM_MEMBRANE	14	0.34165	0.009132	0.22659	0.065808
OHM_METHYLATED_IN_ADULT_CANCERS	26	0.28997	0.010559	0.19232	0.065824
REACTOME_CELLULAR_RESPONSE_TO_HEAT_STRESS	100	0.13341	0.00951	0.088496	0.065848
GOBP_SHORT_TERM_MEMORY	11	0.38585	0.009143	0.25597	0.065864
GOMF_MICROFILAMENT_MOTOR_ACTIVITY	35	0.26463	0.011178	0.176	0.066354
WP_PHOSPHOINOSITIDES_METABOLISM	48	0.20351	0.010064	0.13542	0.066455
GOBP_DIGESTIVE_TRACT_MORPHOGENESIS	48	0.21287	0.010527	0.14167	0.066478
WP_NOTCH_SIGNALING	45	0.19954	0.009555	0.1328	0.06648
REACTOME_IRE1ALPHA_ACTIVATES_CHAPERONES	50	0.17351	0.008757	0.11549	0.066501
GOBP_REGULATION_OF_STRIATED_MUSCLE_TISSUE_DEVELOPMENT	17	0.34236	0.010083	0.22787	0.066503
GOBP_REGULATION_OF_ER_ASSOCIATED_UBIQUITIN_DEPENDENT_PROTEIN_CATABOLIC_PROCESS	8	0.45118	0.009118	0.3003	0.066505
GOBP_HISTONE_H4_R3_METHYLATION	6	0.44636	0.007812	0.29711	0.066516
MANNE_COVID19_NONICU_VS_HEALTHY_DONOR_PLATELETS_DN	201	0.10687	0.010773	0.07114	0.066518
GOCC_MHC_CLASS_I_PEPTIDE_LOADING_COMPLEX	8	0.40766	0.008239	0.27139	0.066537
GOBP_CALCIUM_ION_TRANSMEMBRANE_TRANSPORT_VIA_HIGH_VOLTAGE_GATED_CALCIUM_CHANNEL	16	0.40029	0.011438	0.26649	0.066545
GOBP_REGULATION_OF_VOLTAGE_GATED_CALCIUM_CHANNEL_ACTIVITY	42	0.2251	0.010414	0.14989	0.066593
GOBP_REGULATION_OF_RAS_PROTEIN_SIGNAL_TRANSDUCTION	179	0.1055	0.010041	0.070266	0.066636
WP_SARSCOV2_REPLICATION_ORGANELLE_FORMATION	6	0.5442	0.009525	0.36251	0.066662
LINDGREN_BLADDER_CANCER_CLUSTER_3_DN	221	0.091711	0.009688	0.061135	0.0668
GOBP_PROTEIN_LOCALIZATION_TO_MICROTUBULE_ORGANIZING_CENTER	34	0.24351	0.010139	0.16236	0.066836
GOBP_POSITIVE_REGULATION_OF_BMP_SIGNALING_PATHWAY	36	0.23365	0.010009	0.15587	0.066948
GOBP_REGULATION_OF_REACTIVE_OXYGEN_SPECIES_METABOLIC_PROCESS	138	0.11651	0.009747	0.077765	0.067045
GOCC_RIBONUCLEASE_P_COMPLEX	13	0.36097	0.009298	0.24098	0.067085
GOCC_NODE_OF_RANVIER	16	0.39577	0.011309	0.26423	0.067098
REACTOME_INTRA_GOLGI_TRAFFIC	44	0.19939	0.009441	0.13315	0.067142
GOBP_OLFACTORY_BULB_INTERNEURON_DIFFERENTIATION	13	0.42387	0.010918	0.28306	0.067146
GOBP_NEGATIVE_REGULATION_OF_NEURON_APOPTOTIC_PROCESS	150	0.11659	0.010165	0.077873	0.067187
WP_PROTEASOME_DEGRADATION	60	0.17076	0.009438	0.11409	0.067237
GOBP_REGULATION_OF_OXIDATIVE_PHOSPHORYLATION	21	0.25596	0.008378	0.17101	0.067243
GOBP_HIPPOCAMPAL_NEURON_APOPTOTIC_PROCESS	7	0.49372	0.009333	0.32994	0.067287
GOBP_SYNAPSE_ORGANIZATION	454	0.067362	0.010138	0.045018	0.067292
JI_RESPONSE_TO_FSH_DN	53	0.18042	0.009374	0.12062	0.067364
GOMF_ACETYLCHOLINE_BINDING	10	0.42725	0.009653	0.28592	0.067559
GOBP_NEGATIVE_REGULATION_OF_FILOPODIUM_ASSEMBLY	4	0.77016	0.011007	0.51558	0.067627
GOBP_NEGATIVE_REGULATION_OF_RESPONSE_TO_ENDOPLASMIC_RETICULUM_STRESS	43	0.19901	0.009316	0.13326	0.067685
PID_E2F_PATHWAY	73	0.16648	0.010146	0.11151	0.06773
GOBP_POSITIVE_REGULATION_OF_PODOSOME_ASSEMBLY	10	0.50569	0.011425	0.33871	0.067731
GOMF_NEUROPEPTIDE_RECEPTOR_BINDING	27	0.25949	0.00963	0.17382	0.067743
GOBP_REGULATION_OF_MYOTUBE_DIFFERENTIATION	42	0.22965	0.010625	0.15384	0.067752
GOBP_SYNAPTIC_VESICLE_CLUSTERING	15	0.38062	0.010531	0.25499	0.067774
PID_AR_NONGENOMIC_PATHWAY	31	0.22481	0.008938	0.15069	0.067875
REACTOME_NOTCH_HLH_TRANSCRIPTION_PATHWAY	28	0.25148	0.009503	0.16874	0.068075
GOBP_POSITIVE_REGULATION_OF_NEUROTRANSMITTER_SECRETION	15	0.35909	0.009935	0.24102	0.068143
ABE_INNER_EAR	42	0.20114	0.009306	0.13501	0.06815
GOBP_ESTABLISHMENT_OF_ORGANELLE_LOCALIZATION	438	0.062792	0.009286	0.042151	0.068163
REACTOME_CASPASE_ACTIVATION_VIA_DEATH_RECEPTORS_IN_THE_PRESENCE_OF_LIGAND	16	0.37272	0.01065	0.25027	0.068215
REACTOME_CREB1_PHOSPHORYLATION_THROUGH_THE_ACTIVATION_OF_ADENYLATE_CYCLASE	12	0.39158	0.009691	0.26298	0.068251
BIOCARTA_GPCR_PATHWAY	30	0.24995	0.009776	0.16795	0.068357
GOMF_METAL_CATION_MONOATOMIC_CATION_ANTIPORTER_ACTIVITY	38	0.22508	0.009906	0.15129	0.06842
WP_BREAST_CANCER_PATHWAY	152	0.11405	0.010009	0.076724	0.068589
TONKS_TARGETS_OF_RUNX1_RUNX1T1_FUSION_SUSTAINED_IN_MONOCYTE_UP	21	0.26529	0.008683	0.17854	0.068659
GOBP_AV_NODE_CELL_TO_BUNDLE_OF_HIS_CELL_COMMUNICATION	12	0.42677	0.010562	0.28727	0.068699
GOBP_HEAD_MORPHOGENESIS	36	0.24294	0.010407	0.16357	0.06875
REACTOME_RECEPTOR_MEDIATED_MITOPHAGY	11	0.36899	0.008743	0.24848	0.068786
GOBP_CELLULAR_RESPONSE_TO_STARVATION	166	0.10183	0.009336	0.068584	0.068817
REACTOME_VESICLE_MEDIATED_TRANSPORT	658	0.052313	0.009428	0.035276	0.069048
BROWNE_HCMV_INFECTION_10HR_UP	95	0.13466	0.009357	0.090826	0.069091
GOBP_TRANSMEMBRANE_RECEPTOR_PROTEIN_TYROSINE_KINASE_SIGNALING_PATHWAY	602	0.058171	0.010042	0.039235	0.069095
GOBP_PODOSOME_ASSEMBLY	19	0.3434	0.010692	0.23162	0.069099
GOBP_AORTIC_VALVE_MORPHOGENESIS	38	0.24239	0.010668	0.1635	0.069114
GOCC_CLUSTER_OF_ACTIN_BASED_CELL_PROJECTIONS	159	0.10921	0.009802	0.073672	0.069121
LEIN_MEDULLA_MARKERS	83	0.1446	0.009395	0.097546	0.069123
GOMF_PROTEIN_HETERODIMERIZATION_ACTIVITY	271	0.082362	0.009622	0.055564	0.06914
GOCC_CHROMAFFIN_GRANULE	13	0.44774	0.011533	0.30226	0.069271
GOBP_ACTIN_CYTOSKELETON_REORGANIZATION	113	0.12447	0.009428	0.084076	0.069388
GOBP_SEMI_LUNAR_VALVE_DEVELOPMENT	46	0.21502	0.01041	0.14525	0.069409
GOBP_POSITIVE_REGULATION_OF_CATABOLIC_PROCESS	510	0.060383	0.009618	0.0408	0.069446
RUTELLA_RESPONSE_TO_CSF2RB_AND_IL4_DN	314	0.077827	0.009776	0.0526	0.069497
SANSOM_WNT_PATHWAY_REQUIRE_MYC	63	0.17704	0.010026	0.11967	0.069517
YAO_TEMPORAL_RESPONSE_TO_PROGESTERONE_CLUSTER_8	50	0.20201	0.010195	0.13655	0.069528
GOBP_MITOTIC_CELL_CYCLE_PROCESS	748	0.049205	0.009432	0.033263	0.06954
GOBP_POSITIVE_REGULATION_OF_HISTONE_H3_K27_METHYLATION	5	0.44507	0.007111	0.30094	0.069588
GOBP_T_CELL_DIFFERENTIATION_IN_THYMUS	85	0.14575	0.009582	0.098554	0.0696
GOBP_CEREBELLAR_CORTEX_DEVELOPMENT	51	0.1905	0.00971	0.12885	0.06966
GOBP_POSITIVE_REGULATION_OF_SUPRAMOLECULAR_FIBER_ORGANIZATION	167	0.10316	0.009486	0.069777	0.069661
GOBP_CENTRAL_NERVOUS_SYSTEM_MYELIN_MAINTENANCE	4	0.75695	0.010818	0.51249	0.069847
CAVARD_LIVER_CANCER_MALIGNANT_VS_BENIGN	30	0.26162	0.010233	0.17718	0.069906
GOBP_POSITIVE_REGULATION_OF_KINASE_ACTIVITY	406	0.067971	0.009686	0.046052	0.069986
GOBP_NEGATIVE_REGULATION_OF_FEEDING_BEHAVIOR	5	0.71573	0.011436	0.48537	0.07017
GOBP_SIGNALING_RECEPTOR_LIGAND_PRECURSOR_PROCESSING	40	0.22382	0.010106	0.1518	0.07019
GOBP_NEGATIVE_REGULATION_OF_LIPOPROTEIN_PARTICLE_CLEARANCE	11	0.38997	0.009241	0.26458	0.070261
PID_MAPK_TRK_PATHWAY	34	0.23245	0.009678	0.15775	0.070313
GOBP_TONGUE_DEVELOPMENT	20	0.32321	0.010325	0.21939	0.070357
GOBP_REGULATION_OF_RHO_DEPENDENT_PROTEIN_SERINE_THREONINE_KINASE_ACTIVITY	5	0.71624	0.011444	0.48631	0.070411
GOBP_POSITIVE_REGULATION_OF_GASTRULATION	5	0.63776	0.01019	0.43307	0.070432
BYSTRYKH_HEMATOPOIESIS_STEM_CELL_FLI1	8	0.397	0.008023	0.26959	0.070438
GOBP_LUNG_MORPHOGENESIS	52	0.20487	0.010544	0.13921	0.07056
GOCC_PRESYNAPTIC_ENDOCYTIC_ZONE	9	0.41384	0.008871	0.28122	0.070574
GOBP_INOSITOL_TRISPHOSPHATE_BIOSYNTHETIC_PROCESS	8	0.50443	0.010194	0.34285	0.070617
GOBP_REGULATION_OF_INSULIN_SECRETION	160	0.10778	0.009703	0.073276	0.070668
GOBP_POSITIVE_REGULATION_OF_MICROTUBULE_NUCLEATION	8	0.3663	0.007403	0.24915	0.070762
LEE_NEURAL_CREST_STEM_CELL_DN	117	0.14008	0.010796	0.095362	0.070934
GOBP_PLASMA_MEMBRANE_RAFT_ASSEMBLY	6	0.513	0.008979	0.34931	0.070977
GOBP_PROTEIN_DEPOLYMERIZATION	116	0.12836	0.00985	0.087417	0.071016
FARMER_BREAST_CANCER_APOCRINE_VS_BASAL	323	0.077653	0.009891	0.052888	0.071027
GOMF_PHOSPHATIDYLINOSITOL_TRISPHOSPHATE_PHOSPHATASE_ACTIVITY	9	0.41781	0.008956	0.28463	0.071076
GOMF_2_ACYLGLYCEROL_O_ACYLTRANSFERASE_ACTIVITY	7	0.53218	0.010061	0.36256	0.071082
GOBP_FRUCTOSE_METABOLIC_PROCESS	14	0.32767	0.008759	0.22328	0.071128
GOBP_PURINE_NUCLEOTIDE_SALVAGE	11	0.3741	0.008865	0.25521	0.071351
QI_PLASMACYTOMA_DN	96	0.13455	0.009398	0.091792	0.071361
GOBP_PROTEIN_INSERTION_INTO_ER_MEMBRANE	22	0.24193	0.008105	0.16507	0.071386
OHM_EMBRYONIC_CARCINOMA_UP	6	0.52015	0.009104	0.35493	0.071399
GOBP_POSITIVE_REGULATION_OF_SMALL_GTPASE_MEDIATED_SIGNAL_TRANSDUCTION	65	0.16897	0.009719	0.1153	0.071401
GOBP_NEGATIVE_REGULATION_OF_CHONDROCYTE_DIFFERENTIATION	24	0.2858	0.01	0.19513	0.071514
REACTOME_EUKARYOTIC_TRANSLATION_INITIATION	117	0.11392	0.00878	0.077778	0.071521
GOBP_MINERALOCORTICOID_BIOSYNTHETIC_PROCESS	12	0.41268	0.010213	0.28179	0.071538
REACTOME_LYSINE_CATABOLISM	12	0.33615	0.008319	0.22959	0.07159
REACTOME_TRNA_PROCESSING	106	0.12357	0.009067	0.084401	0.071602
GOBP_POSITIVE_REGULATION_OF_SEQUESTERING_OF_TRIGLYCERIDE	9	0.46069	0.009875	0.31486	0.071724
REACTOME_CROSSLINKING_OF_COLLAGEN_FIBRILS	18	0.36279	0.010995	0.24796	0.07173
KAMMINGA_EZH2_TARGETS	41	0.18256	0.008345	0.1248	0.071778
REACTOME_REGULATION_OF_HSF1_MEDIATED_HEAT_SHOCK_RESPONSE	81	0.14538	0.009331	0.099415	0.071828
CROMER_TUMORIGENESIS_UP	54	0.20003	0.01049	0.13681	0.071871
WP_EPITHELIAL_TO_MESENCHYMAL_TRANSITION_IN_COLORECTAL_CANCER	158	0.11001	0.009842	0.075256	0.071906
GOBP_REGULATION_OF_RIBOSOME_BIOGENESIS	5	0.57412	0.009173	0.39294	0.072003
GOBP_CANONICAL_WNT_SIGNALING_PATHWAY	296	0.081776	0.009978	0.055981	0.072048
GOBP_REGULATION_OF_SISTER_CHROMATID_COHESION	18	0.28429	0.008616	0.19466	0.072085
ABRAHAM_ALPC_VS_MULTIPLE_MYELOMA_DN	20	0.26669	0.008519	0.18263	0.072109
GOBP_REGULATION_OF_CELLULAR_SENESCENCE	43	0.18513	0.008666	0.12678	0.072122
GOMF_HISTONE_H3K9_MONOMETHYLTRANSFERASE_ACTIVITY	6	0.51569	0.009026	0.35316	0.072123
GOBP_SMOOTH_MUSCLE_CELL_DIFFERENTIATION	59	0.18281	0.01002	0.1252	0.072137
GOBP_MULTICELLULAR_ORGANISMAL_LEVEL_IRON_ION_HOMEOSTASIS	9	0.38276	0.008204	0.26225	0.07222
GOCC_NEURON_PROJECTION_MEMBRANE	59	0.19862	0.010886	0.13609	0.072227
GOBP_SPINAL_CORD_PATTERNING	20	0.3349	0.010698	0.2295	0.072258
REACTOME_PRE_NOTCH_EXPRESSION_AND_PROCESSING	71	0.16749	0.010068	0.1148	0.072285
GOCC_PROTEIN_PHOSPHATASE_TYPE_2A_COMPLEX	16	0.30901	0.00883	0.21191	0.072402
PETROVA_ENDOTHELIUM_LYMPHATIC_VS_BLOOD_UP	130	0.12076	0.009808	0.082826	0.072423
GOBP_CELL_FATE_COMMITMENT_INVOLVED_IN_PATTERN_SPECIFICATION	11	0.4756	0.01127	0.32623	0.072451
GOBP_POSITIVE_REGULATION_OF_GLYCOPROTEIN_METABOLIC_PROCESS	25	0.22727	0.008116	0.15592	0.072484
SHEDDEN_LUNG_CANCER_GOOD_SURVIVAL_A12	266	0.084115	0.009737	0.057708	0.072484
GOBP_REGULATION_OF_DNA_METHYLATION	20	0.32265	0.010307	0.22136	0.072489
REACTOME_RNA_POLYMERASE_I_PROMOTER_ESCAPE	52	0.1789	0.009207	0.12275	0.072503
GOCC_SMN_COMPLEX	8	0.34767	0.007026	0.2386	0.072549
GOBP_APOPTOTIC_PROCESS_INVOLVED_IN_HEART_MORPHOGENESIS	6	0.64763	0.011335	0.44446	0.072551
GOMF_P_TYPE_CALCIUM_TRANSPORTER_ACTIVITY	9	0.46373	0.00994	0.31826	0.072557
GOMF_SINGLE_STRANDED_DNA_3_5_DNA_EXONUCLEASE_ACTIVITY	5	0.50004	0.00799	0.34331	0.072633
GOBP_GAMMA_AMINOBUTYRIC_ACID_SECRETION	12	0.38665	0.009569	0.26552	0.072672
IVANOVA_HEMATOPOIESIS_EARLY_PROGENITOR	439	0.064396	0.009534	0.044222	0.072677
GOBP_DORSAL_ROOT_GANGLION_DEVELOPMENT	7	0.63859	0.012072	0.43859	0.072705
REACTOME_IRF3_MEDIATED_INDUCTION_OF_TYPE_I_IFN	12	0.31589	0.007818	0.217	0.07275
GOCC_CYCLIN_DEPENDENT_PROTEIN_KINASE_HOLOENZYME_COMPLEX	49	0.18232	0.009109	0.12525	0.072761
GOBP_NUCLEAR_TRANSCRIBED_MRNA_CATABOLIC_PROCESS_DEADENYLATION_DEPENDENT_DECAY	67	0.16123	0.009416	0.11077	0.072767
GOCC_PHOSPHATASE_COMPLEX	50	0.19383	0.009783	0.1332	0.07281
MILI_PSEUDOPODIA_CHEMOTAXIS_DN	413	0.062057	0.008917	0.042645	0.072817
GOBP_RESPONSE_TO_HORMONE	850	0.047267	0.009632	0.032489	0.072863
MYLLYKANGAS_AMPLIFICATION_HOT_SPOT_22	11	0.39465	0.009351	0.27129	0.072885
GOBP_PHOSPHATE_ION_TRANSMEMBRANE_TRANSPORT	16	0.33325	0.009523	0.22921	0.072994
GOBP_PROTEIN_LOCALIZATION_TO_PHOTORECEPTOR_OUTER_SEGMENT	7	0.48486	0.009166	0.33365	0.073096
GOMF_CLATHRIN_HEAVY_CHAIN_BINDING	10	0.44853	0.010134	0.30867	0.073107
GOBP_DENDRITE_MORPHOGENESIS	138	0.11684	0.009775	0.080432	0.073163
WP_OSTEOBLAST_DIFFERENTIATION_AND_RELATED_DISEASES	116	0.12997	0.009974	0.089473	0.07317
GOBP_CD8_POSITIVE_ALPHA_BETA_T_CELL_ACTIVATION	28	0.2481	0.009375	0.17085	0.073237
REACTOME_MYOGENESIS	28	0.28175	0.010647	0.19406	0.073275
GOCC_RNAI_EFFECTOR_COMPLEX	16	0.37501	0.010716	0.2583	0.073285
GOBP_PURINE_NUCLEOSIDE_MONOPHOSPHATE_CATABOLIC_PROCESS	11	0.37841	0.008967	0.26069	0.073319
GOBP_NEURON_FATE_COMMITMENT	66	0.18045	0.010459	0.12434	0.073361
REACTOME_UCH_PROTEINASES	88	0.13397	0.008961	0.092354	0.073458
ALONSO_METASTASIS_EMT_UP	35	0.21887	0.009245	0.15089	0.073468
GOBP_RESPONSE_TO_GROWTH_FACTOR	691	0.053283	0.009832	0.036759	0.073605
YAO_TEMPORAL_RESPONSE_TO_PROGESTERONE_CLUSTER_14	142	0.10466	0.00888	0.072226	0.07367
WP_HISTONE_MODIFICATIONS	47	0.18346	0.008978	0.12668	0.073789
BIOCARTA_PML_PATHWAY	17	0.2885	0.008497	0.19927	0.073841
REACTOME_KILLING_MECHANISMS	12	0.38841	0.009613	0.26831	0.073876
GOMF_PROFILIN_BINDING	10	0.4591	0.010373	0.31717	0.073891
FARMER_BREAST_CANCER_CLUSTER_5	19	0.34468	0.010732	0.23813	0.073897
GOBP_MAMMARY_GLAND_FORMATION	7	0.55927	0.010573	0.38644	0.073926
GOBP_CRANIOFACIAL_SUTURE_MORPHOGENESIS	18	0.38504	0.011669	0.26617	0.074018
GOBP_REGULATION_OF_CALCIUM_ION_TRANSMEMBRANE_TRANSPORTER_ACTIVITY	92	0.14355	0.009817	0.099289	0.074123
REACTOME_PROTEIN_REPAIR	6	0.59808	0.010468	0.41388	0.074232
LEE_BMP2_TARGETS_DN	887	0.043855	0.00912	0.030351	0.074248
GOBP_NUCLEAR_TRANSCRIBED_MRNA_CATABOLIC_PROCESS	125	0.11063	0.008811	0.076567	0.074261
BENPORATH_MYC_MAX_TARGETS	749	0.046612	0.008941	0.03227	0.074318
CROONQUIST_STROMAL_STIMULATION_UP	51	0.19894	0.01014	0.13777	0.074377
BIOCARTA_CDK5_PATHWAY	13	0.32505	0.008373	0.22511	0.074379
ZHONG_RESPONSE_TO_AZACITIDINE_AND_TSA_DN	70	0.16346	0.009756	0.11323	0.074426
GOMF_TUBULIN_BINDING	366	0.069783	0.009451	0.048355	0.074501
REACTOME_PROLACTIN_RECEPTOR_SIGNALING	14	0.39164	0.010469	0.27139	0.074504
COLDREN_GEFITINIB_RESISTANCE_DN	219	0.090976	0.009568	0.063057	0.074552
GOBP_APOPTOTIC_PROCESS_INVOLVED_IN_DEVELOPMENT	38	0.22937	0.010095	0.15898	0.074561
GOBP_CONNECTIVE_TISSUE_DEVELOPMENT	270	0.08357	0.009746	0.057926	0.074563
GOBP_ENDONUCLEOLYTIC_CLEAVAGE_IN_ITS1_TO_SEPARATE_SSU_RRNA_FROM_5_8S_RRNA_AND_LSU_RRNA_FROM_TRICISTRONIC_RRNA_TRANSCRIPT_SSU_RRNA_5_8S_RRNA_LSU_RRNA	10	0.37733	0.008525	0.26155	0.074564
GOBP_MRNA_CLEAVAGE_INVOLVED_IN_MRNA_PROCESSING	13	0.27753	0.007149	0.19237	0.074572
GOBP_REGULATION_OF_PROTEIN_LOCALIZATION_TO_SYNAPSE	22	0.29383	0.009844	0.20371	0.0746
GOMF_EXONUCLEASE_ACTIVITY_ACTIVE_WITH_EITHER_RIBO_OR_DEOXYRIBONUCLEIC_ACIDS_AND_PRODUCING_5_PHOSPHOMONOESTERS	58	0.15389	0.008363	0.1067	0.074612
GOBP_REGULATION_OF_INNER_EAR_AUDITORY_RECEPTOR_CELL_DIFFERENTIATION	10	0.47097	0.010641	0.32654	0.074618
BIOCARTA_CREM_PATHWAY	6	0.51704	0.00905	0.35863	0.074703
GOBP_CYTOPLASMIC_TRANSLATIONAL_INITIATION	37	0.20485	0.008896	0.14214	0.074782
GOBP_POSITIVE_REGULATION_OF_OLIGODENDROCYTE_DIFFERENTIATION	24	0.31076	0.010873	0.21569	0.074828
GOBP_NEGATIVE_REGULATION_OF_CAMP_DEPENDENT_PROTEIN_KINASE_ACTIVITY	12	0.35441	0.008771	0.246	0.074846
GOBP_POSITIVE_REGULATION_OF_CELLULAR_COMPONENT_ORGANIZATION	1045	0.041254	0.009273	0.028641	0.074889
GOBP_REGULATION_OF_RRNA_PROCESSING	16	0.29931	0.008553	0.20784	0.074929
GOBP_PURINE_NUCLEOSIDE_DIPHOSPHATE_BIOSYNTHETIC_PROCESS	6	0.508	0.008891	0.35277	0.074939
GOMF_DAMAGED_DNA_BINDING	72	0.1496	0.009055	0.10391	0.074986
GOBP_REGULATION_OF_PROTEIN_ADP_RIBOSYLATION	9	0.44511	0.009541	0.30928	0.075057
GOCC_ROUGH_ENDOPLASMIC_RETICULUM_MEMBRANE	24	0.23036	0.00806	0.16012	0.075136
HENDRICKS_SMARCA4_TARGETS_DN	47	0.19922	0.009749	0.13848	0.075137
GARGALOVIC_RESPONSE_TO_OXIDIZED_PHOSPHOLIPIDS_GREY_DN	73	0.17165	0.010461	0.1194	0.075285
REACTOME_ACTIVATED_NTRK2_SIGNALS_THROUGH_CDK5	6	0.50617	0.008859	0.35217	0.075325
GOBP_PURINE_DEOXYRIBONUCLEOSIDE_MONOPHOSPHATE_METABOLIC_PROCESS	10	0.38476	0.008693	0.26783	0.075426
GOBP_DUCTUS_ARTERIOSUS_CLOSURE	5	0.60373	0.009646	0.42039	0.075496
YANG_BREAST_CANCER_ESR1_LASER_UP	29	0.24179	0.009299	0.16837	0.075499
GOBP_BRUSH_BORDER_ASSEMBLY	6	0.50454	0.008831	0.35139	0.075533
KYNG_WERNER_SYNDROM_AND_NORMAL_AGING_UP	77	0.13476	0.008434	0.093878	0.075589
ZHENG_GLIOBLASTOMA_PLASTICITY_UP	244	0.084039	0.009323	0.058595	0.07576
GOBP_V_D_J_RECOMBINATION	19	0.32019	0.009969	0.22336	0.07586
GOBP_RESPONSE_TO_LITHIUM_ION	25	0.27159	0.009699	0.18946	0.075863
GOBP_NEGATIVE_REGULATION_OF_CELL_CYCLE_PROCESS	295	0.076479	0.009317	0.053355	0.075881
ZHOU_PANCREATIC_EXOCRINE_PROGENITOR	10	0.48483	0.010954	0.33828	0.075904
GOBP_SUBTELOMERIC_HETEROCHROMATIN_FORMATION	7	0.48689	0.009205	0.3398	0.075953
GOBP_REGULATION_OF_MESENCHYMAL_STEM_CELL_DIFFERENTIATION	8	0.44203	0.008933	0.3086	0.076029
SIG_PIP3_SIGNALING_IN_CARDIAC_MYOCTES	67	0.16055	0.009376	0.1121	0.076043
FULCHER_INFLAMMATORY_RESPONSE_LECTIN_VS_LPS_DN	431	0.065698	0.009639	0.045892	0.076143
HOLLEMAN_ASPARAGINASE_RESISTANCE_B_ALL_UP	28	0.23467	0.008868	0.16399	0.076228
GOBP_RESPONSE_TO_DIETARY_EXCESS	33	0.24438	0.010024	0.17078	0.07623
GOMF_HISTONE_METHYLTRANSFERASE_ACTIVITY	67	0.15738	0.00919	0.11006	0.076383
GOMF_PROTEIN_FOLDING_CHAPERONE	58	0.16062	0.008729	0.11233	0.076385
WP_MONOAMINE_TRANSPORT	32	0.21568	0.008712	0.15092	0.076491
KANG_FLUOROURACIL_RESISTANCE_UP	21	0.26254	0.008593	0.18372	0.076509
GOBP_REGULATION_OF_AUTOPHAGOSOME_MATURATION	17	0.36728	0.010818	0.25703	0.07652
GOBP_NEGATIVE_REGULATION_OF_PROTEIN_KINASE_B_SIGNALING	41	0.18761	0.008576	0.13134	0.076604
GOBP_POSITIVE_REGULATION_OF_NEUROTRANSMITTER_TRANSPORT	21	0.28306	0.009265	0.19824	0.076669
SEIDEN_ONCOGENESIS_BY_MET	88	0.13544	0.00906	0.095	0.076981
GOBP_NEGATIVE_REGULATION_OF_GENE_EXPRESSION_EPIGENETIC	101	0.12822	0.009185	0.089947	0.077009
GOBP_RESPONSE_TO_INTERLEUKIN_4	34	0.21451	0.008931	0.1505	0.077052
REACTOME_PLASMA_LIPOPROTEIN_CLEARANCE	37	0.20259	0.008798	0.14215	0.077061
MATZUK_MATERNAL_EFFECT	9	0.40817	0.008749	0.28661	0.077217
XU_HGF_TARGETS_REPRESSED_BY_AKT1_UP	8	0.41793	0.008446	0.29347	0.077217
BYSTRYKH_SCP2_QTL	4	0.53603	0.007661	0.37648	0.077262
YU_MYC_TARGETS_DN	56	0.17742	0.009475	0.12464	0.077313
VERHAAK_AML_WITH_NPM1_MUTATED_UP	173	0.10555	0.009877	0.07415	0.077316
GOBP_NEGATIVE_REGULATION_OF_PROTEIN_LOCALIZATION_TO_MEMBRANE	32	0.20835	0.008416	0.14638	0.077325
GOBP_ANTIGEN_PROCESSING_AND_PRESENTATION_OF_ENDOGENOUS_PEPTIDE_ANTIGEN	24	0.26092	0.009129	0.18332	0.077335
GOBP_S_ADENOSYLMETHIONINE_CYCLE	7	0.39637	0.007493	0.27849	0.077336
GOBP_MYOTUBE_CELL_DEVELOPMENT	40	0.20074	0.009064	0.1411	0.077429
BARRIER_COLON_CANCER_RECURRENCE_UP	42	0.20662	0.009559	0.14524	0.077439
TURASHVILI_BREAST_DUCTAL_CARCINOMA_VS_LOBULAR_NORMAL_UP	72	0.15741	0.009528	0.11066	0.077455
GOBP_MODIFIED_AMINO_ACID_TRANSPORT	49	0.19973	0.009979	0.14047	0.077543
GOBP_BMP_SIGNALING_PATHWAY_INVOLVED_IN_HEART_DEVELOPMENT	7	0.58979	0.01115	0.41484	0.07756
GOCC_CYTOPLASMIC_STRESS_GRANULE	85	0.13633	0.008963	0.095903	0.077594
GOBP_ENDOPLASMIC_RETICULUM_LOCALIZATION	9	0.40483	0.008677	0.2848	0.077603
GOBP_NEGATIVE_REGULATION_OF_BEHAVIOR	11	0.41968	0.009945	0.29525	0.077603
REACTOME_WNT_MEDIATED_ACTIVATION_OF_DVL	8	0.43039	0.008698	0.30284	0.077639
GOBP_PYRIMIDINE_CONTAINING_COMPOUND_METABOLIC_PROCESS	86	0.14048	0.00929	0.098877	0.077699
GOBP_SPECIFICATION_OF_SYMMETRY	136	0.11191	0.009294	0.078822	0.077843
GOBP_PHOSPHATIDYLSERINE_EXPOSURE_ON_APOPTOTIC_CELL_SURFACE	8	0.51051	0.010317	0.35966	0.077898
REACTOME_SARS_COV_2_HOST_INTERACTIONS	195	0.08984	0.008921	0.063306	0.077938
CHIN_BREAST_CANCER_COPY_NUMBER_DN	13	0.39406	0.01015	0.2777	0.077958
APPIERTO_RESPONSE_TO_FENRETINIDE_UP	38	0.21709	0.009555	0.15306	0.07806
GOCC_M_BAND	20	0.27373	0.008744	0.19301	0.078074
GOBP_ENTEROENDOCRINE_CELL_DIFFERENTIATION	35	0.22627	0.009558	0.15956	0.078093
GOBP_NEURON_DEVELOPMENT	1081	0.041841	0.009556	0.029506	0.0781
WATANABE_COLON_CANCER_MSI_VS_MSS_UP	28	0.24733	0.009346	0.17446	0.078158
GOBP_REGULATION_OF_LYSOSOME_ORGANIZATION	6	0.48175	0.008432	0.33993	0.07822
GOBP_IN_UTERO_EMBRYONIC_DEVELOPMENT	392	0.06561	0.00919	0.046306	0.078269
GOBP_POSITIVE_REGULATION_OF_NATURAL_KILLER_CELL_MEDIATED_IMMUNITY	31	0.24674	0.00981	0.17416	0.078287
GOMF_GLUTAMATE_RECEPTOR_BINDING	43	0.18301	0.008567	0.1292	0.07832
GOBP_POSITIVE_REGULATION_OF_SYNAPTIC_TRANSMISSION_GLUTAMATERGIC	35	0.23717	0.010018	0.16746	0.078356
BIOCARTA_BARRESTIN_SRC_PATHWAY	17	0.32297	0.009512	0.22808	0.078391
SCHMAHL_PDGF_SIGNALING	9	0.45674	0.00979	0.32263	0.078445
GOBP_RETINAL_CELL_APOPTOTIC_PROCESS	6	0.45796	0.008016	0.32386	0.078675
BAELDE_DIABETIC_NEPHROPATHY_DN	423	0.066429	0.009658	0.046988	0.078726
RICKMAN_TUMOR_DIFFERENTIATED_WELL_VS_POORLY_UP	236	0.082182	0.008968	0.058135	0.078743
GOBP_CELLULAR_RESPONSE_TO_GLUCOSE_STARVATION	49	0.18269	0.009128	0.12924	0.078757
GOMF_PHOSPHATIDYLINOSITOL_4_5_BISPHOSPHATE_PHOSPHATASE_ACTIVITY	12	0.34183	0.00846	0.24184	0.078769
MOOTHA_PGC	413	0.061297	0.008808	0.043368	0.078777
KONG_E2F1_TARGETS	10	0.39197	0.008856	0.27741	0.078838
DER_IFN_GAMMA_RESPONSE_DN	10	0.40228	0.009089	0.2847	0.078839
GOCC_ENDOPLASMIC_RETICULUM_PROTEIN_CONTAINING_COMPLEX	124	0.10671	0.008465	0.075563	0.078965
ZHU_CMV_ALL_DN	115	0.12825	0.0098	0.090831	0.078995
GOBP_INTRINSIC_APOPTOTIC_SIGNALING_PATHWAY	289	0.076166	0.009185	0.053945	0.078998
GOBP_VENTRICULAR_SEPTUM_DEVELOPMENT	71	0.17352	0.01043	0.12302	0.079199
KOHN_EMT_MESENCHYMAL	14	0.36821	0.009842	0.26106	0.079215
RAY_TUMORIGENESIS_BY_ERBB2_CDC25A_UP	194	0.093965	0.009307	0.066641	0.079276
REACTOME_PTEN_REGULATION	138	0.10607	0.008874	0.075238	0.079301
GOCC_HISTONE_PRE_MRNA_3_END_PROCESSING_COMPLEX	6	0.7935	0.013888	0.56295	0.079347
GOBP_GLIAL_CELL_DIFFERENTIATION	230	0.089126	0.009603	0.063232	0.079351
BIOCARTA_EIF_PATHWAY	16	0.28679	0.008195	0.20347	0.079354
LEE_NEURAL_CREST_STEM_CELL_UP	142	0.11084	0.009405	0.078664	0.07943
REACTOME_RESOLUTION_OF_ABASIC_SITES_AP_SITES	38	0.19305	0.008496	0.13702	0.079447
REACTOME_FGFR3B_LIGAND_BINDING_AND_ACTIVATION	7	0.57356	0.010843	0.40719	0.079488
YAGI_AML_WITH_T_9_11_TRANSLOCATION	127	0.11503	0.009234	0.081692	0.079553
GOBP_POSITIVE_REGULATION_OF_DEVELOPMENTAL_PIGMENTATION	9	0.4216	0.009037	0.29941	0.079555
HSIAO_HOUSEKEEPING_GENES	385	0.060806	0.008442	0.043182	0.079557
ROY_WOUND_BLOOD_VESSEL_UP	48	0.19293	0.009541	0.13706	0.079622
REACTOME_HEDGEHOG_OFF_STATE	112	0.12064	0.009098	0.085727	0.079691
GOMF_MICROTUBULE_BINDING	265	0.079139	0.009144	0.056247	0.079725
GOBP_OPTIC_NERVE_MORPHOGENESIS	6	0.61473	0.010759	0.43697	0.079751
GOCC_COMPLEX_OF_COLLAGEN_TRIMERS	21	0.30006	0.009822	0.21336	0.079821
GOBP_REGULATION_OF_HELICASE_ACTIVITY	11	0.40349	0.009561	0.28694	0.079847
GOBP_RECEPTOR_MEDIATED_VIRION_ATTACHMENT_TO_HOST_CELL	7	0.53364	0.010088	0.37953	0.079864
GOMF_MICROTUBULE_SEVERING_ATPASE_ACTIVITY	7	0.66759	0.01262	0.47483	0.079879
BRUINS_UVC_RESPONSE_LATE	1109	0.039089	0.009036	0.027808	0.079914
GOMF_WNT_PROTEIN_BINDING	32	0.2394	0.00967	0.17033	0.079939
REACTOME_POU5F1_OCT4_SOX2_NANOG_ACTIVATE_GENES_RELATED_TO_PROLIFERATION	13	0.34667	0.00893	0.24666	0.079954
GOCC_CHROMAFFIN_GRANULE_MEMBRANE	9	0.50707	0.010869	0.36092	0.080029
GOBP_EMBRYONIC_SKELETAL_SYSTEM_MORPHOGENESIS	92	0.1501	0.010265	0.10685	0.08005
GOBP_ALCOHOL_BIOSYNTHETIC_PROCESS	133	0.10991	0.009027	0.078245	0.080073
WP_SEROTONIN_TRANSPORTER_ACTIVITY	11	0.3224	0.00764	0.22963	0.080165
GOBP_CELLULAR_KETONE_METABOLIC_PROCESS	204	0.088588	0.008995	0.063145	0.08033
VALK_AML_WITH_EVI1	23	0.2987	0.010232	0.21299	0.0804
GOBP_POSITIVE_REGULATION_OF_ENDOTHELIAL_CELL_DIFFERENTIATION	10	0.48436	0.010943	0.34566	0.080573
DER_IFN_ALPHA_RESPONSE_DN	5	0.55376	0.008848	0.39521	0.08059
REACTOME_REGULATION_BY_C_FLIP	11	0.41596	0.009856	0.29689	0.08061
SONG_TARGETS_OF_IE86_CMV_PROTEIN	55	0.16612	0.008792	0.11859	0.080647
GOBP_MINERALOCORTICOID_METABOLIC_PROCESS	14	0.37036	0.0099	0.26445	0.080697
VANHARANTA_UTERINE_FIBROID_DN	65	0.17388	0.010002	0.12417	0.080722
GOBP_URONIC_ACID_METABOLIC_PROCESS	24	0.32219	0.011273	0.23009	0.080723
YOKOE_CANCER_TESTIS_ANTIGENS	35	0.20862	0.008813	0.14909	0.08087
DAZARD_UV_RESPONSE_CLUSTER_G1	56	0.16352	0.008733	0.11695	0.081032
GOCC_TRANS_GOLGI_NETWORK	253	0.081085	0.009157	0.058017	0.081124
GOBP_VIRION_ASSEMBLY	36	0.2018	0.008645	0.1444	0.081136
GOBP_POSITIVE_REGULATION_OF_CELL_CYCLE_PHASE_TRANSITION	108	0.12018	0.008901	0.086043	0.081257
GOBP_ESTABLISHMENT_OF_SISTER_CHROMATID_COHESION	11	0.39724	0.009413	0.28442	0.081271
GOCC_SUPER_ELONGATION_COMPLEX	6	0.50417	0.008824	0.36101	0.081284
GOCC_CELL_CORTEX_REGION	39	0.2098	0.009354	0.15024	0.081306
GOBP_ACTIN_FILAMENT_BUNDLE_ORGANIZATION	160	0.10365	0.009331	0.074233	0.081326
GOBP_CYTOPLASMIC_SEQUESTERING_OF_NF_KAPPAB	8	0.42258	0.00854	0.30275	0.081395
GOBP_POSITIVE_REGULATION_OF_MUSCLE_HYPERTROPHY	27	0.24261	0.009003	0.17387	0.081465
GOBP_CORTICOSPINAL_TRACT_MORPHOGENESIS	7	0.50325	0.009514	0.36072	0.0815
GOBP_POSITIVE_REGULATION_OF_MITOCHONDRIAL_CALCIUM_ION_CONCENTRATION	11	0.34379	0.008146	0.24646	0.081531
GOBP_POSITIVE_REGULATION_OF_PHOSPHORYLATION	751	0.047407	0.009105	0.03399	0.081556
GOBP_DOUBLE_STRAND_BREAK_REPAIR_VIA_BREAK_INDUCED_REPLICATION	12	0.27664	0.006846	0.19835	0.081564
GOBP_POSITIVE_REGULATION_OF_BROWN_FAT_CELL_DIFFERENTIATION	16	0.2927	0.008364	0.20989	0.081585
GOBP_LUNG_VASCULATURE_DEVELOPMENT	5	0.6184	0.009881	0.44363	0.081672
GOCC_MCRD_MEDIATED_MRNA_STABILITY_COMPLEX	5	0.70482	0.011262	0.50577	0.081735
GOBP_REGULATION_OF_DNA_DAMAGE_RESPONSE_SIGNAL_TRANSDUCTION_BY_P53_CLASS_MEDIATOR	37	0.21972	0.009542	0.15772	0.081801
COLLIS_PRKDC_REGULATORS	13	0.35793	0.00922	0.25704	0.081888
CAFFAREL_RESPONSE_TO_THC_8HR_3_UP	5	0.66398	0.010609	0.47684	0.0819
REACTOME_ER_TO_GOLGI_ANTEROGRADE_TRANSPORT	152	0.095928	0.008419	0.0689	0.081927
GOBP_CD8_POSITIVE_ALPHA_BETA_T_CELL_DIFFERENTIATION	15	0.3302	0.009136	0.23721	0.081968
BURTON_ADIPOGENESIS_PEAK_AT_24HR	43	0.17121	0.008015	0.12309	0.082133
MORI_SMALL_PRE_BII_LYMPHOCYTE_UP	76	0.15726	0.009779	0.1131	0.082201
GOBP_EPIGENETIC_REGULATION_OF_GENE_EXPRESSION	171	0.093133	0.008665	0.066986	0.082223
GOBP_AMP_METABOLIC_PROCESS	25	0.23409	0.008359	0.16838	0.082238
MULLIGHAN_NPM1_MUTATED_SIGNATURE_2_UP	124	0.11321	0.008981	0.081455	0.082288
REACTOME_LIPID_PARTICLE_ORGANIZATION	6	0.47808	0.008368	0.34415	0.082401
WP_RETINOBLASTOMA_GENE_IN_CANCER	87	0.13607	0.00905	0.098011	0.082528
GOBP_BASIC_AMINO_ACID_TRANSPORT	21	0.28647	0.009377	0.20637	0.082559
GOCC_GLYCOSYLPHOSPHATIDYLINOSITOL_N_ACETYLGLUCOSAMINYLTRANSFERASE_GPI_GNT_COMPLEX	6	0.43604	0.007632	0.31424	0.082638
HAHTOLA_CTCL_CUTANEOUS	24	0.26924	0.009421	0.19405	0.082651
GOBP_NEGATIVE_REGULATION_OF_EPITHELIAL_CELL_PROLIFERATION_INVOLVED_IN_PROSTATE_GLAND_DEVELOPMENT	6	0.458	0.008016	0.33016	0.082702
GOCC_MYELIN_SHEATH_ADAXONAL_REGION	6	0.53891	0.009432	0.38849	0.082703
GOBP_ESTABLISHMENT_OR_MAINTENANCE_OF_BIPOLAR_CELL_POLARITY	57	0.17092	0.009209	0.12324	0.08275
GOBP_PROTEIN_EXPORT_FROM_NUCLEUS	59	0.15666	0.008587	0.11297	0.08276
KEGG_GLYCOSPHINGOLIPID_BIOSYNTHESIS_LACTO_AND_NEOLACTO_SERIES	25	0.26633	0.009511	0.19204	0.08276
GOBP_NEGATIVE_REGULATION_OF_EPINEPHRINE_SECRETION	4	0.72757	0.010398	0.52472	0.082793
WP_FACTORS_AND_PATHWAYS_AFFECTING_INSULINLIKE_GROWTH_FACTOR_IGF1AKT_SIGNALING	36	0.20909	0.008958	0.15081	0.082805
GOBP_PLATELET_DENSE_GRANULE_ORGANIZATION	24	0.24182	0.008461	0.17445	0.082857
GOBP_NEUROTRANSMITTER_RECEPTOR_LOCALIZATION_TO_POSTSYNAPTIC_SPECIALIZATION_MEMBRANE	25	0.24221	0.008649	0.17475	0.082873
GOBP_REGULATION_OF_MUSCLE_CELL_DIFFERENTIATION	134	0.11211	0.009243	0.080948	0.083041
MORI_PRE_BI_LYMPHOCYTE_UP	78	0.14017	0.00883	0.10121	0.083043
PID_PI3KCI_PATHWAY	47	0.17708	0.008665	0.1279	0.083114
GOBP_POSITIVE_REGULATION_OF_LIPID_STORAGE	23	0.26259	0.008995	0.18969	0.083142
GOBP_POSITIVE_REGULATION_OF_ATPASE_COUPLED_CALCIUM_TRANSMEMBRANE_TRANSPORTER_ACTIVITY	6	0.46842	0.008199	0.33854	0.083238
GOBP_METANEPHRIC_RENAL_VESICLE_MORPHOGENESIS	14	0.39628	0.010593	0.28641	0.083247
DAVIES_MULTIPLE_MYELOMA_VS_MGUS_UP	13	0.3013	0.007761	0.21776	0.083248
GOBP_NUCLEAR_TRANSCRIBED_MRNA_CATABOLIC_PROCESS_NONSENSE_MEDIATED_DECAY	38	0.16642	0.007324	0.12032	0.08332
GOBP_REGULATION_OF_MESENCHYMAL_CELL_PROLIFERATION	31	0.25713	0.010223	0.18595	0.083373
GOMF_GTPASE_BINDING	304	0.069535	0.008597	0.050307	0.083462
STAMBOLSKY_RESPONSE_TO_VITAMIN_D3_UP	77	0.15526	0.009717	0.11242	0.083639
BUYTAERT_PHOTODYNAMIC_THERAPY_STRESS_DN	628	0.050062	0.008821	0.03625	0.083644
WP_ADIPOGENESIS	125	0.12343	0.00983	0.089375	0.083651
GOBP_NEGATIVE_REGULATION_OF_PROTEIN_ACETYLATION	21	0.27476	0.008993	0.19896	0.083655
PUJANA_CHEK2_PCC_NETWORK	742	0.045403	0.00867	0.032879	0.083662
CHEOK_RESPONSE_TO_MERCAPTOPURINE_AND_LD_MTX_UP	9	0.47217	0.010121	0.34197	0.083691
CEBALLOS_TARGETS_OF_TP53_AND_MYC_DN	33	0.20918	0.00858	0.15151	0.0837
GOCC_INTERCELLULAR_BRIDGE	88	0.13558	0.009069	0.098216	0.083728
RHODES_CANCER_META_SIGNATURE	65	0.13953	0.008026	0.10107	0.08373
BHATTACHARYA_EMBRYONIC_STEM_CELL	82	0.13162	0.0085	0.095359	0.083767
GOBP_COLLECTING_DUCT_DEVELOPMENT	16	0.34329	0.009809	0.24873	0.083774
NIKOLSKY_BREAST_CANCER_17Q21_Q25_AMPLICON	327	0.11654	0.014935	0.084443	0.083782
GOBP_NEGATIVE_REGULATION_OF_INTRINSIC_APOPTOTIC_SIGNALING_PATHWAY	94	0.12584	0.008698	0.09119	0.08381
BROWNE_HCMV_INFECTION_48HR_UP	176	0.092932	0.008771	0.067349	0.083824
REACTOME_SIGNALING_BY_NUCLEAR_RECEPTORS	257	0.082089	0.009343	0.059526	0.083951
GOBP_BRANCHING_INVOLVED_IN_BLOOD_VESSEL_MORPHOGENESIS	32	0.24353	0.009837	0.17661	0.083966
GOMF_STRUCTURAL_CONSTITUENT_OF_POSTSYNAPTIC_SPECIALIZATION	5	0.50582	0.008082	0.36694	0.084039
GOBP_PYRIMIDINE_RIBONUCLEOTIDE_CATABOLIC_PROCESS	8	0.40343	0.008153	0.29267	0.084046
KYNG_DNA_DAMAGE_DN	178	0.092301	0.00876	0.066981	0.084109
WP_MITOCHONDRIAL_COMPLEX_IV_ASSEMBLY	30	0.20012	0.007827	0.14524	0.084135
NGO_MALIGNANT_GLIOMA_1P_LOH	15	0.35664	0.009867	0.25885	0.084141
GOCC_PLATELET_ALPHA_GRANULE_MEMBRANE	16	0.34688	0.009912	0.25178	0.084154
BURTON_ADIPOGENESIS_3	100	0.12385	0.008829	0.089955	0.084289
GOMF_TROPOMYOSIN_BINDING	8	0.50444	0.010194	0.3664	0.084301
RIZ_ERYTHROID_DIFFERENTIATION_HEMGN	26	0.24871	0.009057	0.18068	0.084336
TOMLINS_PROSTATE_CANCER_DN	40	0.20678	0.009337	0.15022	0.084341
GOBP_FREE_UBIQUITIN_CHAIN_POLYMERIZATION	9	0.38522	0.008257	0.28005	0.084492
DAVICIONI_MOLECULAR_ARMS_VS_ERMS_UP	332	0.072845	0.009405	0.052974	0.084557
GOMF_SEMAPHORIN_RECEPTOR_ACTIVITY	12	0.40014	0.009903	0.29103	0.084594
GOMF_LIPASE_INHIBITOR_ACTIVITY	16	0.33858	0.009675	0.24636	0.08468
CAFFAREL_RESPONSE_TO_THC_DN	30	0.22606	0.008842	0.16451	0.084704
FOSTER_KDM1A_TARGETS_UP	249	0.082867	0.009285	0.06031	0.084727
GOBP_METANEPHRIC_COLLECTING_DUCT_DEVELOPMENT	11	0.39725	0.009413	0.28925	0.08483
GOMF_TRANSFERASE_ACTIVITY_TRANSFERRING_ONE_CARBON_GROUPS	211	0.082749	0.008544	0.060281	0.084928
XU_RESPONSE_TO_TRETINOIN_DN	11	0.40202	0.009526	0.29292	0.084965
GOBP_POSITIVE_REGULATION_OF_HORMONE_METABOLIC_PROCESS	15	0.35015	0.009688	0.25528	0.085099
GOBP_NOSE_DEVELOPMENT	15	0.33451	0.009255	0.24395	0.08516
GOBP_PHENOL_CONTAINING_COMPOUND_CATABOLIC_PROCESS	10	0.47996	0.010844	0.35017	0.085252
RADMACHER_AML_PROGNOSIS	77	0.15019	0.0094	0.1096	0.085294
WELCSH_BRCA1_TARGETS_DN	137	0.093638	0.007805	0.068333	0.0853
GOBP_DTMP_METABOLIC_PROCESS	6	0.45531	0.007969	0.33234	0.08535
GOBP_NEGATIVE_REGULATION_OF_ORGANELLE_ORGANIZATION	348	0.06745	0.008912	0.049236	0.085362
GOBP_ENDOPLASMIC_RETICULUM_PLASMA_MEMBRANE_TETHERING	5	0.48462	0.007743	0.35377	0.085369
GOBP_OUTER_EAR_MORPHOGENESIS	8	0.43382	0.008767	0.31671	0.085387
GOMF_MYOSIN_PHOSPHATASE_ACTIVITY	74	0.15247	0.009356	0.11131	0.085387
REACTOME_PKA_ACTIVATION_IN_GLUCAGON_SIGNALLING	17	0.31097	0.009159	0.22705	0.085418
GOBP_CEREBELLAR_GRANULAR_LAYER_DEVELOPMENT	13	0.37585	0.009682	0.27451	0.085477
REACTOME_FOXO_MEDIATED_TRANSCRIPTION	64	0.15562	0.008883	0.11369	0.085529
FOURNIER_ACINAR_DEVELOPMENT_LATE_UP	11	0.37736	0.008942	0.27573	0.085568
GOMF_PHOSPHATIDYLINOSITOL_3_5_BISPHOSPHATE_3_PHOSPHATASE_ACTIVITY	11	0.5303	0.012566	0.38748	0.085574
GOBP_POSITIVE_REGULATION_OF_TRANSPORTER_ACTIVITY	123	0.119	0.009402	0.086978	0.085634
GOCC_ACTOMYOSIN	75	0.15137	0.009351	0.11065	0.085666
MOTAMED_RESPONSE_TO_ANDROGEN_DN	6	0.47376	0.008292	0.34634	0.085684
WIKMAN_ASBESTOS_LUNG_CANCER_DN	28	0.23176	0.008758	0.16945	0.085712
GOBP_REGULATION_OF_VITAMIN_D_RECEPTOR_SIGNALING_PATHWAY	10	0.41339	0.00934	0.30227	0.085721
GRADE_COLON_AND_RECTAL_CANCER_UP	283	0.071023	0.008477	0.051933	0.085728
GOBP_NEGATIVE_REGULATION_OF_VASOCONSTRICTION	8	0.52536	0.010617	0.38423	0.085771
GOMF_POLY_A_BINDING	26	0.26081	0.009498	0.19075	0.085772
GOBP_REGULATION_OF_NEUROTRANSMITTER_RECEPTOR_LOCALIZATION_TO_POSTSYNAPTIC_SPECIALIZATION_MEMBRANE	11	0.34603	0.008199	0.25314	0.085827
GOBP_POSITIVE_REGULATION_OF_CLATHRIN_DEPENDENT_ENDOCYTOSIS	5	0.62937	0.010056	0.46045	0.085843
GOBP_ENDOTHELIAL_CELL_ACTIVATION	10	0.44112	0.009967	0.32276	0.085864
GOBP_POSITIVE_REGULATION_OF_SKELETAL_MUSCLE_FIBER_DEVELOPMENT	8	0.53777	0.010868	0.39349	0.085875
GOBP_REGULATION_OF_MDA_5_SIGNALING_PATHWAY	6	0.46521	0.008142	0.34041	0.085882
GOCC_NUCLEAR_PROTEIN_CONTAINING_COMPLEX	1159	0.036909	0.00871	0.027009	0.085892
GOCC_MICROTUBULE_CYTOSKELETON	1319	0.0351	0.008798	0.025685	0.085893
BIOCARTA_IGF1R_PATHWAY	23	0.25327	0.008675	0.18543	0.085993
WEST_ADRENOCORTICAL_TUMOR_MARKERS_UP	22	0.27971	0.009371	0.20481	0.086021
OKAWA_NEUROBLASTOMA_1P36_31_DELETION	22	0.45852	0.015361	0.33579	0.08606
BIOCARTA_AGPCR_PATHWAY	11	0.39328	0.009319	0.28806	0.086094
REACTOME_ORGANIC_ANION_TRANSPORT	5	0.57354	0.009164	0.42029	0.086192
CHEMNITZ_RESPONSE_TO_PROSTAGLANDIN_E2_DN	365	0.067624	0.009147	0.04956	0.086216
WP_HOSTPATHOGEN_INTERACTION_OF_HUMAN_CORONAVIRUSES_AUTOPHAGY	19	0.28295	0.00881	0.20742	0.086273
GOBP_AMINO_ACID_TRANSPORT	144	0.10833	0.009256	0.079417	0.086283
LIN_SILENCED_BY_TUMOR_MICROENVIRONMENT	105	0.12642	0.009233	0.092685	0.086304
IWANAGA_CARCINOGENESIS_BY_KRAS_UP	173	0.09607	0.00899	0.070438	0.086309
PID_AR_PATHWAY	60	0.16946	0.009367	0.12426	0.086317
GOBP_POSITIVE_REGULATION_OF_EPITHELIAL_CELL_DIFFERENTIATION_INVOLVED_IN_KIDNEY_DEVELOPMENT	5	0.66047	0.010553	0.48432	0.08634
GOBP_ADIPOSE_TISSUE_DEVELOPMENT	52	0.18574	0.009559	0.13622	0.086367
WP_VITAMIN_K_METABOLISM_AND_ACTIVATION_OF_DEPENDENT_PROTEINS	12	0.27161	0.006722	0.19927	0.086441
GOCC_PHOSPHOLIPID_TRANSLOCATING_ATPASE_COMPLEX	14	0.39388	0.010529	0.28908	0.086522
GOBP_IMP_BIOSYNTHETIC_PROCESS	11	0.32459	0.007691	0.23829	0.08658
BROWNE_HCMV_INFECTION_4HR_DN	244	0.081543	0.009046	0.059865	0.086591
GOBP_MRNA_CATABOLIC_PROCESS	231	0.079087	0.008539	0.058069	0.086617
GOBP_ENDONUCLEOLYTIC_CLEAVAGE_INVOLVED_IN_RRNA_PROCESSING	16	0.2808	0.008024	0.20621	0.086645
GOBP_CELLULAR_RESPONSE_TO_EXOGENOUS_DSRNA	16	0.27838	0.007954	0.20445	0.086667
BIOCARTA_EXTRINSIC_PATHWAY	13	0.33062	0.008516	0.24286	0.086703
GOBP_MAINTENANCE_OF_POSTSYNAPTIC_SPECIALIZATION_STRUCTURE	9	0.37848	0.008113	0.27804	0.086726
GOBP_CENTRAL_NERVOUS_SYSTEM_DEVELOPMENT	1040	0.041453	0.009296	0.030462	0.086793
GOMF_FLIPPASE_ACTIVITY	16	0.35317	0.010092	0.25964	0.086892
GOBP_REGULATION_OF_LEUKOCYTE_MEDIATED_CYTOTOXICITY	92	0.13895	0.009502	0.10216	0.086904
BROWNE_HCMV_INFECTION_18HR_DN	174	0.095855	0.008996	0.070512	0.087018
SENESE_HDAC1_AND_HDAC2_TARGETS_DN	219	0.088527	0.00931	0.065129	0.087042
GOBP_RESPONSE_TO_AMMONIUM_ION	6	0.60935	0.010665	0.44842	0.0871
GOBP_POSITIVE_REGULATION_OF_APOPTOTIC_SIGNALING_PATHWAY	131	0.11043	0.009002	0.081276	0.087135
GOBP_NEGATIVE_REGULATION_OF_SECONDARY_METABOLITE_BIOSYNTHETIC_PROCESS	6	0.62519	0.010942	0.46021	0.087163
GOBP_HEMATOPOIETIC_STEM_CELL_PROLIFERATION	32	0.20849	0.008422	0.15354	0.087248
REACTOME_NR1H2_NR1H3_REGULATE_GENE_EXPRESSION_LINKED_TO_LIPOGENESIS	9	0.35345	0.007576	0.2603	0.087269
GOBP_REGULATION_OF_CELLULAR_RESPONSE_TO_GROWTH_FACTOR_STIMULUS	301	0.076006	0.009351	0.055986	0.087307
REACTOME_REGULATION_OF_IFNA_IFNB_SIGNALING	24	0.36263	0.012688	0.26718	0.08736
GOBP_REGULATION_OF_OXIDATIVE_STRESS_INDUCED_CELL_DEATH	68	0.15263	0.008979	0.11247	0.08738
GOBP_DETECTION_OF_MECHANICAL_STIMULUS_INVOLVED_IN_SENSORY_PERCEPTION_OF_PAIN	14	0.34349	0.009182	0.25317	0.087441
REACTOME_ORGANIC_CATION_ANION_ZWITTERION_TRANSPORT	15	0.35298	0.009766	0.26022	0.087482
GOCC_LOW_DENSITY_LIPOPROTEIN_PARTICLE	13	0.29019	0.007475	0.21399	0.087545
GOBP_TRUNK_SEGMENTATION	5	0.54573	0.00872	0.40248	0.08757
GOBP_POSITIVE_REGULATION_OF_SODIUM_ION_TRANSMEMBRANE_TRANSPORTER_ACTIVITY	15	0.33359	0.00923	0.24604	0.087585
GOMF_PHOSPHOLIPASE_C_ACTIVITY	26	0.24873	0.009058	0.18346	0.087596
GOBP_PROTEIN_LOCALIZATION_TO_CILIARY_TRANSITION_ZONE	8	0.36868	0.007451	0.27197	0.087628
RUTELLA_RESPONSE_TO_HGF_VS_CSF2RB_AND_IL4_UP	403	0.062864	0.008926	0.046381	0.087654
GOMF_TRNA_GUANINE_METHYLTRANSFERASE_ACTIVITY	12	0.31643	0.007831	0.23348	0.08767
GHANDHI_DIRECT_IRRADIATION_DN	35	0.22555	0.009528	0.1665	0.087774
AMIT_EGF_RESPONSE_40_MCF10A	17	0.33699	0.009926	0.24885	0.087841
GOMF_CHANNEL_REGULATOR_ACTIVITY	148	0.1051	0.009103	0.077668	0.088006
REACTOME_INSULIN_PROCESSING	25	0.25146	0.008979	0.18584	0.088025
BIOCARTA_NFAT_PATHWAY	51	0.17456	0.008897	0.12902	0.088046
GOBP_POSITIVE_REGULATION_OF_METAPHASE_ANAPHASE_TRANSITION_OF_CELL_CYCLE	14	0.33387	0.008925	0.24679	0.088061
GOMF_DNA_BINDING_BENDING	17	0.28207	0.008308	0.20851	0.088073
GOBP_RIBOSOMAL_SUBUNIT_EXPORT_FROM_NUCLEUS	15	0.30703	0.008495	0.22699	0.088097
GRABARCZYK_BCL11B_TARGETS_UP	74	0.14076	0.008637	0.10407	0.088107
GOBP_RETINAL_PIGMENT_EPITHELIUM_DEVELOPMENT	6	0.54363	0.009515	0.40193	0.08811
WOOD_EBV_EBNA1_TARGETS_UP	108	0.12456	0.009225	0.092091	0.088111
GOBP_DIACYLGLYCEROL_CATABOLIC_PROCESS	5	0.59718	0.009542	0.44167	0.088183
GOBP_MRNA_PROCESSING	447	0.055074	0.008226	0.040733	0.088186
GOBP_REGULATION_OF_PROTEIN_LOCALIZATION_TO_CHROMATIN	9	0.37549	0.008049	0.27773	0.088197
NUYTTEN_EZH2_TARGETS_DN	983	0.039355	0.008594	0.02911	0.088209
NIKOLSKY_BREAST_CANCER_7Q21_Q22_AMPLICON	75	0.23293	0.014388	0.17235	0.088279
GOMF_MITOGEN_ACTIVATED_PROTEIN_KINASE_KINASE_KINASE_BINDING	16	0.3363	0.00961	0.24896	0.088386
REACTOME_ZBP1_DAI_MEDIATED_INDUCTION_OF_TYPE_I_IFNS	20	0.22012	0.007031	0.163	0.088449
GOBP_CELL_JUNCTION_MAINTENANCE	46	0.18612	0.009011	0.13784	0.088481
WP_MICRORNA_NETWORK_ASSOCIATED_WITH_CHRONIC_LYMPHOCYTIC_LEUKEMIA	4	0.59394	0.008488	0.4399	0.08849
GOBP_REGULATION_OF_AEROBIC_RESPIRATION	30	0.19166	0.007497	0.14211	0.088721
GOCC_AXON_HILLOCK	7	0.55843	0.010557	0.41406	0.08873
WP_CANNABINOID_RECEPTOR_SIGNALING	29	0.22445	0.008632	0.16646	0.088778
TESAR_ALK_TARGETS_EPISC_4D_UP	6	0.63679	0.011145	0.47236	0.088822
WP_SOMATROPH_AXIS_GH_AND_ITS_RELATIONSHIP_TO_DIETARY_RESTRICTION_AND_AGING	6	0.49594	0.00868	0.36792	0.088845
GOBP_REGULATION_OF_POSTSYNAPSE_ORGANIZATION	94	0.13236	0.009149	0.09823	0.088933
GOBP_POSITIVE_REGULATION_OF_CELL_MIGRATION_BY_VASCULAR_ENDOTHELIAL_GROWTH_FACTOR_SIGNALING_PATHWAY	8	0.44145	0.008921	0.32776	0.08902
RODRIGUES_NTN1_TARGETS_DN	157	0.10231	0.009124	0.075962	0.089031
GOCC_MITOCHONDRIA_ASSOCIATED_ENDOPLASMIC_RETICULUM_MEMBRANE	21	0.28574	0.009353	0.21221	0.089077
GOBP_REGULATION_OF_CLATHRIN_DEPENDENT_ENDOCYTOSIS	18	0.30032	0.009101	0.22307	0.089112
GOBP_REGULATION_OF_ODONTOGENESIS_OF_DENTIN_CONTAINING_TOOTH	11	0.43229	0.010243	0.32117	0.089163
GOBP_CELL_CYCLE_PROCESS	1237	0.035384	0.008608	0.026289	0.089165
WP_CAMKK2_PATHWAY	33	0.21869	0.00897	0.1625	0.089197
GOBP_RIBONUCLEOPROTEIN_COMPLEX_SUBUNIT_ORGANIZATION	197	0.079073	0.007892	0.058772	0.089253
REACTOME_NONSENSE_MEDIATED_DECAY_NMD	111	0.10183	0.007645	0.075743	0.089428
REACTOME_HDACS_DEACETYLATE_HISTONES	51	0.17088	0.00871	0.12716	0.089518
GOMF_GAMMA_TUBULIN_BINDING	31	0.23091	0.009181	0.17187	0.089561
GOBP_POSITIVE_REGULATION_OF_CALCIUM_ION_TRANSPORT	122	0.11574	0.009107	0.086156	0.089588
HOFFMANN_LARGE_TO_SMALL_PRE_BII_LYMPHOCYTE_UP	152	0.091037	0.00799	0.067794	0.089671
REACTOME_COENZYME_A_BIOSYNTHESIS	8	0.47357	0.009571	0.35275	0.089723
GOBP_TRACHEA_MORPHOGENESIS	11	0.40489	0.009594	0.302	0.090014
GOBP_RRNA_PROCESSING	206	0.080235	0.008186	0.059849	0.09003
GOBP_POSITIVE_REGULATION_OF_NEURON_PROJECTION_DEVELOPMENT	150	0.10429	0.009094	0.077802	0.090051
GOBP_PARAXIAL_MESODERM_DEVELOPMENT	17	0.35164	0.010357	0.2624	0.090114
GOBP_HEART_VALVE_MORPHOGENESIS	58	0.17497	0.009509	0.13057	0.090125
GOBP_HORMONE_METABOLIC_PROCESS	235	0.085593	0.009321	0.063874	0.090127
GOCC_PLATELET_DENSE_GRANULE	21	0.26144	0.008557	0.19518	0.090221
GOMF_MYOSIN_V_BINDING	16	0.28818	0.008235	0.21517	0.090248
GOMF_PROTEIN_SERINE_THREONINE_KINASE_INHIBITOR_ACTIVITY	36	0.20392	0.008736	0.1523	0.090295
GOBP_RESPONSE_TO_PARATHYROID_HORMONE	13	0.29965	0.007719	0.2238	0.090313
GOMF_CORECEPTOR_ACTIVITY_INVOLVED_IN_WNT_SIGNALING_PATHWAY_PLANAR_CELL_POLARITY_PATHWAY	6	0.54174	0.009482	0.40463	0.090321
GRATIAS_RETINOBLASTOMA_16Q24	18	0.32255	0.009775	0.24094	0.09034
LIU_COMMON_CANCER_GENES	61	0.15278	0.008514	0.11415	0.090399
GOBP_MEMBRANE_REPOLARIZATION_DURING_ATRIAL_CARDIAC_MUSCLE_CELL_ACTION_POTENTIAL	6	0.61404	0.010747	0.45896	0.090472
GOBP_NEGATIVE_REGULATION_OF_VIRAL_PROCESS	87	0.14233	0.009467	0.10639	0.09048
GOCC_HIGH_DENSITY_LIPOPROTEIN_PARTICLE	27	0.22934	0.008511	0.17143	0.090488
REACTOME_SRP_DEPENDENT_COTRANSLATIONAL_PROTEIN_TARGETING_TO_MEMBRANE	110	0.10659	0.007967	0.079677	0.090492
GOBP_PLUS_END_DIRECTED_ORGANELLE_TRANSPORT_ALONG_MICROTUBULE	7	0.41094	0.007769	0.30725	0.090543
GOBP_FEEDING_BEHAVIOR	104	0.12264	0.008914	0.091701	0.090554
HOSHIDA_LIVER_CANCER_SUBCLASS_S1	227	0.079887	0.008552	0.059772	0.090695
NICK_RESPONSE_TO_PROC_TREATMENT_DN	27	0.21764	0.008076	0.16295	0.090847
GOBP_FOREBRAIN_REGIONALIZATION	22	0.30918	0.010358	0.23157	0.090926
GOBP_REGULATION_OF_PHOSPHORYLATION	1155	0.037067	0.008733	0.027763	0.090928
GOBP_REGULATION_OF_INOSITOL_TRISPHOSPHATE_BIOSYNTHETIC_PROCESS	6	0.58129	0.010174	0.43547	0.090971
CONCANNON_APOPTOSIS_BY_EPOXOMICIN_UP	232	0.079274	0.008578	0.059443	0.091173
GOBP_ELASTIC_FIBER_ASSEMBLY	10	0.35313	0.007978	0.26488	0.091248
GOBP_INOSITOL_PHOSPHATE_BIOSYNTHETIC_PROCESS	28	0.2207	0.00834	0.16559	0.091302
GOMF_PHOSPHATIDYLETHANOLAMINE_BINDING	9	0.37448	0.008027	0.28101	0.091332
GOBP_NEPHRIC_DUCT_MORPHOGENESIS	10	0.46697	0.01055	0.35044	0.09135
GOBP_POSITIVE_REGULATION_OF_RETINOIC_ACID_RECEPTOR_SIGNALING_PATHWAY	5	0.48304	0.007718	0.3625	0.09135
YANG_BREAST_CANCER_ESR1_LASER_DN	47	0.19879	0.009728	0.14929	0.091518
BIOCARTA_VIP_PATHWAY	26	0.24022	0.008748	0.18043	0.09154
GOBP_NEPHRIC_DUCT_DEVELOPMENT	14	0.36488	0.009753	0.27407	0.091545
GOBP_RESPONSE_TO_ENDOPLASMIC_RETICULUM_STRESS	252	0.074949	0.008448	0.056298	0.091555
GOBP_RIBOSOMAL_LARGE_SUBUNIT_EXPORT_FROM_NUCLEUS	8	0.37791	0.007637	0.28395	0.091616
CEBALLOS_TARGETS_OF_TP53_AND_MYC_UP	19	0.26226	0.008166	0.19707	0.09164
GOBP_POSITIVE_REGULATION_OF_PHOSPHORUS_METABOLIC_PROCESS	824	0.043224	0.008679	0.032484	0.09167
BARIS_THYROID_CANCER_DN	59	0.16309	0.008939	0.12259	0.091705
GOMF_METAL_DEPENDENT_DEUBIQUITINASE_ACTIVITY	11	0.37154	0.008804	0.27935	0.091769
LOPEZ_MESOTELIOMA_SURVIVAL_TIME_UP	14	0.31749	0.008487	0.23881	0.091849
BROWNE_HCMV_INFECTION_20HR_DN	100	0.12665	0.009028	0.095278	0.091888
WP_CANONICAL_AND_NONCANONICAL_NOTCH_SIGNALING	27	0.24951	0.009259	0.18775	0.091934
GOMF_PROTEIN_DEMETHYLASE_ACTIVITY	27	0.23304	0.008648	0.17541	0.092009
GOBP_POSITIVE_REGULATION_OF_DOUBLE_STRAND_BREAK_REPAIR_VIA_NONHOMOLOGOUS_END_JOINING	14	0.38893	0.010396	0.29275	0.09201
GOBP_ORGANOPHOSPHATE_CATABOLIC_PROCESS	158	0.094825	0.008484	0.071404	0.092098
GOBP_INTEGRIN_MEDIATED_SIGNALING_PATHWAY	112	0.11659	0.008793	0.087809	0.092128
WP_METHIONINE_DE_NOVO_AND_SALVAGE_PATHWAY	22	0.2307	0.007729	0.17375	0.092134
REACTOME_COLLAGEN_DEGRADATION	61	0.16565	0.009232	0.1248	0.092204
TANAKA_METHYLATED_IN_ESOPHAGEAL_CARCINOMA	99	0.14989	0.010632	0.11294	0.092222
GOBP_REGULATION_OF_CALCIUM_ION_TRANSPORT	248	0.08099	0.009057	0.061032	0.09226
GOBP_TOLL_LIKE_RECEPTOR_8_SIGNALING_PATHWAY	5	0.59193	0.009458	0.44614	0.092302
WP_BIOTIN_METABOLISM_INCLUDING_IMDS	8	0.43489	0.008789	0.32786	0.092354
GAVIN_FOXP3_TARGETS_CLUSTER_P4	99	0.13113	0.009301	0.098861	0.092362
GOBP_RESPONSE_TO_INORGANIC_SUBSTANCE	539	0.052996	0.008671	0.039958	0.092379
GOBP_T_CELL_MEDIATED_IMMUNITY	121	0.11876	0.009307	0.089568	0.092434
LEE_AGING_MUSCLE_UP	37	0.20375	0.008849	0.15384	0.092687
GOBP_AMIDE_TRANSPORT	340	0.068543	0.008954	0.051766	0.092747
GOBP_REGULATION_OF_HISTONE_DEACETYLATION	37	0.19468	0.008455	0.14706	0.092781
GOBP_GLUTATHIONE_TRANSMEMBRANE_TRANSPORT	7	0.51505	0.009737	0.38908	0.092797
GOBP_RESPONSE_TO_ISCHEMIA	56	0.16611	0.008871	0.12552	0.09285
GOBP_NEGATIVE_REGULATION_OF_MUSCLE_CELL_DIFFERENTIATION	61	0.15827	0.00882	0.11961	0.092891
GOCC_COLLAGEN_TYPE_XI_TRIMER	5	0.55542	0.008875	0.42009	0.093071
GOBP_MONOACYLGLYCEROL_METABOLIC_PROCESS	14	0.32552	0.008701	0.24629	0.093139
GOBP_CYTOPLASMIC_TRANSLATION	155	0.089347	0.007918	0.067615	0.093191
REACTOME_PERK_REGULATES_GENE_EXPRESSION	32	0.21794	0.008803	0.16494	0.093207
SHAFFER_IRF4_TARGETS_IN_MYELOMA_VS_MATURE_B_LYMPHOCYTE	100	0.12095	0.008621	0.091553	0.093251
SCHUHMACHER_MYC_TARGETS_UP	78	0.1318	0.008302	0.099791	0.0933
POMEROY_MEDULLOBLASTOMA_DESMOPLASIC_VS_CLASSIC_UP	61	0.14486	0.008073	0.1097	0.093356
GOBP_RESPONSE_TO_STIMULUS_INVOLVED_IN_REGULATION_OF_MUSCLE_ADAPTATION	12	0.38219	0.009459	0.28949	0.093388
KRASNOSELSKAYA_ILF3_TARGETS_DN	46	0.17285	0.008368	0.13093	0.093389
GOBP_DEPYRIMIDINATION	8	0.40274	0.008139	0.30507	0.093399
DARWICHE_SKIN_TUMOR_PROMOTER_DN	188	0.084507	0.008241	0.064028	0.093454
GOBP_CELLULAR_RESPONSE_TO_AMMONIUM_ION	5	0.64946	0.010377	0.49211	0.093471
MELLMAN_TUT1_TARGETS_UP	19	0.29515	0.00919	0.22368	0.093509
GOBP_PEPTIDYL_LYSINE_METHYLATION	117	0.10895	0.008396	0.082573	0.093529
GOMF_PROTEIN_SERINE_THREONINE_PHOSPHATASE_ACTIVITY	91	0.12743	0.008667	0.096589	0.093545
GOBP_PURINE_DEOXYRIBONUCLEOSIDE_MONOPHOSPHATE_CATABOLIC_PROCESS	6	0.44565	0.0078	0.33783	0.093564
WP_LET7_INHIBITION_OF_ES_CELL_REPROGRAMMING	6	0.45583	0.007978	0.34561	0.093606
REACTOME_GLYCOGEN_BREAKDOWN_GLYCOGENOLYSIS	14	0.33697	0.009007	0.25551	0.09363
BIOCARTA_ION_PATHWAY	5	0.50117	0.008008	0.38015	0.093704
GOBP_POLYOL_BIOSYNTHETIC_PROCESS	61	0.15	0.008359	0.11378	0.093719
SUNG_METASTASIS_STROMA_UP	106	0.11479	0.008423	0.087083	0.093736
GOBP_REGULATION_OF_HEMATOPOIETIC_STEM_CELL_PROLIFERATION	13	0.33244	0.008563	0.25224	0.093771
JIANG_TIP30_TARGETS_UP	45	0.17883	0.008563	0.1357	0.093791
KORKOLA_EMBRYONAL_CARCINOMA	10	0.36792	0.008313	0.27923	0.093824
GOBP_POSITIVE_REGULATION_OF_EPITHELIAL_TUBE_FORMATION	8	0.44224	0.008937	0.33568	0.093854
WP_GLYCOGEN_SYNTHESIS_AND_DEGRADATION	39	0.19641	0.008757	0.14914	0.09393
MARKEY_RB1_CHRONIC_LOF_UP	110	0.1149	0.008588	0.087258	0.09396
GOCC_AXOLEMMA	14	0.40053	0.010706	0.30422	0.094002
GOMF_HISTAMINE_RECEPTOR_ACTIVITY	6	0.4698	0.008223	0.35705	0.094135
GOBP_REGULATION_OF_RETINOIC_ACID_RECEPTOR_SIGNALING_PATHWAY	16	0.29877	0.008537	0.22715	0.094217
GOBP_POSITIVE_REGULATION_OF_HYDROLASE_ACTIVITY	522	0.054836	0.008833	0.041693	0.094227
GOBP_POSITIVE_REGULATION_OF_DNA_REPAIR	129	0.10594	0.008571	0.080562	0.094265
SHETH_LIVER_CANCER_VS_TXNIP_LOSS_PAM1	256	0.074809	0.008498	0.056907	0.094332
GOMF_TRANSCRIPTION_COREGULATOR_ACTIVITY	477	0.054184	0.008354	0.041225	0.094373
GOBP_REGULATION_OF_HYDROGEN_PEROXIDE_MEDIATED_PROGRAMMED_CELL_DEATH	10	0.36997	0.008359	0.28151	0.09439
GOBP_ACINAR_CELL_DIFFERENTIATION	5	0.60869	0.009726	0.4634	0.094511
WP_ENDOMETRIAL_CANCER	63	0.15321	0.008677	0.11665	0.094519
MARKEY_RB1_ACUTE_LOF_UP	230	0.077031	0.0083	0.058655	0.094552
GOBP_REGULATION_OF_MRNA_3_END_PROCESSING	22	0.22837	0.007651	0.1739	0.094571
REACTOME_TP53_REGULATES_TRANSCRIPTION_OF_CELL_CYCLE_GENES	49	0.16141	0.008064	0.12295	0.094633
GOCC_EXTRINSIC_COMPONENT_OF_POSTSYNAPTIC_MEMBRANE	7	0.40125	0.007586	0.30566	0.094639
GOBP_CHROMATIN_REMODELING	348	0.062509	0.008259	0.047634	0.094722
GOBP_REGULATION_OF_ODONTOGENESIS	17	0.32024	0.009432	0.24408	0.094763
REACTOME_SIGNALING_BY_TGFB_FAMILY_MEMBERS	120	0.11813	0.00922	0.090079	0.094863
KRIEG_HYPOXIA_NOT_VIA_KDM3A	710	0.046392	0.008673	0.035378	0.094883
DER_IFN_BETA_RESPONSE_DN	7	0.38818	0.007338	0.2961	0.094941
TAKEDA_TARGETS_OF_NUP98_HOXA9_FUSION_6HR_UP	81	0.15284	0.00981	0.11658	0.094941
GOBP_NEGATIVE_REGULATION_OF_MACROPHAGE_CHEMOTAXIS	6	0.39995	0.007	0.30526	0.095075
WU_HBX_TARGETS_2_DN	14	0.34042	0.0091	0.25984	0.095088
BIOCARTA_REELIN_PATHWAY	7	0.43722	0.008266	0.33376	0.09511
GOBP_GALACTOLIPID_BIOSYNTHETIC_PROCESS	6	0.57224	0.010016	0.43695	0.095168
XIE_LT_HSC_S1PR3_OE_UP	29	0.23426	0.009009	0.17888	0.095175
REACTOME_FACTORS_INVOLVED_IN_MEGAKARYOCYTE_DEVELOPMENT_AND_PLATELET_PRODUCTION	156	0.096896	0.008614	0.073991	0.095178
GOBP_CELLULAR_RESPONSE_TO_NITROGEN_STARVATION	9	0.34144	0.007319	0.26087	0.095302
TSENG_IRS1_TARGETS_UP	112	0.11139	0.0084	0.085114	0.095327
RHEIN_ALL_GLUCOCORTICOID_THERAPY_DN	360	0.06252	0.008399	0.04781	0.095501
MATZUK_PREOVULATORY_FOLLICLE	9	0.42265	0.009059	0.32328	0.095546
REACTOME_GLYCOGEN_SYNTHESIS	14	0.35425	0.009469	0.27103	0.095603
GOBP_MAMMARY_GLAND_INVOLUTION	9	0.42001	0.009003	0.32139	0.095637
GOMF_LIGASE_ACTIVITY_FORMING_CARBON_CARBON_BONDS	6	0.47765	0.00836	0.36551	0.095648
GOMF_VASOPRESSIN_RECEPTOR_ACTIVITY	7	0.48243	0.00912	0.36926	0.095704
GOBP_REGULATION_OF_PROTEIN_COMPLEX_STABILITY	12	0.31103	0.007698	0.23811	0.095749
GOCC_RNA_POLYMERASE_I_COMPLEX	13	0.33682	0.008676	0.2579	0.095784
REACTOME_SIGNALING_BY_LEPTIN	10	0.51577	0.011653	0.39505	0.095856
SHAFFER_IRF4_MULTIPLE_MYELOMA_PROGRAM	36	0.21159	0.009065	0.16217	0.096001
GOBP_MITOCHONDRION_ORGANIZATION	520	0.04931	0.007928	0.037812	0.096115
CLIMENT_BREAST_CANCER_COPY_NUMBER_UP	23	0.25555	0.008753	0.19598	0.096135
GOMF_U1_SNRNA_BINDING	8	0.39223	0.007927	0.3009	0.096205
PID_BMP_PATHWAY	42	0.20475	0.009473	0.1571	0.096245
KINSEY_TARGETS_OF_EWSR1_FLII_FUSION_DN	320	0.067078	0.008505	0.051469	0.096247
GRABARCZYK_BCL11B_TARGETS_DN	58	0.1602	0.008706	0.12295	0.09631
GOBP_REGULATION_OF_PROTEIN_SERINE_THREONINE_KINASE_ACTIVITY	341	0.067554	0.008837	0.051851	0.096323
REACTOME_TRIGLYCERIDE_BIOSYNTHESIS	13	0.34442	0.008872	0.26436	0.096329
GOBP_MESONEPHRIC_TUBULE_MORPHOGENESIS	64	0.16134	0.009209	0.12389	0.096419
GOBP_CELLULAR_COMPONENT_MORPHOGENESIS	753	0.046333	0.00891	0.035589	0.096489
GOBP_POSITIVE_REGULATION_OF_TRANSLATIONAL_INITIATION	26	0.25452	0.009269	0.19551	0.096498
GOBP_REGULATION_OF_BINDING	363	0.062179	0.008387	0.047775	0.096556
TERAMOTO_OPN_TARGETS_CLUSTER_6	26	0.25628	0.009333	0.19693	0.09657
GOCC_CONDENSED_NUCLEAR_CHROMOSOME	80	0.13308	0.008489	0.10227	0.096591
GOBP_REGULATION_OF_CELL_FATE_SPECIFICATION	25	0.23856	0.008519	0.18335	0.096613
GOBP_NEGATIVE_REGULATION_OF_HORMONE_SECRETION	64	0.15598	0.008903	0.11991	0.096667
GOMF_NAD_DEPENDENT_HISTONE_DEACETYLASE_ACTIVITY	5	0.46266	0.007392	0.35573	0.096709
RAMASWAMY_METASTASIS_UP	63	0.15108	0.008556	0.11619	0.096767
GOBP_LYSINE_METABOLIC_PROCESS	8	0.36869	0.007451	0.28356	0.096772
REACTOME_REGULATION_OF_PTEN_GENE_TRANSCRIPTION	61	0.14928	0.008319	0.11483	0.0968
GOBP_NEGATIVE_REGULATION_OF_CAMP_MEDIATED_SIGNALING	11	0.39559	0.009374	0.3043	0.096807
GOBP_7_METHYLGUANOSINE_CAP_HYPERMETHYLATION	8	0.45204	0.009135	0.34782	0.096874
GOCC_SEMAPHORIN_RECEPTOR_COMPLEX	11	0.39707	0.009409	0.30566	0.096968
GOBP_AMELOBLAST_DIFFERENTIATION	5	0.63286	0.010112	0.48719	0.096982
REACTOME_THE_FATTY_ACID_CYCLING_MODEL	5	0.50189	0.008019	0.38648	0.097048
RODWELL_AGING_KIDNEY_NO_BLOOD_DN	141	0.10521	0.008896	0.08102	0.097063
GOBP_REGULATION_OF_INOSITOL_PHOSPHATE_BIOSYNTHETIC_PROCESS	16	0.31655	0.009045	0.24383	0.097107
GOBP_MUSCLE_ADAPTATION	101	0.12535	0.008979	0.096588	0.097195
GOBP_REGULATION_OF_MRNA_POLYADENYLATION	13	0.26402	0.006801	0.20345	0.097204
LIN_NPAS4_TARGETS_UP	168	0.090128	0.008313	0.069476	0.097283
MYLLYKANGAS_AMPLIFICATION_HOT_SPOT_2	5	0.62965	0.010061	0.48538	0.097283
SCHAEFFER_PROSTATE_DEVELOPMENT_AND_CANCER_BOX4_DN	33	0.19773	0.008111	0.15251	0.09741
GOBP_REGULATION_OF_KINASE_ACTIVITY	678	0.046223	0.008451	0.035654	0.097421
JINESH_BLEBBISHIELD_TO_IMMUNE_CELL_FUSION_PBSHMS_DN	369	0.065982	0.008972	0.050909	0.097483
CHICAS_RB1_TARGETS_GROWING	235	0.078551	0.008554	0.060611	0.0975
GOBP_CELLULAR_RESPONSE_TO_INDOLE_3_METHANOL	5	0.54317	0.008679	0.41924	0.097562
REACTOME_PTK6_REGULATES_PROTEINS_INVOLVED_IN_RNA_PROCESSING	5	0.57562	0.009197	0.44435	0.097597
GOMF_1_4_ALPHA_OLIGOGLUCAN_PHOSPHORYLASE_ACTIVITY	5	0.54218	0.008663	0.41855	0.097605
GOBP_PEPTIDYL_LYSINE_OXIDATION	5	0.5639	0.00901	0.43539	0.097643
GOMF_PROTEIN_LYSINE_6_OXIDASE_ACTIVITY	5	0.5639	0.00901	0.43539	0.097643
GOBP_OLIGODENDROCYTE_DIFFERENTIATION	99	0.12345	0.008756	0.095354	0.097732
GOBP_UBIQUITIN_RECYCLING	13	0.32083	0.008264	0.24787	0.09778
GOBP_PINOCYTOSIS	22	0.2301	0.007709	0.17786	0.097882
GOBP_ALCOHOL_CATABOLIC_PROCESS	53	0.16354	0.008497	0.12649	0.098034
GOBP_SEMAPHORIN_PLEXIN_SIGNALING_PATHWAY_INVOLVED_IN_NEURON_PROJECTION_GUIDANCE	16	0.31384	0.008968	0.24284	0.098122
GOBP_KETONE_BODY_METABOLIC_PROCESS	10	0.42738	0.009656	0.33078	0.098184
ABBUD_LIF_SIGNALING_1_UP	41	0.18796	0.008592	0.14549	0.098202
GOBP_RESPONSE_TO_HYDROSTATIC_PRESSURE	6	0.4649	0.008137	0.3599	0.098233
MORI_SMALL_PRE_BII_LYMPHOCYTE_DN	75	0.13182	0.008143	0.10207	0.098297
GOMF_URATE_TRANSMEMBRANE_TRANSPORTER_ACTIVITY	6	0.46128	0.008074	0.35722	0.098306
LEIN_CEREBELLUM_MARKERS	80	0.13883	0.008856	0.10755	0.098376
GEORGES_TARGETS_OF_MIR192_AND_MIR215	874	0.042054	0.008684	0.032584	0.098427
REACTOME_REGULATION_OF_MRNA_STABILITY_BY_PROTEINS_THAT_BIND_AU_RICH_ELEMENTS	85	0.12594	0.00828	0.097583	0.098432
GOBP_RIBOSOME_ASSEMBLY	56	0.14474	0.00773	0.11216	0.098444
GOBP_POSITIVE_REGULATION_OF_NATURAL_KILLER_CELL_MEDIATED_CYTOTOXICITY	26	0.23495	0.008556	0.18206	0.098447
GOBP_LIGAND_GATED_ION_CHANNEL_SIGNALING_PATHWAY	33	0.21676	0.008891	0.16797	0.098454
KIM_LIVER_CANCER_POOR_SURVIVAL_DN	43	0.18869	0.008833	0.14623	0.098461
SHIPP_DLBCL_VS_FOLLICULAR_LYMPHOMA_DN	40	0.19272	0.008702	0.14936	0.098481
BAKER_HEMATOPOIESIS_STAT3_TARGETS	15	0.33703	0.009325	0.26121	0.098491
GOMF_RETINOIC_ACID_RESPONSIVE_ELEMENT_BINDING	6	0.46468	0.008133	0.36019	0.098512
HERNANDEZ_ABERRANT_MITOSIS_BY_DOCETACEL_2NM_UP	68	0.14927	0.008782	0.1157	0.098513
GOBP_PROTEIN_DE_ADP_RIBOSYLATION	6	0.52395	0.00917	0.40631	0.098615
JAATINEN_HEMATOPOIETIC_STEM_CELL_UP	303	0.069357	0.008561	0.053823	0.098775
GOMF_ATPASE_COUPLED_INTRAMEMBRANE_LIPID_TRANSPORTER_ACTIVITY	27	0.25257	0.009373	0.19601	0.098776
GOMF_GTPASE_ACTIVATING_PROTEIN_BINDING	15	0.26901	0.007443	0.20877	0.098789
GOCC_TRANSLATION_PREINITIATION_COMPLEX	18	0.24587	0.007451	0.19089	0.098887
LANDIS_ERBB2_BREAST_TUMORS_324_DN	149	0.099015	0.008605	0.076896	0.098943
GOMF_METALLOPEPTIDASE_ACTIVITY	193	0.08903	0.008796	0.069163	0.099013
AFFAR_YY1_TARGETS_UP	194	0.085549	0.008473	0.06647	0.099051
GOMF_1_PHOSPHATIDYLINOSITOL_BINDING	15	0.34421	0.009524	0.26748	0.099077
GOBP_FATTY_ACID_ELONGATION_SATURATED_FATTY_ACID	7	0.4773	0.009023	0.37106	0.099174
GOMF_VERY_LONG_CHAIN_3_KETOACYL_COA_SYNTHASE_ACTIVITY	7	0.4773	0.009023	0.37106	0.099174
GOBP_MAINTENANCE_OF_SYNAPSE_STRUCTURE	27	0.22415	0.008318	0.17432	0.099248
GOBP_POSITIVE_REGULATION_OF_CELLULAR_COMPONENT_BIOGENESIS	493	0.053035	0.008309	0.041246	0.099258
GOBP_NEGATIVE_REGULATION_OF_ERYTHROCYTE_DIFFERENTIATION	8	0.34738	0.00702	0.2702	0.099297
GOBP_LENS_FIBER_CELL_DIFFERENTIATION	37	0.20987	0.009115	0.16325	0.099299
GOBP_POSITIVE_REGULATION_OF_PROTEIN_TARGETING_TO_MEMBRANE	28	0.19398	0.00733	0.1509	0.099316
GOCC_POSTSYNAPTIC_CYTOSOL	12	0.36415	0.009012	0.28329	0.099326
GOBP_POSITIVE_REGULATION_BY_HOST_OF_VIRAL_TRANSCRIPTION	17	0.31715	0.009341	0.24679	0.099382
WP_HOSTPATHOGEN_INTERACTION_OF_HUMAN_CORONAVIRUSES_INTERFERON_INDUCTION	31	0.19985	0.007946	0.15552	0.099395
GOMF_FRIZZLED_BINDING	36	0.1819	0.007793	0.14157	0.099424
GOBP_POSITIVE_REGULATION_OF_CATECHOLAMINE_SECRETION	13	0.31277	0.008057	0.24352	0.099516
GOMF_GLUCURONOSYLTRANSFERASE_ACTIVITY	33	0.22463	0.009214	0.17497	0.099613
GOBP_VITAMIN_CATABOLIC_PROCESS	13	0.32138	0.008278	0.25034	0.099614
GOBP_CELL_CELL_SIGNALING	1603	0.031287	0.008578	0.024379	0.099696
GOBP_MALE_SEX_DETERMINATION	13	0.31843	0.008202	0.24822	0.099777
WP_FOXA2_PATHWAY	20	0.27215	0.008694	0.21219	0.099831
GOMF_RIBONUCLEASE_P_ACTIVITY	12	0.31352	0.007759	0.24454	0.099915
HOWLIN_CITED1_TARGETS_1_UP	34	0.19883	0.008278	0.15509	0.099933
REACTOME_MITOCHONDRIAL_BIOGENESIS	91	0.12004	0.008165	0.093661	0.099989
GOBP_RNA_5_END_PROCESSING	23	0.23338	0.007994	0.1821	0.099995
GOMF_PROTEIN_DOMAIN_SPECIFIC_BINDING	653	0.046513	0.008351	0.036324	0.10019
GOBP_REGULATION_OF_MICROTUBULE_NUCLEATION	11	0.2923	0.006926	0.22828	0.10021
GOMF_INTRACILIARY_TRANSPORT_PARTICLE_B_BINDING	5	0.45528	0.007275	0.35571	0.1003
CAIRO_HEPATOBLASTOMA_CLASSES_DN	208	0.084705	0.008684	0.06622	0.10043
GOMF_ANAPHASE_PROMOTING_COMPLEX_BINDING	9	0.36414	0.007805	0.28478	0.10052
GOMF_VOLTAGE_GATED_MONOATOMIC_ION_CHANNEL_ACTIVITY_INVOLVED_IN_REGULATION_OF_PRESYNAPTIC_MEMBRANE_POTENTIAL	11	0.39951	0.009467	0.31247	0.10053
GOBP_REGULATION_OF_CELLULAR_RESPONSE_TO_HEAT	17	0.30113	0.008869	0.23553	0.10054
GOMF_BIOTIN_BINDING	5	0.54157	0.008653	0.42371	0.1006
COLLER_MYC_TARGETS_UP	24	0.24339	0.008516	0.19042	0.10061
ZIRN_TRETINOIN_RESPONSE_UP	19	0.30502	0.009497	0.23881	0.10077
TESAR_ALK_AND_JAK_TARGETS_MOUSE_ES_D4_UP	5	0.67501	0.010785	0.52856	0.1008
THUM_SYSTOLIC_HEART_FAILURE_DN	195	0.083989	0.00834	0.065768	0.1008
GOBP_NEGATIVE_REGULATION_OF_CHROMATIN_ORGANIZATION	6	0.50428	0.008826	0.39498	0.10086
REACTOME_RUNX1_REGULATES_TRANSCRIPTION_OF_GENES_INVOLVED_IN_DIFFERENTIATION_OF_MYELOID_CELLS	7	0.45781	0.008655	0.35874	0.10095
GOBP_PROTEIN_LOCALIZATION_TO_PLASMA_MEMBRANE	282	0.067729	0.008069	0.053099	0.10107
GOBP_REGULATION_OF_TOR_SIGNALING	110	0.10688	0.007989	0.083796	0.10107
GOBP_MIDGUT_DEVELOPMENT	11	0.41092	0.009737	0.32217	0.10108
GOBP_MULTICELLULAR_ORGANISM_GROWTH	143	0.10084	0.008586	0.079065	0.10109
WP_PI3KAKTMTOR_SIGNALING_PATHWAY_AND_THERAPEUTIC_OPPORTUNITIES	30	0.22419	0.008769	0.17582	0.10114
WP_PURINE_METABOLISM	13	0.32725	0.008429	0.25668	0.10118
ONO_FOXP3_TARGETS_DN	40	0.193	0.008714	0.15142	0.10123
REACTOME_PKA_MEDIATED_PHOSPHORYLATION_OF_CREB	20	0.27659	0.008835	0.21701	0.10125
GOBP_PHOSPHOLIPID_TRANSLOCATION	51	0.1843	0.009394	0.14463	0.10128
LI_CISPLATIN_RESISTANCE_UP	26	0.284	0.010342	0.22288	0.1013
GOBP_POSITIVE_REGULATION_OF_GLYCOGEN_METABOLIC_PROCESS	16	0.28358	0.008103	0.22273	0.10148
GOBP_REGULATION_OF_CD8_POSITIVE_ALPHA_BETA_T_CELL_ACTIVATION	20	0.24695	0.007889	0.19396	0.10148
GOBP_ALDEHYDE_CATABOLIC_PROCESS	14	0.28469	0.00761	0.22365	0.10154
GOBP_POSITIVE_REGULATION_OF_CYTOPLASMIC_MRNA_PROCESSING_BODY_ASSEMBLY	6	0.43709	0.00765	0.34353	0.10164
GOBP_COGNITION	313	0.069401	0.008704	0.05456	0.10169
WP_WNT_SIGNALING_PATHWAY	51	0.16994	0.008662	0.13365	0.10177
GOBP_REGULATION_OF_ADIPOSE_TISSUE_DEVELOPMENT	12	0.36288	0.008981	0.28542	0.1018
GOBP_HEART_VALVE_DEVELOPMENT	71	0.15229	0.009154	0.11979	0.10181
BROWNE_HCMV_INFECTION_8HR_UP	99	0.11335	0.00804	0.089159	0.10182
GOBP_PROTEIN_KINASE_B_SIGNALING	185	0.084905	0.008214	0.066786	0.10182
GOBP_HISTONE_LYSINE_METHYLATION	101	0.11267	0.008071	0.088628	0.10183
GOBP_MORPHOGENESIS_OF_A_POLARIZED_EPITHELIUM	95	0.11997	0.008336	0.094381	0.10186
GOBP_OUTFLOW_TRACT_MORPHOGENESIS	78	0.14704	0.009262	0.11571	0.10191
GOBP_PROTEIN_LOCALIZATION_TO_CELL_PERIPHERY	342	0.061182	0.008015	0.048144	0.10191
GOBP_ORNITHINE_TRANSPORT	7	0.43061	0.008141	0.3389	0.10194
GOBP_MYOBLAST_MIGRATION	13	0.32073	0.008261	0.25242	0.10195
HU_GENOTOXIN_ACTION_DIRECT_VS_INDIRECT_24HR	50	0.15704	0.007926	0.12362	0.10198
GOBP_AXONAL_FASCICULATION	21	0.29171	0.009548	0.22976	0.10212
GOMF_CHANNEL_ACTIVATOR_ACTIVITY	14	0.31428	0.008401	0.24758	0.10215
GOBP_MESONEPHRIC_TUBULE_FORMATION	9	0.39597	0.008487	0.31198	0.10219
REACTOME_ESTROGEN_DEPENDENT_NUCLEAR_EVENTS_DOWNSTREAM_OF_ESR_MEMBRANE_SIGNALING	24	0.23986	0.008393	0.18907	0.10229
GOBP_ANATOMICAL_STRUCTURE_REGRESSION	16	0.32439	0.009269	0.25585	0.10243
RUAN_RESPONSE_TO_TNF_TROGLITAZONE_UP	17	0.26292	0.007744	0.20745	0.10251
GOBP_NEGATIVE_REGULATION_OF_CELL_DEATH	957	0.038588	0.00832	0.030451	0.10255
FERRANDO_T_ALL_WITH_MLL_ENL_FUSION_UP	86	0.13154	0.008699	0.10382	0.10258
GOBP_SUBSTRATE_ADHESION_DEPENDENT_CELL_SPREADING	98	0.11698	0.008255	0.092371	0.1027
BENPORATH_EED_TARGETS	981	0.041229	0.008994	0.032579	0.10286
GOBP_INNER_CELL_MASS_CELL_PROLIFERATION	14	0.33647	0.008994	0.26591	0.10288
GOMF_BILE_ACID_BINDING	10	0.45832	0.010355	0.3625	0.10306
PID_AVB3_INTEGRIN_PATHWAY	74	0.13576	0.00833	0.10739	0.10309
REACTOME_TRNA_PROCESSING_IN_THE_NUCLEUS	57	0.14802	0.007975	0.1172	0.10331
DORN_ADENOVIRUS_INFECTION_48HR_DN	39	0.16306	0.00727	0.12911	0.10332
GOBP_LYMPHOCYTE_MIGRATION_INTO_LYMPHOID_ORGANS	9	0.40802	0.008746	0.32314	0.10336
GOBP_POSITIVE_REGULATION_OF_LONG_TERM_SYNAPTIC_POTENTIATION	24	0.25318	0.008859	0.20052	0.10337
GOZGIT_ESR1_TARGETS_DN	713	0.046412	0.008694	0.03676	0.10338
SANSOM_APC_TARGETS	201	0.082268	0.008293	0.065221	0.10359
GOBP_MAINTENANCE_OF_LENS_TRANSPARENCY	7	0.51765	0.009786	0.41039	0.1036
GOBP_CEREBELLAR_GRANULAR_LAYER_FORMATION	7	0.51726	0.009779	0.41014	0.10363
REACTOME_TRANSCRIPTIONAL_REGULATION_BY_MECP2	61	0.15023	0.008372	0.11916	0.1037
GOBP_REGULATION_OF_SYNAPTIC_VESICLE_PRIMING	8	0.36743	0.007425	0.29146	0.10373
GOMF_O_METHYLTRANSFERASE_ACTIVITY	20	0.21948	0.007011	0.17412	0.10375
GOBP_BUNDLE_OF_HIS_CELL_TO_PURKINJE_MYOCYTE_SIGNALING	6	0.5422	0.00949	0.43017	0.10377
ELVIDGE_HYPOXIA_UP	167	0.09438	0.008679	0.074884	0.10378
GOMF_PHOSPHATIDYLINOSITOL_3_5_BISPHOSPHATE_PHOSPHATASE_ACTIVITY	14	0.39144	0.010463	0.31065	0.10383
GOBP_POSITIVE_REGULATION_OF_HISTONE_MODIFICATION	86	0.12149	0.008034	0.096423	0.10384
GOMF_VASCULAR_ENDOTHELIAL_GROWTH_FACTOR_BINDING	4	0.69694	0.00996	0.55325	0.10389
GOBP_CEREBRAL_CORTEX_TANGENTIAL_MIGRATION	6	0.56233	0.009842	0.44663	0.10402
REACTOME_INTERLEUKIN_36_PATHWAY	7	0.6699	0.012664	0.53217	0.10406
GOBP_REGULATION_OF_HISTONE_MODIFICATION	139	0.096398	0.008093	0.076637	0.10423
REACTOME_MECP2_REGULATES_TRANSCRIPTION_OF_NEURONAL_LIGANDS	8	0.46956	0.009489	0.37333	0.10425
REACTOME_APOPTOTIC_FACTOR_MEDIATED_RESPONSE	20	0.23923	0.007642	0.19024	0.10429
REACTOME_SYNTHESIS_OF_EPOXY_EET_AND_DIHYDROXYEICOSATRIENOIC_ACIDS_DHET	8	0.39766	0.008036	0.31638	0.1044
CHEN_LVAD_SUPPORT_OF_FAILING_HEART_UP	99	0.12481	0.008853	0.099322	0.10445
GOBP_INSULIN_PROCESSING	9	0.45369	0.009725	0.3611	0.10449
GOBP_REGULATION_OF_EPITHELIAL_CELL_DIFFERENTIATION_INVOLVED_IN_KIDNEY_DEVELOPMENT	14	0.35671	0.009535	0.28403	0.10458
WANG_METASTASIS_OF_BREAST_CANCER	13	0.36175	0.009318	0.28804	0.10459
HONRADO_BREAST_CANCER_BRCA1_VS_BRCA2	17	0.2928	0.008624	0.23316	0.10461
REACTOME_SARS_COV_2_INFECTION	290	0.066648	0.008051	0.053075	0.10462
WP_OVERVIEW_OF_NANOPARTICLE_EFFECTS	19	0.28088	0.008745	0.22376	0.1047
WP_INSULIN_SIGNALING	158	0.091416	0.008179	0.072837	0.10473
MORI_LARGE_PRE_BII_LYMPHOCYTE_DN	58	0.15763	0.008566	0.12561	0.10476
GOBP_RESPONSE_TO_METAL_ION	357	0.061525	0.008232	0.049029	0.10477
GOMF_BH_DOMAIN_BINDING	9	0.33144	0.007104	0.26414	0.10479
GOBP_LIPID_DIGESTION	21	0.26333	0.008619	0.20998	0.10491
GOCC_BASEMENT_MEMBRANE_COLLAGEN_TRIMER	8	0.498	0.010064	0.39752	0.10515
GOBP_NEGATIVE_REGULATION_OF_PINOCYTOSIS	5	0.37812	0.006042	0.30188	0.1052
HADDAD_T_LYMPHOCYTE_AND_NK_PROGENITOR_UP	77	0.1355	0.00848	0.10818	0.1052
GOBP_NEGATIVE_REGULATION_OF_SYNCYTIUM_FORMATION_BY_PLASMA_MEMBRANE_FUSION	4	0.43577	0.006228	0.34809	0.10531
GOBP_REGULATION_OF_CELL_DEATH	1555	0.030283	0.008188	0.024202	0.10543
GOMF_LIPOPROTEIN_PARTICLE_RECEPTOR_BINDING	29	0.20166	0.007755	0.1612	0.10547
GOBP_VESICLE_TETHERING_TO_GOLGI	5	0.61093	0.009762	0.48847	0.10553
REACTOME_RRNA_MODIFICATION_IN_THE_NUCLEUS_AND_CYTOSOL	59	0.14268	0.007821	0.11415	0.10566
GOBP_CENTROSOME_DUPLICATION	74	0.13737	0.008429	0.10993	0.10573
GOBP_NEGATIVE_REGULATION_OF_DEVELOPMENTAL_PROCESS	870	0.041005	0.008449	0.032816	0.10574
REACTOME_INTERLEUKIN_21_SIGNALING	10	0.43559	0.009842	0.34865	0.10577
GOBP_RESPONSE_TO_POTASSIUM_ION	18	0.25262	0.007656	0.20222	0.10579
GOBP_PYRAMIDAL_NEURON_DIFFERENTIATION	14	0.30727	0.008213	0.24602	0.10585
GOMF_HYDROLASE_ACTIVITY_ACTING_ON_CARBON_NITROGEN_BUT_NOT_PEPTIDE_BONDS	133	0.097807	0.008034	0.078315	0.10586
GOMF_PENTOSYLTRANSFERASE_ACTIVITY	54	0.15816	0.008294	0.12667	0.10592
GLASS_IGF2BP1_CLIP_TARGETS_KNOCKDOWN_DN	117	0.11391	0.008779	0.091246	0.10595
TAKAO_RESPONSE_TO_UVB_RADIATION_UP	78	0.11684	0.00736	0.093604	0.10598
GOBP_REGULATION_OF_OXIDATIVE_STRESS_INDUCED_INTRINSIC_APOPTOTIC_SIGNALING_PATHWAY	28	0.20794	0.007858	0.16666	0.10609
GOBP_ANTIGEN_PROCESSING_AND_PRESENTATION_OF_PEPTIDE_ANTIGEN_VIA_MHC_CLASS_I	36	0.18139	0.007771	0.1454	0.10612
GOBP_ADP_BIOSYNTHETIC_PROCESS	5	0.46616	0.007448	0.37384	0.10622
GOBP_TRABECULA_FORMATION	26	0.21322	0.007765	0.17109	0.10636
GOBP_POSITIVE_REGULATION_OF_CELL_SIZE	10	0.36782	0.00831	0.29527	0.10644
GOCC_WNT_SIGNALOSOME	13	0.36009	0.009276	0.28914	0.1065
GOBP_REGULATION_OF_MUSCLE_ORGAN_DEVELOPMENT	22	0.26597	0.00891	0.21366	0.10661
GOBP_INTERLEUKIN_17_MEDIATED_SIGNALING_PATHWAY	9	0.4123	0.008837	0.33132	0.10668
GOBP_AMYLOID_BETA_METABOLIC_PROCESS	51	0.15599	0.007951	0.12538	0.10673
GOBP_GLOMERULUS_VASCULATURE_MORPHOGENESIS	6	0.4853	0.008494	0.39009	0.10674
MORI_MATURE_B_LYMPHOCYTE_DN	75	0.13254	0.008187	0.10657	0.10682
PAL_PRMT5_TARGETS_UP	196	0.079877	0.007952	0.064233	0.10684
DARWICHE_SQUAMOUS_CELL_CARCINOMA_DN	180	0.080098	0.007644	0.064419	0.10687
LIEN_BREAST_CARCINOMA_METAPLASTIC	33	0.22132	0.009078	0.17802	0.10689
DORSAM_HOXA9_TARGETS_DN	32	0.21171	0.008552	0.17028	0.1069
GOBP_ESTABLISHMENT_OF_EPITHELIAL_CELL_POLARITY	36	0.18849	0.008075	0.15162	0.1069
GOMF_UBIQUITIN_SPECIFIC_PROTEASE_BINDING	21	0.22653	0.007415	0.18223	0.10692
MOREAUX_B_LYMPHOCYTE_MATURATION_BY_TACI_UP	80	0.12648	0.008068	0.10179	0.10701
GOCC_PRE_SNORNP_COMPLEX	5	0.4476	0.007152	0.36026	0.10705
GOBP_MYOTUBE_DIFFERENTIATION_INVOLVED_IN_SKELETAL_MUSCLE_REGENERATION	8	0.43506	0.008792	0.3503	0.10714
GOBP_NEGATIVE_REGULATION_OF_TRANSCRIPTION_REGULATORY_REGION_DNA_BINDING	19	0.28983	0.009024	0.2335	0.10726
KIM_PTEN_TARGETS_DN	5	0.59485	0.009505	0.47929	0.10729
REACTOME_MRNA_EDITING	10	0.45501	0.01028	0.36677	0.10739
REACTOME_MITOCHONDRIAL_UNCOUPLING	6	0.44108	0.00772	0.35556	0.1074
GOBP_POSITIVE_REGULATION_OF_ACTIN_FILAMENT_BUNDLE_ASSEMBLY	61	0.15036	0.008379	0.1213	0.10758
WENDT_COHESIN_TARGETS_UP	32	0.21153	0.008545	0.17066	0.10759
REACTOME_RUNX3_REGULATES_WNT_SIGNALING	8	0.48537	0.009809	0.39171	0.10766
REACTOME_SELECTIVE_AUTOPHAGY	80	0.12877	0.008214	0.10394	0.1077
GOBP_REGULATION_OF_AMINO_ACID_TRANSPORT	43	0.17892	0.008375	0.14442	0.10771
SCHLESINGER_METHYLATED_IN_COLON_CANCER	10	0.35717	0.00807	0.28831	0.10771
GOBP_CELLULAR_RESPONSE_TO_HYPEROXIA	5	0.55268	0.008831	0.44649	0.1079
REACTOME_PRC2_METHYLATES_HISTONES_AND_DNA	35	0.19287	0.008147	0.15585	0.10795
GOBP_RESPONSE_TO_HERBICIDE	5	0.50612	0.008087	0.40901	0.10797
PID_HEDGEHOG_2PATHWAY	22	0.23713	0.007944	0.19174	0.1081
REACTOME_BUTYRATE_RESPONSE_FACTOR_1_BRF1_BINDS_AND_DESTABILIZES_MRNA	16	0.29325	0.00838	0.23714	0.10812
GOBP_ODONTOGENESIS	134	0.10632	0.008766	0.086002	0.10818
REACTOME_SMOOTH_MUSCLE_CONTRACTION	43	0.17873	0.008367	0.14461	0.10825
KEGG_PROSTATE_CANCER	87	0.12009	0.007987	0.09717	0.10826
KYNG_ENVIRONMENTAL_STRESS_RESPONSE_DN	16	0.30244	0.008642	0.24472	0.10826
GOCC_CALCINEURIN_COMPLEX	6	0.53726	0.009403	0.43483	0.10832
BIOCARTA_CARDIACEGF_PATHWAY	18	0.26431	0.00801	0.21395	0.10835
GOCC_NSL_COMPLEX	11	0.31976	0.007577	0.25889	0.10841
GOBP_NEUROMUSCULAR_SYNAPTIC_TRANSMISSION	27	0.20828	0.007729	0.16866	0.10845
REACTOME_HDL_CLEARANCE	5	0.55344	0.008843	0.44836	0.10854
WP_CODEINE_AND_MORPHINE_METABOLISM	14	0.31453	0.008408	0.25487	0.10859
GOBP_APPENDAGE_DEVELOPMENT	181	0.090322	0.008644	0.073199	0.10862
GOBP_AGGREPHAGY	10	0.32991	0.007454	0.26737	0.10863
GOBP_ESTABLISHMENT_OF_PROTEIN_LOCALIZATION_TO_PLASMA_MEMBRANE	62	0.13736	0.007718	0.11135	0.10867
GOMF_NEUROPEPTIDE_HORMONE_ACTIVITY	27	0.21424	0.00795	0.17367	0.10868
GOBP_NEGATIVE_REGULATION_OF_T_CELL_APOPTOTIC_PROCESS	23	0.23579	0.008077	0.19115	0.10871
PID_THROMBIN_PAR4_PATHWAY	15	0.30632	0.008475	0.24849	0.10884
REACTOME_REGULATION_OF_NPAS4_MRNA_TRANSLATION	9	0.40623	0.008707	0.32953	0.10885
GOBP_REGULATION_OF_THE_FORCE_OF_HEART_CONTRACTION	26	0.24978	0.009096	0.20297	0.10924
GRAHAM_CML_DIVIDING_VS_NORMAL_QUIESCENT_UP	182	0.082919	0.007957	0.067381	0.10924
ALCALAY_AML_BY_NPM1_LOCALIZATION_UP	132	0.10641	0.008708	0.086484	0.10928
HELLER_HDAC_TARGETS_SILENCED_BY_METHYLATION_DN	275	0.069061	0.008127	0.056139	0.10932
GOBP_MATURATION_OF_SSU_RRNA_FROM_TRICISTRONIC_RRNA_TRANSCRIPT_SSU_RRNA_5_8S_RRNA_LSU_RRNA	37	0.17741	0.007705	0.14422	0.10933
GOBP_REGULATION_OF_HISTONE_H4_K16_ACETYLATION	7	0.43551	0.008233	0.35406	0.10935
GOBP_CELLULAR_MACROMOLECULE_CATABOLIC_PROCESS	971	0.035891	0.007792	0.029191	0.10945
GOCC_ACTIN_FILAMENT	102	0.116	0.00835	0.09436	0.10949
MUELLER_PLURINET	294	0.061006	0.007419	0.049638	0.10954
GOBP_REGULATION_OF_TRAIL_ACTIVATED_APOPTOTIC_SIGNALING_PATHWAY	4	0.72256	0.010327	0.58799	0.10957
ELVIDGE_HYPOXIA_BY_DMOG_UP	131	0.10424	0.008498	0.084865	0.10968
GOBP_MACROPINOCYTOSIS	10	0.35179	0.007948	0.28641	0.10968
REACTOME_EPHRIN_SIGNALING	19	0.26572	0.008273	0.21639	0.10974
GOBP_AMYLOID_FIBRIL_FORMATION	37	0.18038	0.007834	0.14692	0.10977
GOCC_PAR_POLARITY_COMPLEX	6	0.48529	0.008494	0.3953	0.10979
REACTOME_NCAM_SIGNALING_FOR_NEURITE_OUT_GROWTH	63	0.15182	0.008598	0.12371	0.10988
BIOCARTA_SKP2E2F_PATHWAY	10	0.3597	0.008127	0.29315	0.10992
GOBP_CONSTITUTIVE_HETEROCHROMATIN_FORMATION	10	0.33269	0.007517	0.27115	0.10993
GOBP_DETECTION_OF_MECHANICAL_STIMULUS_INVOLVED_IN_SENSORY_PERCEPTION_OF_SOUND	15	0.32689	0.009044	0.26644	0.10994
GOBP_POSITIVE_REGULATION_OF_NUCLEAR_CELL_CYCLE_DNA_REPLICATION	6	0.34634	0.006062	0.28228	0.10994
REACTOME_INFLAMMASOMES	19	0.25935	0.008075	0.21147	0.11003
GOCC_COLLAGEN_TYPE_IV_TRIMER	6	0.57975	0.010147	0.47283	0.11008
GOBP_EXCITATORY_CHEMICAL_SYNAPTIC_TRANSMISSION	10	0.36396	0.008223	0.29694	0.11017
GOBP_NEGATIVE_REGULATION_OF_PROTEOLYSIS_INVOLVED_IN_PROTEIN_CATABOLIC_PROCESS	59	0.13868	0.007601	0.1132	0.11028
GOBP_POSITIVE_REGULATION_OF_STEROID_HORMONE_BIOSYNTHETIC_PROCESS	5	0.52919	0.008456	0.43219	0.1104
LOPES_METHYLATED_IN_COLON_CANCER_UP	27	0.2391	0.008873	0.1954	0.11055
GOBP_REGULATION_OF_CYTOPLASMIC_MRNA_PROCESSING_BODY_ASSEMBLY	7	0.38318	0.007244	0.31336	0.11071
GOBP_REGULATION_OF_CELLULAR_AMINO_ACID_METABOLIC_PROCESS	12	0.37997	0.009404	0.31086	0.1108
REACTOME_BLOOD_GROUP_SYSTEMS_BIOSYNTHESIS	21	0.28303	0.009264	0.23156	0.11081
BENPORATH_ES_CORE_NINE_CORRELATED	100	0.11354	0.008094	0.092901	0.11082
GOBP_FATTY_ACID_ALPHA_OXIDATION	8	0.39848	0.008053	0.32608	0.11086
WP_MTHFR_DEFICIENCY	23	0.25226	0.008641	0.20648	0.11092
KEGG_ENDOCYTOSIS	180	0.084236	0.008039	0.068954	0.11093
GOBP_REGULATION_OF_CELL_CYCLE_PROCESS	702	0.042252	0.007856	0.034592	0.11097
SCHUETZ_BREAST_CANCER_DUCTAL_INVASIVE_UP	344	0.065205	0.008567	0.053391	0.111
OHGUCHI_LIVER_HNF4A_TARGETS_UP	49	0.17959	0.008973	0.14705	0.11101
REACTOME_APOPTOSIS	177	0.082747	0.007832	0.067761	0.11102
GOMF_NADPLUS_BINDING	18	0.27959	0.008473	0.22896	0.11103
GOBP_REGULATION_OF_OSSIFICATION	114	0.11278	0.00858	0.09236	0.11104
GOMF_HISTONE_H3K27ME2_H3K27ME3_DEMETHYLASE_ACTIVITY	4	0.62615	0.008949	0.51282	0.11105
GOBP_FATTY_ACID_DERIVATIVE_CATABOLIC_PROCESS	17	0.25309	0.007454	0.20737	0.11115
GOBP_MATERNAL_PROCESS_INVOLVED_IN_PARTURITION	6	0.45791	0.008015	0.37523	0.11118
FUJII_YBX1_TARGETS_DN	191	0.080699	0.007931	0.066137	0.11121
GOBP_POSITIVE_REGULATION_OF_STEROID_HORMONE_SECRETION	11	0.32441	0.007687	0.26595	0.11127
REACTOME_NOTCH4_INTRACELLULAR_DOMAIN_REGULATES_TRANSCRIPTION	20	0.2886	0.009219	0.23659	0.11127
GOBP_MACROPHAGE_APOPTOTIC_PROCESS	12	0.29266	0.007243	0.23998	0.11133
TIEN_INTESTINE_PROBIOTICS_24HR_DN	210	0.073091	0.007529	0.059948	0.11138
GOBP_N_TERMINAL_PROTEIN_AMINO_ACID_ACETYLATION	17	0.25864	0.007618	0.21225	0.11151
GOBP_REGULATION_OF_HYDROGEN_PEROXIDE_METABOLIC_PROCESS	18	0.23403	0.007093	0.19205	0.11151
REACTOME_RHO_GTPASES_ACTIVATE_PKNS	56	0.15542	0.0083	0.12757	0.11157
GOBP_FEAR_RESPONSE	44	0.1857	0.008793	0.15247	0.11163
GOBP_VESTIBULOCOCHLEAR_NERVE_DEVELOPMENT	11	0.361	0.008554	0.29643	0.11166
GOBP_MIDBODY_ABSCISSION	17	0.29906	0.008808	0.24579	0.11186
GOBP_REGULATION_OF_ACTIN_FILAMENT_BUNDLE_ASSEMBLY	102	0.11734	0.008447	0.096441	0.11186
REACTOME_TGF_BETA_RECEPTOR_SIGNALING_IN_EMT_EPITHELIAL_TO_MESENCHYMAL_TRANSITION	16	0.32294	0.009228	0.26542	0.11186
REACTOME_CONDENSATION_OF_PROMETAPHASE_CHROMOSOMES	11	0.29417	0.00697	0.24187	0.11196
GOBP_REGULATION_OF_BARBED_END_ACTIN_FILAMENT_CAPPING	5	0.5249	0.008387	0.43163	0.11199
GOCC_JUXTAPARANODE_REGION_OF_AXON	10	0.35875	0.008106	0.29502	0.112
GOBP_NEGATIVE_REGULATION_OF_FIBROBLAST_MIGRATION	10	0.32066	0.007245	0.26377	0.11206
DACOSTA_LOW_DOSE_UV_RESPONSE_VIA_ERCC3_XPCS_DN	8	0.38368	0.007754	0.31568	0.11212
SESTO_RESPONSE_TO_UV_C0	105	0.097383	0.007112	0.080131	0.11214
GOBP_UBIQUITIN_DEPENDENT_ERAD_PATHWAY	80	0.1165	0.007431	0.095891	0.11221
GOBP_TRNA_CATABOLIC_PROCESS	14	0.36067	0.009641	0.297	0.11231
BONCI_TARGETS_OF_MIR15A_AND_MIR16_1	91	0.11846	0.008057	0.097552	0.11232
GOBP_MACROPHAGE_MIGRATION	56	0.15228	0.008133	0.12541	0.11233
WP_SULINDAC_METABOLIC_PATHWAY	5	0.5413	0.008649	0.44579	0.11234
REACTOME_STING_MEDIATED_INDUCTION_OF_HOST_IMMUNE_RESPONSES	15	0.24415	0.006755	0.20109	0.11235
WP_MEVALONATE_PATHWAY	7	0.43435	0.008211	0.35776	0.11236
GOCC_ORGANELLE_MEMBRANE_CONTACT_SITE	50	0.16408	0.008281	0.13515	0.11237
GOBP_NEGATIVE_REGULATION_OF_DOUBLE_STRAND_BREAK_REPAIR_VIA_NONHOMOLOGOUS_END_JOINING	6	0.40645	0.007114	0.33489	0.11244
HOEGERKORP_CD44_TARGETS_TEMPORAL_UP	11	0.30211	0.007159	0.24896	0.11248
GARGALOVIC_RESPONSE_TO_OXIDIZED_PHOSPHOLIPIDS_LIGHTYELLOW_UP	11	0.38442	0.009109	0.31688	0.11255
MARTORIATI_MDM4_TARGETS_FETAL_LIVER_UP	228	0.072326	0.007759	0.059647	0.11266
GOBP_REGULATION_OF_MODIFICATION_OF_POSTSYNAPTIC_STRUCTURE	6	0.45235	0.007917	0.37308	0.11267
GOBP_RESPONSE_TO_IMMOBILIZATION_STRESS	19	0.22501	0.007006	0.18562	0.11273
GOBP_APOPTOTIC_SIGNALING_PATHWAY	583	0.04676	0.007948	0.038579	0.11275
BIOCARTA_CFTR_PATHWAY	11	0.33371	0.007907	0.27533	0.11276
FERRARI_RESPONSE_TO_FENRETINIDE_DN	5	0.51565	0.008239	0.42551	0.11279
GOBP_NEGATIVE_REGULATION_OF_KERATINOCYTE_DIFFERENTIATION	8	0.44509	0.008995	0.36729	0.1128
MARIADASON_RESPONSE_TO_BUTYRATE_CURCUMIN_SULINDAC_TSA_8	9	0.48747	0.010449	0.40248	0.11292
REACTOME_O_GLYCOSYLATION_OF_TSR_DOMAIN_CONTAINING_PROTEINS	37	0.20149	0.00875	0.1664	0.11299
CHIBA_RESPONSE_TO_TSA	45	0.15576	0.007459	0.12871	0.11313
IBRAHIM_NRF3_UP	5	0.53417	0.008535	0.44171	0.11328
GOBP_REGULATION_OF_LIPID_LOCALIZATION	160	0.091581	0.008245	0.075738	0.1133
GOBP_ANTIGEN_PROCESSING_AND_PRESENTATION_VIA_MHC_CLASS_IB	24	0.26108	0.009135	0.21592	0.11331
GOBP_POSITIVE_REGULATION_OF_HORMONE_BIOSYNTHETIC_PROCESS	10	0.39873	0.009009	0.32978	0.11332
REACTOME_SIGNALING_BY_NOTCH	197	0.080768	0.008061	0.066806	0.11334
GOBP_MESENCHYMAL_CELL_PROLIFERATION	43	0.19058	0.008921	0.15768	0.1134
GOBP_TRIF_DEPENDENT_TOLL_LIKE_RECEPTOR_SIGNALING_PATHWAY	8	0.36957	0.007469	0.30577	0.11341
WP_ARACHIDONATE_EPOXYGENASE_EPOXIDE_HYDROLASE	7	0.36267	0.006856	0.30007	0.11341
GOBP_REGULATION_OF_PHOSPHATIDYLINOSITOL_3_KINASE_SIGNALING	105	0.10883	0.007948	0.09011	0.11359
LOPEZ_EPITHELIOID_MESOTHELIOMA	17	0.23311	0.006866	0.19303	0.11361
GOBP_CELLULAR_RESPONSE_TO_COLD	13	0.32428	0.008353	0.26856	0.11363
GOBP_POSITIVE_REGULATION_OF_RESPONSE_TO_REACTIVE_OXYGEN_SPECIES	6	0.43013	0.007528	0.35623	0.11364
GOBP_LEARNED_VOCALIZATION_BEHAVIOR_OR_VOCAL_LEARNING	9	0.38974	0.008354	0.32289	0.11372
GOBP_REGULATION_OF_EATING_BEHAVIOR	8	0.42693	0.008628	0.35373	0.11374
GOBP_NEPHRON_TUBULE_FORMATION	19	0.27527	0.008571	0.2281	0.11376
WP_BARDETBIEDL_SYNDROME	88	0.11753	0.007861	0.097392	0.11378
LIN_MELANOMA_COPY_NUMBER_DN	41	0.17646	0.008066	0.14629	0.11387
WP_REGULATION_OF_WNT_BCATENIN_SIGNALING_BY_SMALL_MOLECULE_COMPOUNDS	16	0.29452	0.008416	0.24417	0.11387
MORI_IMMATURE_B_LYMPHOCYTE_DN	90	0.10957	0.007411	0.090839	0.11389
BIOCARTA_LIS1_PATHWAY	19	0.23857	0.007428	0.19786	0.11397
AMIT_EGF_RESPONSE_480_MCF10A	43	0.16455	0.007703	0.13648	0.11399
GOBP_NEGATIVE_REGULATION_OF_AMYLOID_PRECURSOR_PROTEIN_CATABOLIC_PROCESS	20	0.26156	0.008355	0.21698	0.11402
GOBP_POSITIVE_REGULATION_OF_EXTRACELLULAR_MATRIX_ORGANIZATION	28	0.19935	0.007533	0.16541	0.11408
YAMASHITA_LIVER_CANCER_STEM_CELL_UP	47	0.1801	0.008813	0.14945	0.1141
GOBP_PROTEIN_SIDE_CHAIN_DEGLUTAMYLATION	4	0.81441	0.011639	0.67593	0.11413
GOBP_POSITIVE_REGULATION_OF_STRESS_FIBER_ASSEMBLY	52	0.15638	0.008048	0.12981	0.11418
GALIE_TUMOR_STEMNESS_GENES	6	0.43573	0.007626	0.36174	0.1142
REACTOME_MELANIN_BIOSYNTHESIS	5	0.59322	0.009479	0.49264	0.11427
REACTOME_SIGNALING_BY_RHO_GTPASES_MIRO_GTPASES_AND_RHOBTB3	672	0.04351	0.007921	0.036132	0.11427
GOBP_NEGATIVE_REGULATION_OF_PEPTIDYL_SERINE_PHOSPHORYLATION	26	0.23228	0.008459	0.19303	0.11443
GOBP_FUCOSYLATION	17	0.30834	0.009082	0.25639	0.11457
GOBP_PROTEIN_ACETYLATION	198	0.077088	0.007713	0.064103	0.11458
GOBP_POSITIVE_REGULATION_OF_PROTEIN_METABOLIC_PROCESS	1396	0.030339	0.007807	0.025246	0.11474
WANG_TUMOR_INVASIVENESS_UP	380	0.054876	0.00757	0.045668	0.11476
GOBP_CELLULAR_RESPONSE_TO_COPPER_ION	25	0.21546	0.007694	0.17947	0.11497
WORSCHECH_TUMOR_EVASION_AND_TOLEROGENICITY_DN	13	0.27431	0.007066	0.22851	0.115
REACTOME_GROWTH_HORMONE_RECEPTOR_SIGNALING	22	0.25299	0.008475	0.21088	0.11514
CHIANG_LIVER_CANCER_SUBCLASS_POLYSOMY7_UP	75	0.13033	0.008051	0.10867	0.1152
GOCC_ESC_E_Z_COMPLEX	9	0.41973	0.008997	0.35002	0.11524
GOMF_PEPTIDE_TRANSMEMBRANE_TRANSPORTER_ACTIVITY	10	0.3117	0.007042	0.26003	0.11533
GOBP_POSITIVE_REGULATION_OF_TRANSFERASE_ACTIVITY	498	0.049852	0.007849	0.041592	0.11535
REACTOME_DOWNREGULATION_OF_TGF_BETA_RECEPTOR_SIGNALING	26	0.2241	0.008161	0.18696	0.11535
CHUANG_OXIDATIVE_STRESS_RESPONSE_UP	27	0.19751	0.007329	0.1648	0.11537
GOMF_CLASS_I_DNA_APURINIC_OR_APYRIMIDINIC_SITE_ENDONUCLEASE_ACTIVITY	7	0.38126	0.007208	0.31821	0.11544
MCLACHLAN_DENTAL_CARIES_DN	77	0.13649	0.008542	0.11394	0.11548
GOCC_PODOSOME	30	0.2077	0.008124	0.17345	0.11556
REACTOME_HSF1_ACTIVATION	31	0.18056	0.007179	0.15092	0.11579
BIOCARTA_PEPI_PATHWAY	8	0.39844	0.008052	0.33308	0.11581
GOMF_BETA_2_ADRENERGIC_RECEPTOR_BINDING	6	0.37483	0.006561	0.31335	0.11581
JOHNSTONE_PARVB_TARGETS_3_DN	826	0.038412	0.007721	0.032122	0.11589
PID_ERA_GENOMIC_PATHWAY	64	0.13129	0.007494	0.10982	0.11594
GOBP_ANTIBODY_DEPENDENT_CELLULAR_CYTOTOXICITY	4	0.5485	0.007839	0.45907	0.11609
SUZUKI_CTCFL_TARGETS_UP	12	0.31541	0.007806	0.264	0.1161
GOMF_SULFATE_BINDING	5	0.45516	0.007273	0.38101	0.11613
GOBP_REGULATION_OF_RUFFLE_ASSEMBLY	29	0.20424	0.007854	0.17107	0.11627
GOBP_MUSCLE_HYPERTROPHY	85	0.1244	0.008179	0.10424	0.11637
GOBP_REGULATION_OF_TRANSLATION_IN_RESPONSE_TO_STRESS	22	0.21887	0.007332	0.18341	0.11637
GOBP_INCLUSION_BODY_ASSEMBLY	25	0.21284	0.0076	0.17841	0.11645
GOBP_CELL_PART_MORPHOGENESIS	645	0.046194	0.008245	0.038724	0.11646
GOBP_LOCOMOTORY_BEHAVIOR	198	0.079993	0.008003	0.067057	0.11646
GOBP_REGULATION_OF_ANATOMICAL_STRUCTURE_MORPHOGENESIS	842	0.039777	0.008069	0.033378	0.1167
GOBP_REGULATION_OF_MODIFICATION_OF_SYNAPTIC_STRUCTURE	10	0.3639	0.008222	0.30561	0.11689
GOBP_NEGATIVE_REGULATION_OF_HISTONE_H4_ACETYLATION	5	0.52333	0.008362	0.43955	0.11691
GOBP_NEGATIVE_REGULATION_OF_AUTOPHAGOSOME_MATURATION	5	0.45432	0.007259	0.38168	0.11697
ZHU_SKIL_TARGETS_UP	20	0.25703	0.008211	0.21597	0.11701
GOCC_PROTEASOME_REGULATORY_PARTICLE_BASE_SUBCOMPLEX	9	0.35158	0.007536	0.29544	0.11703
PID_HDAC_CLASSIII_PATHWAY	24	0.23151	0.0081	0.19459	0.11709
GOBP_REGULATION_OF_LIPID_KINASE_ACTIVITY	52	0.14685	0.007558	0.12348	0.11719
GOBP_DETERMINATION_OF_PANCREATIC_LEFT_RIGHT_ASYMMETRY	4	0.55508	0.007933	0.4668	0.1172
GOCC_PROTEASOME_REGULATORY_PARTICLE	19	0.23217	0.007229	0.19529	0.11726
DELASERNA_MYOD_TARGETS_DN	55	0.16279	0.008616	0.13698	0.11734
GOMF_UNMETHYLATED_CPG_BINDING	8	0.31857	0.006438	0.26811	0.11739
REACTOME_ACTIVATION_OF_IRF3_IRF7_MEDIATED_BY_TBK1_IKK_EPSILON	16	0.2527	0.007221	0.21285	0.11758
GOBP_CYTOSKELETON_ORGANIZATION	1453	0.030031	0.007871	0.025303	0.11766
GOBP_PRIMARY_ALCOHOL_BIOSYNTHETIC_PROCESS	14	0.33859	0.009051	0.28534	0.11769
GOBP_ESTABLISHMENT_OF_MITOTIC_SISTER_CHROMATID_COHESION	7	0.49644	0.009385	0.41852	0.11778
GOBP_PHOSPHOLIPID_DEPHOSPHORYLATION	39	0.17643	0.007866	0.14878	0.11784
BIOCARTA_IL7_PATHWAY	16	0.30398	0.008686	0.25641	0.11791
WP_GALANIN_RECEPTOR_PATHWAY	21	0.2824	0.009244	0.23829	0.11799
GOBP_REGULATION_OF_NUCLEAR_DIVISION	145	0.091266	0.007825	0.077015	0.11801
WP_NONHOMOLOGOUS_END_JOINING	10	0.40857	0.009231	0.34498	0.11814
PID_RHOA_PATHWAY	44	0.16723	0.007918	0.14128	0.11828
VERNELL_RETINOBLASTOMA_PATHWAY_UP	68	0.12398	0.007294	0.10475	0.1183
IKEDA_MIR1_TARGETS_UP	54	0.17968	0.009423	0.15187	0.1184
GOMF_FUCOSYLTRANSFERASE_ACTIVITY	13	0.33997	0.008757	0.28748	0.1185
GOBP_REGULATION_OF_NEUTROPHIL_EXTRAVASATION	8	0.44703	0.009034	0.37804	0.11851
GOCC_PRESYNAPTIC_CYTOSOL	13	0.3185	0.008204	0.26933	0.11851
GOBP_MUCUS_SECRETION	15	0.2934	0.008118	0.24814	0.11854
GOBP_CARTILAGE_DEVELOPMENT	198	0.078453	0.007849	0.066362	0.11857
GOBP_MATURATION_OF_5_8S_RRNA_FROM_TRICISTRONIC_RRNA_TRANSCRIPT_SSU_RRNA_5_8S_RRNA_LSU_RRNA	24	0.22262	0.007789	0.18841	0.11869
ZHU_CMV_8_HR_DN	47	0.17074	0.008355	0.14451	0.11871
GOBP_NEURAL_CREST_CELL_MIGRATION_INVOLVED_IN_AUTONOMIC_NERVOUS_SYSTEM_DEVELOPMENT	6	0.44663	0.007817	0.37811	0.11876
GOBP_REGULATION_OF_DOSAGE_COMPENSATION_BY_INACTIVATION_OF_X_CHROMOSOME	13	0.28956	0.007459	0.24518	0.11881
WANG_RECURRENT_LIVER_CANCER_UP	20	0.22631	0.007229	0.19163	0.11882
KANNAN_TP53_TARGETS_UP	58	0.12687	0.006895	0.10746	0.11888
WP_WHITE_FAT_CELL_DIFFERENTIATION	31	0.21079	0.008381	0.17857	0.11892
HAHTOLA_CTCL_PATHOGENESIS	14	0.32227	0.008614	0.27317	0.11906
GOBP_ANIMAL_ORGAN_FORMATION	67	0.14239	0.008315	0.1207	0.11907
GOBP_REGULATION_OF_CIRCADIAN_RHYTHM	115	0.1029	0.007863	0.087226	0.11908
GOBP_REGULATION_OF_SYNAPTIC_TRANSMISSION_DOPAMINERGIC	8	0.27793	0.005617	0.23568	0.11915
GOBP_REGULATION_OF_APOPTOTIC_PROCESS_INVOLVED_IN_DEVELOPMENT	10	0.39757	0.008983	0.33714	0.11916
HIRSCH_CELLULAR_TRANSFORMATION_SIGNATURE_DN	100	0.11315	0.008066	0.095986	0.11924
GOBP_SISTER_CHROMATID_COHESION	56	0.13617	0.007272	0.11551	0.11925
GOBP_DIACYLGLYCEROL_BIOSYNTHETIC_PROCESS	9	0.40064	0.008588	0.33996	0.11931
MYLLYKANGAS_AMPLIFICATION_HOT_SPOT_16	9	0.3194	0.006846	0.27111	0.11938
YAMASHITA_LIVER_CANCER_WITH_EPCAM_UP	52	0.1525	0.007848	0.12944	0.11938
DITTMER_PTHLH_TARGETS_DN	70	0.13571	0.0081	0.11522	0.11945
REACTOME_RHO_GTPASE_CYCLE	442	0.052813	0.007845	0.044862	0.11956
GOBP_RESPIRATORY_SYSTEM_DEVELOPMENT	207	0.079772	0.008159	0.067766	0.11957
GOMF_METALLOENDOPEPTIDASE_ACTIVITY	118	0.10456	0.008092	0.088833	0.1196
REACTOME_FRUCTOSE_CATABOLISM	5	0.50969	0.008144	0.43302	0.1196
DELACROIX_RARG_BOUND_MEF	357	0.057408	0.007681	0.048781	0.11964
GOCC_RUFFLE	181	0.078624	0.007524	0.066813	0.11965
GOBP_POSITIVE_REGULATION_OF_SMALL_MOLECULE_METABOLIC_PROCESS	135	0.092982	0.007694	0.079023	0.11968
GOBP_PURINE_DEOXYRIBONUCLEOTIDE_METABOLIC_PROCESS	16	0.25165	0.007191	0.21391	0.11972
GOMF_KINASE_BINDING	740	0.039639	0.007559	0.0337	0.11976
GOBP_NATURAL_KILLER_CELL_CYTOKINE_PRODUCTION	9	0.41715	0.008941	0.3547	0.11979
LOPEZ_MBD_TARGETS	927	0.034691	0.007367	0.029502	0.11983
GOBP_CORNEA_DEVELOPMENT_IN_CAMERA_TYPE_EYE	12	0.30965	0.007663	0.2634	0.11989
GOBP_REGULATION_OF_PROSTATIC_BUD_FORMATION	6	0.53274	0.009324	0.45319	0.1199
GOBP_POSITIVE_REGULATION_OF_CELLULAR_CATABOLIC_PROCESS	415	0.05302	0.007637	0.04511	0.11993
GOCC_SPLICEOSOMAL_TRI_SNRNP_COMPLEX	36	0.18224	0.007807	0.15508	0.11998
GOBP_RETINA_VASCULATURE_MORPHOGENESIS_IN_CAMERA_TYPE_EYE	10	0.38801	0.008767	0.33038	0.12012
KEGG_VASOPRESSIN_REGULATED_WATER_REABSORPTION	44	0.16066	0.007607	0.13679	0.12012
WP_KIT_RECEPTOR_SIGNALING_PATHWAY	59	0.14714	0.008065	0.12533	0.1202
GOBP_CLUSTERING_OF_VOLTAGE_GATED_SODIUM_CHANNELS	6	0.50338	0.008811	0.42881	0.12022
GOBP_HISTONE_H3_K9_TRIMETHYLATION	10	0.36436	0.008232	0.31038	0.12022
BRACHAT_RESPONSE_TO_CAMPTOTHECIN_DN	42	0.16283	0.007533	0.13872	0.12024
GOMF_PHOSPHOTRANSFERASE_ACTIVITY_PHOSPHATE_GROUP_AS_ACCEPTOR	35	0.17797	0.007518	0.15164	0.12028
GOBP_RNA_MODIFICATION	170	0.079336	0.00736	0.067601	0.12029
GOBP_NEGATIVE_REGULATION_OF_EXTRINSIC_APOPTOTIC_SIGNALING_PATHWAY	96	0.11392	0.007957	0.097096	0.12035
GOBP_COMMISSURAL_NEURON_AXON_GUIDANCE	11	0.40034	0.009486	0.34126	0.12038
GOBP_RIBONUCLEOSIDE_MONOPHOSPHATE_CATABOLIC_PROCESS	15	0.27958	0.007735	0.23846	0.12052
GOBP_POSITIVE_REGULATION_OF_RIG_I_SIGNALING_PATHWAY	8	0.37309	0.00754	0.31825	0.12054
GOBP_ORGANELLE_LOCALIZATION	568	0.043859	0.007361	0.037415	0.12056
CHEN_PDGF_TARGETS	18	0.27329	0.008283	0.23315	0.12057
GOBP_MODULATION_OF_EXCITATORY_POSTSYNAPTIC_POTENTIAL	44	0.1694	0.008021	0.14452	0.12059
GOBP_RRNA_MODIFICATION	32	0.18487	0.007468	0.15777	0.12066
GOBP_POSITIVE_REGULATION_OF_APOPTOTIC_PROCESS_INVOLVED_IN_DEVELOPMENT	5	0.5551	0.008869	0.47396	0.12077
GOBP_POSITIVE_REGULATION_OF_APOPTOTIC_PROCESS_INVOLVED_IN_MORPHOGENESIS	5	0.5551	0.008869	0.47396	0.12077
GOBP_AMP_SALVAGE	5	0.48851	0.007805	0.41733	0.1209
MARIADASON_RESPONSE_TO_BUTYRATE_CURCUMIN_SULINDAC_TSA_2	8	0.31258	0.006317	0.26704	0.1209
REACTOME_SIGNALING_BY_NOTCH1_T_7_9_NOTCH1_M1580_K2555_TRANSLOCATION_MUTANT	7	0.43256	0.008177	0.3696	0.12094
WP_DEVELOPMENT_OF_URETERIC_COLLECTION_SYSTEM	58	0.15274	0.008301	0.13054	0.12099
WP_INSULIN_SIGNALING_IN_ADIPOCYTES_DIABETIC_CONDITION	8	0.38323	0.007745	0.32753	0.121
WP_INSULIN_SIGNALING_IN_ADIPOCYTES_NORMAL_CONDITION	8	0.38323	0.007745	0.32753	0.121
GOMF_MANNOSIDASE_ACTIVITY	15	0.26156	0.007237	0.22367	0.12113
WP_EUKARYOTIC_TRANSCRIPTION_INITIATION	39	0.15876	0.007079	0.13577	0.12114
GOMF_L_ORNITHINE_TRANSMEMBRANE_TRANSPORTER_ACTIVITY	5	0.53677	0.008577	0.45912	0.12118
GOBP_REGULATION_OF_HORMONE_SECRETION	244	0.070915	0.007867	0.060667	0.12123
GOBP_PLANAR_CELL_POLARITY_PATHWAY_INVOLVED_IN_NEURAL_TUBE_CLOSURE	11	0.30948	0.007333	0.26479	0.12126
GOBP_POSITIVE_REGULATION_OF_CELL_KILLING	72	0.13768	0.008334	0.11788	0.12141
GOBP_SKELETAL_MUSCLE_CONTRACTION	41	0.16274	0.007439	0.13938	0.12148
GOBP_REGULATION_OF_GLOMERULAR_FILTRATION	9	0.41429	0.00888	0.35486	0.12152
GOMF_NADPLUS_PROTEIN_CYSTEINE_ADP_RIBOSYLTRANSFERASE_ACTIVITY	6	0.47958	0.008394	0.41078	0.12152
GOMF_ARMADILLO_REPEAT_DOMAIN_BINDING	10	0.33271	0.007517	0.28506	0.12159
GOMF_KINASE_ACTIVITY	723	0.040506	0.007639	0.034713	0.12164
GOBP_MYELOID_CELL_APOPTOTIC_PROCESS	37	0.17481	0.007592	0.14987	0.12172
GOBP_POSITIVE_REGULATION_OF_SENSORY_PERCEPTION_OF_PAIN	5	0.44475	0.007106	0.38136	0.12177
REACTOME_NUCLEAR_EVENTS_STIMULATED_BY_ALK_SIGNALING_IN_CANCER	19	0.27227	0.008477	0.23349	0.12179
WP_IRON_METABOLISM_IN_PLACENTA	12	0.26312	0.006512	0.22574	0.1219
SERVITJA_LIVER_HNF1A_TARGETS_DN	162	0.087096	0.00789	0.074731	0.12192
BIOCARTA_CIRCADIAN_PATHWAY	6	0.42259	0.007397	0.36275	0.12202
GOBP_PROTEIN_TARGETING_TO_VACUOLE	43	0.15935	0.007459	0.13686	0.12216
STEINER_ERYTHROCYTE_MEMBRANE_GENES	14	0.26507	0.007085	0.22766	0.12216
GOMF_SNRNA_BINDING	48	0.1411	0.006978	0.12119	0.12217
GOBP_POLYOL_METABOLIC_PROCESS	115	0.099492	0.007602	0.085482	0.12224
GOMF_ANTIPORTER_ACTIVITY	102	0.10461	0.007531	0.089895	0.12228
GOBP_POSITIVE_REGULATION_OF_SYNAPTIC_VESICLE_FUSION_TO_PRESYNAPTIC_ACTIVE_ZONE_MEMBRANE	6	0.39882	0.00698	0.34274	0.1223
CREIGHTON_ENDOCRINE_THERAPY_RESISTANCE_1	499	0.047869	0.007544	0.04114	0.12231
PID_SYNDECAN_4_PATHWAY	30	0.18976	0.007422	0.16314	0.12239
EPPERT_HSC_R	115	0.10238	0.007823	0.088071	0.12253
GOBP_EMBRYONIC_CLEAVAGE	6	0.33274	0.005824	0.28624	0.12254
GOBP_COLLAGEN_ACTIVATED_SIGNALING_PATHWAY	16	0.30862	0.008819	0.26559	0.12262
EPPERT_CE_HSC_LSC	38	0.18957	0.008343	0.16315	0.12263
REACTOME_INTERLEUKIN_7_SIGNALING	24	0.22779	0.00797	0.19605	0.12265
REACTOME_UNBLOCKING_OF_NMDA_RECEPTORS_GLUTAMATE_BINDING_AND_ACTIVATION	20	0.23925	0.007643	0.20594	0.12268
GOBP_HISTONE_H4_K5_ACETYLATION	16	0.22672	0.006478	0.19523	0.12277
GOMF_STRUCTURAL_CONSTITUENT_OF_SYNAPSE	24	0.2125	0.007435	0.18301	0.12279
GOBP_ACTIN_FILAMENT_BASED_MOVEMENT	123	0.10359	0.008184	0.089219	0.12282
REACTOME_PLATELET_SENSITIZATION_BY_LDL	16	0.25908	0.007403	0.22329	0.12297
GOBP_POSITIVE_REGULATION_OF_B_CELL_RECEPTOR_SIGNALING_PATHWAY	8	0.42757	0.008641	0.36855	0.12301
GOCC_MKS_COMPLEX	13	0.28675	0.007386	0.24729	0.12312
GOCC_ISWI_TYPE_COMPLEX	14	0.30252	0.008086	0.2609	0.12313
GOMF_NEUROTRANSMITTER_BINDING	16	0.27369	0.00782	0.23604	0.12313
GOBP_RESPIRATORY_CHAIN_COMPLEX_III_ASSEMBLY	10	0.26521	0.005992	0.22876	0.12317
TSUNODA_CISPLATIN_RESISTANCE_UP	14	0.33069	0.00884	0.28525	0.12317
GOBP_POSITIVE_REGULATION_OF_GAMMA_DELTA_T_CELL_DIFFERENTIATION	7	0.42731	0.008078	0.36859	0.12318
GOMF_OXIDOREDUCTASE_ACTIVITY_ACTING_ON_THE_ALDEHYDE_OR_OXO_GROUP_OF_DONORS_DISULFIDE_AS_ACCEPTOR	9	0.35243	0.007554	0.30415	0.12329
GOBP_NEGATIVE_REGULATION_OF_LAMELLIPODIUM_ORGANIZATION	6	0.39128	0.006848	0.33777	0.12335
THILLAINADESAN_ZNF217_TARGETS_DN	8	0.3731	0.00754	0.32209	0.12337
BIOCARTA_NOS1_PATHWAY	21	0.22827	0.007472	0.19709	0.1234
GOBP_ANATOMICAL_STRUCTURE_FORMATION_INVOLVED_IN_MORPHOGENESIS	1139	0.03373	0.007895	0.02913	0.12346
GOBP_FOREBRAIN_DORSAL_VENTRAL_PATTERN_FORMATION	7	0.47805	0.009037	0.41301	0.12355
GOBP_NEGATIVE_REGULATION_OF_MYELOID_CELL_APOPTOTIC_PROCESS	18	0.246	0.007455	0.21254	0.12355
YAGI_AML_WITH_T_8_21_TRANSLOCATION	359	0.055814	0.007488	0.048232	0.1236
GOBP_RNA_3_END_PROCESSING	101	0.10265	0.007354	0.088778	0.12379
GOBP_RESPIRATORY_SYSTEM_PROCESS	38	0.18025	0.007933	0.15591	0.12382
PID_SYNDECAN_1_PATHWAY	45	0.15579	0.00746	0.13476	0.12385
GOCC_PRECATALYTIC_SPLICEOSOME	51	0.13726	0.006996	0.11875	0.12386
WORSCHECH_TUMOR_REJECTION_DN	10	0.31211	0.007052	0.27	0.12386
KYNG_NORMAL_AGING_DN	18	0.25437	0.007709	0.22008	0.12389
GOBP_NEGATIVE_REGULATION_OF_CARTILAGE_DEVELOPMENT	30	0.20013	0.007828	0.17321	0.12396
GOBP_REGULATION_OF_RELAXATION_OF_CARDIAC_MUSCLE	6	0.50703	0.008874	0.43896	0.12404
GOCC_RNA_POLYMERASE_TRANSCRIPTION_FACTOR_SL1_COMPLEX	5	0.59531	0.009512	0.5154	0.12404
GOMF_RNA_POLYMERASE_I_TRANSCRIPTION_REGULATORY_REGION_SEQUENCE_SPECIFIC_DNA_BINDING	8	0.3697	0.007471	0.32018	0.12412
GOBP_AMPA_GLUTAMATE_RECEPTOR_CLUSTERING	10	0.32158	0.007266	0.27852	0.12414
REACTOME_ABERRANT_REGULATION_OF_MITOTIC_G1_S_TRANSITION_IN_CANCER_DUE_TO_RB1_DEFECTS	17	0.25928	0.007637	0.22468	0.12426
GRAHAM_CML_QUIESCENT_VS_NORMAL_QUIESCENT_UP	89	0.11747	0.007902	0.10184	0.12437
GOBP_REGULATION_OF_MICROTUBULE_BINDING	10	0.265	0.005987	0.22981	0.12443
BENPORATH_ES_WITH_H3K27ME3	1062	0.036349	0.008233	0.031523	0.12444
GOBP_FAT_SOLUBLE_VITAMIN_METABOLIC_PROCESS	42	0.15809	0.007314	0.13711	0.12447
GOCC_PICLN_SM_PROTEIN_COMPLEX	6	0.41306	0.00723	0.35829	0.12449
BEIER_GLIOMA_STEM_CELL_UP	37	0.17377	0.007547	0.15077	0.12454
MARIADASON_RESPONSE_TO_BUTYRATE_CURCUMIN_SULINDAC_TSA_1	7	0.41473	0.00784	0.36005	0.1247
VISALA_AGING_LYMPHOCYTE_DN	19	0.25121	0.007822	0.21822	0.12485
GOBP_POSITIVE_REGULATION_OF_NUCLEOTIDE_BINDING_OLIGOMERIZATION_DOMAIN_CONTAINING_SIGNALING_PATHWAY	6	0.4116	0.007204	0.35759	0.12487
GOBP_POSITIVE_REGULATION_OF_VITAMIN_D_RECEPTOR_SIGNALING_PATHWAY	6	0.404	0.007071	0.35099	0.12487
GOBP_SEGMENT_SPECIFICATION	17	0.27288	0.008037	0.23716	0.12495
GOBP_MAINTENANCE_OF_CELL_NUMBER	179	0.082155	0.007819	0.071404	0.12496
GOBP_GLUTATHIONE_TRANSPORT	9	0.37626	0.008065	0.32711	0.12502
GOBP_PURINE_DEOXYRIBONUCLEOTIDE_CATABOLIC_PROCESS	9	0.31542	0.006761	0.27428	0.12509
GOBP_DNA_PROTECTION	6	0.44947	0.007867	0.3909	0.12511
YIH_RESPONSE_TO_ARSENITE_C1	22	0.22357	0.00749	0.19447	0.12515
CUI_TCF21_TARGETS_UP	35	0.18601	0.007857	0.16184	0.12522
REACTOME_SARS_COV_INFECTIONS	404	0.052163	0.007415	0.045397	0.12528
REACTOME_PROCESSING_OF_CAPPED_INTRONLESS_PRE_MRNA	29	0.16816	0.006467	0.14636	0.1253
DARWICHE_PAPILLOMA_RISK_HIGH_DN	178	0.075075	0.007126	0.065344	0.12531
GOBP_NEGATIVE_REGULATION_OF_B_CELL_APOPTOTIC_PROCESS	15	0.2447	0.00677	0.213	0.12532
GOBP_INTRACELLULAR_TRIGLYCERIDE_HOMEOSTASIS	7	0.3932	0.007433	0.34235	0.12539
LEE_BMP2_TARGETS_UP	751	0.04008	0.007697	0.034898	0.1254
REACTOME_INTERACTION_BETWEEN_L1_AND_ANKYRINS	31	0.21718	0.008635	0.18911	0.12541
GOCC_TROPONIN_COMPLEX	8	0.32208	0.006509	0.28047	0.12542
GOMF_OXIDOREDUCTASE_ACTIVITY_ACTING_ON_PAIRED_DONORS_WITH_OXIDATION_OF_A_PAIR_OF_DONORS_RESULTING_IN_THE_REDUCTION_OF_MOLECULAR_OXYGEN_TO_TWO_MOLECULES_OF_WATER	9	0.41627	0.008923	0.36273	0.12557
GOBP_URETERIC_BUD_FORMATION	7	0.39049	0.007382	0.34029	0.12559
GOBP_MUSCLE_TISSUE_DEVELOPMENT	402	0.053255	0.007552	0.046426	0.12568
WP_ENERGY_METABOLISM	47	0.16117	0.007887	0.14055	0.12576
GOMF_GAMMA_AMINOBUTYRIC_ACID_SODIUM_CHLORIDE_SYMPORTER_ACTIVITY	5	0.56973	0.009103	0.49717	0.12591
KEGG_BIOSYNTHESIS_OF_UNSATURATED_FATTY_ACIDS	22	0.21616	0.007242	0.18866	0.12596
ASTON_MAJOR_DEPRESSIVE_DISORDER_UP	47	0.151	0.007389	0.1318	0.12597
RHODES_UNDIFFERENTIATED_CANCER	69	0.11752	0.006964	0.10258	0.12598
ZHAN_MULTIPLE_MYELOMA_CD1_VS_CD2_UP	65	0.12972	0.007462	0.11324	0.12601
GOMF_FERROUS_IRON_BINDING	25	0.21171	0.00756	0.18492	0.12613
ZHAN_LATE_DIFFERENTIATION_GENES_DN	16	0.24012	0.006861	0.20973	0.12613
GOBP_REGULATION_OF_MITOTIC_NUCLEAR_DIVISION	117	0.10003	0.00771	0.087379	0.12615
CHEMELLO_SOLEUS_VS_EDL_MYOFIBERS_DN	4	0.46992	0.006716	0.41059	0.12621
GOMF_NUCLEOSOMAL_DNA_BINDING	38	0.15838	0.006971	0.13841	0.12626
KAYO_AGING_MUSCLE_DN	122	0.088982	0.007002	0.077786	0.12634
GOBP_MUCOSA_ASSOCIATED_LYMPHOID_TISSUE_DEVELOPMENT	8	0.35726	0.00722	0.31237	0.12639
FLOTHO_PEDIATRIC_ALL_THERAPY_RESPONSE_UP	52	0.13504	0.00695	0.1181	0.12643
GOCC_EXTRINSIC_COMPONENT_OF_ENDOSOME_MEMBRANE	10	0.31787	0.007182	0.27801	0.12645
WP_MITOCHONDRIAL_GENE_EXPRESSION	19	0.23372	0.007277	0.20444	0.12648
ELVIDGE_HIF1A_TARGETS_DN	90	0.11254	0.007612	0.098444	0.1265
LEI_HOXC8_TARGETS_UP	10	0.32932	0.00744	0.28808	0.1265
GOMF_ORGANIC_ACID_TRANSMEMBRANE_TRANSPORTER_ACTIVITY	160	0.085682	0.007714	0.074963	0.12653
GOBP_REGULATION_OF_PROTEIN_LOCALIZATION_TO_MEMBRANE	173	0.075282	0.007045	0.065871	0.12655
GOBP_POSITIVE_REGULATION_OF_FATTY_ACID_BETA_OXIDATION	10	0.31833	0.007192	0.27872	0.12671
GOBP_MITOCHONDRIAL_DNA_METABOLIC_PROCESS	23	0.22466	0.007695	0.19671	0.12672
GOCC_MHC_CLASS_I_PROTEIN_COMPLEX	9	0.31876	0.006832	0.27911	0.12673
GOBP_GLUCAN_BIOSYNTHETIC_PROCESS	41	0.17375	0.007942	0.15223	0.12686
REACTOME_ACTIVATION_OF_GENE_EXPRESSION_BY_SREBF_SREBP	41	0.16997	0.00777	0.14892	0.12686
ROVERSI_GLIOMA_COPY_NUMBER_DN	54	0.17491	0.009173	0.1533	0.12695
ROZANOV_MMP14_CORRELATED	11	0.38247	0.009063	0.33527	0.12699
REACTOME_LYSOSOME_VESICLE_BIOGENESIS	34	0.17404	0.007246	0.15257	0.127
BOYLAN_MULTIPLE_MYELOMA_C_CLUSTER_UP	34	0.17693	0.007366	0.15515	0.12708
REACTOME_ACETYLCHOLINE_NEUROTRANSMITTER_RELEASE_CYCLE	17	0.26693	0.007862	0.23426	0.12727
GOBP_POSITIVE_REGULATION_OF_OXIDATIVE_STRESS_INDUCED_CELL_DEATH	19	0.23701	0.00738	0.20802	0.12728
GOBP_POSITIVE_REGULATION_OF_PROTEIN_KINASE_B_SIGNALING	106	0.10139	0.00744	0.088995	0.12731
BOYERINAS_ONCOFETAL_TARGETS_OF_LET7A1	12	0.30535	0.007557	0.26807	0.12734
GOBP_POSITIVE_REGULATION_OF_PEPTIDYL_SERINE_PHOSPHORYLATION	106	0.10466	0.007679	0.091893	0.12738
GOMF_TBP_CLASS_PROTEIN_BINDING	24	0.22089	0.007729	0.19397	0.12741
GOBP_LUNG_ALVEOLUS_DEVELOPMENT	46	0.15887	0.007691	0.13956	0.12751
MEBARKI_HCC_PROGENITOR_WNT_UP_BLOCKED_BY_FZD8CRD	114	0.10402	0.007914	0.0914	0.12754
GOBP_TRNA_METABOLIC_PROCESS	189	0.071741	0.007014	0.063077	0.1277
LIU_BREAST_CANCER	28	0.18172	0.006867	0.15977	0.1277
GOBP_MONOACYLGLYCEROL_CATABOLIC_PROCESS	7	0.3774	0.007135	0.33185	0.12772
NIKOLSKY_BREAST_CANCER_17Q11_Q21_AMPLICON	108	0.18501	0.013702	0.1627	0.12775
GOBP_DOPAMINERGIC_NEURON_DIFFERENTIATION	41	0.17147	0.007838	0.15082	0.1278
GOBP_SUBSTRATE_DEPENDENT_CELL_MIGRATION_CELL_EXTENSION	9	0.35739	0.007661	0.31454	0.12794
GOBP_REGULATION_OF_MICROTUBULE_POLYMERIZATION_OR_DEPOLYMERIZATION	87	0.10283	0.006839	0.090508	0.12795
ISHIDA_E2F_TARGETS	52	0.13402	0.006897	0.11798	0.128
LU_TUMOR_ENDOTHELIAL_MARKERS_DN	5	0.58132	0.009288	0.51185	0.12804
GOBP_NEGATIVE_REGULATION_OF_KIDNEY_DEVELOPMENT	4	0.58463	0.008355	0.51485	0.12808
GOCC_PERINUCLEAR_REGION_OF_CYTOPLASM	716	0.038798	0.007282	0.034177	0.12815
GOBP_NEGATIVE_REGULATION_OF_LIPID_TRANSPORT	28	0.18465	0.006978	0.16267	0.12817
REACTOME_METHYLATION	14	0.23559	0.006297	0.20756	0.12819
GOBP_LYMPH_VESSEL_DEVELOPMENT	29	0.2	0.007691	0.17623	0.12822
GOBP_RIBOSOMAL_SMALL_SUBUNIT_EXPORT_FROM_NUCLEUS	8	0.38321	0.007744	0.33765	0.12822
GOBP_VESICLE_TARGETING_ROUGH_ER_TO_CIS_GOLGI	26	0.16495	0.006007	0.14534	0.12822
GOMF_INOSITOL_1_3_4_5_6_PENTAKISPHOSPHATE_KINASE_ACTIVITY	5	0.37503	0.005992	0.33056	0.12829
REACTOME_CREB_PHOSPHORYLATION	7	0.40115	0.007584	0.35364	0.12834
BURTON_ADIPOGENESIS_7	47	0.15211	0.007444	0.13415	0.12843
GOBP_NEGATIVE_REGULATION_OF_ENDOCYTOSIS	51	0.13416	0.006838	0.11835	0.1285
GOBP_L_KYNURENINE_METABOLIC_PROCESS	7	0.44514	0.008415	0.3928	0.12856
GOMF_TRANSCRIPTION_COREGULATOR_BINDING	111	0.097845	0.007346	0.08634	0.12856
GOMF_GTPASE_ACTIVATOR_ACTIVITY	259	0.065358	0.007467	0.057676	0.12857
GOMF_SINGLE_STRANDED_DNA_EXODEOXYRIBONUCLEASE_ACTIVITY	9	0.29508	0.006325	0.26042	0.1286
GOBP_REGULATION_OF_PEPTIDYL_CYSTEINE_S_NITROSYLATION	9	0.40549	0.008692	0.35805	0.12872
GOBP_GLYCOSYLCERAMIDE_METABOLIC_PROCESS	16	0.28587	0.008169	0.25243	0.12873
GOMF_MINOR_GROOVE_OF_ADENINE_THYMINE_RICH_DNA_BINDING	9	0.33705	0.007224	0.29762	0.12873
GOBP_REGULATION_OF_KERATINOCYTE_PROLIFERATION	44	0.16202	0.007672	0.14308	0.12875
HOEGERKORP_CD44_TARGETS_DIRECT_DN	14	0.30861	0.008249	0.27254	0.12875
GOBP_NEGATIVE_REGULATION_OF_OXIDATIVE_STRESS_INDUCED_INTRINSIC_APOPTOTIC_SIGNALING_PATHWAY	18	0.23866	0.007233	0.21078	0.12877
GOMF_HISTONE_H3K9ME2_H3K9ME3_DEMETHYLASE_ACTIVITY	5	0.62206	0.009939	0.5494	0.12877
GOBP_NEGATIVE_REGULATION_OF_VIRAL_TRANSCRIPTION	15	0.24884	0.006885	0.21979	0.12879
VART_KSHV_INFECTION_ANGIOGENIC_MARKERS_DN	130	0.094422	0.007668	0.083405	0.12881
GOBP_REGULATION_OF_PROTEIN_EXPORT_FROM_NUCLEUS	32	0.18119	0.007319	0.16006	0.12883
RASHI_RESPONSE_TO_IONIZING_RADIATION_3	46	0.13527	0.006549	0.11951	0.12885
GOBP_FIBROBLAST_PROLIFERATION	97	0.10871	0.007633	0.096072	0.12891
GOBP_POSITIVE_REGULATION_OF_VIRAL_PROCESS	63	0.13331	0.00755	0.11781	0.12891
GOBP_EMBRYONIC_HEART_TUBE_MORPHOGENESIS	70	0.12694	0.007576	0.11218	0.12892
DURAND_STROMA_NS_UP	168	0.082813	0.007638	0.073199	0.12897
GOCC_GOLGI_APPARATUS_SUBCOMPARTMENT	363	0.054954	0.007413	0.048604	0.12911
GOMF_MANNOSYL_OLIGOSACCHARIDE_1_2_ALPHA_MANNOSIDASE_ACTIVITY	7	0.4361	0.008244	0.38586	0.1292
GOMF_LIGAND_GATED_CALCIUM_CHANNEL_ACTIVITY	26	0.21096	0.007682	0.1867	0.12925
GOBP_LYMPH_NODE_DEVELOPMENT	18	0.25806	0.007821	0.22841	0.12929
GOBP_REGULATION_OF_SKELETAL_MUSCLE_CONTRACTION_BY_CALCIUM_ION_SIGNALING	5	0.39177	0.00626	0.34684	0.12934
GOBP_ANTIGEN_PROCESSING_AND_PRESENTATION_OF_PEPTIDE_ANTIGEN_VIA_MHC_CLASS_IB	17	0.27087	0.007978	0.23982	0.12936
GOMF_ER_RETENTION_SEQUENCE_BINDING	5	0.38789	0.006198	0.3435	0.12941
YAMANAKA_GLIOBLASTOMA_SURVIVAL_DN	8	0.41258	0.008338	0.36536	0.12941
REACTOME_B_WICH_COMPLEX_POSITIVELY_REGULATES_RRNA_EXPRESSION	53	0.15285	0.007942	0.13539	0.12947
GOBP_ATRIAL_CARDIAC_MUSCLE_CELL_MEMBRANE_REPOLARIZATION	9	0.41203	0.008832	0.36507	0.12953
SASSON_RESPONSE_TO_GONADOTROPHINS_DN	85	0.11616	0.007637	0.10292	0.12954
GOBP_REGULATION_OF_EXIT_FROM_MITOSIS	17	0.21396	0.006302	0.18962	0.12959
REACTOME_OXIDATIVE_STRESS_INDUCED_SENESCENCE	86	0.11289	0.007465	0.10006	0.12963
SAMOLS_TARGETS_OF_KHSV_MIRNAS_UP	8	0.33977	0.006866	0.3012	0.12966
GOBP_CHONDROCYTE_DEVELOPMENT	32	0.2125	0.008584	0.18844	0.12973
GOBP_POSITIVE_REGULATION_OF_FATTY_ACID_BIOSYNTHETIC_PROCESS	20	0.21732	0.006942	0.19275	0.12978
WHITFIELD_CELL_CYCLE_G2	162	0.076162	0.006899	0.067579	0.12987
REACTOME_DEGRADATION_OF_THE_EXTRACELLULAR_MATRIX	137	0.093732	0.007813	0.083181	0.12991
WP_PRIMARY_FOCAL_SEGMENTAL_GLOMERULOSCLEROSIS_FSGS	71	0.12325	0.007408	0.10941	0.12997
GOCC_CHROMOSOME_TELOMERIC_REGION	158	0.079338	0.007098	0.070426	0.12998
MISSIAGLIA_REGULATED_BY_METHYLATION_UP	117	0.094225	0.007262	0.083696	0.13013
GOBP_POSITIVE_REGULATION_OF_PROTEIN_LOCALIZATION_TO_CELL_SURFACE	19	0.22456	0.006992	0.19947	0.13014
GOBP_POSITIVE_REGULATION_OF_CATALYTIC_ACTIVITY	1027	0.033708	0.007515	0.029975	0.1304
KIM_ALL_DISORDERS_OLIGODENDROCYTE_NUMBER_CORR_UP	741	0.036104	0.006889	0.032115	0.13047
GOBP_POSITIVE_REGULATION_OF_SMOOTH_MUSCLE_CELL_DIFFERENTIATION	9	0.33877	0.007261	0.30155	0.13064
GOBP_ESTABLISHMENT_OF_TISSUE_POLARITY	74	0.11939	0.007326	0.10629	0.13065
GOBP_NUCLEOBASE_CATABOLIC_PROCESS	10	0.3283	0.007418	0.29226	0.13066
VANHARANTA_UTERINE_FIBROID_WITH_7Q_DELETION_UP	66	0.12981	0.007524	0.11559	0.13072
GOBP_HISTONE_DEMETHYLATION	21	0.20577	0.006735	0.18325	0.13074
GOBP_PROTEIN_LOCALIZATION_TO_CELL_SURFACE	66	0.12512	0.007252	0.11148	0.13086
GOBP_C_X_C_CHEMOKINE_RECEPTOR_CXCR4_SIGNALING_PATHWAY	5	0.47006	0.007511	0.41886	0.13089
GOBP_NEGATIVE_REGULATION_OF_PROTEIN_TARGETING_TO_MEMBRANE	5	0.41073	0.006563	0.366	0.13089
GOTZMANN_EPITHELIAL_TO_MESENCHYMAL_TRANSITION_DN	203	0.068684	0.006957	0.061267	0.13114
GOBP_FLAVONOID_METABOLIC_PROCESS	12	0.28064	0.006946	0.25036	0.13116
GOBP_TRACHEA_DEVELOPMENT	19	0.26422	0.008227	0.23582	0.13127
GOBP_CYTOSKELETON_DEPENDENT_INTRACELLULAR_TRANSPORT	206	0.067277	0.006864	0.060055	0.13131
GOBP_NEGATIVE_REGULATION_OF_GLIOGENESIS	42	0.17071	0.007898	0.1524	0.13134
FARMER_BREAST_CANCER_CLUSTER_7	20	0.23195	0.007409	0.20713	0.13141
GOBP_POSITIVE_REGULATION_OF_G_PROTEIN_COUPLED_RECEPTOR_SIGNALING_PATHWAY	26	0.20672	0.007528	0.18462	0.13143
GOBP_NEGATIVE_REGULATION_OF_VASCULAR_ENDOTHELIAL_GROWTH_FACTOR_RECEPTOR_SIGNALING_PATHWAY	11	0.28189	0.00668	0.25188	0.13154
GOBP_RESPONSE_TO_MUSCLE_STRETCH	26	0.22236	0.008097	0.19868	0.13154
PARK_HSC_VS_MULTIPOTENT_PROGENITORS_UP	18	0.24371	0.007386	0.21795	0.13175
GOBP_REGULATION_OF_ATRIAL_CARDIAC_MUSCLE_CELL_MEMBRANE_DEPOLARIZATION	7	0.43427	0.00821	0.38838	0.13176
REACTOME_EPHA_MEDIATED_GROWTH_CONE_COLLAPSE	29	0.21037	0.00809	0.18817	0.13179
DOUGLAS_BMI1_TARGETS_DN	311	0.058156	0.007271	0.052026	0.13183
GOBP_ANGIOTENSIN_ACTIVATED_SIGNALING_PATHWAY	13	0.33135	0.008535	0.29644	0.13184
GOBP_INTRINSIC_APOPTOTIC_SIGNALING_PATHWAY_IN_RESPONSE_TO_OXIDATIVE_STRESS	44	0.15547	0.007362	0.1391	0.13187
WANG_RESPONSE_TO_FORSKOLIN_UP	22	0.21023	0.007043	0.18813	0.1319
GOCC_SYNAPSE_ASSOCIATED_EXTRACELLULAR_MATRIX	6	0.46355	0.008113	0.41491	0.13195
REACTOME_DAG_AND_IP3_SIGNALING	41	0.16314	0.007458	0.14604	0.13197
BIOCARTA_SPPA_PATHWAY	16	0.24442	0.006984	0.21881	0.132
REACTOME_TP53_REGULATES_TRANSCRIPTION_OF_GENES_INVOLVED_IN_G2_CELL_CYCLE_ARREST	18	0.21307	0.006457	0.19081	0.13207
GOBP_CELLULAR_MODIFIED_AMINO_ACID_CATABOLIC_PROCESS	23	0.21414	0.007335	0.19184	0.13216
GOCC_U5_SNRNP	19	0.26509	0.008254	0.23747	0.13216
GOBP_HORMONE_TRANSPORT	310	0.060069	0.007498	0.053839	0.13228
REACTOME_N_GLYCAN_TRIMMING_IN_THE_ER_AND_CALNEXIN_CALRETICULIN_CYCLE	35	0.1583	0.006687	0.14192	0.13235
GOBP_LIMB_JOINT_MORPHOGENESIS	5	0.54913	0.008774	0.49245	0.13241
GOCC_ACTIN_BASED_CELL_PROJECTION	219	0.069202	0.007278	0.06213	0.13269
GOBP_POSITIVE_REGULATION_OF_CALCIUM_ION_DEPENDENT_EXOCYTOSIS	14	0.28347	0.007577	0.25451	0.1327
SCHAEFFER_PROSTATE_DEVELOPMENT_AND_CANCER_BOX5_UP	11	0.34338	0.008137	0.30843	0.13279
GOBP_RESPONSE_TO_RETINOIC_ACID	107	0.099629	0.007345	0.089517	0.13287
GOBP_RHO_PROTEIN_SIGNAL_TRANSDUCTION	128	0.090259	0.007274	0.081099	0.13287
GOBP_RESPONSE_TO_AMINE	48	0.14402	0.007122	0.12941	0.13289
KEGG_ENDOMETRIAL_CANCER	52	0.14461	0.007442	0.12996	0.13293
GOBP_TRNA_PSEUDOURIDINE_SYNTHESIS	6	0.34353	0.006013	0.30884	0.13301
GOMF_MICROTUBULE_MOTOR_ACTIVITY	73	0.11759	0.007166	0.10574	0.13308
GOBP_NEPHRON_MORPHOGENESIS	77	0.12599	0.007885	0.11334	0.13318
BROWNE_HCMV_INFECTION_2HR_DN	48	0.14072	0.006959	0.12663	0.13323
GOBP_NUCLEOSIDE_MONOPHOSPHATE_PHOSPHORYLATION	11	0.29035	0.00688	0.2613	0.13326
PHONG_TNF_RESPONSE_NOT_VIA_P38	337	0.058212	0.007571	0.052399	0.1333
GOCC_PRESYNAPTIC_ACTIVE_ZONE_MEMBRANE	34	0.17405	0.007247	0.15672	0.13339
GOBP_POSITIVE_REGULATION_OF_HISTONE_METHYLATION	41	0.15414	0.007046	0.13881	0.13343
GOBP_SPHINGOLIPID_BIOSYNTHETIC_PROCESS	110	0.10519	0.007862	0.094758	0.13348
GOBP_AUTOPHAGOSOME_MATURATION	60	0.13911	0.007689	0.1254	0.13364
GOBP_POSITIVE_REGULATION_OF_CELLULAR_EXTRAVASATION	17	0.26534	0.007815	0.23923	0.13369
GOBP_NEGATIVE_REGULATION_OF_MACROPHAGE_ACTIVATION	18	0.22487	0.006815	0.20275	0.1337
REACTOME_FCGAMMA_RECEPTOR_FCGR_DEPENDENT_PHAGOCYTOSIS	85	0.11184	0.007353	0.10089	0.13382
REACTOME_DEADENYLATION_OF_MRNA	25	0.19363	0.006915	0.17471	0.13387
RADAEVA_RESPONSE_TO_IFNA1_UP	47	0.15106	0.007392	0.1363	0.13388
GOBP_REGULATION_OF_VERY_LOW_DENSITY_LIPOPROTEIN_PARTICLE_CLEARANCE	4	0.54977	0.007857	0.49615	0.13392
REACTOME_SEMA3A_PAK_DEPENDENT_AXON_REPULSION	16	0.25805	0.007374	0.23291	0.13395
GOMF_CALCIUM_CHANNEL_REGULATOR_ACTIVITY	53	0.13989	0.007268	0.12628	0.13398
FERRANDO_HOX11_NEIGHBORS	23	0.20487	0.007018	0.18499	0.13405
GOBP_SHORT_CHAIN_FATTY_ACID_CATABOLIC_PROCESS	7	0.40581	0.007672	0.36653	0.13412
GOBP_REGULATION_OF_CELL_CYCLE_G2_M_PHASE_TRANSITION	109	0.095409	0.007099	0.086199	0.13419
GOMF_BETA_GLUCOSIDASE_ACTIVITY	5	0.44737	0.007148	0.40423	0.13421
GOBP_EPITHELIAL_CELL_PROLIFERATION_INVOLVED_IN_PROSTATE_GLAND_DEVELOPMENT	11	0.30377	0.007198	0.27448	0.13422
GOBP_MITOCHONDRIAL_CYTOCHROME_C_OXIDASE_ASSEMBLY	24	0.17893	0.006261	0.16173	0.1343
GOMF_ACYLGLYCEROL_LIPASE_ACTIVITY	14	0.27807	0.007433	0.25136	0.13431
GOBP_POSITIVE_REGULATION_OF_NUCLEAR_TRANSCRIBED_MRNA_CATABOLIC_PROCESS_DEADENYLATION_DEPENDENT_DECAY	15	0.26977	0.007464	0.24387	0.13433
DARWICHE_PAPILLOMA_RISK_LOW_DN	164	0.075705	0.006899	0.06845	0.13437
GOBP_MUSCLE_SYSTEM_PROCESS	413	0.051822	0.007447	0.046856	0.13438
GOBP_AMINE_TRANSPORT	103	0.10381	0.007509	0.093883	0.13443
GOBP_DIGESTIVE_SYSTEM_DEVELOPMENT	142	0.089455	0.00759	0.080972	0.13464
GOBP_AUTONOMIC_NERVOUS_SYSTEM_DEVELOPMENT	44	0.17024	0.008061	0.15411	0.13465
REACTOME_CALCINEURIN_ACTIVATES_NFAT	9	0.39774	0.008525	0.36008	0.13468
GOMF_RIBONUCLEASE_ACTIVITY	126	0.087636	0.007008	0.079369	0.13477
GOBP_LIVER_REGENERATION	30	0.16977	0.00664	0.15379	0.13482
GOBP_LONG_TERM_MEMORY	37	0.17338	0.00753	0.15707	0.13484
GOBP_REGULATION_OF_CELL_MORPHOGENESIS	238	0.069184	0.007581	0.062688	0.13488
GOBP_NEGATIVE_REGULATION_OF_INTERFERON_ALPHA_PRODUCTION	5	0.45008	0.007191	0.40788	0.13493
WP_MITOCHONDRIAL_COMPLEX_III_ASSEMBLY	15	0.20769	0.005746	0.18823	0.13495
GOBP_POSITIVE_REGULATION_OF_CANONICAL_WNT_SIGNALING_PATHWAY	104	0.099243	0.007214	0.089953	0.13496
GOBP_RESPONSE_TO_ENDOGENOUS_STIMULUS	1665	0.026196	0.007307	0.023749	0.13502
REACTOME_CARNITINE_METABOLISM	13	0.32915	0.008478	0.29845	0.13505
GOMF_MHC_CLASS_I_PROTEIN_COMPLEX_BINDING	6	0.37979	0.006647	0.34439	0.13506
GARGALOVIC_RESPONSE_TO_OXIDIZED_PHOSPHOLIPIDS_BLACK_DN	11	0.30631	0.007258	0.27785	0.13514
CHYLA_CBFA2T3_TARGETS_UP	378	0.05439	0.007484	0.049344	0.13518
REN_ALVEOLAR_RHABDOMYOSARCOMA_UP	99	0.10612	0.007527	0.096305	0.13526
GOMF_KINASE_REGULATOR_ACTIVITY	203	0.071425	0.007235	0.064827	0.13528
GOBP_RRNA_METABOLIC_PROCESS	245	0.06148	0.006834	0.055809	0.13532
GOMF_BMP_RECEPTOR_ACTIVITY	7	0.48429	0.009155	0.43963	0.13533
FIRESTEIN_PROLIFERATION	164	0.080275	0.007316	0.072917	0.13547
GOBP_POSITIVE_REGULATION_OF_HYPERSENSITIVITY	6	0.38497	0.006738	0.34972	0.1355
LOPEZ_MESOTELIOMA_SURVIVAL_TIME_DN	7	0.34312	0.006487	0.31172	0.13551
WP_BASE_EXCISION_REPAIR	31	0.16564	0.006586	0.15049	0.13553
GOBP_POSITIVE_REGULATION_OF_WNT_SIGNALING_PATHWAY	140	0.085995	0.007246	0.078143	0.13557
GOBP_CELLULAR_RESPONSE_TO_WATER_STIMULUS	6	0.38409	0.006723	0.34912	0.13564
GOCC_CORTICAL_ENDOPLASMIC_RETICULUM	6	0.54926	0.009613	0.49925	0.13564
REACTOME_MAPK_FAMILY_SIGNALING_CASCADES	318	0.057898	0.007318	0.05263	0.13565
GOCC_CLOCK_BMAL_TRANSCRIPTION_COMPLEX	5	0.51534	0.008234	0.46851	0.13568
REACTOME_PYRIMIDINE_CATABOLISM	12	0.30319	0.007503	0.27566	0.1357
PELLICCIOTTA_HDAC_IN_ANTIGEN_PRESENTATION_DN	49	0.1283	0.00641	0.11672	0.13584
GOBP_MICROVILLUS_ORGANIZATION	30	0.18532	0.007249	0.16862	0.13588
FRASOR_RESPONSE_TO_SERM_OR_FULVESTRANT_DN	49	0.13408	0.006699	0.122	0.13589
GOBP_REGULATION_OF_MICROTUBULE_POLYMERIZATION	54	0.12597	0.006607	0.11464	0.13593
GOBP_RNA_SPLICING_VIA_TRANSESTERIFICATION_REACTIONS	282	0.055618	0.006627	0.050636	0.13602
GOMF_ICOSANOID_TRANSMEMBRANE_TRANSPORTER_ACTIVITY	13	0.31607	0.008142	0.28778	0.13605
GOBP_HISTONE_DEACETYLATION	90	0.10224	0.006916	0.093112	0.1361
GOBP_REGULATION_OF_GAMMA_DELTA_T_CELL_DIFFERENTIATION	9	0.37528	0.008044	0.34187	0.13617
GOBP_POSITIVE_REGULATION_OF_TRANSLATION_IN_RESPONSE_TO_ENDOPLASMIC_RETICULUM_STRESS	5	0.49192	0.00786	0.44815	0.13618
LIN_TUMOR_ESCAPE_FROM_IMMUNE_ATTACK	19	0.24281	0.00756	0.22126	0.13624
GOBP_DNA_CYTOSINE_DEAMINATION	9	0.50886	0.010907	0.46371	0.13625
GOBP_NEGATIVE_REGULATION_OF_CELL_CELL_ADHESION_MEDIATED_BY_CADHERIN	10	0.35454	0.00801	0.32314	0.13629
REACTOME_SNRNP_ASSEMBLY	51	0.12818	0.006533	0.11683	0.1363
GOBP_POSITIVE_REGULATION_OF_TAU_PROTEIN_KINASE_ACTIVITY	6	0.41363	0.00724	0.37702	0.13631
REACTOME_APOBEC3G_MEDIATED_RESISTANCE_TO_HIV_1_INFECTION	5	0.45597	0.007286	0.41575	0.13639
GOBP_OLFACTORY_BEHAVIOR	10	0.39413	0.008905	0.3594	0.13641
GAUSSMANN_MLL_AF4_FUSION_TARGETS_D_DN	10	0.28438	0.006425	0.25934	0.13642
GOBP_ERAD_PATHWAY	106	0.09321	0.00684	0.085	0.13642
AZARE_NEOPLASTIC_TRANSFORMATION_BY_STAT3_DN	18	0.24719	0.007492	0.22546	0.13646
GOBP_REGULATION_OF_GLYCOGEN_METABOLIC_PROCESS	32	0.18427	0.007443	0.16812	0.13653
GOBP_MULTICELLULAR_ORGANISMAL_LEVEL_CHEMICAL_HOMEOSTASIS	55	0.13378	0.00708	0.12214	0.1367
BIOCARTA_CLASSIC_PATHWAY	14	0.30218	0.008077	0.27592	0.13672
GARGALOVIC_RESPONSE_TO_OXIDIZED_PHOSPHOLIPIDS_TURQUOISE_DN	51	0.13031	0.006642	0.11899	0.13674
WP_FBXL10_ENHANCEMENT_OF_MAPERK_SIGNALING_IN_DIFFUSE_LARGE_BCELL_LYMPHOMA	21	0.20526	0.006719	0.18745	0.13675
WP_DOPAMINE_METABOLISM	13	0.24886	0.00641	0.22733	0.13683
GOCC_RUFFLE_MEMBRANE	102	0.095286	0.00686	0.087049	0.13685
LI_WILMS_TUMOR	27	0.20687	0.007677	0.18902	0.13689
PACHER_TARGETS_OF_IGF1_AND_IGF2_UP	36	0.16465	0.007054	0.15047	0.13693
GOBP_REGULATION_OF_MRNA_CATABOLIC_PROCESS	177	0.074341	0.007036	0.06794	0.13694
PLASARI_TGFB1_SIGNALING_VIA_NFIC_1HR_UP	33	0.19045	0.007812	0.17408	0.13698
WP_BENZENE_METABOLISM	6	0.4098	0.007173	0.37458	0.13698
SARTIPY_BLUNTED_BY_INSULIN_RESISTANCE_UP	16	0.26556	0.007588	0.24279	0.13704
GOBP_SEMICIRCULAR_CANAL_DEVELOPMENT	9	0.39784	0.008528	0.36381	0.13708
GOBP_NEGATIVE_REGULATION_OF_PROTEASOMAL_PROTEIN_CATABOLIC_PROCESS	45	0.14007	0.006707	0.12809	0.1371
GOBP_RESPONSE_TO_GRANULOCYTE_MACROPHAGE_COLONY_STIMULATING_FACTOR	9	0.31002	0.006645	0.28367	0.13722
DACOSTA_UV_RESPONSE_VIA_ERCC3_XPCS_UP	24	0.1778	0.006221	0.16271	0.13727
WP_VASOPRESSINREGULATED_WATER_REABSORPTION	44	0.14763	0.00699	0.13511	0.13728
HOLLERN_EMT_BREAST_TUMOR_UP	135	0.086917	0.007192	0.079564	0.13733
LIU_CDX2_TARGETS_UP	35	0.18105	0.007648	0.16577	0.13738
GOBP_DEVELOPMENT_OF_PRIMARY_FEMALE_SEXUAL_CHARACTERISTICS	105	0.099662	0.007279	0.091252	0.13739
GOCC_PLATELET_DENSE_GRANULE_MEMBRANE	6	0.45086	0.007891	0.4133	0.13767
PARENT_MTOR_SIGNALING_UP	550	0.041931	0.006928	0.038438	0.13767
CHEOK_RESPONSE_TO_MERCAPTOPURINE_AND_HD_MTX_UP	5	0.48873	0.007809	0.44807	0.1377
GOBP_REGULATION_OF_MESENCHYMAL_TO_EPITHELIAL_TRANSITION_INVOLVED_IN_METANEPHROS_MORPHOGENESIS	7	0.43072	0.008143	0.39497	0.13776
GOBP_POSITIVE_REGULATION_OF_SYNCYTIUM_FORMATION_BY_PLASMA_MEMBRANE_FUSION	24	0.1779	0.006225	0.16317	0.1378
GOBP_REGULATION_OF_SKELETAL_MUSCLE_FIBER_DEVELOPMENT	10	0.39657	0.00896	0.36375	0.13781
GOMF_OXIDOREDUCTASE_ACTIVITY_ACTING_ON_PAIRED_DONORS_WITH_INCORPORATION_OR_REDUCTION_OF_MOLECULAR_OXYGEN	169	0.083192	0.007696	0.076316	0.13784
GOMF_SIGNALING_RECEPTOR_INHIBITOR_ACTIVITY	27	0.20253	0.007516	0.18581	0.13786
GOBP_PRO_B_CELL_DIFFERENTIATION	12	0.28148	0.006966	0.25829	0.13791
GOBP_OLIGOPEPTIDE_IMPORT_ACROSS_PLASMA_MEMBRANE	5	0.42313	0.006761	0.38835	0.13796
REACTOME_POLO_LIKE_KINASE_MEDIATED_EVENTS	16	0.28781	0.008224	0.26418	0.13799
GOBP_POSITIVE_REGULATION_OF_FIBROBLAST_PROLIFERATION	51	0.14714	0.0075	0.13517	0.13818
KEGG_STEROID_HORMONE_BIOSYNTHESIS	52	0.15236	0.007841	0.13999	0.13822
REACTOME_PROGRAMMED_CELL_DEATH	209	0.067607	0.006948	0.06216	0.13839
GOBP_CLEAVAGE_INVOLVED_IN_RRNA_PROCESSING	28	0.17325	0.006547	0.1593	0.1384
REACTOME_RHO_GTPASES_ACTIVATE_ROCKS	19	0.25428	0.007917	0.23383	0.13843
GOBP_REGULATION_OF_OSTEOBLAST_DIFFERENTIATION	122	0.093732	0.007376	0.086199	0.13844
REACTOME_IRF3_MEDIATED_ACTIVATION_OF_TYPE_1_IFN	5	0.32485	0.005191	0.29876	0.13845
KIM_WT1_TARGETS_12HR_UP	164	0.079612	0.007256	0.073239	0.13852
GAUSSMANN_MLL_AF4_FUSION_TARGETS_B_DN	8	0.36409	0.007358	0.33513	0.13865
GOBP_POSITIVE_REGULATION_OF_RESPONSE_TO_CYTOKINE_STIMULUS	61	0.12442	0.006934	0.11455	0.13872
REACTOME_EARLY_SARS_COV_2_INFECTION_EVENTS	37	0.16477	0.007156	0.15181	0.13889
GOBP_IRON_COORDINATION_ENTITY_TRANSPORT	13	0.23232	0.005984	0.21413	0.13897
GOBP_NON_CANONICAL_WNT_SIGNALING_PATHWAY	73	0.11687	0.007123	0.10772	0.13898
GOMF_FOLIC_ACID_TRANSMEMBRANE_TRANSPORTER_ACTIVITY	5	0.47829	0.007642	0.44106	0.1391
GOBP_POSITIVE_REGULATION_OF_B_CELL_DIFFERENTIATION	16	0.25698	0.007343	0.23699	0.13911
BIOCARTA_MCM_PATHWAY	18	0.21364	0.006475	0.19704	0.13913
GOBP_REGULATION_OF_AMYLOID_PRECURSOR_PROTEIN_CATABOLIC_PROCESS	41	0.15851	0.007246	0.14619	0.13913
GOBP_CYTOLYSIS_BY_HOST_OF_SYMBIONT_CELLS	7	0.33645	0.00636	0.31033	0.13916
GOMF_GALACTOSIDASE_ACTIVITY	6	0.42154	0.007378	0.38891	0.13921
GOBP_POSITIVE_REGULATION_OF_MITOTIC_CELL_CYCLE_PHASE_TRANSITION	88	0.10309	0.006896	0.095125	0.13925
WU_ALZHEIMER_DISEASE_UP	12	0.26229	0.006491	0.2421	0.13933
GOMF_DICARBOXYLIC_ACID_TRANSMEMBRANE_TRANSPORTER_ACTIVITY	29	0.18951	0.007288	0.17501	0.13944
GOMF_SECONDARY_ACTIVE_TRANSMEMBRANE_TRANSPORTER_ACTIVITY	251	0.064627	0.00727	0.059683	0.13945
BLANCO_MELO_COVID19_BRONCHIAL_EPITHELIAL_CELLS_SARS_COV_2_INFECTION_DN	55	0.14736	0.007799	0.1361	0.13947
GOBP_NITRIC_OXIDE_TRANSPORT	3	0.7285	0.009017	0.67292	0.1395
GOMF_NERVE_GROWTH_FACTOR_RECEPTOR_BINDING	4	0.63736	0.009109	0.5889	0.13957
SPIELMAN_LYMPHOBLAST_EUROPEAN_VS_ASIAN_UP	473	0.043671	0.006705	0.040351	0.13957
GOCC_SPINDLE	414	0.048421	0.006966	0.044742	0.13959
GOBP_VESICLE_TRANSPORT_ALONG_MICROTUBULE	46	0.13064	0.006325	0.12074	0.13964
GOBP_POSITIVE_REGULATION_OF_T_HELPER_2_CELL_CYTOKINE_PRODUCTION	9	0.33625	0.007207	0.31088	0.13972
GOMF_NF_KAPPAB_BINDING	31	0.18652	0.007416	0.17246	0.13974
GOBP_PROTEIN_CONTAINING_COMPLEX_ORGANIZATION	1680	0.02471	0.00692	0.022848	0.13975
HALMOS_CEBPA_TARGETS_UP	48	0.15808	0.007817	0.14618	0.13977
ZHOU_PANCREATIC_ENDOCRINE_PROGENITOR	13	0.27568	0.007101	0.25498	0.13982
SIG_INSULIN_RECEPTOR_PATHWAY_IN_CARDIAC_MYOCYTES	50	0.13602	0.006865	0.12582	0.13985
DEURIG_T_CELL_PROLYMPHOCYTIC_LEUKEMIA_UP	336	0.052412	0.006807	0.048499	0.13993
GOBP_NEURAL_CREST_FORMATION	15	0.24356	0.006739	0.2254	0.13995
GOBP_REGULATION_OF_MITOTIC_CELL_CYCLE_PHASE_TRANSITION	329	0.054929	0.00706	0.050839	0.13998
GOBP_CELLULAR_RESPONSE_TO_ACID_CHEMICAL	78	0.10977	0.006915	0.10165	0.1401
GOCC_AMPHISOME_MEMBRANE	11	0.32254	0.007643	0.2987	0.14012
GOBP_SUBPALLIUM_DEVELOPMENT	27	0.20655	0.007665	0.1913	0.14014
REACTOME_AUTOPHAGY	149	0.080832	0.007025	0.07491	0.14029
GOMF_NITRIC_OXIDE_SYNTHASE_BINDING	13	0.2815	0.007251	0.26099	0.14039
GOCC_EUKARYOTIC_TRANSLATION_INITIATION_FACTOR_4F_COMPLEX	12	0.25909	0.006412	0.24023	0.1404
GOMF_ADP_BINDING	36	0.17468	0.007483	0.16198	0.14044
GOMF_GLYCEROPHOSPHOLIPID_FLIPPASE_ACTIVITY	13	0.30137	0.007763	0.27957	0.14053
GOBP_DETOXIFICATION_OF_NITROGEN_COMPOUND	5	0.62346	0.009962	0.57852	0.1406
KEGG_NON_HOMOLOGOUS_END_JOINING	13	0.27504	0.007085	0.25524	0.14061
REACTOME_COMPLEMENT_CASCADE	57	0.14231	0.007667	0.13207	0.14062
GOBP_LATE_ENDOSOME_TO_VACUOLE_TRANSPORT	35	0.17367	0.007336	0.16118	0.14063
GOBP_TETRAHYDROBIOPTERIN_METABOLIC_PROCESS	8	0.37494	0.007577	0.34802	0.14067
GOCC_F_ACTIN_CAPPING_PROTEIN_COMPLEX	8	0.3644	0.007364	0.33833	0.14074
GOBP_SECRETION_BY_TISSUE	42	0.16383	0.007579	0.15212	0.14076
REACTOME_VEGFR2_MEDIATED_CELL_PROLIFERATION	19	0.2289	0.007127	0.21258	0.1408
SCHMIDT_POR_TARGETS_IN_LIMB_BUD_UP	27	0.19625	0.007283	0.18233	0.14089
MIKKELSEN_DEDIFFERENTIATED_STATE_DN	7	0.41122	0.007774	0.38229	0.14104
GOBP_KETONE_BODY_BIOSYNTHETIC_PROCESS	6	0.48474	0.008484	0.45072	0.14109
GOBP_PHOSPHOLIPID_CATABOLIC_PROCESS	54	0.13192	0.006919	0.12269	0.14115
GOBP_CELL_CYCLE_PHASE_TRANSITION	536	0.042524	0.006939	0.039556	0.14119
TONKS_TARGETS_OF_RUNX1_RUNX1T1_FUSION_MONOCYTE_UP	201	0.06659	0.006712	0.061946	0.1412
GOBP_G_PROTEIN_COUPLED_PURINERGIC_NUCLEOTIDE_RECEPTOR_SIGNALING_PATHWAY	12	0.35607	0.008812	0.33146	0.14136
GOMF_G_PROTEIN_COUPLED_PURINERGIC_NUCLEOTIDE_RECEPTOR_ACTIVITY	12	0.35607	0.008812	0.33146	0.14136
REACTOME_N_GLYCAN_ANTENNAE_ELONGATION_IN_THE_MEDIAL_TRANS_GOLGI	26	0.20275	0.007384	0.1888	0.14144
CHIARADONNA_NEOPLASTIC_TRANSFORMATION_KRAS_CDC25_DN	51	0.14777	0.007532	0.13762	0.14149
SU_SALIVARY_GLAND	13	0.31375	0.008082	0.29227	0.14153
GOBP_RESPONSE_TO_BMP	164	0.084165	0.007671	0.078408	0.14155
FOROUTAN_PRODRANK_TGFB_EMT_DN	81	0.1135	0.007285	0.10577	0.14163
REACTOME_INTERFERON_SIGNALING	196	0.07258	0.007225	0.067641	0.14164
IRITANI_MAD1_TARGETS_DN	45	0.1357	0.006498	0.12651	0.14172
GOBP_INFLAMMATORY_CELL_APOPTOTIC_PROCESS	22	0.20454	0.006852	0.19071	0.14176
GOBP_POSITIVE_REGULATION_OF_CHONDROCYTE_DIFFERENTIATION	21	0.22674	0.007422	0.21156	0.14192
GOBP_POSITIVE_REGULATION_OF_LIPID_LOCALIZATION	107	0.097345	0.007176	0.090825	0.14192
GOBP_DNA_TEMPLATED_TRANSCRIPTION_TERMINATION	21	0.19747	0.006464	0.18433	0.14202
GOBP_EQUILIBRIOCEPTION	7	0.38124	0.007207	0.35586	0.14202
GOBP_FEMALE_GAMETE_GENERATION	149	0.081622	0.007093	0.076195	0.14204
BAKER_HEMATOPOESIS_STAT1_TARGETS	10	0.34557	0.007808	0.32264	0.14208
GOBP_NEGATIVE_REGULATION_OF_INTRACELLULAR_SIGNAL_TRANSDUCTION	495	0.044048	0.006915	0.041125	0.14208
GOBP_REGULATION_OF_SUBSTRATE_ADHESION_DEPENDENT_CELL_SPREADING	61	0.12704	0.00708	0.11866	0.14216
GOMF_PHOSPHOLIPASE_INHIBITOR_ACTIVITY	12	0.31407	0.007773	0.29333	0.14216
GOBP_REGULATION_OF_EMBRYONIC_DEVELOPMENT	89	0.10492	0.007058	0.098004	0.14218
GARGALOVIC_RESPONSE_TO_OXIDIZED_PHOSPHOLIPIDS_RED_DN	25	0.19277	0.006884	0.1801	0.14224
GOBP_PROGESTERONE_BIOSYNTHETIC_PROCESS	6	0.48017	0.008404	0.44875	0.14232
GOMF_EPHRIN_RECEPTOR_ACTIVITY	18	0.26082	0.007904	0.24376	0.14232
GOBP_REGULATION_OF_JUN_KINASE_ACTIVITY	60	0.12227	0.006758	0.11432	0.14241
GOBP_GLYCOSYLCERAMIDE_BIOSYNTHETIC_PROCESS	8	0.38183	0.007717	0.35703	0.14243
REACTOME_SPHINGOLIPID_DE_NOVO_BIOSYNTHESIS	45	0.16135	0.007726	0.15086	0.14243
GOBP_POSITIVE_REGULATION_OF_TRIGLYCERIDE_LIPASE_ACTIVITY	8	0.34886	0.00705	0.32632	0.14252
GOBP_FACE_MORPHOGENESIS	30	0.19509	0.007631	0.18254	0.1426
GOBP_PHARYNGEAL_ARCH_ARTERY_MORPHOGENESIS	10	0.36147	0.008167	0.33827	0.14264
GOBP_RESPONSE_TO_OXYGEN_RADICAL	24	0.20241	0.007082	0.18942	0.14264
NEBEN_AML_WITH_FLT3_OR_NRAS_DN	12	0.25313	0.006265	0.23691	0.14266
GOBP_PROTEIN_DEMANNOSYLATION	17	0.25275	0.007444	0.23657	0.14268
GOMF_EXTRACELLULAR_MATRIX_PROTEIN_BINDING	6	0.43213	0.007564	0.40455	0.14272
GOMF_CATALYTIC_ACTIVITY_ACTING_ON_A_RRNA	22	0.2264	0.007585	0.212	0.14279
GOBP_OSSIFICATION	395	0.050557	0.007108	0.047366	0.14291
NAKAMURA_ADIPOGENESIS_LATE_UP	93	0.10534	0.007243	0.098689	0.14291
GOBP_REGULATION_OF_GLYCOGEN_CATABOLIC_PROCESS	4	0.50028	0.00715	0.46875	0.14294
PID_DNA_PK_PATHWAY	16	0.27045	0.007728	0.25347	0.143
REACTOME_MTORC1_MEDIATED_SIGNALLING	24	0.19721	0.0069	0.18488	0.14307
GOMF_HEAT_SHOCK_PROTEIN_BINDING	125	0.081634	0.006502	0.07654	0.14309
GOBP_POSITIVE_REGULATION_OF_CONNECTIVE_TISSUE_REPLACEMENT	3	0.67339	0.008335	0.63139	0.1431
GOBP_RETROGRADE_VESICLE_MEDIATED_TRANSPORT_GOLGI_TO_ENDOPLASMIC_RETICULUM	50	0.1332	0.006722	0.12489	0.1431
GOBP_MUSCLE_ORGAN_MORPHOGENESIS	77	0.11872	0.007431	0.11133	0.14312
WP_MIR222_IN_EXERCISEINDUCED_CARDIAC_GROWTH	4	0.49119	0.00702	0.46072	0.14319
GOBP_MORPHOGENESIS_OF_AN_ENDOTHELIUM	17	0.25788	0.007595	0.24189	0.1432
GOBP_ESTABLISHMENT_OF_PLANAR_POLARITY_OF_EMBRYONIC_EPITHELIUM	16	0.23287	0.006654	0.21845	0.14321
GOBP_REGULATION_OF_PROTEIN_STABILITY	305	0.054249	0.006718	0.050948	0.14349
GOCC_U7_SNRNP	7	0.4256	0.008046	0.39977	0.14353
GOMF_HMG_BOX_DOMAIN_BINDING	14	0.29872	0.007985	0.28059	0.14353
KEGG_PURINE_METABOLISM	157	0.074691	0.006661	0.07017	0.14357
GOBP_NEGATIVE_REGULATION_OF_DENDRITE_MORPHOGENESIS	9	0.34428	0.00738	0.32353	0.14364
GOBP_REGULATION_OF_SECONDARY_HEART_FIELD_CARDIOBLAST_PROLIFERATION	9	0.34475	0.00739	0.324	0.14366
AMUNDSON_RESPONSE_TO_ARSENITE	213	0.066622	0.006911	0.062615	0.14367
GOMF_CALCIUM_ION_TRANSMEMBRANE_TRANSPORTER_ACTIVITY	137	0.088321	0.007362	0.083008	0.14367
GOBP_CARDIOBLAST_PROLIFERATION	10	0.33072	0.007472	0.31103	0.14383
GOBP_COENZYME_A_METABOLIC_PROCESS	18	0.22063	0.006686	0.20749	0.14383
GOBP_REGULATION_OF_CELL_KILLING	110	0.098308	0.007348	0.092459	0.14384
BIOCARTA_PLATELETAPP_PATHWAY	14	0.27163	0.007261	0.2555	0.14387
GOBP_VASCULAR_ENDOTHELIAL_GROWTH_FACTOR_RECEPTOR_SIGNALING_PATHWAY	52	0.14048	0.00723	0.13218	0.14395
GOBP_REGULATION_OF_STEM_CELL_PROLIFERATION	77	0.11715	0.007332	0.11024	0.14398
GOBP_MYOBLAST_FUSION	46	0.13885	0.006722	0.13072	0.14408
GOBP_ACTOMYOSIN_CONTRACTILE_RING_ORGANIZATION	7	0.35351	0.006683	0.33282	0.14409
REACTOME_ESR_MEDIATED_SIGNALING	183	0.074724	0.00719	0.070355	0.1441
ODONNELL_METASTASIS_DN	23	0.20575	0.007048	0.19375	0.14414
DACOSTA_ERCC3_ALLELE_XPCS_VS_TTD_DN	34	0.17604	0.00733	0.16592	0.14434
GOBP_RESPONSE_TO_ESTROGEN	67	0.11909	0.006954	0.11225	0.14437
GOBP_RESPONSE_TO_TRANSFORMING_GROWTH_FACTOR_BETA	263	0.062293	0.007171	0.058719	0.14438
GOMF_HYDROLASE_ACTIVITY_ACTING_ON_GLYCOSYL_BONDS	131	0.084791	0.006912	0.079947	0.14444
REACTOME_REGULATION_OF_LIPID_METABOLISM_BY_PPARALPHA	118	0.087786	0.006794	0.082796	0.14452
KATSANOU_ELAVL1_TARGETS_UP	167	0.077826	0.007157	0.073419	0.14458
GOMF_EXTRACELLULAR_MATRIX_STRUCTURAL_CONSTITUENT_CONFERRING_TENSILE_STRENGTH	41	0.16466	0.007527	0.15536	0.1446
BANDRES_RESPONSE_TO_CARMUSTIN_MGMT_48HR_DN	154	0.074737	0.006602	0.070514	0.14461
GOMF_CYCLOSPORIN_A_BINDING	17	0.23203	0.006834	0.21893	0.14461
REACTOME_RHO_GTPASES_ACTIVATE_CIT	19	0.22893	0.007128	0.21599	0.14461
GOCC_NEURON_PROJECTION	1312	0.028193	0.007049	0.026615	0.14474
GOBP_SRP_DEPENDENT_COTRANSLATIONAL_PROTEIN_TARGETING_TO_MEMBRANE	17	0.20641	0.00608	0.19487	0.14475
ENGELMANN_CANCER_PROGENITORS_UP	47	0.14295	0.006995	0.13499	0.14482
GOBP_CELLULAR_RESPONSE_TO_PARATHYROID_HORMONE_STIMULUS	10	0.25688	0.005804	0.24265	0.14489
GOBP_NEGATIVE_REGULATION_OF_MOTOR_NEURON_APOPTOTIC_PROCESS	10	0.25884	0.005848	0.24452	0.1449
GOBP_MICTURITION	9	0.37382	0.008013	0.3532	0.14495
POMEROY_MEDULLOBLASTOMA_PROGNOSIS_DN	44	0.13716	0.006495	0.12968	0.14511
GOBP_POSITIVE_REGULATION_OF_CILIUM_ASSEMBLY	27	0.17602	0.006532	0.16643	0.14513
GOBP_REGULATION_OF_LYMPHOCYTE_APOPTOTIC_PROCESS	57	0.12077	0.006506	0.11419	0.14513
BIOCARTA_ALTERNATIVE_PATHWAY	9	0.34129	0.007315	0.32272	0.14514
GOCC_SPERM_MITOCHONDRIAL_SHEATH	5	0.37806	0.006041	0.35754	0.14517
THUM_MIR21_TARGETS_HEART_DISEASE_UP	18	0.22688	0.006876	0.21457	0.14517
GOBP_CELLULAR_RESPONSE_TO_IRON_ION	9	0.2805	0.006012	0.26539	0.14528
GOBP_POSITIVE_REGULATION_OF_SODIUM_ION_TRANSMEMBRANE_TRANSPORT	19	0.23517	0.007322	0.22258	0.14536
GOBP_FOLATE_TRANSMEMBRANE_TRANSPORT	5	0.50364	0.008047	0.47681	0.14543
DACOSTA_UV_RESPONSE_VIA_ERCC3_TTD_UP	57	0.11802	0.006358	0.11174	0.14545
REACTOME_TRANSCRIPTION_OF_E2F_TARGETS_UNDER_NEGATIVE_CONTROL_BY_DREAM_COMPLEX	19	0.21502	0.006695	0.20361	0.14549
GOBP_REGULATION_OF_HAIR_FOLLICLE_DEVELOPMENT	19	0.22434	0.006985	0.21252	0.14558
GOBP_PYRIMIDINE_NUCLEOBASE_METABOLIC_PROCESS	20	0.21274	0.006796	0.20157	0.14563
GOBP_NEGATIVE_REGULATION_OF_STEM_CELL_DIFFERENTIATION	27	0.17479	0.006486	0.16564	0.14566
GOBP_REGULATION_OF_ENDOSOME_TO_PLASMA_MEMBRANE_PROTEIN_TRANSPORT	5	0.40569	0.006482	0.38462	0.14577
GOBP_ENDOTHELIUM_DEVELOPMENT	125	0.08962	0.007138	0.084968	0.14578
REACTOME_REGULATION_OF_NPAS4_GENE_EXPRESSION	13	0.25685	0.006616	0.24358	0.14583
GOMF_ACYL_COA_BINDING	20	0.20224	0.00646	0.19185	0.14591
GOBP_CITRULLINE_BIOSYNTHETIC_PROCESS	5	0.50441	0.00806	0.47862	0.14597
GOBP_REGULATION_OF_ENDODEOXYRIBONUCLEASE_ACTIVITY	8	0.32541	0.006576	0.30877	0.14597
GOBP_PROTEIN_EXIT_FROM_ENDOPLASMIC_RETICULUM	49	0.12461	0.006226	0.11826	0.14601
GOBP_PROTEIN_HETEROTETRAMERIZATION	15	0.1952	0.005401	0.18524	0.14601
GOBP_REGULATION_OF_CELLULAR_COMPONENT_BIOGENESIS	953	0.031721	0.006826	0.030125	0.14618
STAMBOLSKY_RESPONSE_TO_VITAMIN_D3_DN	22	0.21283	0.00713	0.20213	0.14619
GOBP_REGULATION_OF_MICROGLIAL_CELL_ACTIVATION	17	0.24118	0.007104	0.22906	0.1462
MIKKELSEN_ES_LCP_WITH_H3K27ME3	14	0.2492	0.006661	0.23668	0.1462
GOBP_NEGATIVE_REGULATION_OF_CHROMOSOME_ORGANIZATION	92	0.10251	0.00701	0.097434	0.14639
GOBP_NEGATIVE_REGULATION_OF_GLUCOSE_IMPORT	13	0.28907	0.007446	0.27478	0.1464
GOBP_DETECTION_OF_MUSCLE_STRETCH	7	0.41315	0.00781	0.393	0.14657
GOMF_DEOXYRIBONUCLEOTIDE_BINDING	5	0.34926	0.005581	0.33222	0.14657
GOBP_REGULATION_OF_MRNA_BINDING	10	0.25995	0.005873	0.24728	0.14658
BIOCARTA_BAD_PATHWAY	24	0.19898	0.006962	0.18937	0.1467
GOBP_AMYLOID_PRECURSOR_PROTEIN_CATABOLIC_PROCESS	54	0.13156	0.0069	0.12524	0.14676
GOUYER_TUMOR_INVASIVENESS	9	0.33621	0.007206	0.32008	0.14678
GOBP_SYNOVIOCYTE_PROLIFERATION	3	0.4274	0.00529	0.40695	0.14681
GOBP_MEMBRANE_RAFT_ASSEMBLY	9	0.31265	0.006702	0.29775	0.14685
GOCC_AP_TYPE_MEMBRANE_COAT_ADAPTOR_COMPLEX	36	0.14901	0.006384	0.14192	0.14687
BILD_E2F3_ONCOGENIC_SIGNATURE	242	0.06265	0.006922	0.059712	0.14705
GOBP_PULMONARY_VALVE_MORPHOGENESIS	18	0.24394	0.007393	0.23256	0.14711
REACTOME_REDUCTION_OF_CYTOSOLIC_CA_LEVELS	12	0.30092	0.007448	0.28693	0.14715
GOBP_CARDIAC_LEFT_VENTRICLE_MORPHOGENESIS	15	0.27502	0.007609	0.2623	0.14721
GOBP_MEMBRANE_DEPOLARIZATION_DURING_AV_NODE_CELL_ACTION_POTENTIAL	5	0.50937	0.008139	0.48581	0.14721
GOBP_AMIDE_CATABOLIC_PROCESS	20	0.19845	0.006339	0.18937	0.14733
CASORELLI_APL_SECONDARY_VS_DE_NOVO_UP	38	0.1513	0.006659	0.14447	0.14749
GOBP_REGULATION_OF_RESPONSE_TO_REACTIVE_OXYGEN_SPECIES	32	0.1723	0.00696	0.16453	0.1475
KEGG_RIBOSOME	85	0.095209	0.00626	0.090913	0.1475
GOBP_GOLGI_TO_PLASMA_MEMBRANE_TRANSPORT	59	0.11903	0.006524	0.11369	0.14756
GOBP_LONG_TERM_SYNAPTIC_DEPRESSION	31	0.17476	0.006948	0.16693	0.14758
GAUSSMANN_MLL_AF4_FUSION_TARGETS_B_UP	26	0.19312	0.007033	0.18454	0.14767
GOBP_REGULATION_OF_VASCULAR_ENDOTHELIAL_GROWTH_FACTOR_RECEPTOR_SIGNALING_PATHWAY	28	0.18653	0.007049	0.17827	0.14771
GOMF_TRANSMEMBRANE_RECEPTOR_PROTEIN_TYROSINE_KINASE_ACTIVITY	62	0.1351	0.00759	0.12912	0.14771
HONMA_DOCETAXEL_RESISTANCE	35	0.16133	0.006815	0.1542	0.14772
GOMF_SULFUR_AMINO_ACID_TRANSMEMBRANE_TRANSPORTER_ACTIVITY	12	0.30916	0.007651	0.2955	0.14773
GOBP_REGULATION_OF_GLUCOCORTICOID_SECRETION	10	0.32622	0.00737	0.31194	0.14784
BOYAULT_LIVER_CANCER_SUBCLASS_G23_UP	53	0.12389	0.006437	0.11852	0.14794
GOBP_CATECHOLAMINE_SECRETION	56	0.13368	0.007139	0.12788	0.14795
BIOCARTA_CELLCYCLE_PATHWAY	23	0.20202	0.00692	0.19332	0.14801
GOBP_CELLULAR_RESPONSE_TO_FLUID_SHEAR_STRESS	19	0.2325	0.007239	0.22249	0.14802
WANG_NFKB_TARGETS	24	0.19944	0.006978	0.19088	0.14805
GOBP_RESPONSE_TO_TOPOLOGICALLY_INCORRECT_PROTEIN	160	0.07032	0.006331	0.067319	0.14812
GOBP_NEGATIVE_REGULATION_OF_VITAMIN_METABOLIC_PROCESS	7	0.39451	0.007458	0.37788	0.14825
GOBP_AMMONIUM_HOMEOSTASIS	6	0.53781	0.009413	0.51517	0.14826
GOBP_REGULATION_OF_RESPONSE_TO_ENDOPLASMIC_RETICULUM_STRESS	79	0.10049	0.00637	0.096286	0.14834
GOBP_RESPONSE_TO_REACTIVE_OXYGEN_SPECIES	189	0.06713	0.006564	0.064341	0.1484
GOBP_POSITIVE_REGULATION_OF_EXTRINSIC_APOPTOTIC_SIGNALING_PATHWAY_VIA_DEATH_DOMAIN_RECEPTORS	14	0.27946	0.00747	0.2679	0.14845
GOCC_CARDIAC_MYOFIBRIL	6	0.31923	0.005587	0.30603	0.14845
GOBP_REGULATION_OF_CYTOPLASMIC_TRANSLATIONAL_INITIATION	6	0.41997	0.007351	0.40277	0.14855
REACTOME_TRAF6_MEDIATED_NF_KB_ACTIVATION	24	0.16466	0.005762	0.15793	0.14856
MURAKAMI_UV_RESPONSE_1HR_DN	10	0.31133	0.007034	0.29865	0.1486
GOBP_RESPIRATORY_CHAIN_COMPLEX_IV_ASSEMBLY	28	0.16297	0.006159	0.15639	0.14869
PID_TGFBR_PATHWAY	54	0.12642	0.00663	0.12133	0.14874
REACTOME_NEGATIVE_REGULATION_OF_FLT3	15	0.23948	0.006626	0.22987	0.14876
WP_CHOLESTEROL_BIOSYNTHESIS_WITH_SKELETAL_DYSPLASIAS	7	0.33671	0.006365	0.32324	0.14879
GOBP_REGULATION_OF_LIPID_TRANSPORT	134	0.085735	0.007068	0.082388	0.14903
GOCC_SEPTIN_CYTOSKELETON	16	0.24773	0.007079	0.23811	0.14908
GOBP_VIRAL_LIFE_CYCLE	312	0.055123	0.006903	0.053051	0.1494
GOBP_REGULATION_OF_EXCRETION	23	0.22173	0.007595	0.2136	0.14963
GOBP_REGULATION_OF_PROTEIN_BINDING	197	0.065896	0.006576	0.063489	0.14966
GOMF_LIPOTEICHOIC_ACID_BINDING	5	0.47196	0.007541	0.45476	0.14968
GOBP_POSITIVE_REGULATION_OF_RAC_PROTEIN_SIGNAL_TRANSDUCTION	5	0.53896	0.008611	0.51933	0.14969
DORN_ADENOVIRUS_INFECTION_32HR_UP	11	0.24227	0.005741	0.23347	0.14971
GUILLAUMOND_KLF10_TARGETS_UP	50	0.13111	0.006617	0.12635	0.14972
WP_PHYSIOLOGICAL_AND_PATHOLOGICAL_HYPERTROPHY_OF_THE_HEART	24	0.21128	0.007392	0.20362	0.14973
GOBP_POSITIVE_REGULATION_OF_LEUKOCYTE_MEDIATED_IMMUNITY	145	0.083528	0.007161	0.080524	0.1498
GOBP_MAMMARY_GLAND_EPITHELIAL_CELL_DIFFERENTIATION	18	0.22378	0.006782	0.21581	0.14989
GOMF_ANDROGEN_BINDING	5	0.44368	0.007089	0.42788	0.1499
PETRETTO_CARDIAC_HYPERTROPHY	34	0.17286	0.007197	0.16672	0.14991
GOBP_NEGATIVE_REGULATION_OF_MITOTIC_CELL_CYCLE_PHASE_TRANSITION	177	0.07309	0.006918	0.0705	0.14993
GOMF_HISTONE_BINDING	220	0.064354	0.006783	0.062071	0.14993
WP_LINOLEIC_ACID_METABOLISM_AFFECTED_BY_SARSCOV2	6	0.41093	0.007192	0.39644	0.14998
MA_MYELOID_DIFFERENTIATION_UP	38	0.15364	0.006762	0.14825	0.15002
GOMF_ROUNDABOUT_BINDING	8	0.39946	0.008073	0.38549	0.15005
REACTOME_LOSS_OF_MECP2_BINDING_ABILITY_TO_THE_NCOR_SMRT_COMPLEX	7	0.33346	0.006304	0.32192	0.15014
GOBP_NEURON_REMODELING	14	0.28349	0.007578	0.27369	0.15016
GOCC_CORTICAL_CYTOSKELETON	103	0.096375	0.006972	0.093074	0.15023
PID_RB_1PATHWAY	62	0.12614	0.007087	0.12181	0.15023
BIOCARTA_AKAP95_PATHWAY	11	0.2897	0.006865	0.27979	0.15024
GOCC_COLLAGEN_TRIMER	84	0.11147	0.007285	0.1077	0.15034
WP_TYPE_I_INTERFERON_INDUCTION_AND_SIGNALING_DURING_SARSCOV2_INFECTION	30	0.16735	0.006546	0.16169	0.15035
GOBP_CD8_POSITIVE_ALPHA_BETA_T_CELL_PROLIFERATION	9	0.27581	0.005912	0.26654	0.15039
GOBP_COPII_COATED_VESICLE_BUDDING	42	0.12347	0.005712	0.11934	0.15042
SANA_RESPONSE_TO_IFNG_DN	86	0.098249	0.006497	0.094966	0.15044
GOBP_STRIATED_MUSCLE_CONTRACTION	169	0.075749	0.007007	0.073269	0.15061
GOBP_HISTONE_H3_K27_TRIMETHYLATION	8	0.33145	0.006698	0.32072	0.15071
GOBP_POSITIVE_REGULATION_OF_AMINE_TRANSPORT	42	0.15207	0.007036	0.14716	0.15072
LEE_METASTASIS_AND_ALTERNATIVE_SPLICING_DN	44	0.14233	0.006739	0.13774	0.15073
ZIRN_TRETINOIN_RESPONSE_DN	6	0.42094	0.007368	0.40736	0.15073
EBAUER_TARGETS_OF_PAX3_FOXO1_FUSION_DN	49	0.13831	0.006911	0.13401	0.15102
GOBP_CAMP_MEDIATED_SIGNALING	51	0.13568	0.006915	0.13149	0.15109
RIGGI_EWING_SARCOMA_PROGENITOR_DN	184	0.07465	0.007203	0.072361	0.15113
GOBP_ABSCISSION	6	0.44476	0.007785	0.43137	0.15127
GOBP_REGULATION_OF_PRO_B_CELL_DIFFERENTIATION	8	0.3025	0.006113	0.29343	0.1513
BIOCARTA_BARR_MAPK_PATHWAY	14	0.26536	0.007093	0.25749	0.15138
GOBP_GANGLION_DEVELOPMENT	17	0.25691	0.007567	0.24931	0.1514
WP_TRIACYLGLYCERIDE_SYNTHESIS	24	0.20303	0.007104	0.19707	0.15145
SA_G1_AND_S_PHASES	15	0.22507	0.006227	0.21847	0.15146
BIOCARTA_EICOSANOID_PATHWAY	22	0.20078	0.006726	0.19496	0.15155
GOMF_GLUTATHIONE_TRANSMEMBRANE_TRANSPORTER_ACTIVITY	5	0.50994	0.008148	0.49523	0.15158
GOCC_SMALL_SUBUNIT_PROCESSOME	38	0.1459	0.006421	0.1417	0.1516
GOBP_CIRCADIAN_SLEEP_WAKE_CYCLE_REM_SLEEP	5	0.40519	0.006474	0.39363	0.15167
KEGG_STEROID_BIOSYNTHESIS	17	0.23645	0.006964	0.22972	0.15168
DORN_ADENOVIRUS_INFECTION_12HR_UP	28	0.15973	0.006036	0.15523	0.15174
GOBP_METHYLGUANOSINE_CAP_DECAPPING	14	0.22089	0.005905	0.21473	0.15182
GOBP_PROXIMAL_DISTAL_PATTERN_FORMATION_INVOLVED_IN_NEPHRON_DEVELOPMENT	5	0.48813	0.007799	0.47482	0.15198
GOBP_HEART_MORPHOGENESIS	254	0.061933	0.007008	0.060277	0.15211
GOBP_REGULATION_OF_CELLULAR_RESPONSE_TO_TRANSFORMING_GROWTH_FACTOR_BETA_STIMULUS	140	0.08322	0.007012	0.081014	0.15216
GOMF_BETA_TUBULIN_BINDING	40	0.15312	0.006914	0.14909	0.1522
GOBP_PHOSPHATIDYLCHOLINE_CATABOLIC_PROCESS	15	0.23174	0.006412	0.22568	0.15225
GOCC_RNA_POLYMERASE_COMPLEX	105	0.093607	0.006836	0.091162	0.15226
GOBP_NEUTROPHIL_DIFFERENTIATION	10	0.27453	0.006203	0.26747	0.15236
GOBP_REGULATION_OF_CANONICAL_WNT_SIGNALING_PATHWAY	244	0.062452	0.006928	0.060904	0.15259
GOBP_SNO_S_RNA_METABOLIC_PROCESS	17	0.22535	0.006637	0.21977	0.1526
GOBP_B_CELL_APOPTOTIC_PROCESS	26	0.17059	0.006212	0.16637	0.15261
REACTOME_NCAM1_INTERACTIONS	42	0.16022	0.007413	0.15627	0.15263
PID_NCADHERIN_PATHWAY	33	0.16586	0.006803	0.16186	0.15276
GARGALOVIC_RESPONSE_TO_OXIDIZED_PHOSPHOLIPIDS_PURPLE_DN	10	0.32338	0.007306	0.3157	0.15285
REACTOME_DEFECTS_IN_BIOTIN_BTN_METABOLISM	7	0.35124	0.00664	0.34341	0.15321
SMIRNOV_CIRCULATING_ENDOTHELIOCYTES_IN_CANCER_DN	5	0.40847	0.006527	0.39938	0.15322
GOBP_EXONUCLEOLYTIC_CATABOLISM_OF_DEADENYLATED_MRNA	13	0.23924	0.006162	0.23395	0.15325
GOBP_REGULATION_OF_GLUCAN_BIOSYNTHETIC_PROCESS	26	0.19519	0.007108	0.1909	0.15328
GOCC_DENDRITIC_TREE	598	0.039624	0.006818	0.038773	0.15341
GOBP_ACTIN_FILAMENT_NETWORK_FORMATION	9	0.30623	0.006564	0.29969	0.15344
WAMUNYOKOLI_OVARIAN_CANCER_LMP_DN	188	0.071427	0.006965	0.069914	0.15348
LAMB_CCND1_TARGETS	19	0.20819	0.006482	0.20384	0.15354
GOBP_REGULATION_OF_BASEMENT_MEMBRANE_ORGANIZATION	11	0.28705	0.006802	0.28117	0.15365
GOBP_REGULATION_OF_FATTY_ACID_BETA_OXIDATION	19	0.20445	0.006366	0.20035	0.15376
REACTOME_MTOR_SIGNALLING	41	0.14668	0.006705	0.14379	0.15385
YAO_TEMPORAL_RESPONSE_TO_PROGESTERONE_CLUSTER_0	70	0.11253	0.006716	0.11035	0.15393
GOMF_PHOSPHATIDYLINOSITOL_3_4_5_TRISPHOSPHATE_3_PHOSPHATASE_ACTIVITY	4	0.4811	0.006876	0.47179	0.15394
GOBP_POSITIVE_REGULATION_OF_CARDIAC_MUSCLE_CELL_PROLIFERATION	22	0.22523	0.007545	0.22092	0.15399
GOBP_ROUNDABOUT_SIGNALING_PATHWAY	5	0.49621	0.007929	0.4868	0.15403
GOBP_NEURAL_TUBE_DEVELOPMENT	161	0.077617	0.007009	0.076164	0.15409
BIOCARTA_PPARA_PATHWAY	52	0.13176	0.006781	0.12931	0.15412
GOBP_POSITIVE_REGULATION_OF_SMAD_PROTEIN_SIGNAL_TRANSDUCTION	19	0.2486	0.007741	0.24399	0.15413
GOBP_INTRACELLULAR_RECEPTOR_SIGNALING_PATHWAY	291	0.054374	0.006579	0.053377	0.15418
GOBP_NUCLEUS_ORGANIZATION	144	0.077857	0.006652	0.076447	0.15424
REACTOME_GAMMA_CARBOXYLATION_TRANSPORT_AND_AMINO_TERMINAL_CLEAVAGE_OF_PROTEINS	11	0.23006	0.005451	0.22591	0.15426
REACTOME_SYNTHESIS_OF_PI	5	0.3457	0.005524	0.33951	0.15429
GOMF_IONOTROPIC_GLUTAMATE_RECEPTOR_BINDING	24	0.17044	0.005964	0.1674	0.15431
GOBP_REGULATION_OF_HISTONE_H3_K9_TRIMETHYLATION	6	0.42906	0.00751	0.42144	0.15433
GOBP_MACROPHAGE_PROLIFERATION	11	0.29077	0.00689	0.28565	0.15436
GOBP_NEGATIVE_REGULATION_OF_VOLTAGE_GATED_POTASSIUM_CHANNEL_ACTIVITY	11	0.29777	0.007056	0.29256	0.15439
GOBP_NEGATIVE_REGULATION_OF_T_CELL_MIGRATION	6	0.4138	0.007243	0.40656	0.1544
GOBP_PROTEIN_REPAIR	7	0.37741	0.007135	0.37083	0.15441
GOBP_RESPONSE_TO_CARBOHYDRATE	216	0.063389	0.006621	0.062335	0.15461
GOMF_NOTCH_BINDING	24	0.20985	0.007342	0.20643	0.15469
GOMF_CAMP_DEPENDENT_PROTEIN_KINASE_REGULATOR_ACTIVITY	13	0.2548	0.006563	0.25077	0.15481
WP_HAIR_FOLLICLE_DEVELOPMENT_ORGANOGENESIS_PART_2_OF_3	31	0.17791	0.007074	0.17512	0.15483
GOBP_DETECTION_OF_MECHANICAL_STIMULUS	50	0.13973	0.007052	0.13755	0.15485
REACTOME_FOXO_MEDIATED_TRANSCRIPTION_OF_CELL_DEATH_GENES	16	0.23875	0.006822	0.23507	0.15491
KIM_LRRC3B_TARGETS	29	0.15676	0.006029	0.15443	0.15503
REACTOME_DEUBIQUITINATION	250	0.058299	0.006545	0.057447	0.1551
REACTOME_RHOBTB_GTPASE_CYCLE	35	0.1568	0.006624	0.15453	0.15513
GOBP_POSITIVE_REGULATION_OF_GLUCOSE_METABOLIC_PROCESS	38	0.15484	0.006815	0.15268	0.15526
GOMF_GLUTATHIONE_TRANSFERASE_ACTIVITY	27	0.19927	0.007395	0.19655	0.15535
WP_NAD_METABOLISM	16	0.22202	0.006344	0.21905	0.15541
REICHERT_MITOSIS_LIN9_TARGETS	27	0.15748	0.005844	0.1554	0.15544
SAKAI_CHRONIC_HEPATITIS_VS_LIVER_CANCER_DN	35	0.1591	0.006721	0.15704	0.15551
GOCC_BASEMENT_MEMBRANE	83	0.10895	0.007079	0.10755	0.15552
GOBP_TORC2_SIGNALING	14	0.27076	0.007238	0.26733	0.15557
GOBP_VITAMIN_D_METABOLIC_PROCESS	19	0.20673	0.006437	0.20413	0.1556
SCHLINGEMANN_SKIN_CARCINOGENESIS_TPA_DN	25	0.1798	0.006421	0.17765	0.15575
GOBP_PROTEIN_DEMETHYLATION	27	0.15924	0.005909	0.15739	0.15582
REACTOME_SYNTHESIS_OF_PIPS_AT_THE_PLASMA_MEMBRANE	51	0.13125	0.00669	0.12974	0.15585
GOBP_FATTY_ACID_DERIVATIVE_METABOLIC_PROCESS	71	0.11156	0.006706	0.11033	0.15597
GOBP_NEGATIVE_REGULATION_OF_AXON_EXTENSION	45	0.13092	0.006269	0.12947	0.15597
GOBP_AMYLOID_PRECURSOR_PROTEIN_METABOLIC_PROCESS	70	0.11092	0.00662	0.10971	0.15601
WP_CORTICOTROPINRELEASING_HORMONE_SIGNALING_PATHWAY	90	0.096959	0.006559	0.095907	0.15602
GOBP_NEGATIVE_REGULATION_OF_INTRACELLULAR_STEROID_HORMONE_RECEPTOR_SIGNALING_PATHWAY	37	0.14936	0.006487	0.14779	0.1561
GOBP_NEGATIVE_REGULATION_OF_INTERLEUKIN_4_PRODUCTION	7	0.39759	0.007516	0.39341	0.15611
GOMF_OXIDOREDUCTASE_ACTIVITY_ACTING_ON_CH_OR_CH2_GROUPS_DISULFIDE_AS_ACCEPTOR	5	0.36773	0.005876	0.36398	0.15618
GOBP_CELLULAR_RESPONSE_TO_EXTERNAL_STIMULUS	318	0.052085	0.006584	0.051566	0.15624
GOBP_REGULATION_OF_MONOCYTE_EXTRAVASATION	5	0.48197	0.007701	0.47715	0.15624
WP_3Q29_COPY_NUMBER_VARIATION_SYNDROME	63	0.12482	0.007069	0.12363	0.15634
GOBP_POSITIVE_REGULATION_OF_MUSCLE_CELL_DIFFERENTIATION	62	0.1203	0.006759	0.11919	0.15642
GOBP_REGULATION_OF_BMP_SIGNALING_PATHWAY	100	0.098265	0.007005	0.097388	0.15649
GOBP_EXTERNAL_ENCAPSULATING_STRUCTURE_ORGANIZATION	309	0.054291	0.006766	0.053813	0.15652
RAO_BOUND_BY_SALL4_ISOFORM_B	514	0.040881	0.006536	0.040521	0.15652
GOBP_RUFFLE_ASSEMBLY	42	0.1383	0.006399	0.13711	0.15657
GOBP_STEROID_HORMONE_SECRETION	27	0.1857	0.006891	0.18412	0.15659
GOCC_TRNA_METHYLTRANSFERASE_COMPLEX	6	0.38527	0.006743	0.38202	0.15661
GOBP_RENAL_SYSTEM_DEVELOPMENT	313	0.055451	0.006955	0.054984	0.15662
GOBP_REGULATION_OF_DIGESTIVE_SYSTEM_PROCESS	42	0.15631	0.007232	0.15505	0.1567
GOBP_MITOTIC_NUCLEAR_DIVISION	288	0.053513	0.006442	0.053085	0.15672
REACTOME_RSK_ACTIVATION	7	0.31757	0.006004	0.31504	0.15672
REACTOME_RECYCLING_OF_EIF2_GDP	8	0.27006	0.005458	0.2679	0.15673
GOBP_POSITIVE_REGULATION_OF_VOLTAGE_GATED_CALCIUM_CHANNEL_ACTIVITY	18	0.21706	0.006578	0.21571	0.15716
PLASARI_TGFB1_SIGNALING_VIA_NFIC_10HR_UP	56	0.13393	0.007152	0.13319	0.15731
AMBROSINI_FLAVOPIRIDOL_TREATMENT_TP53	105	0.093741	0.006846	0.093238	0.15736
GOBP_MITOCHONDRIAL_GENOME_MAINTENANCE	31	0.16768	0.006667	0.1668	0.15739
MASRI_RESISTANCE_TO_TAMOXIFEN_AND_AROMATASE_INHIBITORS_DN	19	0.23651	0.007364	0.23529	0.15742
GOBP_VENTRICULAR_CARDIAC_MUSCLE_TISSUE_MORPHOGENESIS	45	0.14766	0.007071	0.14692	0.15746
WP_SARS_CORONAVIRUS_AND_INNATE_IMMUNITY	29	0.18778	0.007221	0.18688	0.15751
GOBP_RENAL_TUBULAR_SECRETION	29	0.18769	0.007218	0.18691	0.15765
HOFFMAN_CLOCK_TARGETS_DN	9	0.31879	0.006833	0.31746	0.15765
GOBP_NEGATIVE_REGULATION_OF_CIRCADIAN_RHYTHM	14	0.24327	0.006503	0.24226	0.15766
GOBP_NUCLEAR_ENVELOPE_ORGANIZATION	57	0.11519	0.006206	0.11472	0.15767
GOMF_NON_MEMBRANE_SPANNING_PROTEIN_TYROSINE_KINASE_ACTIVITY	43	0.14514	0.006794	0.14456	0.15769
REACTOME_VLDLR_INTERNALISATION_AND_DEGRADATION	16	0.22842	0.006527	0.22756	0.15775
FONTAINE_FOLLICULAR_THYROID_ADENOMA_UP	73	0.10654	0.006493	0.1062	0.15789
GOBP_MATERNAL_PROCESS_INVOLVED_IN_FEMALE_PREGNANCY	60	0.12484	0.0069	0.12445	0.15791
KEGG_AXON_GUIDANCE	126	0.086802	0.006941	0.086534	0.15791
WANG_LMO4_TARGETS_UP	339	0.048734	0.006357	0.048598	0.15798
ZHANG_RESPONSE_TO_IKK_INHIBITOR_AND_TNF_UP	215	0.065643	0.006841	0.06546	0.15799
GOBP_POSITIVE_REGULATION_OF_INSULIN_SECRETION_INVOLVED_IN_CELLULAR_RESPONSE_TO_GLUCOSE_STIMULUS	29	0.18564	0.007139	0.18514	0.158
GOBP_VESICLE_ORGANIZATION	358	0.046634	0.006248	0.046524	0.15809
GOBP_POSITIVE_REGULATION_OF_COA_TRANSFERASE_ACTIVITY	8	0.31671	0.006401	0.31598	0.15811
GOBP_REGULATION_OF_COA_TRANSFERASE_ACTIVITY	8	0.31671	0.006401	0.31598	0.15811
GOBP_FOREBRAIN_RADIAL_GLIAL_CELL_DIFFERENTIATION	7	0.43727	0.008266	0.43644	0.1582
WP_SMALL_CELL_LUNG_CANCER	95	0.09331	0.006484	0.093168	0.15829
GOMF_POLY_PURINE_TRACT_BINDING	32	0.16862	0.006811	0.16838	0.15832
GOBP_HINDGUT_DEVELOPMENT	8	0.38746	0.00783	0.38694	0.15834
GOBP_POSITIVE_REGULATION_OF_NLRP3_INFLAMMASOME_COMPLEX_ASSEMBLY	20	0.19368	0.006187	0.19347	0.1584
RUTELLA_RESPONSE_TO_HGF_DN	235	0.060723	0.006612	0.060664	0.15843
GOBP_HEAD_DEVELOPMENT	805	0.034685	0.006887	0.034654	0.15844
REACTOME_GLYCOGEN_STORAGE_DISEASES	16	0.2432	0.006949	0.24324	0.1587
GOBP_REGULATION_OF_TRANSLATIONAL_INITIATION_IN_RESPONSE_TO_STRESS	15	0.21705	0.006005	0.21731	0.15895
GOBP_C21_STEROID_HORMONE_METABOLIC_PROCESS	36	0.16239	0.006957	0.16266	0.15906
MORI_LARGE_PRE_BII_LYMPHOCYTE_UP	87	0.093039	0.006188	0.093208	0.1591
GOCC_SMALL_RIBOSOMAL_SUBUNIT	68	0.099944	0.00588	0.10016	0.15917
GOMF_PHOSPHOLIPID_BINDING	463	0.044198	0.006716	0.044293	0.15918
GOBP_VASCULAR_ASSOCIATED_SMOOTH_MUSCLE_CELL_DEVELOPMENT	12	0.2832	0.007009	0.2839	0.15926
WP_MIRNA_REGULATION_OF_DNA_DAMAGE_RESPONSE	71	0.10849	0.006521	0.10876	0.15927
GOMF_SOLUTE_INORGANIC_ANION_ANTIPORTER_ACTIVITY	21	0.18885	0.006182	0.18944	0.15942
NUYTTEN_NIPP1_TARGETS_DN	823	0.032357	0.006493	0.032461	0.15944
GOBP_POSITIVE_REGULATION_OF_FAT_CELL_DIFFERENTIATION	67	0.11768	0.006872	0.11808	0.15948
JINESH_BLEBBISHIELD_TO_IMMUNE_CELL_FUSION_PBSHMS_UP	368	0.051022	0.006929	0.051199	0.1595
GOBP_NUCLEAR_TRANSCRIBED_MRNA_CATABOLIC_PROCESS_EXONUCLEOLYTIC	19	0.18781	0.005848	0.18847	0.15951
GOMF_MACROMOLECULE_TRANSMEMBRANE_TRANSPORTER_ACTIVITY	29	0.15237	0.00586	0.15295	0.15958
REACTOME_VLDL_ASSEMBLY	5	0.42526	0.006795	0.42694	0.15962
GOBP_NON_LYTIC_VIRAL_RELEASE	14	0.26697	0.007136	0.26804	0.15964
LU_EZH2_TARGETS_DN	375	0.048182	0.006604	0.048389	0.1597
MARCHINI_TRABECTEDIN_RESISTANCE_DN	46	0.12964	0.006276	0.13021	0.15972
PUJANA_ATM_PCC_NETWORK	1328	0.025276	0.006355	0.025386	0.15972
GOBP_ALPHA_KETOGLUTARATE_TRANSPORT	6	0.35739	0.006255	0.35903	0.15977
GOBP_DOUBLE_STRAND_BREAK_REPAIR_VIA_NONHOMOLOGOUS_END_JOINING	67	0.10969	0.006406	0.11021	0.15981
YANG_BREAST_CANCER_ESR1_UP	36	0.16376	0.007016	0.16455	0.15983
GOBP_POSITIVE_REGULATION_OF_NF_KAPPAB_TRANSCRIPTION_FACTOR_ACTIVITY	156	0.073169	0.006505	0.073531	0.15985
GOBP_SIGNAL_TRANSDUCTION_INVOLVED_IN_REGULATION_OF_GENE_EXPRESSION	22	0.20986	0.007031	0.21089	0.15985
GOMF_PHOSPHATIDYLETHANOLAMINE_FLIPPASE_ACTIVITY	6	0.41818	0.007319	0.42031	0.15989
GOBP_REGULATION_OF_MUSCLE_TISSUE_DEVELOPMENT	45	0.13765	0.006591	0.13841	0.16
LEE_DOUBLE_POLAR_THYMOCYTE	26	0.2019	0.007352	0.20309	0.16008
REACTOME_RUNX2_REGULATES_OSTEOBLAST_DIFFERENTIATION	24	0.19251	0.006736	0.19368	0.16012
GOBP_REGULATION_OF_SYNAPTIC_VESICLE_TRANSPORT	6	0.32644	0.005714	0.32851	0.16019
GOBP_REGULATION_OF_PANCREATIC_JUICE_SECRETION	7	0.35093	0.006634	0.35321	0.16022
GOMF_ACETYLGLUCOSAMINYLTRANSFERASE_ACTIVITY	44	0.13468	0.006377	0.13555	0.16022
ULE_SPLICING_VIA_NOVA2	43	0.14349	0.006717	0.14446	0.16031
GOBP_RESPONSE_TO_INDOLE_3_METHANOL	6	0.38957	0.006818	0.3923	0.16035
GOCC_NUCLEOID	44	0.12759	0.006042	0.1285	0.16039
REACTOME_SIGNALING_BY_NOTCH2	33	0.16752	0.006872	0.16879	0.16048
GOBP_GALACTOLIPID_METABOLIC_PROCESS	7	0.40348	0.007628	0.40657	0.16051
GOBP_REGULATION_OF_ACTIN_CYTOSKELETON_REORGANIZATION	43	0.12598	0.005898	0.12695	0.16051
GOBP_SEQUESTERING_OF_ACTIN_MONOMERS	9	0.31189	0.006685	0.31435	0.16056
GOBP_DELAMINATION	7	0.36285	0.00686	0.36587	0.16066
GOBP_MEMBRANE_PROTEIN_PROTEOLYSIS	58	0.12381	0.006729	0.1249	0.16078
GOBP_PANCREATIC_A_CELL_DIFFERENTIATION	10	0.34226	0.007733	0.34526	0.16078
GOBP_PYRUVATE_TRANSMEMBRANE_TRANSPORT	6	0.3853	0.006744	0.38871	0.16079
GOBP_SUCCINATE_TRANSMEMBRANE_TRANSPORT	6	0.38672	0.006769	0.39014	0.16079
GOMF_SUCCINATE_TRANSMEMBRANE_TRANSPORTER_ACTIVITY	6	0.38672	0.006769	0.39014	0.16079
BRUINS_UVC_RESPONSE_VIA_TP53_GROUP_A	866	0.032251	0.006631	0.032545	0.16086
REACTOME_TRAFFICKING_OF_MYRISTOYLATED_PROTEINS_TO_THE_CILIUM	5	0.34811	0.005562	0.35128	0.16086
GOMF_PHOSPHORIC_ESTER_HYDROLASE_ACTIVITY	351	0.048294	0.006408	0.048736	0.16087
GOCC_BRCA1_C_COMPLEX	6	0.31491	0.005512	0.31791	0.16096
DE_YY1_TARGETS_UP	17	0.23418	0.006897	0.23644	0.16099
GOBP_ENDOCARDIUM_MORPHOGENESIS	6	0.43568	0.007626	0.43993	0.16101
REACTOME_BIOTIN_TRANSPORT_AND_METABOLISM	10	0.304	0.006868	0.307	0.16104
REACTOME_SIGNALING_BY_HEDGEHOG	149	0.071098	0.006179	0.071808	0.16107
GOBP_L_HISTIDINE_TRANSMEMBRANE_TRANSPORT	5	0.45365	0.007249	0.4582	0.16108
CHEMNITZ_RESPONSE_TO_PROSTAGLANDIN_E2_UP	137	0.070051	0.005839	0.070758	0.16109
GOMF_LIPOPOLYSACCHARIDE_IMMUNE_RECEPTOR_ACTIVITY	6	0.35269	0.006173	0.35646	0.16124
GOBP_REGULATION_OF_DEOXYRIBONUCLEASE_ACTIVITY	10	0.24668	0.005573	0.24933	0.16125
WP_NAD_METABOLISM_SIRTUINS_AND_AGING	11	0.29691	0.007036	0.30012	0.16126
GOCC_NLRP3_INFLAMMASOME_COMPLEX	7	0.28431	0.005375	0.28745	0.16132
GOBP_TOR_SIGNALING	131	0.077512	0.006319	0.078375	0.16134
GOCC_COPI_COATED_VESICLE	22	0.19405	0.006501	0.1964	0.16157
GOCC_COLLAGEN_CONTAINING_EXTRACELLULAR_MATRIX	405	0.046744	0.006653	0.047318	0.16161
GOMF_ORGANIC_ANION_TRANSMEMBRANE_TRANSPORTER_ACTIVITY	225	0.061214	0.006524	0.062021	0.16183
REACTOME_GASTRULATION	50	0.13261	0.006693	0.13436	0.16184
GOBP_FEMALE_MEIOTIC_NUCLEAR_DIVISION	32	0.15696	0.00634	0.15905	0.16186
WP_CANONICAL_AND_NONCANONICAL_TGFB_SIGNALING	17	0.23903	0.00704	0.24221	0.16186
GOBP_CELLULAR_RESPONSE_TO_STEROID_HORMONE_STIMULUS	203	0.064841	0.006568	0.065715	0.1619
GOBP_CELLULAR_RESPONSE_TO_NITROSATIVE_STRESS	6	0.36636	0.006412	0.37132	0.16192
GOCC_PRERIBOSOME_SMALL_SUBUNIT_PRECURSOR	15	0.22096	0.006113	0.22396	0.16192
GOBP_SMOOTH_MUSCLE_CELL_MATRIX_ADHESION	6	0.42787	0.007489	0.4337	0.16194
REACTOME_LOSS_OF_FUNCTION_OF_SMAD2_3_IN_CANCER	7	0.35104	0.006636	0.35604	0.16208
GOCC_TRANSCRIPTION_REGULATOR_COMPLEX	488	0.04262	0.006644	0.043229	0.16209
GOBP_PEPTIDE_CATABOLIC_PROCESS	22	0.18148	0.00608	0.18412	0.16216
REACTOME_PP2A_MEDIATED_DEPHOSPHORYLATION_OF_KEY_METABOLIC_FACTORS	7	0.27491	0.005197	0.27897	0.16221
GOBP_OLIGOSACCHARIDE_METABOLIC_PROCESS	67	0.1145	0.006686	0.11621	0.16224
GOCC_NUCLEAR_OUTER_MEMBRANE_ENDOPLASMIC_RETICULUM_MEMBRANE_NETWORK	1158	0.026836	0.00633	0.027236	0.16224
GOBP_PHOSPHATIDYLCHOLINE_ACYL_CHAIN_REMODELING	14	0.25601	0.006843	0.25996	0.16237
GOBP_POST_TRANSLATIONAL_PROTEIN_TARGETING_TO_MEMBRANE_TRANSLOCATION	9	0.27503	0.005895	0.27932	0.16241
LOPEZ_MESOTHELIOMA_SURVIVAL_WORST_VS_BEST_DN	7	0.26908	0.005087	0.27331	0.16243
KLEIN_PRIMARY_EFFUSION_LYMPHOMA_UP	49	0.12144	0.006068	0.12339	0.16252
GOBP_REGULATION_OF_FIBROBLAST_MIGRATION	39	0.1473	0.006567	0.14971	0.1626
GOBP_REGULATION_OF_NEUTROPHIL_ACTIVATION	13	0.22477	0.00579	0.22847	0.16262
GOBP_DNA_UNWINDING_INVOLVED_IN_DNA_REPLICATION	21	0.17807	0.005829	0.18106	0.16268
GOBP_POSITIVE_REGULATION_OF_MUSCLE_TISSUE_DEVELOPMENT	23	0.20205	0.006921	0.20544	0.16269
GOBP_ESTROGEN_METABOLIC_PROCESS	37	0.15869	0.006892	0.16139	0.16275
BIOCARTA_PELP1_PATHWAY	6	0.33372	0.005841	0.33944	0.16277
GOMF_GDP_DISSOCIATION_INHIBITOR_BINDING	5	0.34856	0.005569	0.35467	0.16287
DAIRKEE_CANCER_PRONE_RESPONSE_BPA	51	0.12004	0.006118	0.12217	0.16292
PID_FOXO_PATHWAY	48	0.1303	0.006444	0.13273	0.16313
GOCC_EUKARYOTIC_TRANSLATION_INITIATION_FACTOR_2B_COMPLEX	6	0.27684	0.004846	0.28203	0.16315
GOBP_REGULATION_OF_MULTICELLULAR_ORGANISM_GROWTH	62	0.12014	0.00675	0.1224	0.16318
MEISSNER_NPC_HCP_WITH_H3_UNMETHYLATED	528	0.039817	0.00645	0.040568	0.16318
GOMF_ABC_TYPE_GLUTATHIONE_S_CONJUGATE_TRANSPORTER_ACTIVITY	8	0.36302	0.007336	0.3701	0.16333
GOBP_POSITIVE_REGULATION_OF_CELL_DEATH	563	0.038734	0.006473	0.039502	0.16341
GOMF_ARACHIDONIC_ACID_MONOOXYGENASE_ACTIVITY	18	0.24006	0.007275	0.24482	0.16341
HUMMEL_BURKITTS_LYMPHOMA_UP	41	0.15871	0.007255	0.16192	0.1635
GOBP_HIGH_DENSITY_LIPOPROTEIN_PARTICLE_ASSEMBLY	12	0.21376	0.00529	0.2181	0.16352
GOBERT_OLIGODENDROCYTE_DIFFERENTIATION_DN	1052	0.028885	0.006513	0.029472	0.16353
KEGG_OOCYTE_MEIOSIS	112	0.085605	0.006456	0.087351	0.16355
GOBP_CELLULAR_RESPONSE_TO_EXTRACELLULAR_STIMULUS	255	0.054866	0.00622	0.055995	0.16359
GOMF_PHOSPHATIDYLINOSITOL_3_4_5_TRISPHOSPHATE_5_PHOSPHATASE_ACTIVITY	7	0.30311	0.00573	0.30936	0.1636
GOBP_CELLULAR_RESPONSE_TO_CALCIUM_ION	84	0.10231	0.006687	0.10442	0.16361
GOMF_FILAMIN_BINDING	14	0.24146	0.006454	0.24648	0.16364
GOBP_REGULATION_OF_MONOATOMIC_ANION_TRANSMEMBRANE_TRANSPORT	10	0.30564	0.006906	0.31205	0.16368
GOBP_DIGESTION	135	0.083896	0.006942	0.085766	0.164
GOBP_NEGATIVE_REGULATION_OF_SMALL_GTPASE_MEDIATED_SIGNAL_TRANSDUCTION	53	0.1269	0.006593	0.12985	0.16423
MIYAGAWA_TARGETS_OF_EWSR1_ETS_FUSIONS_UP	258	0.060017	0.006844	0.061414	0.16423
GOBP_EMBRYONIC_CAMERA_TYPE_EYE_MORPHOGENESIS	26	0.18535	0.00675	0.1897	0.16426
PUJANA_XPRSS_INT_NETWORK	165	0.066347	0.006065	0.06791	0.16429
GOBP_NEURON_FATE_SPECIFICATION	33	0.17254	0.007078	0.17661	0.1643
GOBP_NEGATIVE_REGULATION_OF_ENDOPLASMIC_RETICULUM_STRESS_INDUCED_EIF2_ALPHA_PHOSPHORYLATION	5	0.45601	0.007286	0.46689	0.16437
GOBP_OVULATION_FROM_OVARIAN_FOLLICLE	9	0.28882	0.006191	0.29574	0.16439
GOCC_STEREOCILIA_COUPLING_LINK	6	0.40806	0.007142	0.41794	0.16445
GOBP_PLACENTA_BLOOD_VESSEL_DEVELOPMENT	27	0.16318	0.006055	0.16715	0.16449
XU_HGF_TARGETS_REPRESSED_BY_AKT1_DN	84	0.093003	0.006079	0.095299	0.16456
GOMF_GAMMA_CATENIN_BINDING	13	0.2778	0.007156	0.28471	0.1646
REACTOME_RHOH_GTPASE_CYCLE	37	0.15052	0.006537	0.15435	0.16474
HU_ANGIOGENESIS_DN	37	0.16162	0.007019	0.16575	0.16476
GOBP_POSITIVE_REGULATION_OF_RESPONSE_TO_DNA_DAMAGE_STIMULUS	166	0.070254	0.006441	0.072058	0.1648
WP_CYTOPLASMIC_RIBOSOMAL_PROTEINS	86	0.088532	0.005855	0.090815	0.16482
GOBP_ALDITOL_METABOLIC_PROCESS	22	0.18642	0.006245	0.19126	0.16486
GOBP_RENAL_VESICLE_DEVELOPMENT	18	0.24394	0.007393	0.2504	0.16499
LEIN_OLIGODENDROCYTE_MARKERS	76	0.10346	0.006434	0.10623	0.16503
GRYDER_PAX3FOXO1_TOP_ENHANCERS	442	0.046007	0.006834	0.047236	0.16504
GOCC_BOX_C_D_RNP_COMPLEX	7	0.28998	0.005482	0.29777	0.16507
WEBER_METHYLATED_IN_COLON_CANCER	18	0.21682	0.006571	0.22265	0.16508
CAIRO_HEPATOBLASTOMA_UP	206	0.064556	0.006587	0.066296	0.1651
GOBP_PYRIMIDINE_DEOXYRIBONUCLEOSIDE_MONOPHOSPHATE_METABOLIC_PROCESS	11	0.27446	0.006504	0.28191	0.16514
GOMF_GLUTATHIONE_PEROXIDASE_ACTIVITY	21	0.19802	0.006482	0.2035	0.16526
GOBP_THYROID_STIMULATING_HORMONE_SECRETING_CELL_DIFFERENTIATION	6	0.39299	0.006878	0.40391	0.16529
GOBP_CELLULAR_RESPONSE_TO_HYDROPEROXIDE	9	0.31916	0.006841	0.32804	0.1653
HOFMANN_MYELODYSPLASTIC_SYNDROM_LOW_RISK_UP	20	0.22158	0.007078	0.22777	0.16532
GOBP_ASSOCIATIVE_LEARNING	84	0.099424	0.006498	0.10223	0.16539
WP_SCFA_AND_SKELETAL_MUSCLE_SUBSTRATE_METABOLISM	6	0.37638	0.006588	0.38705	0.16542
REACTOME_FOXO_MEDIATED_TRANSCRIPTION_OF_OXIDATIVE_STRESS_METABOLIC_AND_NEURONAL_GENES	29	0.15871	0.006103	0.16324	0.16546
GOBP_RNA_POLYMERASE_I_PREINITIATION_COMPLEX_ASSEMBLY	9	0.29832	0.006394	0.30684	0.16547
DAZARD_UV_RESPONSE_CLUSTER_G5	10	0.26145	0.005907	0.26902	0.16556
TSUNODA_CISPLATIN_RESISTANCE_DN	47	0.13701	0.006705	0.14116	0.16588
BIOCARTA_P35ALZHEIMERS_PATHWAY	8	0.27844	0.005627	0.28693	0.16593
STAEGE_EWING_FAMILY_TUMOR	28	0.19098	0.007217	0.19683	0.16596
BRACHAT_RESPONSE_TO_METHOTREXATE_DN	26	0.17911	0.006522	0.1846	0.16597
FIGUEROA_AML_METHYLATION_CLUSTER_4_UP	111	0.083089	0.006238	0.085655	0.16602
GOBP_REGULATION_OF_MEMBRANE_PROTEIN_ECTODOMAIN_PROTEOLYSIS	24	0.18848	0.006595	0.19433	0.16605
GOBP_REGULATION_OF_GENERATION_OF_PRECURSOR_METABOLITES_AND_ENERGY	129	0.073539	0.005949	0.075847	0.16614
KOKKINAKIS_METHIONINE_DEPRIVATION_96HR_DN	71	0.10384	0.006241	0.10711	0.16617
GOBP_POSITIVE_REGULATION_OF_PEPTIDE_SECRETION	105	0.089584	0.006543	0.092545	0.16653
GOBP_REGULATION_OF_SYSTEM_PROCESS	556	0.040142	0.006668	0.041481	0.1666
GOBP_REGULATION_OF_CAMP_DEPENDENT_PROTEIN_KINASE_ACTIVITY	21	0.19371	0.006341	0.20022	0.16665
GOBP_UTERUS_MORPHOGENESIS	6	0.38329	0.006709	0.39632	0.16674
GOBP_CEREBELLAR_CORTEX_MORPHOGENESIS	35	0.15225	0.006431	0.15748	0.16682
GOBP_NEGATIVE_REGULATION_OF_LOW_DENSITY_LIPOPROTEIN_PARTICLE_CLEARANCE	8	0.27786	0.005615	0.28741	0.16684
GOMF_TRANSCRIPTION_FACTOR_BINDING	585	0.037632	0.006407	0.03893	0.16687
KEGG_BASE_EXCISION_REPAIR	33	0.13841	0.005678	0.1432	0.16688
GOBP_POSITIVE_REGULATION_OF_BLOOD_VESSEL_REMODELING	2	0.65774	0.006647	0.68064	0.16694
MOHANKUMAR_HOXA1_TARGETS_UP	397	0.043081	0.006072	0.044584	0.16696
GRAESSMANN_APOPTOSIS_BY_SERUM_DEPRIVATION_DN	233	0.056685	0.006147	0.058667	0.16698
GOBP_KERATINOCYTE_DEVELOPMENT	13	0.25235	0.0065	0.26129	0.16708
DELACROIX_RAR_TARGETS_UP	45	0.14692	0.007035	0.15217	0.16715
GOBP_RESPONSE_TO_ESTRADIOL	117	0.082642	0.006369	0.085593	0.16715
BHAT_ESR1_TARGETS_NOT_VIA_AKT1_DN	88	0.10013	0.006698	0.10372	0.16717
MATZUK_MEIOTIC_AND_DNA_REPAIR	38	0.1365	0.006007	0.1414	0.16719
GOMF_INOSITOL_1_4_5_TRISPHOSPHATE_BINDING	12	0.28691	0.007101	0.29728	0.16725
GOBP_REGULATION_OF_INSULIN_SECRETION_INVOLVED_IN_CELLULAR_RESPONSE_TO_GLUCOSE_STIMULUS	50	0.12351	0.006233	0.12801	0.16732
GOBP_PHOSPHATIDYLINOSITOL_3_KINASE_SIGNALING	137	0.075855	0.006323	0.078626	0.16734
GOBP_REGULATION_OF_ESTABLISHMENT_OF_T_CELL_POLARITY	6	0.40514	0.007091	0.41998	0.16736
GOBP_REGULATION_OF_ERAD_PATHWAY	19	0.18284	0.005693	0.18963	0.16748
GOMF_HIGH_DENSITY_LIPOPROTEIN_PARTICLE_BINDING	10	0.28804	0.006508	0.29877	0.16751
GOBP_INTERLEUKIN_27_MEDIATED_SIGNALING_PATHWAY	7	0.2864	0.005414	0.29711	0.16754
KEGG_PENTOSE_AND_GLUCURONATE_INTERCONVERSIONS	26	0.20803	0.007576	0.21581	0.16754
GOBP_REGULATION_OF_NUCLEASE_ACTIVITY	22	0.1641	0.005497	0.17031	0.16765
GOMF_AMP_BINDING	13	0.26048	0.00671	0.27037	0.16767
GOBP_CHORIO_ALLANTOIC_FUSION	7	0.40352	0.007628	0.41893	0.16773
REACTOME_INCRETIN_SYNTHESIS_SECRETION_AND_INACTIVATION	23	0.18118	0.006206	0.18811	0.16774
GOBP_CALCIUM_ION_TRANSPORT	432	0.044492	0.006535	0.0462	0.16777
GOBP_FORMATION_OF_CYTOPLASMIC_TRANSLATION_INITIATION_COMPLEX	16	0.21635	0.006182	0.22466	0.16778
REACTOME_CELLULAR_RESPONSE_TO_CHEMICAL_STRESS	189	0.061808	0.006043	0.064193	0.16782
GOBP_NEGATIVE_REGULATION_OF_LAMELLIPODIUM_ASSEMBLY	4	0.38813	0.005547	0.40329	0.16793
GOBP_CARDIAC_MUSCLE_CONTRACTION	128	0.082132	0.006619	0.085343	0.16794
GOCC_SPLICEOSOMAL_COMPLEX	184	0.060269	0.005815	0.062636	0.16798
WP_SARSCOV2_ALTERING_ANGIOGENESIS_VIA_NRP1	5	0.40733	0.006508	0.42357	0.16812
GOBP_REGULATION_OF_DENDRITIC_SPINE_DEVELOPMENT	53	0.12981	0.006744	0.13501	0.16817
GOBP_REGULATION_OF_EPITHELIAL_CELL_APOPTOTIC_PROCESS	96	0.092414	0.006455	0.096143	0.16823
GOBP_CALCIUM_ION_TRANSMEMBRANE_TRANSPORT	342	0.050064	0.006559	0.052088	0.16825
GOBP_POSITIVE_REGULATION_OF_MAMMARY_GLAND_EPITHELIAL_CELL_PROLIFERATION	6	0.38915	0.006811	0.4049	0.16826
GOMF_MUTSALPHA_COMPLEX_BINDING	7	0.36297	0.006862	0.3777	0.16828
BROWNE_HCMV_INFECTION_30MIN_UP	50	0.12528	0.006323	0.13042	0.16839
GOBP_POSITIVE_REGULATION_OF_RRNA_PROCESSING	10	0.26188	0.005917	0.27272	0.16846
GOBP_RESPONSE_TO_OXYGEN_CONTAINING_COMPOUND	1713	0.022482	0.006352	0.023415	0.1685
GOCC_KINETOCHORE_MICROTUBULE	20	0.19679	0.006286	0.2051	0.16867
XU_RESPONSE_TO_TRETINOIN_AND_NSC682994_UP	15	0.22673	0.006273	0.2364	0.16876
PID_SMAD2_3PATHWAY	16	0.20389	0.005826	0.21259	0.16877
REACTOME_TRISTETRAPROLIN_TTP_ZFP36_BINDS_AND_DESTABILIZES_MRNA	16	0.22509	0.006432	0.23475	0.16882
GOBP_HIGH_DENSITY_LIPOPROTEIN_PARTICLE_CLEARANCE	11	0.27407	0.006494	0.28594	0.16892
GOBP_REGULATION_OF_PROTEIN_DEACETYLATION	55	0.11719	0.006202	0.12237	0.16912
GOBP_NEGATIVE_REGULATION_OF_MOLECULAR_FUNCTION	953	0.029585	0.006366	0.030896	0.16915
GOBP_STRESS_GRANULE_ASSEMBLY	28	0.14783	0.005586	0.1544	0.16918
REACTOME_SIGNALING_BY_TGF_BETA_RECEPTOR_COMPLEX	93	0.096315	0.006622	0.10061	0.16921
REACTOME_RUNX2_REGULATES_BONE_DEVELOPMENT	31	0.16249	0.00646	0.16978	0.16928
PID_CDC42_REG_PATHWAY	30	0.15153	0.005927	0.15844	0.16944
REACTOME_DEFECTIVE_INTRINSIC_PATHWAY_FOR_APOPTOSIS	24	0.18593	0.006506	0.19444	0.16948
GOBP_BRANCHING_INVOLVED_IN_SALIVARY_GLAND_MORPHOGENESIS	21	0.21762	0.007123	0.22764	0.16954
REACTOME_HIV_INFECTION	225	0.055891	0.005957	0.058502	0.1697
WP_CONVERSION_OF_ANGIOTENSINOGEN_TO_ANGIOTENSIN_II	5	0.564	0.009012	0.59038	0.16972
GOBP_RESPONSE_TO_MONOSACCHARIDE	189	0.064323	0.006289	0.067353	0.16979
MARTINELLI_IMMATURE_NEUTROPHIL_DN	12	0.30524	0.007554	0.31963	0.1698
MIKKELSEN_ES_ICP_WITH_H3K4ME3	710	0.032052	0.005992	0.033565	0.16982
GOBP_REGULATION_OF_ALDOSTERONE_METABOLIC_PROCESS	8	0.31885	0.006444	0.334	0.16989
GOMF_NUCLEOBASE_CONTAINING_COMPOUND_KINASE_ACTIVITY	42	0.1342	0.006209	0.1407	0.17009
GOBP_OVULATION_CYCLE_PROCESS	52	0.12135	0.006245	0.12724	0.17013
KYNG_DNA_DAMAGE_BY_GAMMA_RADIATION	75	0.099007	0.006116	0.10385	0.17021
GOMF_PRE_MRNA_BINDING	35	0.15512	0.006552	0.16275	0.17027
WP_MIRNAS_INVOLVED_IN_DNA_DAMAGE_RESPONSE	15	0.25878	0.00716	0.27152	0.17028
GOMF_CAMP_DEPENDENT_PROTEIN_KINASE_INHIBITOR_ACTIVITY	11	0.24936	0.005909	0.26173	0.17037
TURASHVILI_BREAST_LOBULAR_CARCINOMA_VS_LOBULAR_NORMAL_UP	95	0.092924	0.006457	0.097557	0.17043
GOBP_NEGATIVE_REGULATION_OF_METALLOENDOPEPTIDASE_ACTIVITY	4	0.5269	0.00753	0.55324	0.17046
BORCZUK_MALIGNANT_MESOTHELIOMA_DN	93	0.088449	0.006081	0.092888	0.1705
GOBP_XENOBIOTIC_GLUCURONIDATION	6	0.43401	0.007596	0.45581	0.17051
GRAESSMANN_RESPONSE_TO_MC_AND_DOXORUBICIN_UP	597	0.034752	0.005975	0.036499	0.17052
GOBP_REGULATION_OF_NEURONAL_SYNAPTIC_PLASTICITY	57	0.11511	0.006202	0.1209	0.17053
GOBP_PROTEIN_LIPID_COMPLEX_ASSEMBLY	28	0.16369	0.006186	0.17194	0.17054
FIGUEROA_AML_METHYLATION_CLUSTER_2_UP	53	0.11739	0.006099	0.12337	0.17069
WP_TGFBETA_RECEPTOR_SIGNALING	53	0.13204	0.006861	0.13881	0.17075
GOBP_STEROID_HORMONE_BIOSYNTHETIC_PROCESS	42	0.14493	0.006705	0.15237	0.17077
GOBP_PROTEIN_LOCALIZATION_TO_POSTSYNAPSE	43	0.12683	0.005937	0.13337	0.17081
KAN_RESPONSE_TO_ARSENIC_TRIOXIDE	118	0.088397	0.006842	0.092956	0.17082
GOBP_MONOCARBOXYLIC_ACID_CATABOLIC_PROCESS	129	0.072483	0.005864	0.076238	0.17087
KUROKAWA_LIVER_CANCER_EARLY_RECURRENCE_UP	12	0.19649	0.004863	0.20675	0.17096
GOBP_REGULATION_OF_PROTEIN_K48_LINKED_UBIQUITINATION	5	0.34639	0.005535	0.3645	0.17098
GOBP_NEUTRAL_LIPID_METABOLIC_PROCESS	123	0.082239	0.006498	0.086562	0.17105
GOBP_POSITIVE_REGULATION_OF_MORPHOGENESIS_OF_AN_EPITHELIUM	35	0.1468	0.006201	0.15452	0.17106
REACTOME_SIGNALING_BY_BRAF_AND_RAF1_FUSIONS	65	0.11013	0.006335	0.116	0.17122
GOBP_INTRACELLULAR_MRNA_LOCALIZATION	10	0.30612	0.006916	0.32263	0.17136
BAKER_HEMATOPOESIS_STAT5_TARGETS	7	0.38272	0.007235	0.40338	0.17138
GOBP_ANTEROGRADE_AXONAL_TRANSPORT	49	0.1124	0.005616	0.11847	0.17138
GOBP_RESPONSE_TO_FLUID_SHEAR_STRESS	32	0.16316	0.006591	0.17201	0.17143
GOBP_REGULATION_OF_SMAD_PROTEIN_SIGNAL_TRANSDUCTION	32	0.17033	0.00688	0.17962	0.17149
GOBP_INTRINSIC_APOPTOTIC_SIGNALING_PATHWAY_IN_RESPONSE_TO_DNA_DAMAGE	99	0.086032	0.006102	0.090725	0.1715
GOBP_PULMONARY_VALVE_DEVELOPMENT	22	0.20247	0.006783	0.21352	0.1715
GOMF_ALPHA_TUBULIN_BINDING	38	0.14726	0.006481	0.1553	0.1715
GOBP_BRANCHED_CHAIN_AMINO_ACID_TRANSPORT	14	0.22487	0.006011	0.2372	0.17156
WP_S1P_RECEPTOR_SIGNAL_TRANSDUCTION	25	0.15607	0.005573	0.16463	0.17156
GOBP_TRIGEMINAL_NERVE_DEVELOPMENT	11	0.27955	0.006624	0.29526	0.17187
GOBP_POSITIVE_REGULATION_OF_CYTOPLASMIC_TRANSLATIONAL_INITIATION	5	0.40654	0.006496	0.42943	0.1719
REACTOME_SEMA4D_INDUCED_CELL_MIGRATION_AND_GROWTH_CONE_COLLAPSE	20	0.21203	0.006773	0.22402	0.17196
GOCC_SUPRAMOLECULAR_POLYMER	982	0.029959	0.006539	0.031661	0.17202
GOBP_PRIMITIVE_STREAK_FORMATION	10	0.32406	0.007322	0.34251	0.17205
GOBP_POSITIVE_REGULATION_OF_TELOMERE_CAPPING	17	0.19902	0.005862	0.21042	0.17212
BIOCARTA_MTA3_PATHWAY	18	0.18534	0.005617	0.19601	0.17219
STREICHER_LSM1_TARGETS_UP	43	0.14639	0.006853	0.15485	0.17224
KEGG_ADHERENS_JUNCTION	72	0.11214	0.006788	0.11865	0.17231
GOBP_BIOMINERAL_TISSUE_DEVELOPMENT	168	0.070178	0.006473	0.074259	0.17233
GOBP_NEGATIVE_REGULATION_OF_MONOATOMIC_ANION_TRANSPORT	4	0.54845	0.007838	0.58046	0.17237
REACTOME_RNA_POLYMERASE_I_TRANSCRIPTION_TERMINATION	30	0.15122	0.005915	0.16008	0.17242
LE_NEURONAL_DIFFERENTIATION_DN	19	0.17806	0.005544	0.18854	0.17249
JAZAG_TGFB1_SIGNALING_UP	103	0.084051	0.00608	0.089032	0.17258
REACTOME_IRON_UPTAKE_AND_TRANSPORT	57	0.11354	0.006117	0.12031	0.17265
GOBP_GASTRULATION	184	0.066797	0.006445	0.070818	0.17279
GOMF_ATP_DEPENDENT_PROTEIN_DISAGGREGASE_ACTIVITY	6	0.29723	0.005202	0.31516	0.17281
GOCC_NUCLEOTIDE_ACTIVATED_PROTEIN_KINASE_COMPLEX	15	0.22955	0.006351	0.24342	0.17284
GOBP_PERISTALSIS	12	0.27758	0.00687	0.29439	0.17287
GOBP_NEGATIVE_REGULATION_OF_VITAMIN_D_BIOSYNTHETIC_PROCESS	5	0.42156	0.006736	0.44727	0.17297
GOMF_INSULIN_RECEPTOR_BINDING	22	0.19818	0.006639	0.21029	0.173
GOBP_APOPTOTIC_PROCESS_INVOLVED_IN_MORPHOGENESIS	25	0.18317	0.006541	0.19438	0.17302
WP_GPR40_PATHWAY	15	0.20848	0.005768	0.22125	0.17303
GOCC_SMAD_PROTEIN_COMPLEX	9	0.30702	0.006581	0.3259	0.17308
GOBP_MITOTIC_SISTER_CHROMATID_COHESION	30	0.16149	0.006316	0.17143	0.17311
MCBRYAN_PUBERTAL_TGFB1_TARGETS_UP	167	0.06778	0.006233	0.071955	0.17311
GOBP_TONGUE_MORPHOGENESIS	10	0.28877	0.006524	0.30662	0.17316
MCDOWELL_ACUTE_LUNG_INJURY_DN	46	0.12218	0.005915	0.12978	0.17325
GOBP_OBSERVATIONAL_LEARNING	7	0.31534	0.005961	0.33501	0.17328
GOBP_NEURONAL_DENSE_CORE_VESICLE_EXOCYTOSIS	7	0.36191	0.006842	0.38452	0.17331
GOBP_POSITIVE_REGULATION_OF_HEPATIC_STELLATE_CELL_ACTIVATION	5	0.43361	0.006928	0.46073	0.17333
GOBP_CLEAVAGE_FURROW_FORMATION	7	0.30721	0.005808	0.3265	0.17338
GOCC_MICROTUBULE	449	0.040591	0.006076	0.043141	0.17339
REACTOME_SIGNALING_BY_LRP5_MUTANTS	6	0.38602	0.006756	0.41039	0.17345
WEBER_METHYLATED_ICP_IN_SPERM_UP	7	0.3007	0.005685	0.31967	0.17345
GOBP_REGULATION_OF_T_CELL_MEDIATED_CYTOTOXICITY	49	0.12994	0.006492	0.13828	0.17368
GOBP_RESPONSE_TO_HYPEROXIA	18	0.19668	0.005961	0.2093	0.17369
GOBP_NUCLEOSIDE_MONOPHOSPHATE_CATABOLIC_PROCESS	19	0.20335	0.006332	0.21644	0.17374
REACTOME_SEMA4D_IN_SEMAPHORIN_SIGNALING	24	0.19207	0.006721	0.20449	0.1738
GOBP_NEUTRAL_LIPID_CATABOLIC_PROCESS	35	0.16009	0.006762	0.17053	0.17393
GOBP_T_HELPER_2_CELL_CYTOKINE_PRODUCTION	13	0.2454	0.006321	0.26142	0.17394
CHEOK_RESPONSE_TO_MERCAPTOPURINE_DN	20	0.20433	0.006527	0.21768	0.17396
GOCC_ASTROCYTE_PROJECTION	19	0.17499	0.005449	0.18656	0.17413
NAKAMURA_TUMOR_ZONE_PERIPHERAL_VS_CENTRAL_DN	594	0.035739	0.00613	0.038106	0.17416
GOBP_TRANSCRIPTION_INITIATION_AT_RNA_POLYMERASE_I_PROMOTER	11	0.2697	0.006391	0.2876	0.17419
GOMF_PROTEIN_TYROSINE_KINASE_ACTIVITY	141	0.075656	0.006397	0.080687	0.17422
GOBP_EXOCRINE_SYSTEM_DEVELOPMENT	46	0.14257	0.006902	0.15205	0.17423
TONKS_TARGETS_OF_RUNX1_RUNX1T1_FUSION_SUSTAINED_IN_GRANULOCYTE_UP	15	0.24143	0.00668	0.25754	0.17427
GOBP_PYRAMIDAL_NEURON_DEVELOPMENT	11	0.26104	0.006186	0.27852	0.17432
GOBP_INTERLEUKIN_23_PRODUCTION	9	0.30452	0.006527	0.32495	0.17435
KIM_WT1_TARGETS_8HR_UP	164	0.065805	0.005997	0.070229	0.17439
GOBP_SALIVARY_GLAND_DEVELOPMENT	34	0.16743	0.006971	0.1787	0.1744
WP_CHOLESTEROL_METABOLISM_WITH_BLOCH_AND_KANDUTSCHRUSSELL_PATHWAYS	47	0.12516	0.006125	0.13363	0.17447
GOBP_POSITIVE_REGULATION_OF_GLIAL_CELL_DIFFERENTIATION	41	0.15466	0.00707	0.16517	0.17454
REACTOME_ACTIVATION_OF_NIMA_KINASES_NEK9_NEK6_NEK7	7	0.35724	0.006754	0.3815	0.17454
WP_HEREDITARY_LEIOMYOMATOSIS_AND_RENAL_CELL_CARCINOMA_PATHWAY	19	0.20253	0.006306	0.21634	0.1746
WP_COMPLEMENT_ACTIVATION	22	0.20406	0.006836	0.21801	0.17464
SAENZ_DETOX_PATHWAY_AND_CARCINOGENESIS_DN	14	0.22962	0.006138	0.24541	0.17472
GOBP_REGULATION_OF_HORMONE_LEVELS	522	0.039716	0.006398	0.042446	0.17473
HOLLEMAN_PREDNISOLONE_RESISTANCE_B_ALL_DN	12	0.22682	0.005613	0.24243	0.17474
GOBP_MALE_GENITALIA_DEVELOPMENT	23	0.21536	0.007377	0.23025	0.17482
BUCKANOVICH_T_LYMPHOCYTE_HOMING_ON_TUMOR_DN	20	0.234	0.007475	0.2502	0.17483
GOMF_CHONDROITIN_SULFATE_BINDING	10	0.30718	0.00694	0.32875	0.17506
GOBP_REGULATION_OF_NEUTROPHIL_MEDIATED_CYTOTOXICITY	5	0.43336	0.006924	0.46395	0.17514
GOBP_PROTEIN_DEUBIQUITINATION_INVOLVED_IN_UBIQUITIN_DEPENDENT_PROTEIN_CATABOLIC_PROCESS	5	0.44224	0.007066	0.47366	0.17524
GOMF_CO_SMAD_BINDING	10	0.31333	0.007079	0.3356	0.17525
GOBP_ESTABLISHMENT_OF_MEIOTIC_SPINDLE_LOCALIZATION	6	0.32669	0.005718	0.34997	0.1753
GOBP_N_ACYLETHANOLAMINE_METABOLIC_PROCESS	5	0.27507	0.004395	0.29468	0.1753
GOBP_R_LOOP_PROCESSING	6	0.34896	0.006108	0.3739	0.17534
WP_UNFOLDED_PROTEIN_RESPONSE	23	0.18149	0.006217	0.19446	0.17534
GOBP_POSITIVE_REGULATION_OF_ACTIN_FILAMENT_POLYMERIZATION	48	0.12173	0.00602	0.13045	0.17536
GOCC_CHROMOSOMAL_REGION	375	0.042712	0.005854	0.045787	0.17545
FLORIO_HUMAN_NEOCORTEX	41	0.13368	0.006111	0.1433	0.17546
DAWSON_METHYLATED_IN_LYMPHOMA_TCL1	58	0.13445	0.007307	0.14424	0.17565
