## Additional file 1 for "Genome-wide association study meta-analysis brings monogenic hearing loss genes into the polygenic realm" (part 2 of 3)

### Sheet: ST5 (continued)
Supplementary Table 5. MAGMA gene-set analysis, including 17,012 pre-defined curated gene sets and GO terms obtained from MsigDB in the MVP multi-ancestry meta-analysis
GOBP_STEROID_METABOLIC_PROCESS	312	0.049523	0.006201	0.053132	0.17566
WP_AUTOPHAGY	30	0.1644	0.00643	0.17639	0.17567
GOBP_REGULATION_OF_NEURON_PROJECTION_DEVELOPMENT	439	0.042235	0.006253	0.045323	0.1757
GOBP_AGGRESOME_ASSEMBLY	6	0.28783	0.005038	0.30901	0.17581
GOMF_INTRAMEMBRANE_LIPID_TRANSPORTER_ACTIVITY	42	0.15	0.00694	0.16104	0.17581
GOMF_METALLODIPEPTIDASE_ACTIVITY	8	0.35612	0.007197	0.38255	0.17596
WP_HIPPOCAMPAL_SYNAPTOGENESIS_AND_NEUROGENESIS	27	0.18168	0.006742	0.19542	0.17628
WP_ALSTROM_SYNDROME	33	0.1511	0.006198	0.16256	0.17633
GOBP_REGULATION_OF_KETONE_BIOSYNTHETIC_PROCESS	17	0.20998	0.006185	0.22597	0.17639
GOMF_ALPHA_N_ACETYLNEURAMINATE_ALPHA_2_8_SIALYLTRANSFERASE_ACTIVITY	6	0.41867	0.007328	0.45115	0.17671
GOCC_SPINDLE_POLE_CENTROSOME	14	0.26029	0.006958	0.28053	0.17675
ABDULRAHMAN_KIDNEY_CANCER_VHL_DN	13	0.26445	0.006812	0.28504	0.17676
GOBP_RRNA_CATABOLIC_PROCESS	21	0.20631	0.006753	0.22241	0.17681
GOBP_TRANSLESION_SYNTHESIS	25	0.15283	0.005457	0.16476	0.17682
GOBP_UBIQUITIN_DEPENDENT_GLYCOPROTEIN_ERAD_PATHWAY	5	0.41075	0.006563	0.44282	0.17682
GOBP_REGULATION_OF_CYTOSOLIC_CALCIUM_ION_CONCENTRATION	61	0.11127	0.006201	0.11998	0.17687
KUROKAWA_LIVER_CANCER_EARLY_RECURRENCE_DN	6	0.35287	0.006176	0.38053	0.17689
BIOCARTA_FBW7_PATHWAY	9	0.28546	0.006119	0.30788	0.17693
WP_SREBF_AND_MIR33_IN_CHOLESTEROL_AND_LIPID_HOMEOSTASIS	16	0.20704	0.005916	0.22332	0.17694
GOMF_NUCLEOSIDE_MONOPHOSPHATE_KINASE_ACTIVITY	21	0.18996	0.006218	0.20492	0.17697
GOBP_NEPHRON_DEVELOPMENT	146	0.075437	0.00649	0.081412	0.17707
REACTOME_SEMA3A_PLEXIN_REPULSION_SIGNALING_BY_INHIBITING_INTEGRIN_ADHESION	14	0.22955	0.006136	0.24776	0.1771
REACTOME_REGULATION_OF_GENE_EXPRESSION_IN_LATE_STAGE_BRANCHING_MORPHOGENESIS_PANCREATIC_BUD_PRECURSOR_CELLS	15	0.27687	0.00766	0.29892	0.17717
GOBP_POSITIVE_REGULATION_OF_HEMATOPOIETIC_STEM_CELL_PROLIFERATION	8	0.28127	0.005684	0.30382	0.17728
GOBP_REGULATION_OF_CELLULAR_CATABOLIC_PROCESS	772	0.030367	0.00591	0.032827	0.17748
GOMF_ENDOPEPTIDASE_ACTIVITY	394	0.044645	0.006269	0.048263	0.17748
GOBP_REGULATION_OF_ACTIN_FILAMENT_BASED_MOVEMENT	38	0.14049	0.006183	0.15198	0.17764
GOBP_ENDOPLASMIC_RETICULUM_CALCIUM_ION_HOMEOSTASIS	25	0.17074	0.006097	0.18471	0.17766
PHONG_TNF_RESPONSE_VIA_P38_COMPLETE	219	0.057226	0.006018	0.061914	0.17768
GOBP_STRIATED_MUSCLE_CELL_DIFFERENTIATION	277	0.052222	0.006167	0.056531	0.17781
GOBP_POSITIVE_REGULATION_OF_INTRACELLULAR_PROTEIN_TRANSPORT	153	0.062689	0.00552	0.067869	0.17783
DORN_ADENOVIRUS_INFECTION_32HR_DN	38	0.11878	0.005228	0.12862	0.17788
GOBP_REGULATION_OF_MONOATOMIC_CATION_TRANSMEMBRANE_TRANSPORT	322	0.049754	0.006328	0.053877	0.17789
GOBP_REGULATION_OF_TRANSCRIPTION_REGULATORY_REGION_DNA_BINDING	52	0.12908	0.006643	0.1398	0.17793
KEGG_SULFUR_METABOLISM	12	0.22583	0.005589	0.24466	0.178
REACTOME_FORMATION_OF_TC_NER_PRE_INCISION_COMPLEX	52	0.10596	0.005454	0.11488	0.17817
GOBP_RNA_MEDIATED_HETEROCHROMATIN_FORMATION	5	0.36214	0.005786	0.39272	0.17824
GOBP_MESENDODERM_DEVELOPMENT	6	0.36134	0.006324	0.39204	0.17836
FOROUTAN_PRODRANK_TGFB_EMT_UP	185	0.065272	0.006315	0.070835	0.17841
WP_CALORIC_RESTRICTION_AND_AGING	8	0.28273	0.005714	0.30682	0.17841
GOBP_REGULATION_OF_RESPONSE_TO_OXIDATIVE_STRESS	89	0.089491	0.00602	0.097149	0.17848
GOBP_NEGATIVE_REGULATION_OF_CELL_PROLIFERATION_INVOLVED_IN_HEART_MORPHOGENESIS	4	0.49538	0.00708	0.53793	0.17856
REACTOME_DNA_DAMAGE_BYPASS	48	0.11756	0.005813	0.1277	0.17864
GOBP_REGULATION_OF_TRANSLATION_INITIATION_IN_RESPONSE_TO_ENDOPLASMIC_RETICULUM_STRESS	8	0.32446	0.006557	0.35247	0.17865
WILLIAMS_ESR2_TARGETS_UP	28	0.1581	0.005974	0.17179	0.17871
WP_SARSCOV2_B117_VARIANT_ANTAGONISES_INNATE_IMMUNE_ACTIVATION	8	0.21834	0.004412	0.23735	0.17882
REACTOME_PHOSPHATE_BOND_HYDROLYSIS_BY_NTPDASE_PROTEINS	8	0.27827	0.005624	0.30251	0.17883
HOEBEKE_LYMPHOID_STEM_CELL_DN	85	0.092998	0.006114	0.10113	0.17891
DOANE_BREAST_CANCER_ESR1_UP	108	0.081578	0.006042	0.088743	0.17899
GOMF_NUCLEOTIDE_SUGAR_TRANSMEMBRANE_TRANSPORTER_ACTIVITY	11	0.2371	0.005618	0.25792	0.17899
GOBP_REGULATION_OF_PLASMA_MEMBRANE_ORGANIZATION	18	0.21197	0.006424	0.23059	0.179
GOBP_RESPONSE_TO_STARVATION	202	0.05739	0.005799	0.062441	0.17903
GOBP_RESPIRATORY_GASEOUS_EXCHANGE_BY_RESPIRATORY_SYSTEM	72	0.10814	0.006546	0.1177	0.1791
GOCC_NUCLEOLUS	978	0.026644	0.005804	0.028999	0.17911
BIOCARTA_MCALPAIN_PATHWAY	18	0.18356	0.005563	0.1998	0.17913
ROZANOV_MMP14_TARGETS_UP	262	0.054119	0.006218	0.058917	0.17917
WP_HORMONAL_CONTROL_OF_PUBERTAL_GROWTH_SPURT	5	0.31409	0.005019	0.34194	0.17917
GOBP_POSITIVE_REGULATION_OF_INSULIN_SECRETION	81	0.095029	0.006099	0.10347	0.17922
PETROVA_PROX1_TARGETS_UP	25	0.17479	0.006242	0.19033	0.17922
BIOCARTA_AKAPCENTROSOME_PATHWAY	14	0.23697	0.006334	0.25805	0.17923
GOMF_ACETYLESTERASE_ACTIVITY	5	0.46336	0.007404	0.50461	0.17925
GOBP_REGULATION_OF_TRANSMEMBRANE_TRANSPORT	579	0.037274	0.006314	0.040608	0.17934
GOBP_REGULATION_OF_PHOSPHATIDYLINOSITOL_3_KINASE_ACTIVITY	41	0.13267	0.006065	0.14458	0.17941
WILSON_PROTEASES_AT_TUMOR_BONE_INTERFACE_UP	19	0.20586	0.00641	0.22441	0.17949
GOBP_REGULATION_OF_NUCLEAR_CELL_CYCLE_DNA_REPLICATION	12	0.2103	0.005205	0.22928	0.17952
REACTOME_DISEASES_OF_BASE_EXCISION_REPAIR	5	0.34591	0.005527	0.37714	0.17953
REACTOME_LOSS_OF_FUNCTION_OF_MECP2_IN_RETT_SYNDROME	13	0.21828	0.005623	0.23815	0.1797
GOBP_NEGATIVE_REGULATION_OF_STRESS_ACTIVATED_PROTEIN_KINASE_SIGNALING_CASCADE	49	0.1137	0.005681	0.12407	0.17973
GOBP_NEGATIVE_REGULATION_OF_NEUTROPHIL_MIGRATION	5	0.39994	0.00639	0.43643	0.17974
BLANCO_MELO_COVID19_SARS_COV_2_POS_PATIENT_LUNG_TISSUE_DN	172	0.059006	0.005506	0.06441	0.17981
REACTOME_CYTOSOLIC_SENSORS_OF_PATHOGEN_ASSOCIATED_DNA	62	0.099546	0.005593	0.1087	0.1799
GOBP_DIOL_METABOLIC_PROCESS	30	0.16838	0.006586	0.18396	0.18003
GOMF_PEPTIDE_ANTIGEN_BINDING	28	0.17658	0.006673	0.19295	0.18007
REACTOME_KEAP1_NFE2L2_PATHWAY	106	0.078542	0.005763	0.085862	0.18017
GOBP_REGULATION_OF_POSTSYNAPTIC_MEMBRANE_POTENTIAL	143	0.074475	0.006341	0.081425	0.1802
GOMF_OXIDATIVE_PHOSPHORYLATION_UNCOUPLER_ACTIVITY	5	0.39073	0.006243	0.4272	0.1802
WANG_RESPONSE_TO_ANDROGEN_UP	28	0.15554	0.005878	0.17011	0.18027
MALONEY_RESPONSE_TO_17AAG_UP	38	0.12719	0.005598	0.13912	0.18031
WP_SLEEP_REGULATION	38	0.14017	0.006169	0.1534	0.18043
GOBP_NUCLEAR_MEMBRANE_REASSEMBLY	24	0.17974	0.006289	0.19685	0.18061
GOBP_POSITIVE_REGULATION_OF_PROTEIN_DEACETYLATION	30	0.14596	0.005709	0.15999	0.1808
LU_TUMOR_ANGIOGENESIS_UP	25	0.18346	0.006551	0.20113	0.18086
BIOCARTA_CREB_PATHWAY	22	0.18293	0.006128	0.2006	0.18091
GOMF_GAP_JUNCTION_CHANNEL_ACTIVITY	16	0.21137	0.00604	0.23181	0.18094
XU_GH1_AUTOCRINE_TARGETS_DN	128	0.076248	0.006145	0.083627	0.18095
GOBP_REGULATION_OF_MORPHOGENESIS_OF_AN_EPITHELIUM	63	0.10619	0.006014	0.11648	0.18097
GOMF_SNRNP_BINDING	9	0.286	0.00613	0.31371	0.18097
ZHENG_FOXP3_TARGETS_IN_THYMUS_UP	196	0.063074	0.006279	0.069186	0.18098
REACTOME_ACTIVATION_OF_PPARGC1A_PGC_1ALPHA_BY_PHOSPHORYLATION	10	0.27509	0.006215	0.30176	0.18099
GOBP_POSITIVE_REGULATION_OF_TRANSMISSION_OF_NERVE_IMPULSE	7	0.33342	0.006303	0.36588	0.18109
GOBP_HYPOTHALAMUS_CELL_MIGRATION	7	0.37459	0.007082	0.41114	0.18112
COATES_MACROPHAGE_M1_VS_M2_DN	80	0.094562	0.006032	0.10381	0.18117
GOMF_CIS_TRANS_ISOMERASE_ACTIVITY	39	0.13173	0.005873	0.14461	0.18117
GOBP_REGULATION_OF_GLUTAMINE_FAMILY_AMINO_ACID_METABOLIC_PROCESS	7	0.39573	0.007481	0.43443	0.18118
GOCC_AMPA_GLUTAMATE_RECEPTOR_COMPLEX	26	0.16293	0.005933	0.17891	0.18124
HAMAI_APOPTOSIS_VIA_TRAIL_UP	644	0.034199	0.0061	0.037556	0.18125
GOBP_PROTEIN_LOCALIZATION_TO_VACUOLE	79	0.094653	0.006	0.10395	0.18127
BIOCARTA_CELL2CELL_PATHWAY	10	0.25075	0.005665	0.2755	0.18138
GOBP_NEGATIVE_REGULATION_OF_RNA_POLYMERASE_II_REGULATORY_REGION_SEQUENCE_SPECIFIC_DNA_BINDING	6	0.37255	0.006521	0.40933	0.18138
MANALO_HYPOXIA_DN	286	0.046678	0.0056	0.051287	0.18138
GOBP_VASCULOGENESIS	80	0.097321	0.006208	0.10695	0.18142
GOBP_TRABECULA_MORPHOGENESIS	47	0.12598	0.006165	0.13847	0.18147
REACTOME_PHASE_II_CONJUGATION_OF_COMPOUNDS	105	0.087803	0.006413	0.096541	0.18155
REACTOME_MECP2_REGULATES_NEURONAL_RECEPTORS_AND_CHANNELS	18	0.21789	0.006604	0.23963	0.18161
GOCC_L_TYPE_VOLTAGE_GATED_CALCIUM_CHANNEL_COMPLEX	12	0.28464	0.007045	0.31309	0.18165
PASQUALUCCI_LYMPHOMA_BY_GC_STAGE_DN	168	0.065525	0.006043	0.072077	0.18166
REACTOME_ACTIVATED_PKN1_STIMULATES_TRANSCRIPTION_OF_AR_ANDROGEN_RECEPTOR_REGULATED_GENES_KLK2_AND_KLK3	29	0.16121	0.0062	0.1774	0.18175
ZHENG_BOUND_BY_FOXP3	484	0.040538	0.006294	0.044611	0.18176
GOCC_VOLTAGE_GATED_CALCIUM_CHANNEL_COMPLEX	54	0.12232	0.006415	0.13468	0.18188
GOBP_NEGATIVE_REGULATION_OF_THYMOCYTE_APOPTOTIC_PROCESS	9	0.26906	0.005767	0.29626	0.18189
REACTOME_ERCC6_CSB_AND_EHMT2_G9A_POSITIVELY_REGULATE_RRNA_EXPRESSION	38	0.13368	0.005883	0.1473	0.18207
ZHANG_TARGETS_OF_EWSR1_FLI1_FUSION	86	0.094429	0.006244	0.10413	0.18225
GOBP_PEPTIDYL_LYSINE_MODIFICATION	359	0.042445	0.005695	0.04681	0.18227
WP_PDGF_PATHWAY	39	0.1315	0.005863	0.14504	0.1823
GOBP_EPOXYGENASE_P450_PATHWAY	18	0.22683	0.006874	0.25021	0.18233
MULLIGHAN_NPM1_SIGNATURE_3_UP	313	0.045811	0.005746	0.050537	0.18235
RODRIGUES_THYROID_CARCINOMA_DN	74	0.10662	0.006542	0.11768	0.18247
GOCC_MICROTUBULE_ORGANIZING_CENTER	816	0.0294	0.005876	0.032456	0.18252
GAJATE_RESPONSE_TO_TRABECTEDIN_UP	64	0.10862	0.0062	0.11993	0.18254
GOBP_LYMPHANGIOGENESIS	16	0.22168	0.006334	0.24476	0.18255
REACTOME_THE_NLRP3_INFLAMMASOME	14	0.21555	0.005762	0.23812	0.18268
GOBP_REGULATION_OF_TYPE_B_PANCREATIC_CELL_DEVELOPMENT	9	0.2898	0.006212	0.32016	0.18269
TANG_SENESCENCE_TP53_TARGETS_DN	53	0.10832	0.005628	0.11973	0.18281
GOBP_ATRIAL_CARDIAC_MUSCLE_CELL_TO_AV_NODE_CELL_SIGNALING	16	0.2363	0.006752	0.26123	0.18285
GOMF_PROTEIN_SERINE_THREONINE_KINASE_ACTIVATOR_ACTIVITY	70	0.10226	0.006104	0.11306	0.18287
GOBP_MUSCLE_HYPERTROPHY_IN_RESPONSE_TO_STRESS	23	0.20096	0.006884	0.22224	0.18293
GOBP_MUSCLE_CONTRACTION	330	0.047095	0.006062	0.052082	0.18294
GOBP_LYMPH_VESSEL_MORPHOGENESIS	21	0.19148	0.006268	0.21177	0.18295
REACTOME_SIGNALING_BY_NOTCH3	49	0.13017	0.006504	0.14398	0.18297
GOBP_NEGATIVE_REGULATION_OF_MEMBRANE_DEPOLARIZATION	7	0.32359	0.006117	0.35803	0.18306
GOBP_PROTEIN_DEGLUTAMYLATION	5	0.48956	0.007822	0.54186	0.18314
GOBP_NEUROTRANSMITTER_GATED_ION_CHANNEL_CLUSTERING	16	0.21008	0.006003	0.23255	0.18317
GOBP_SEQUESTERING_OF_CALCIUM_ION	131	0.072303	0.005894	0.08006	0.18324
REACTOME_AKT_PHOSPHORYLATES_TARGETS_IN_THE_CYTOSOL	14	0.21325	0.0057	0.23618	0.1833
GOBP_MOTOR_BEHAVIOR	19	0.18897	0.005884	0.20932	0.18332
KEGG_RNA_DEGRADATION	56	0.10309	0.005505	0.11421	0.18338
REN_BOUND_BY_E2F	60	0.10407	0.005752	0.11534	0.18346
GOBP_REGULATION_OF_MEIOTIC_CELL_CYCLE_PHASE_TRANSITION	8	0.24632	0.004978	0.27314	0.18358
SLEBOS_HEAD_AND_NECK_CANCER_WITH_HPV_UP	74	0.094819	0.005818	0.10515	0.18361
GOBP_PURINE_CONTAINING_COMPOUND_SALVAGE	15	0.20307	0.005618	0.22522	0.18363
GOBP_MICROGLIAL_CELL_ACTIVATION_INVOLVED_IN_IMMUNE_RESPONSE	5	0.33543	0.005359	0.37211	0.18369
GOMF_LYSINE_N_ACETYLTRANSFERASE_ACTIVITY_ACTING_ON_ACETYL_PHOSPHATE_AS_DONOR	5	0.36823	0.005884	0.40867	0.18379
GOMF_DYNEIN_COMPLEX_BINDING	25	0.15634	0.005583	0.17353	0.18382
GOBP_DENSE_CORE_GRANULE_EXOCYTOSIS	10	0.27847	0.006292	0.30911	0.18383
GOBP_REGULATION_OF_SMOOTHENED_SIGNALING_PATHWAY	87	0.088702	0.0059	0.09846	0.18383
GOBP_CIRCULATORY_SYSTEM_DEVELOPMENT	1085	0.026931	0.006161	0.029908	0.18395
GUTIERREZ_MULTIPLE_MYELOMA_UP	34	0.13955	0.00581	0.15498	0.18395
GOBP_POSITIVE_REGULATION_OF_MACROAUTOPHAGY	73	0.095564	0.005824	0.10616	0.18402
REACTOME_RIP_MEDIATED_NFKB_ACTIVATION_VIA_ZBP1	16	0.17242	0.004927	0.19158	0.18407
GOBP_REGULATION_OF_MEMBRANE_DEPOLARIZATION_DURING_CARDIAC_MUSCLE_CELL_ACTION_POTENTIAL	4	0.43041	0.006151	0.47829	0.18409
CHIARADONNA_NEOPLASTIC_TRANSFORMATION_KRAS_CDC25_UP	58	0.11215	0.006095	0.12474	0.18431
GOBP_HEMATOPOIETIC_OR_LYMPHOID_ORGAN_DEVELOPMENT	96	0.087284	0.006097	0.097087	0.18433
GOCC_PROTEIN_DNA_COMPLEX	169	0.064515	0.005968	0.071771	0.18436
GOBP_DNA_TEMPLATED_DNA_REPLICATION	160	0.060099	0.005411	0.066862	0.18437
WP_STING_PATHWAY_IN_KAWASAKILIKE_DISEASE_AND_COVID19	19	0.15397	0.004794	0.17138	0.18449
GOBP_OSTEOCLAST_FUSION	6	0.40645	0.007114	0.45269	0.18463
GOBP_BEHAVIOR	630	0.034465	0.006082	0.038403	0.18474
ZHU_CMV_24_HR_UP	82	0.084835	0.005479	0.094525	0.18474
GOBP_ACTIN_FILAMENT_REORGANIZATION	11	0.235	0.005569	0.26197	0.18485
WP_WNT_SIGNALING_IN_KIDNEY_DISEASE	35	0.14319	0.006048	0.15964	0.18488
GOBP_POSITIVE_REGULATION_OF_INFLAMMATORY_RESPONSE_TO_ANTIGENIC_STIMULUS	13	0.21006	0.005411	0.23421	0.18489
GOBP_ACROSOME_ASSEMBLY	27	0.14416	0.00535	0.16073	0.1849
GOBP_THYROID_HORMONE_TRANSPORT	11	0.23479	0.005563	0.26184	0.18495
REACTOME_CASPASE_ACTIVATION_VIA_EXTRINSIC_APOPTOTIC_SIGNALLING_PATHWAY	26	0.1733	0.006311	0.19331	0.18499
GOBP_REGULATION_OF_NEUTROPHIL_MIGRATION	44	0.13513	0.006399	0.15083	0.18515
MENSE_HYPOXIA_UP	95	0.086238	0.005992	0.096269	0.18519
GOMF_OXIDOREDUCTASE_ACTIVITY_ACTING_ON_CH_OH_GROUP_OF_DONORS	129	0.075842	0.006136	0.084679	0.18523
GOCC_HISTONE_METHYLTRANSFERASE_COMPLEX	56	0.10511	0.005613	0.11738	0.18529
MIKKELSEN_IPS_LCP_WITH_H3K4ME3_AND_H3K27ME3	5	0.37956	0.006065	0.42401	0.18535
GOBP_GAP_JUNCTION_ASSEMBLY	17	0.2249	0.006624	0.25133	0.18544
GOBP_LABYRINTHINE_LAYER_DEVELOPMENT	45	0.13152	0.006298	0.14704	0.18554
GOBP_GLYCEROLIPID_CATABOLIC_PROCESS	62	0.10717	0.006021	0.11984	0.18558
GOBP_HETEROCHROMATIN_ORGANIZATION	99	0.084902	0.006022	0.094934	0.18558
WP_FGFR3_SIGNALING_IN_CHONDROCYTE_PROLIFERATION_AND_TERMINAL_DIFFERENTIATION	27	0.14791	0.005489	0.16539	0.18558
KINNEY_DNMT1_METHYLATION_TARGETS	14	0.25735	0.006879	0.28797	0.18576
GOCC_ATAC_COMPLEX	13	0.2405	0.006195	0.26934	0.18595
GENTILE_UV_RESPONSE_CLUSTER_D9	26	0.17236	0.006277	0.19303	0.18596
GOCC_MANCHETTE	16	0.19894	0.005685	0.22284	0.186
GOBP_POSITIVE_REGULATION_OF_DOPAMINERGIC_NEURON_DIFFERENTIATION	5	0.3774	0.00603	0.42303	0.18617
REACTOME_TRANSCRIPTIONAL_ACTIVITY_OF_SMAD2_SMAD3_SMAD4_HETEROTRIMER	51	0.11993	0.006113	0.13447	0.18623
GOMF_LACTATE_DEHYDROGENASE_ACTIVITY	5	0.39919	0.006378	0.4477	0.1863
GOBP_REGULATION_OF_SIGNALING_RECEPTOR_ACTIVITY	159	0.065207	0.005852	0.073141	0.18633
PID_AR_TF_PATHWAY	52	0.1118	0.005754	0.1254	0.18633
GOCC_SCHAFFER_COLLATERAL_CA1_SYNAPSE	91	0.091491	0.006223	0.10265	0.18639
REACTOME_PLATELET_CALCIUM_HOMEOSTASIS	27	0.16759	0.006219	0.18804	0.1864
GOBP_DNA_STRAND_ELONGATION	37	0.11801	0.005125	0.13241	0.18641
IKEDA_MIR133_TARGETS_UP	44	0.13113	0.006209	0.14714	0.18642
RASHI_RESPONSE_TO_IONIZING_RADIATION_4	48	0.11546	0.00571	0.12963	0.18655
GOBP_CALCINEURIN_MEDIATED_SIGNALING	47	0.12184	0.005962	0.13684	0.18664
GOBP_RESPONSE_TO_INCREASED_OXYGEN_LEVELS	25	0.15775	0.005633	0.17726	0.18676
GOBP_REGULATION_BY_VIRUS_OF_VIRAL_PROTEIN_LEVELS_IN_HOST_CELL	7	0.31716	0.005996	0.35642	0.18678
WP_INTERACTOME_OF_POLYCOMB_REPRESSIVE_COMPLEX_2_PRC2	16	0.22497	0.006428	0.25285	0.18682
WP_WNT_SIGNALING_PATHWAY_AND_PLURIPOTENCY	99	0.088534	0.006279	0.099516	0.18683
MOREIRA_RESPONSE_TO_TSA_UP	28	0.14084	0.005322	0.15831	0.18684
GOBP_LYMPHATIC_ENDOTHELIAL_CELL_DIFFERENTIATION	8	0.31249	0.006315	0.35141	0.18695
GOBP_PERIPHERAL_NERVOUS_SYSTEM_MYELIN_MAINTENANCE	9	0.23986	0.005141	0.26994	0.18712
GOBP_NEURON_MATURATION	46	0.12721	0.006159	0.1432	0.18718
GOMF_PROTEIN_GLUTAMIC_ACID_LIGASE_ACTIVITY	10	0.26616	0.006014	0.29971	0.18726
DASU_IL6_SIGNALING_SCAR_DN	15	0.23213	0.006423	0.26141	0.18728
REACTOME_ACTIVATION_OF_RAC1	13	0.27357	0.007047	0.30812	0.18731
GOBP_NEGATIVE_REGULATION_OF_TROPHOBLAST_CELL_MIGRATION	6	0.32761	0.005734	0.36914	0.18741
WP_NAD_BIOSYNTHETIC_PATHWAYS	22	0.15979	0.005353	0.18008	0.18746
MEISSNER_NPC_HCP_WITH_H3K4ME3_AND_H3K27ME3	140	0.073548	0.006197	0.0829	0.18749
FIGUEROA_AML_METHYLATION_CLUSTER_6_UP	138	0.070203	0.005873	0.079151	0.18756
GOBP_POSITIVE_REGULATION_OF_RUFFLE_ASSEMBLY	14	0.19552	0.005226	0.22056	0.18769
REACTOME_FBXW7_MUTANTS_AND_NOTCH1_IN_CANCER	5	0.42137	0.006733	0.47537	0.18771
MEBARKI_HCC_PROGENITOR_FZD8CRD_UP	529	0.035324	0.005727	0.039877	0.18786
GOMF_SNAP_RECEPTOR_ACTIVITY	35	0.12877	0.00544	0.14545	0.18799
GOBP_REGULATION_OF_MICROTUBULE_CYTOSKELETON_ORGANIZATION	154	0.063937	0.005648	0.072223	0.18801
REACTOME_TRANSCRIPTIONAL_REGULATION_BY_E2F6	33	0.14773	0.00606	0.16687	0.18801
GOBP_POSITIVE_REGULATION_OF_ACUTE_INFLAMMATORY_RESPONSE_TO_ANTIGENIC_STIMULUS	8	0.2913	0.005887	0.32945	0.1883
GOBP_NEGATIVE_REGULATION_OF_ATP_DEPENDENT_ACTIVITY	21	0.16776	0.005491	0.18975	0.18832
GOBP_LOW_DENSITY_LIPOPROTEIN_RECEPTOR_PARTICLE_METABOLIC_PROCESS	6	0.30732	0.005379	0.34777	0.18844
GOMF_RNA_BINDING	1577	0.020158	0.005486	0.022816	0.18849
GOBP_CELLULAR_RESPONSE_TO_INCREASED_OXYGEN_LEVELS	12	0.23565	0.005832	0.26711	0.18883
GOMF_FATTY_ACID_SYNTHASE_ACTIVITY	12	0.22637	0.005603	0.25672	0.18895
GOMF_NUCLEAR_ANDROGEN_RECEPTOR_BINDING	25	0.15491	0.005532	0.17585	0.18919
GOBP_ENDOPLASMIC_RETICULUM_TO_CYTOSOL_TRANSPORT	28	0.1353	0.005113	0.15363	0.18925
STARK_HYPPOCAMPUS_22Q11_DELETION_DN	21	0.20572	0.006734	0.23361	0.18926
GOBP_NEGATIVE_REGULATION_OF_RESPIRATORY_BURST_INVOLVED_IN_INFLAMMATORY_RESPONSE	5	0.3296	0.005266	0.37431	0.18929
ZWANG_EGF_PERSISTENTLY_DN	56	0.10297	0.005499	0.11696	0.18933
GOBP_GLUCOCORTICOID_METABOLIC_PROCESS	25	0.1646	0.005878	0.18699	0.18937
GOBP_ETHANOL_CATABOLIC_PROCESS	11	0.2618	0.006203	0.29787	0.18974
REACTOME_DNA_DAMAGE_REVERSAL	8	0.27802	0.005619	0.31639	0.18978
GOBP_REGULATION_OF_DEFENSE_RESPONSE_TO_FUNGUS	6	0.38984	0.006823	0.44366	0.18979
GOBP_CELLULAR_HOMEOSTASIS	756	0.030297	0.005837	0.034481	0.1898
GOBP_EPIDERMIS_DEVELOPMENT	367	0.045932	0.006229	0.052278	0.18981
GOCC_SITE_OF_POLARIZED_GROWTH	170	0.064024	0.00594	0.0729	0.18991
GRUETZMANN_PANCREATIC_CANCER_UP	348	0.042375	0.005599	0.048258	0.18995
PURBEY_TARGETS_OF_CTBP1_AND_SATB1_DN	154	0.063223	0.005585	0.072006	0.18997
REACTOME_REGULATION_OF_RUNX1_EXPRESSION_AND_ACTIVITY	17	0.21887	0.006447	0.2493	0.18999
CHEOK_RESPONSE_TO_MERCAPTOPURINE_UP	12	0.1796	0.004445	0.20459	0.19001
GOBP_VIRAL_BUDDING	27	0.15839	0.005878	0.18043	0.19001
NIKOLSKY_BREAST_CANCER_19Q13.1_AMPLICON	21	0.24729	0.008094	0.28177	0.19008
KANG_DOXORUBICIN_RESISTANCE_DN	18	0.18849	0.005712	0.2148	0.19011
REACTOME_MATURATION_OF_PROTEIN_3A	9	0.29034	0.006223	0.33088	0.19011
GOBP_SNO_S_RNA_PROCESSING	14	0.21573	0.005767	0.24591	0.19017
GOBP_DETECTION_OF_MECHANICAL_STIMULUS_INVOLVED_IN_SENSORY_PERCEPTION	34	0.15	0.006245	0.17103	0.19023
GOBP_REGULATION_OF_TRANSLATION_IN_RESPONSE_TO_ENDOPLASMIC_RETICULUM_STRESS	11	0.2484	0.005886	0.28336	0.19035
GOBP_RESPONSE_TO_AMINO_ACID_STARVATION	52	0.097551	0.005021	0.11132	0.19043
GOBP_REGULATION_OF_VASCULAR_ASSOCIATED_SMOOTH_MUSCLE_CELL_DEDIFFERENTIATION	2	0.68895	0.006963	0.78623	0.19045
GOBP_EXOCRINE_PANCREAS_DEVELOPMENT	7	0.33685	0.006368	0.3846	0.19057
GOCC_BRCA1_A_COMPLEX	8	0.28134	0.005686	0.32128	0.19061
GOBP_MEMBRANE_PROTEIN_ECTODOMAIN_PROTEOLYSIS	46	0.12318	0.005963	0.14067	0.19062
HELLER_SILENCED_BY_METHYLATION_DN	105	0.080484	0.005878	0.091958	0.19073
GOMF_VOLTAGE_GATED_POTASSIUM_CHANNEL_ACTIVITY_INVOLVED_IN_CARDIAC_MUSCLE_CELL_ACTION_POTENTIAL_REPOLARIZATION	14	0.22517	0.006019	0.2573	0.19076
GOBP_PHOTORECEPTOR_CELL_MORPHOGENESIS	5	0.39898	0.006375	0.45604	0.19082
GOBP_NEGATIVE_REGULATION_OF_BONE_REMODELING	18	0.19391	0.005877	0.22164	0.19083
GOBP_APOPTOTIC_PROCESS	1803	0.019748	0.00571	0.022574	0.19084
WP_AMPLIFICATION_AND_EXPANSION_OF_ONCOGENIC_PATHWAYS_AS_METASTATIC_TRAITS	17	0.23543	0.006934	0.26915	0.19087
GOMF_PROTEIN_KINASE_ACTIVITY	568	0.034342	0.005764	0.039284	0.19101
MYLLYKANGAS_AMPLIFICATION_HOT_SPOT_17	19	0.17642	0.005493	0.20183	0.19104
CHUANG_OXIDATIVE_STRESS_RESPONSE_DN	11	0.25819	0.006118	0.29543	0.19108
REACTOME_EPH_EPHRIN_MEDIATED_REPULSION_OF_CELLS	51	0.11882	0.006056	0.13597	0.19109
LOCKWOOD_AMPLIFIED_IN_LUNG_CANCER	213	0.059573	0.00618	0.068173	0.1911
BOYAULT_LIVER_CANCER_SUBCLASS_G23_DN	10	0.21678	0.004898	0.24812	0.19115
GOMF_GLUTAMATE_GATED_CALCIUM_ION_CHANNEL_ACTIVITY	5	0.34882	0.005574	0.39944	0.19126
GOBP_PROTEIN_PEPTIDYL_PROLYL_ISOMERIZATION	22	0.16002	0.005361	0.18327	0.1913
GOBP_STEM_CELL_DIFFERENTIATION	241	0.052052	0.005739	0.059624	0.19134
GOBP_REGULATION_OF_PROTEIN_ACETYLATION	72	0.097579	0.005906	0.11181	0.19141
GOBP_POSITIVE_REGULATION_OF_DIGESTIVE_SYSTEM_PROCESS	16	0.21928	0.006266	0.2514	0.19154
ONO_AML1_TARGETS_UP	24	0.17519	0.00613	0.20088	0.19158
GOMF_DIACYLGLYCEROL_O_ACYLTRANSFERASE_ACTIVITY	6	0.3438	0.006018	0.39434	0.19165
REACTOME_CLEC7A_DECTIN_1_INDUCES_NFAT_ACTIVATION	11	0.29148	0.006907	0.33457	0.19182
GOMF_ADENOSINE_RECEPTOR_BINDING	7	0.32647	0.006172	0.37479	0.19187
REACTOME_BASE_EXCISION_REPAIR_AP_SITE_FORMATION	36	0.13319	0.005706	0.1529	0.19187
GOBP_VITAMIN_E_METABOLIC_PROCESS	5	0.29011	0.004635	0.33306	0.19188
GOZGIT_ESR1_TARGETS_UP	139	0.069271	0.005816	0.07956	0.19197
GOBP_REGULATION_OF_T_CELL_APOPTOTIC_PROCESS	38	0.1262	0.005554	0.145	0.19205
GOBP_MOTOR_NEURON_AXON_GUIDANCE	23	0.16595	0.005684	0.19071	0.19211
GOBP_SENSORY_SYSTEM_DEVELOPMENT	388	0.043368	0.006044	0.04986	0.19221
GOBP_RESPONSE_TO_GROWTH_HORMONE	34	0.14017	0.005836	0.16119	0.19226
INAMURA_LUNG_CANCER_SCC_SUBTYPES_UP	15	0.18893	0.005227	0.21729	0.1923
WP_NEOLACTO_SERIES_SPHINGOLIPID_METABOLISM	11	0.25364	0.00601	0.29175	0.19232
GOBP_MITOCHONDRIAL_RIBOSOME_ASSEMBLY	9	0.23371	0.005009	0.26886	0.19236
FIGUEROA_AML_METHYLATION_CLUSTER_7_UP	115	0.079395	0.006067	0.09134	0.19237
GARGALOVIC_RESPONSE_TO_OXIDIZED_PHOSPHOLIPIDS_CYAN_UP	16	0.2094	0.005984	0.24094	0.1924
BIOCARTA_DNAFRAGMENT_PATHWAY	10	0.25652	0.005796	0.29517	0.19242
FISCHER_DREAM_TARGETS	926	0.02591	0.0055	0.029818	0.19245
WHITEFORD_PEDIATRIC_CANCER_MARKERS	115	0.068977	0.005271	0.079387	0.19247
GOBP_DIOL_BIOSYNTHETIC_PROCESS	21	0.18362	0.00601	0.21135	0.19248
DORN_ADENOVIRUS_INFECTION_48HR_UP	14	0.18314	0.004895	0.21083	0.19252
GOBP_ENDOPLASMIC_RETICULUM_MANNOSE_TRIMMING	14	0.22108	0.00591	0.25451	0.19253
GOBP_TRACHEA_FORMATION	7	0.32695	0.006181	0.37645	0.19256
GOMF_COA_TRANSFERASE_ACTIVITY	5	0.37879	0.006052	0.43621	0.1926
REACTOME_METABOLISM_OF_NUCLEOTIDES	96	0.076358	0.005334	0.087981	0.19273
WEIGEL_OXIDATIVE_STRESS_BY_TBH_AND_H2O2	35	0.13364	0.005645	0.15409	0.19289
BIOCARTA_LEPTIN_PATHWAY	10	0.27716	0.006262	0.31966	0.19296
REACTOME_TP53_REGULATES_METABOLIC_GENES	82	0.085942	0.00555	0.09912	0.19296
REACTOME_CALNEXIN_CALRETICULIN_CYCLE	26	0.14536	0.005294	0.16768	0.19301
GOBP_LUNG_LOBE_DEVELOPMENT	7	0.35932	0.006793	0.41457	0.19305
GOBP_NEGATIVE_REGULATION_OF_RESPIRATORY_BURST	6	0.30734	0.005379	0.35473	0.19313
GOBP_NEGATIVE_REGULATION_OF_EXCITATORY_POSTSYNAPTIC_POTENTIAL	9	0.31413	0.006733	0.36269	0.19322
REACTOME_ROLE_OF_PHOSPHOLIPIDS_IN_PHAGOCYTOSIS	25	0.14735	0.005262	0.17015	0.19325
GOBP_HISTONE_H2A_K63_LINKED_DEUBIQUITINATION	9	0.27058	0.0058	0.31248	0.19328
TONKS_TARGETS_OF_RUNX1_RUNX1T1_FUSION_ERYTHROCYTE_DN	16	0.23053	0.006587	0.2663	0.19334
GAZDA_DIAMOND_BLACKFAN_ANEMIA_PROGENITOR_UP	40	0.13053	0.005894	0.1508	0.19336
GOBP_CELLULAR_RESPONSE_TO_INORGANIC_SUBSTANCE	223	0.053052	0.005629	0.061304	0.19342
NABA_BASEMENT_MEMBRANES	39	0.14647	0.00653	0.16932	0.19352
GOBP_REGULATION_OF_VIRAL_TRANSCRIPTION	19	0.16542	0.005151	0.19133	0.19364
GOBP_POSITIVE_REGULATION_OF_RESPONSE_TO_OXIDATIVE_STRESS	8	0.2876	0.005812	0.33267	0.19366
GOBP_MESODERM_DEVELOPMENT	122	0.073715	0.005801	0.085358	0.19391
WP_JOUBERT_SYNDROME	76	0.088554	0.005506	0.10255	0.19392
GOBP_PROTEIN_RETENTION_IN_GOLGI_APPARATUS	5	0.42451	0.006783	0.49164	0.19395
REACTOME_MRNA_DECAY_BY_5_TO_3_EXORIBONUCLEASE	14	0.20588	0.005503	0.23846	0.19397
GOMF_POLY_A_SPECIFIC_RIBONUCLEASE_ACTIVITY	13	0.17747	0.004571	0.20557	0.194
PID_NOTCH_PATHWAY	58	0.10873	0.005909	0.12595	0.19401
GOBP_APOPTOTIC_PROCESS_INVOLVED_IN_BLOOD_VESSEL_MORPHOGENESIS	5	0.39259	0.006273	0.45494	0.19409
GOMF_TRANSCRIPTION_COACTIVATOR_ACTIVITY	268	0.047317	0.005498	0.054838	0.19412
REACTOME_RETROGRADE_NEUROTROPHIN_SIGNALLING	14	0.20622	0.005512	0.239	0.19412
GOBP_REGULATION_OF_TORC2_SIGNALING	7	0.38577	0.007293	0.44717	0.19416
GOBP_POSITIVE_REGULATION_OF_HEART_GROWTH	31	0.15098	0.006003	0.17502	0.19417
MCCLUNG_COCAINE_REWARD_5D	75	0.089506	0.005529	0.10378	0.19423
PECE_MAMMARY_STEM_CELL_DN	132	0.067221	0.005501	0.077953	0.19426
MIKHAYLOVA_OXIDATIVE_STRESS_RESPONSE_VIA_VHL_UP	7	0.29641	0.005604	0.34384	0.19433
GOBP_POSITIVE_REGULATION_OF_HISTONE_DEACETYLATION	23	0.15509	0.005312	0.17998	0.19443
GOBP_RNA_CAPPING	20	0.15781	0.005041	0.18313	0.19443
CHEN_HOXA5_TARGETS_6HR_UP	9	0.28983	0.006212	0.33637	0.19445
GAL_LEUKEMIC_STEM_CELL_UP	124	0.070077	0.005559	0.081353	0.19452
REACTOME_FREE_FATTY_ACID_RECEPTORS	5	0.32706	0.005226	0.3797	0.19452
GOBP_CDP_DIACYLGLYCEROL_METABOLIC_PROCESS	14	0.21067	0.005631	0.24458	0.19453
REACTOME_TRAF6_MEDIATED_INDUCTION_OF_TAK1_COMPLEX_WITHIN_TLR4_COMPLEX	16	0.22233	0.006353	0.25824	0.19464
GOBP_REGULATION_OF_VACUOLE_ORGANIZATION	47	0.10743	0.005257	0.1248	0.19467
GOBP_POSITIVE_REGULATION_OF_ENDOTHELIAL_CELL_CHEMOTAXIS	14	0.21595	0.005772	0.25092	0.19472
GOBP_REGULATION_OF_RAC_PROTEIN_SIGNAL_TRANSDUCTION	21	0.18046	0.005907	0.20977	0.19483
GOBP_REGULATION_OF_PEPTIDYL_LYSINE_ACETYLATION	63	0.10285	0.005825	0.11956	0.19484
GOBP_RETROGRADE_TRANS_SYNAPTIC_SIGNALING	10	0.28073	0.006343	0.32636	0.19485
PUJANA_BRCA2_PCC_NETWORK	416	0.03784	0.005457	0.04399	0.19485
GOCC_PRERIBOSOME	72	0.086592	0.005241	0.10067	0.19486
GOMF_7SK_SNRNA_BINDING	9	0.30777	0.006597	0.35804	0.19501
GOBP_METANEPHRIC_NEPHRON_DEVELOPMENT	40	0.14002	0.006322	0.1629	0.19502
GOBP_VIRAL_TRANSLATION	18	0.1822	0.005522	0.21213	0.1952
GOBP_RESPONSE_TO_COBALT_ION	10	0.23996	0.005421	0.27957	0.19537
URS_ADIPOCYTE_DIFFERENTIATION_DN	31	0.15056	0.005986	0.17549	0.19546
FARMER_BREAST_CANCER_CLUSTER_8	6	0.43596	0.007631	0.50837	0.19557
SCHRAETS_MLL_TARGETS_UP	33	0.14951	0.006133	0.17437	0.19561
GOBP_POSITIVE_REGULATION_OF_DEFENSE_RESPONSE_TO_BACTERIUM	13	0.22404	0.005771	0.26136	0.19567
GOBP_REGULATION_OF_VASOCONSTRICTION	58	0.12043	0.006545	0.14053	0.19574
MEISSNER_BRAIN_HCP_WITH_H3K4ME2	18	0.17363	0.005262	0.20261	0.19574
GOBP_CARBOHYDRATE_MEDIATED_SIGNALING	9	0.25965	0.005566	0.30302	0.19576
GOMF_SODIUM_PHOSPHATE_SYMPORTER_ACTIVITY	13	0.25326	0.006524	0.29563	0.19582
GOBP_POSITIVE_REGULATION_OF_TRANSFORMING_GROWTH_FACTOR_BETA1_PRODUCTION	7	0.3019	0.005707	0.3525	0.19588
GOBP_MESENCHYMAL_CELL_APOPTOTIC_PROCESS	13	0.25866	0.006663	0.30212	0.19596
GOCC_TRANSFERASE_COMPLEX	801	0.027158	0.00538	0.031726	0.196
REACTOME_BETA_CATENIN_PHOSPHORYLATION_CASCADE	17	0.19242	0.005667	0.22481	0.19603
GOCC_NF_KAPPAB_COMPLEX	6	0.259	0.004533	0.3027	0.1961
MALTA_CURATED_STEMNESS_MARKERS	21	0.18262	0.005977	0.21348	0.19616
REACTOME_REACTIONS_SPECIFIC_TO_THE_COMPLEX_N_GLYCAN_SYNTHESIS_PATHWAY	10	0.25166	0.005686	0.29437	0.1963
REACTOME_FLT3_SIGNALING_IN_DISEASE	28	0.15659	0.005917	0.1832	0.19635
GOBP_TRIGLYCERIDE_METABOLIC_PROCESS	95	0.084563	0.005876	0.098944	0.19638
GOBP_NEGATIVE_REGULATION_OF_GUANYL_NUCLEOTIDE_EXCHANGE_FACTOR_ACTIVITY	5	0.27397	0.004378	0.32062	0.19642
GOBP_RESPONSE_TO_CALCIUM_ION	145	0.067769	0.00581	0.079327	0.19648
AMIT_DELAYED_EARLY_GENES	18	0.19359	0.005867	0.22662	0.19649
GOMF_PHOSPHOPROTEIN_PHOSPHATASE_ACTIVITY	166	0.061614	0.005649	0.072155	0.19658
WHITFIELD_CELL_CYCLE_G1_S	119	0.066719	0.005186	0.078137	0.1966
ZWANG_EGF_PERSISTENTLY_UP	32	0.13738	0.005549	0.16092	0.19664
GOBP_NEGATIVE_REGULATION_OF_EPIDERMIS_DEVELOPMENT	13	0.25082	0.006461	0.29388	0.1967
GOBP_POST_EMBRYONIC_ANIMAL_MORPHOGENESIS	16	0.20889	0.005969	0.24475	0.19671
KANG_AR_TARGETS_UP	17	0.21682	0.006386	0.25419	0.19684
KARLSSON_TGFB1_TARGETS_UP	121	0.067263	0.005271	0.078861	0.19685
GOBP_CELLULAR_RESPONSE_TO_MINERALOCORTICOID_STIMULUS	13	0.24677	0.006357	0.28933	0.19686
OSMAN_BLADDER_CANCER_DN	398	0.037653	0.005313	0.044146	0.19686
GOBP_PROTEIN_SIALYLATION	6	0.35032	0.006132	0.41078	0.19689
GOBP_SPHINGOID_METABOLIC_PROCESS	22	0.18465	0.006186	0.21667	0.19705
GOMF_LACTATE_TRANSMEMBRANE_TRANSPORTER_ACTIVITY	6	0.29003	0.005076	0.34032	0.19705
BOYLAN_MULTIPLE_MYELOMA_PCA3_DN	65	0.10316	0.005934	0.12106	0.19706
GOBP_COTRANSLATIONAL_PROTEIN_TARGETING_TO_MEMBRANE	22	0.14992	0.005023	0.17595	0.1971
GOBP_NEGATIVE_REGULATION_OF_MEIOTIC_NUCLEAR_DIVISION	9	0.27667	0.00593	0.32471	0.1971
WP_OSTEOCLAST_SIGNALING	16	0.20779	0.005937	0.24396	0.19719
GOBP_TELENCEPHALON_DEVELOPMENT	263	0.051759	0.005958	0.0608	0.1973
GOBP_POSITIVE_REGULATION_OF_CARDIAC_MUSCLE_ADAPTATION	2	0.52936	0.00535	0.62184	0.19731
GOCC_CYTOSOLIC_RIBOSOME	93	0.07411	0.005095	0.087065	0.19733
GOBP_MESODERM_MORPHOGENESIS	70	0.095492	0.0057	0.1122	0.19736
GOBP_NEGATIVE_REGULATION_OF_RETINOIC_ACID_RECEPTOR_SIGNALING_PATHWAY	9	0.27844	0.005968	0.32722	0.19741
GOBP_EYE_PHOTORECEPTOR_CELL_DEVELOPMENT	33	0.15678	0.006431	0.18425	0.19742
ZERBINI_RESPONSE_TO_SULINDAC_DN	6	0.30193	0.005285	0.35487	0.19744
GOCC_CAVEOLA	84	0.090008	0.005883	0.1058	0.19746
KIM_LIVER_CANCER_POOR_SURVIVAL_UP	22	0.15307	0.005128	0.17993	0.19747
JIANG_AGING_HYPOTHALAMUS_DN	35	0.12369	0.005225	0.1454	0.19748
GOMF_PYRIMIDINE_NUCLEOTIDE_SUGAR_TRANSMEMBRANE_TRANSPORTER_ACTIVITY	9	0.23417	0.005019	0.27536	0.19755
GOBP_BRAIN_RENIN_ANGIOTENSIN_SYSTEM	5	0.38991	0.00623	0.45854	0.19758
GOMF_CGMP_BINDING	16	0.19574	0.005593	0.2302	0.19759
GOBP_POSITIVE_REGULATION_OF_PHOSPHATIDYLINOSITOL_3_KINASE_SIGNALING	80	0.088729	0.00566	0.10437	0.19764
MIKKELSEN_IPS_HCP_WITH_H3_UNMETHYLATED	79	0.086093	0.005458	0.10127	0.19764
GOBP_LOCOMOTOR_RHYTHM	15	0.20189	0.005586	0.2375	0.19765
GOMF_METHYL_CPG_BINDING	29	0.14757	0.005675	0.17362	0.19768
GOBP_MONOCYTE_ACTIVATION	13	0.22741	0.005858	0.26757	0.1977
WP_EDA_SIGNALING_IN_HAIR_FOLLICLE_DEVELOPMENT	13	0.22844	0.005884	0.26888	0.19778
BERENJENO_ROCK_SIGNALING_NOT_VIA_RHOA_DN	48	0.12848	0.006354	0.15138	0.19802
WP_CALCIUM_REGULATION_IN_CARDIAC_CELLS	149	0.068098	0.005918	0.080235	0.19802
GOBP_B_CELL_LINEAGE_COMMITMENT	6	0.36064	0.006312	0.42493	0.19803
GOCC_ORIGIN_RECOGNITION_COMPLEX	9	0.24102	0.005166	0.28416	0.19817
GOMF_RNA_POLYMERASE_II_INTRONIC_TRANSCRIPTION_REGULATORY_REGION_SEQUENCE_SPECIFIC_DNA_BINDING	8	0.23828	0.004816	0.28105	0.19827
FERRANDO_T_ALL_WITH_MLL_ENL_FUSION_DN	86	0.074274	0.004912	0.087631	0.19834
REACTOME_RHO_GTPASES_ACTIVATE_PAKS	21	0.18779	0.006147	0.22156	0.19835
GOBP_NEURON_PROJECTION_GUIDANCE	221	0.056493	0.005968	0.066669	0.1984
GOBP_ORGANIC_HYDROXY_COMPOUND_BIOSYNTHETIC_PROCESS	233	0.05094	0.005524	0.060125	0.19844
GOBP_PARAXIAL_MESODERM_MORPHOGENESIS	9	0.27896	0.005979	0.32928	0.19845
GOBP_POSITIVE_REGULATION_OF_VASCULAR_ASSOCIATED_SMOOTH_MUSCLE_CELL_DIFFERENTIATION	5	0.32847	0.005248	0.38777	0.19848
GOMF_MANGANESE_ION_BINDING	63	0.09769	0.005532	0.11533	0.19849
JIANG_HYPOXIA_NORMAL	198	0.052985	0.005301	0.06258	0.19859
GOBP_NEGATIVE_REGULATION_OF_PROTEIN_BINDING	93	0.080313	0.005522	0.09486	0.1986
GOBP_VESICLE_MEDIATED_TRANSPORT_BETWEEN_ENDOSOMAL_COMPARTMENTS	45	0.11431	0.005474	0.13501	0.1986
GOBP_MEIOTIC_CELL_CYCLE_PHASE_TRANSITION	10	0.21708	0.004905	0.2564	0.19861
GOBP_PROLINE_METABOLIC_PROCESS	10	0.26714	0.006036	0.31563	0.19868
GOBP_T_FOLLICULAR_HELPER_CELL_DIFFERENTIATION	6	0.33058	0.005786	0.39063	0.19871
GOBP_ASTROCYTE_ACTIVATION	21	0.17553	0.005746	0.20749	0.19879
GOBP_NEPHRON_EPITHELIUM_DEVELOPMENT	110	0.078505	0.005868	0.09286	0.19895
GOBP_RESPONSE_TO_BLUE_LIGHT	7	0.3477	0.006573	0.41128	0.19895
GOBP_DIPEPTIDE_TRANSMEMBRANE_TRANSPORT	7	0.26992	0.005103	0.31932	0.19897
GOBP_REGULATION_OF_RESPONSE_TO_DNA_DAMAGE_STIMULUS	305	0.044003	0.005449	0.052062	0.19901
GOBP_REGULATION_OF_INTEGRIN_MEDIATED_SIGNALING_PATHWAY	20	0.17852	0.005703	0.21123	0.19902
GOBP_REGULATION_OF_SALIVA_SECRETION	8	0.3766	0.007611	0.44576	0.1991
GERHOLD_ADIPOGENESIS_DN	61	0.099535	0.005547	0.11794	0.19935
GOBP_INSULIN_LIKE_GROWTH_FACTOR_RECEPTOR_SIGNALING_PATHWAY	47	0.11381	0.005569	0.13485	0.19935
REACTOME_SIGNALING_BY_NOTCH1	74	0.09203	0.005647	0.10908	0.19942
GOBP_RNA_POLYADENYLATION	41	0.10883	0.004975	0.129	0.19945
GOBP_REGULATION_OF_HEART_RATE_BY_CHEMICAL_SIGNAL	6	0.32824	0.005745	0.38916	0.19949
KEGG_ASCORBATE_AND_ALDARATE_METABOLISM	23	0.22008	0.007539	0.26103	0.19958
GOBP_REGULATION_OF_CYSTEINE_TYPE_ENDOPEPTIDASE_ACTIVITY_INVOLVED_IN_EXECUTION_PHASE_OF_APOPTOSIS	6	0.3119	0.005459	0.36995	0.19959
GOBP_PROTEIN_CATABOLIC_PROCESS_IN_THE_VACUOLE	23	0.15195	0.005205	0.18024	0.1996
GOBP_CEREBELLAR_CORTEX_FORMATION	25	0.15848	0.005659	0.18809	0.19974
GOBP_REGULATION_OF_ESTABLISHMENT_OF_PROTEIN_LOCALIZATION	518	0.033476	0.005373	0.039732	0.19975
PODAR_RESPONSE_TO_ADAPHOSTIN_DN	18	0.21258	0.006443	0.2523	0.19975
GOMF_PROTON_TRANSMEMBRANE_TRANSPORTER_ACTIVITY	129	0.065512	0.0053	0.077796	0.19987
GOBP_REGULATION_OF_MITOTIC_SPINDLE_ASSEMBLY	23	0.17327	0.005935	0.20577	0.19989
ROYLANCE_BREAST_CANCER_16Q_COPY_NUMBER_UP	61	0.13457	0.0075	0.15982	0.1999
GOBP_RESPONSE_TO_MECHANICAL_STIMULUS	207	0.056996	0.005829	0.067701	0.19993
GOBP_POSITIVE_REGULATION_OF_G0_TO_G1_TRANSITION	6	0.32298	0.005653	0.38371	0.19997
LEE_LIVER_CANCER_ACOX1_UP	65	0.10164	0.005847	0.12081	0.20008
GOBP_PROTEIN_O_LINKED_MANNOSYLATION	16	0.15919	0.004549	0.18921	0.20009
GOBP_REGULATION_OF_LIPID_STORAGE	48	0.11615	0.005744	0.13809	0.20014
WONG_MITOCHONDRIA_GENE_MODULE	211	0.050783	0.005243	0.060375	0.20014
PYEON_HPV_POSITIVE_TUMORS_UP	91	0.080035	0.005444	0.0952	0.20026
GOBP_POSITIVE_REGULATION_OF_LYMPHOCYTE_MEDIATED_IMMUNITY	123	0.074807	0.005911	0.088994	0.2003
GOCC_AXON_CYTOPLASM	61	0.091829	0.005118	0.10925	0.2003
GOBP_LOCALIZATION_WITHIN_MEMBRANE	660	0.029201	0.00527	0.034748	0.20036
GOCC_FICOLIN_1_RICH_GRANULE_LUMEN	124	0.065996	0.005235	0.078536	0.20037
GOBP_GLYCEROPHOSPHOLIPID_CATABOLIC_PROCESS	33	0.13136	0.005388	0.15633	0.20038
GOBP_EOSINOPHIL_MEDIATED_IMMUNITY	6	0.29978	0.005247	0.3568	0.20041
SHEN_SMARCA2_TARGETS_UP	424	0.038916	0.005664	0.046321	0.20042
REACTOME_ORC1_REMOVAL_FROM_CHROMATIN	70	0.086858	0.005184	0.10343	0.20052
GOBP_REGULATION_OF_EPINEPHRINE_SECRETION	6	0.36633	0.006412	0.43628	0.20055
GOBP_REGULATION_OF_LONG_TERM_NEURONAL_SYNAPTIC_PLASTICITY	23	0.1525	0.005224	0.18167	0.20061
BRUNEAU_HEART_GREAT_VESSELS_AND_VALVULOGENESIS	8	0.29279	0.005917	0.34879	0.20062
GOCC_FIBRILLAR_COLLAGEN_TRIMER	12	0.24626	0.006095	0.29348	0.20071
GOBP_AMINOPHOSPHOLIPID_TRANSLOCATION	7	0.36628	0.006924	0.43652	0.20072
GOMF_AMINOPHOSPHOLIPID_FLIPPASE_ACTIVITY	7	0.36628	0.006924	0.43652	0.20072
GOBP_RRNA_METHYLATION	23	0.16178	0.005541	0.19284	0.20076
REACTOME_SIGNAL_TRANSDUCTION_BY_L1	21	0.16433	0.005379	0.19589	0.20077
GOBP_NEGATIVE_REGULATION_OF_ANOIKIS	18	0.19777	0.005994	0.23586	0.20088
ZHAN_V1_LATE_DIFFERENTIATION_GENES_DN	14	0.19677	0.00526	0.23468	0.20088
GOBP_EYE_PHOTORECEPTOR_CELL_DIFFERENTIATION	46	0.12381	0.005994	0.14766	0.20089
GOCC_LAMELLIPODIUM	196	0.054116	0.005387	0.064546	0.2009
GOBP_CYTOLYSIS	22	0.18133	0.006075	0.21645	0.20109
GOBP_REGULATION_OF_DNA_STRAND_ELONGATION	17	0.18141	0.005343	0.21655	0.2011
LIU_PROSTATE_CANCER_DN	473	0.036982	0.005678	0.044152	0.20113
KEGG_LONG_TERM_POTENTIATION	70	0.093964	0.005608	0.11219	0.20116
WANG_BARRETTS_ESOPHAGUS_UP	48	0.11637	0.005755	0.13897	0.2012
GOBP_REGULATION_OF_HEMATOPOIETIC_STEM_CELL_DIFFERENTIATION	17	0.18734	0.005518	0.22377	0.20125
GOMF_ENDONUCLEASE_ACTIVITY_ACTIVE_WITH_EITHER_RIBO_OR_DEOXYRIBONUCLEIC_ACIDS_AND_PRODUCING_5_PHOSPHOMONOESTERS	33	0.12963	0.005317	0.15484	0.20125
BURTON_ADIPOGENESIS_PEAK_AT_8HR	39	0.11944	0.005325	0.14268	0.20126
GOMF_ANKYRIN_REPEAT_BINDING	6	0.29555	0.005173	0.35314	0.20133
GOBP_POSITIVE_REGULATION_OF_HEART_RATE_BY_EPINEPHRINE_NOREPINEPHRINE	5	0.40875	0.006531	0.48862	0.20143
GOBP_PHOSPHATIDYLINOSITOL_3_PHOSPHATE_BIOSYNTHETIC_PROCESS	21	0.1607	0.00526	0.19211	0.20144
GOBP_MRNA_3_END_PROCESSING	57	0.094654	0.0051	0.11327	0.20167
GOBP_REGULATION_OF_MOTOR_NEURON_APOPTOTIC_PROCESS	14	0.1723	0.004606	0.20625	0.20175
DOANE_BREAST_CANCER_ESR1_DN	46	0.11446	0.005542	0.13702	0.20176
BURTON_ADIPOGENESIS_PEAK_AT_16HR	40	0.10766	0.004861	0.12891	0.20181
GOBP_NEGATIVE_REGULATION_OF_CALCIUM_ION_TRANSPORT	62	0.10004	0.005621	0.11978	0.20181
GOBP_POSITIVE_REGULATION_OF_PATHWAY_RESTRICTED_SMAD_PROTEIN_PHOSPHORYLATION	48	0.11385	0.00563	0.13632	0.20181
GOBP_POSITIVE_REGULATION_OF_CALCINEURIN_MEDIATED_SIGNALING	21	0.17475	0.00572	0.20925	0.20183
GOBP_REPLICATION_BORN_DOUBLE_STRAND_BREAK_REPAIR_VIA_SISTER_CHROMATID_EXCHANGE	7	0.30856	0.005833	0.36965	0.20194
MARZEC_IL2_SIGNALING_DN	36	0.13842	0.00593	0.16584	0.20196
GOMF_GTP_DEPENDENT_PROTEIN_BINDING	22	0.15613	0.005231	0.18708	0.20199
GOMF_G_PROTEIN_COUPLED_NEUROTRANSMITTER_RECEPTOR_ACTIVITY	11	0.25012	0.005927	0.29979	0.20206
REACTOME_FGFR1C_LIGAND_BINDING_AND_ACTIVATION	12	0.23541	0.005826	0.28218	0.20208
REACTOME_MAPK_TARGETS_NUCLEAR_EVENTS_MEDIATED_BY_MAP_KINASES	31	0.12942	0.005145	0.15515	0.20211
GOBP_ADAPTIVE_THERMOGENESIS	159	0.062636	0.005622	0.075133	0.20224
GOBP_POSITIVE_REGULATION_OF_T_CELL_DIFFERENTIATION_IN_THYMUS	11	0.22682	0.005375	0.27209	0.20225
GOMF_RNA_CAP_BINDING	19	0.14087	0.004386	0.16901	0.2023
GOBP_GLANDULAR_EPITHELIAL_CELL_DIFFERENTIATION	72	0.095622	0.005788	0.11476	0.20236
GOBP_SPLICEOSOMAL_SNRNP_ASSEMBLY	37	0.10119	0.004395	0.12147	0.20242
GOCC_CELL_TRAILING_EDGE	13	0.18205	0.004689	0.21857	0.20245
GOBP_NUCLEOBASE_METABOLIC_PROCESS	40	0.12024	0.005429	0.14438	0.20248
BANG_VERTEPORFIN_ENDOMETRIAL_CANCER_CELLS_UP	20	0.17456	0.005576	0.20965	0.20254
GOBP_PITUITARY_GLAND_DEVELOPMENT	41	0.1379	0.006304	0.16569	0.20263
REACTOME_L1CAM_INTERACTIONS	117	0.073093	0.005633	0.087835	0.20266
SUH_COEXPRESSED_WITH_ID1_AND_ID2_UP	18	0.19621	0.005946	0.23589	0.20278
RODRIGUES_THYROID_CARCINOMA_ANAPLASTIC_DN	506	0.035378	0.005613	0.042554	0.20289
GOBP_RESPONSE_TO_MUSCLE_INACTIVITY	8	0.32	0.006467	0.38504	0.20297
GOBP_ANGIOGENESIS_INVOLVED_IN_CORONARY_VASCULAR_MORPHOGENESIS	5	0.41779	0.006675	0.50293	0.20308
MCCLUNG_CREB1_TARGETS_UP	98	0.080427	0.005676	0.096825	0.20309
GOBP_HEME_TRANSPORT	10	0.19796	0.004473	0.23842	0.20319
GOBP_REGULATION_OF_CHLORIDE_TRANSPORT	7	0.26539	0.005017	0.31964	0.20319
WP_ESTROGEN_METABOLISM_WP5276	23	0.16592	0.005683	0.19985	0.20321
GOBP_ENDOCARDIAL_CUSHION_DEVELOPMENT	54	0.11724	0.006149	0.14125	0.20326
WP_PYRIMIDINE_METABOLISM	82	0.078133	0.005046	0.094172	0.20336
BREUHAHN_GROWTH_FACTOR_SIGNALING_IN_LIVER_CANCER	15	0.21285	0.005889	0.25657	0.20339
GOBP_NEGATIVE_REGULATION_OF_NATURAL_KILLER_CELL_ACTIVATION	10	0.25236	0.005702	0.30424	0.20342
CHOI_ATL_ACUTE_STAGE	5	0.28198	0.004505	0.34009	0.20352
GOBP_SRP_DEPENDENT_COTRANSLATIONAL_PROTEIN_TARGETING_TO_MEMBRANE_TRANSLOCATION	8	0.21907	0.004427	0.26422	0.20353
TONKS_TARGETS_OF_RUNX1_RUNX1T1_FUSION_MONOCYTE_DN	55	0.10694	0.00566	0.129	0.20356
CAFFAREL_RESPONSE_TO_THC_24HR_5_UP	30	0.12588	0.004924	0.15187	0.2036
BIOCARTA_CARM_ER_PATHWAY	25	0.14364	0.005129	0.17338	0.20371
EPPERT_LSC_R	39	0.12132	0.005409	0.14648	0.20376
GOMF_NEUREXIN_FAMILY_PROTEIN_BINDING	13	0.20361	0.005245	0.24585	0.20379
GARY_CD5_TARGETS_UP	457	0.034047	0.00514	0.041137	0.20394
GOBP_PROTEIN_INSERTION_INTO_MITOCHONDRIAL_MEMBRANE_INVOLVED_IN_APOPTOTIC_SIGNALING_PATHWAY	6	0.29256	0.005121	0.35349	0.20394
GOBP_CORTICAL_ACTIN_CYTOSKELETON_ORGANIZATION	40	0.11171	0.005044	0.13502	0.20403
GOBP_POSITIVE_REGULATION_OF_MITOCHONDRIAL_FISSION	21	0.14952	0.004894	0.18078	0.20409
REACTOME_SYNTHESIS_OF_LIPOXINS_LX	6	0.30167	0.00528	0.36482	0.20415
GOBP_CELLULAR_MACROMOLECULE_BIOSYNTHETIC_PROCESS	1108	0.022937	0.0053	0.027741	0.20418
GOBP_POSITIVE_REGULATION_OF_EXTRINSIC_APOPTOTIC_SIGNALING_PATHWAY	49	0.12248	0.00612	0.14815	0.2042
GOBP_LEUKOCYTE_MEDIATED_CYTOTOXICITY	133	0.069291	0.005691	0.083815	0.20421
GOMF_CATALYTIC_ACTIVITY_ACTING_ON_A_NUCLEIC_ACID	598	0.029649	0.005102	0.035868	0.20423
REACTOME_WNT5A_DEPENDENT_INTERNALIZATION_OF_FZD2_FZD5_AND_ROR2	13	0.2171	0.005592	0.26267	0.20425
GOCC_CONDENSED_CHROMOSOME	270	0.045751	0.005335	0.055366	0.20431
ROSTY_CERVICAL_CANCER_PROLIFERATION_CLUSTER	139	0.060603	0.005088	0.073388	0.20447
GOBP_REGULATION_OF_TRANSPORT	1712	0.01934	0.005463	0.023425	0.20452
GOBP_RESPONSE_TO_STEROID_HORMONE	329	0.042119	0.005414	0.051028	0.20458
REACTOME_JOSEPHIN_DOMAIN_DUBS	12	0.22629	0.005601	0.27417	0.20458
WINTER_HYPOXIA_DN	49	0.11526	0.005759	0.13966	0.20462
GOBP_MITOTIC_METAPHASE_PLATE_CONGRESSION	59	0.093432	0.005121	0.11328	0.20476
GOBP_PROTEIN_CONTAINING_COMPLEX_DISASSEMBLY	242	0.047759	0.005277	0.057909	0.20477
GOBP_LACTATE_TRANSMEMBRANE_TRANSPORT	7	0.26827	0.005071	0.32537	0.20484
REACTOME_HEDGEHOG_ON_STATE	85	0.077353	0.005086	0.093829	0.20486
REACTOME_REGULATION_OF_PTEN_STABILITY_AND_ACTIVITY	68	0.085621	0.005037	0.10387	0.2049
MARSON_BOUND_BY_FOXP3_UNSTIMULATED	1196	0.02315	0.005544	0.02809	0.20494
WP_LDL_INFLUENCE_ON_CD14_AND_TLR4	24	0.14747	0.00516	0.17894	0.20494
GOBP_REGULATION_OF_RECEPTOR_RECYCLING	22	0.14632	0.004902	0.17755	0.20495
REACTOME_CELL_CYCLE_MITOTIC	517	0.03252	0.005214	0.039467	0.20498
GOBP_NEGATIVE_REGULATION_OF_MULTICELLULAR_ORGANISMAL_PROCESS	1083	0.024226	0.005538	0.029402	0.20499
GOBP_EMBRYONIC_HEART_TUBE_DEVELOPMENT	82	0.087358	0.005642	0.10603	0.205
BOGNI_TREATMENT_RELATED_MYELOID_LEUKEMIA_DN	31	0.13867	0.005513	0.16841	0.20515
REACTOME_M_PHASE	374	0.038256	0.005236	0.046515	0.20542
GOMF_TRANSMEMBRANE_RECEPTOR_PROTEIN_KINASE_ACTIVITY	79	0.096316	0.006106	0.11715	0.2055
GOBP_LEUCINE_CATABOLIC_PROCESS	6	0.33933	0.005939	0.41277	0.20552
GOBP_MALE_MATING_BEHAVIOR	6	0.35805	0.006267	0.43574	0.20563
GOBP_NEGATIVE_REGULATION_OF_LEUKOCYTE_APOPTOTIC_PROCESS	54	0.097427	0.005109	0.11857	0.20564
GOMF_U1_SNRNP_BINDING	6	0.33262	0.005822	0.40493	0.20571
GOBP_NEURON_DEATH_IN_RESPONSE_TO_OXIDATIVE_STRESS	33	0.13187	0.005409	0.16055	0.20573
GOBP_POLARIZED_EPITHELIAL_CELL_DIFFERENTIATION	25	0.14828	0.005295	0.18057	0.20578
BAELDE_DIABETIC_NEPHROPATHY_UP	86	0.083327	0.00551	0.1015	0.20584
LEONARD_HYPOXIA	41	0.10904	0.004984	0.13283	0.20586
WANG_SMARCE1_TARGETS_DN	366	0.041284	0.005591	0.0503	0.2059
GOBP_DISTAL_TUBULE_DEVELOPMENT	12	0.23262	0.005757	0.2835	0.20596
GOMF_COPPER_CHAPERONE_ACTIVITY	5	0.36558	0.005841	0.44577	0.20608
REACTOME_TRANSCRIPTIONAL_REGULATION_BY_RUNX2	119	0.067284	0.005229	0.082124	0.20632
IGARASHI_ATF4_TARGETS_UP	4	0.44949	0.006424	0.5487	0.20634
GOBP_LATE_ENDOSOME_TO_LYSOSOME_TRANSPORT	21	0.17156	0.005615	0.20947	0.2064
GOBP_PHOTORECEPTOR_CELL_DIFFERENTIATION	61	0.10234	0.005703	0.12496	0.2064
GOBP_REGULATION_OF_ACTOMYOSIN_STRUCTURE_ORGANIZATION	98	0.080003	0.005646	0.097687	0.20641
GOBP_REGULATION_OF_TAU_PROTEIN_KINASE_ACTIVITY	11	0.2436	0.005772	0.29761	0.20654
GOBP_REGULATION_OF_SYSTEMIC_ARTERIAL_BLOOD_PRESSURE_BY_RENIN_ANGIOTENSIN	25	0.16738	0.005977	0.20455	0.2066
HOLLERN_ADENOMYOEPITHELIAL_BREAST_TUMOR	17	0.17013	0.005011	0.20804	0.20675
AMIT_SERUM_RESPONSE_40_MCF10A	30	0.15414	0.006029	0.18856	0.20684
SMID_BREAST_CANCER_RELAPSE_IN_PLEURA_UP	6	0.37073	0.006489	0.45357	0.20687
GOBP_INTERFERON_ALPHA_PRODUCTION	27	0.12977	0.004816	0.15877	0.20688
GOBP_NEUROBLAST_MIGRATION	6	0.36699	0.006423	0.4491	0.20692
LOPEZ_MESOTHELIOMA_SURVIVAL_DN	11	0.2639	0.006253	0.32297	0.20695
REACTOME_FCGR_ACTIVATION	12	0.20979	0.005192	0.25685	0.20703
PID_RXR_VDR_PATHWAY	26	0.14975	0.005453	0.18339	0.20709
BIOCARTA_RAN_PATHWAY	5	0.30314	0.004844	0.37131	0.20714
GOBP_PIGMENTATION	111	0.07123	0.005348	0.087268	0.20719
GOBP_REGULATION_OF_EXTRINSIC_APOPTOTIC_SIGNALING_PATHWAY	151	0.064493	0.005642	0.079015	0.2072
GOBP_CELL_FATE_DETERMINATION	43	0.12711	0.00595	0.15575	0.20722
RAO_BOUND_BY_SALL4	220	0.053737	0.005664	0.065896	0.20741
GOMF_PROTEIN_ARGININE_OMEGA_N_ASYMMETRIC_METHYLTRANSFERASE_ACTIVITY	7	0.27535	0.005205	0.33777	0.20749
GOMF_HEME_TRANSMEMBRANE_TRANSPORTER_ACTIVITY	9	0.20418	0.004377	0.25049	0.2075
REACTOME_RUNX1_REGULATES_GENES_INVOLVED_IN_MEGAKARYOCYTE_DIFFERENTIATION_AND_PLATELET_FUNCTION	59	0.097512	0.005345	0.11963	0.2075
HERNANDEZ_MITOTIC_ARREST_BY_DOCETAXEL_2_DN	17	0.19152	0.005641	0.23506	0.20761
GOBP_GLUTAMINE_METABOLIC_PROCESS	25	0.1482	0.005292	0.18193	0.20765
WP_OSTEOBLAST_SIGNALING	14	0.2106	0.005629	0.25865	0.20777
GOBP_MACROMOLECULE_DEACYLATION	127	0.064598	0.005186	0.079343	0.20778
GOMF_BETA_2_MICROGLOBULIN_BINDING	8	0.2625	0.005305	0.32252	0.20785
REACTOME_REGULATION_OF_GENE_EXPRESSION_IN_BETA_CELLS	21	0.16389	0.005365	0.20142	0.20792
GOBP_POSITIVE_REGULATION_OF_MICROTUBULE_BINDING	6	0.22003	0.003851	0.27047	0.20797
GOBP_PEPTIDYL_AMINO_ACID_MODIFICATION	1150	0.022352	0.005256	0.027486	0.20805
GOBP_TYPE_B_PANCREATIC_CELL_DIFFERENTIATION	30	0.13588	0.005315	0.16713	0.20811
REACTOME_SIGNALING_BY_NOTCH4	81	0.084253	0.005408	0.10363	0.20811
GOBP_NEGATIVE_REGULATION_OF_CELLULAR_RESPIRATION	9	0.22022	0.00472	0.27092	0.20815
GOMF_PROTEIN_PHOSPHATASE_2B_BINDING	7	0.2578	0.004874	0.31719	0.20819
GOMF_TRIGLYCERIDE_BINDING	5	0.32334	0.005166	0.39797	0.20827
GOMF_BHLH_TRANSCRIPTION_FACTOR_BINDING	30	0.13651	0.005339	0.16806	0.20833
GOBP_INTRACELLULAR_OXYGEN_HOMEOSTASIS	6	0.319	0.005583	0.39289	0.20842
GOCC_OUTER_MITOCHONDRIAL_MEMBRANE_PROTEIN_COMPLEX	23	0.13825	0.004736	0.17038	0.20857
GOBP_RESPONSE_TO_DSRNA	54	0.10954	0.005745	0.135	0.20858
GOBP_GLYCOSYLCERAMIDE_CATABOLIC_PROCESS	6	0.33304	0.005829	0.41047	0.20859
GOBP_POSITIVE_REGULATION_OF_MITOCHONDRION_ORGANIZATION	73	0.085643	0.00522	0.10561	0.2087
FERREIRA_EWINGS_SARCOMA_UNSTABLE_VS_STABLE_UP	163	0.05756	0.00523	0.071004	0.20879
GOMF_PROMOTER_SPECIFIC_CHROMATIN_BINDING	61	0.090726	0.005056	0.11192	0.2088
GOBP_RIBOSOMAL_SMALL_SUBUNIT_BIOGENESIS	74	0.079768	0.004895	0.098454	0.20892
ICHIBA_GRAFT_VERSUS_HOST_DISEASE_D7_DN	42	0.12073	0.005586	0.14903	0.20894
GOBP_REGULATION_OF_LYMPHOCYTE_MEDIATED_IMMUNITY	180	0.060102	0.005736	0.074202	0.20898
REACTOME_TRANSCRIPTIONAL_REGULATION_BY_NPAS4	34	0.12337	0.005137	0.15232	0.20899
GOBP_ESTABLISHMENT_OF_PLANAR_POLARITY_INVOLVED_IN_NEURAL_TUBE_CLOSURE	13	0.1883	0.00485	0.23251	0.20901
GOCC_VOLTAGE_GATED_SODIUM_CHANNEL_COMPLEX	8	0.29186	0.005898	0.36038	0.20902
GOBP_EMBRYONIC_CRANIAL_SKELETON_MORPHOGENESIS	43	0.11763	0.005506	0.14526	0.20904
REACTOME_TRANSPORT_OF_BILE_SALTS_AND_ORGANIC_ACIDS_METAL_IONS_AND_AMINE_COMPOUNDS	83	0.085031	0.005524	0.10502	0.20907
REACTOME_APOPTOTIC_CLEAVAGE_OF_CELLULAR_PROTEINS	38	0.12282	0.005405	0.15176	0.20918
GOBP_SIGNAL_TRANSDUCTION_IN_ABSENCE_OF_LIGAND	65	0.093719	0.005391	0.11588	0.20933
TOMIDA_METASTASIS_UP	25	0.12634	0.004512	0.15624	0.20936
PLASARI_TGFB1_TARGETS_10HR_DN	247	0.050363	0.005621	0.06229	0.2094
GOMF_PROLINE_RICH_REGION_BINDING	17	0.18305	0.005391	0.22644	0.20944
FONTAINE_THYROID_TUMOR_UNCERTAIN_MALIGNANCY_UP	37	0.12388	0.00538	0.15326	0.20946
BIOCARTA_CDMAC_PATHWAY	16	0.18591	0.005312	0.23002	0.20949
GOBP_SURFACTANT_HOMEOSTASIS	17	0.17012	0.00501	0.21051	0.20952
MCCABE_BOUND_BY_HOXC6	400	0.038285	0.005416	0.047384	0.20955
GOBP_INTESTINAL_CHOLESTEROL_ABSORPTION	18	0.17769	0.005385	0.21997	0.20961
REACTOME_NOTCH3_INTRACELLULAR_DOMAIN_REGULATES_TRANSCRIPTION	25	0.17197	0.006141	0.21293	0.20965
GOBP_REGULATION_OF_CELLULAR_CARBOHYDRATE_METABOLIC_PROCESS	143	0.062711	0.00534	0.077654	0.20967
GOMF_S_ADENOSYL_L_METHIONINE_BINDING	18	0.16651	0.005046	0.2062	0.20969
GOBP_POLY_N_ACETYLLACTOSAMINE_METABOLIC_PROCESS	7	0.21045	0.003978	0.26063	0.20971
GOBP_CELLULAR_RESPONSE_TO_LITHIUM_ION	14	0.18832	0.005034	0.23325	0.20973
WP_GENES_TARGETED_BY_MIRNAS_IN_ADIPOCYTES	13	0.23	0.005924	0.28487	0.20973
GOCC_INNER_KINETOCHORE	6	0.30366	0.005315	0.37637	0.20989
GOBP_VESICLE_COATING	39	0.097655	0.004354	0.12106	0.20993
REACTOME_MET_RECEPTOR_ACTIVATION	6	0.34787	0.006089	0.43154	0.2101
REACTOME_TRANSCRIPTIONAL_REGULATION_OF_WHITE_ADIPOCYTE_DIFFERENTIATION	82	0.078866	0.005093	0.097836	0.2101
GOBP_TRANSEPITHELIAL_TRANSPORT	34	0.13666	0.00569	0.16958	0.21016
GOBP_NEGATIVE_REGULATION_OF_APOPTOTIC_PROCESS_INVOLVED_IN_DEVELOPMENT	4	0.43906	0.006275	0.54485	0.21017
WP_PHOTODYNAMIC_THERAPYINDUCED_AP1_SURVIVAL_SIGNALING	50	0.10357	0.005227	0.1286	0.2103
GOMF_SODIUM_INDEPENDENT_ORGANIC_ANION_TRANSMEMBRANE_TRANSPORTER_ACTIVITY	15	0.21609	0.005979	0.26842	0.2104
GOBP_STEROID_HORMONE_MEDIATED_SIGNALING_PATHWAY	131	0.063878	0.005207	0.079368	0.21046
GOMF_K63_LINKED_POLYUBIQUITIN_MODIFICATION_DEPENDENT_PROTEIN_BINDING	22	0.14827	0.004967	0.18424	0.21048
GOMF_INTRONIC_TRANSCRIPTION_REGULATORY_REGION_SEQUENCE_SPECIFIC_DNA_BINDING	11	0.20512	0.00486	0.25491	0.21052
GOBP_NITROGEN_UTILIZATION	6	0.38256	0.006696	0.47569	0.21064
GOMF_SUPERCOILED_DNA_BINDING	6	0.26892	0.004707	0.33441	0.21066
GOBP_URATE_TRANSPORT	8	0.26093	0.005273	0.32452	0.21069
GOBP_CUT_CATABOLIC_PROCESS	5	0.35862	0.00573	0.44614	0.21076
GOBP_SMOOTHENED_SIGNALING_PATHWAY_INVOLVED_IN_DORSAL_VENTRAL_NEURAL_TUBE_PATTERNING	12	0.19564	0.004842	0.24357	0.21094
WAGNER_APO2_SENSITIVITY	26	0.15955	0.00581	0.19869	0.21099
GOBP_MICROTUBULE_BASED_PROTEIN_TRANSPORT	14	0.18535	0.004955	0.2309	0.21107
GOBP_POSITIVE_REGULATION_OF_LIPID_TRANSPORT	86	0.08038	0.005315	0.10014	0.21109
GOBP_ENDOCARDIAL_CUSHION_FORMATION	31	0.14995	0.005962	0.18684	0.21111
GOBP_POSITIVE_REGULATION_OF_PROTEIN_ACETYLATION	43	0.11772	0.005511	0.14667	0.21111
GOMF_TRANSLATION_FACTOR_ACTIVITY_RNA_BINDING	83	0.071914	0.004672	0.089616	0.21115
GOBP_REGULATION_OF_CELLULAR_KETONE_METABOLIC_PROCESS	125	0.065846	0.005244	0.082098	0.21127
GOBP_HORMONE_BIOSYNTHETIC_PROCESS	64	0.096183	0.00549	0.11993	0.21128
FARMER_BREAST_CANCER_APOCRINE_VS_LUMINAL	323	0.041143	0.005241	0.051337	0.21145
REACTOME_SLBP_DEPENDENT_PROCESSING_OF_REPLICATION_DEPENDENT_HISTONE_PRE_MRNAS	11	0.1977	0.004685	0.24674	0.21151
WP_TRANSLATION_FACTORS	49	0.091364	0.004565	0.11407	0.21158
GOBP_ORGANOPHOSPHATE_ESTER_TRANSPORT	147	0.060998	0.005265	0.076186	0.21167
GOMF_CELL_MATRIX_ADHESION_MEDIATOR_ACTIVITY	7	0.28234	0.005338	0.3528	0.21178
GOBP_CELL_DEATH_IN_RESPONSE_TO_OXIDATIVE_STRESS	89	0.078065	0.005251	0.097566	0.21182
GOBP_PRIMARY_ALCOHOL_CATABOLIC_PROCESS	14	0.21205	0.005668	0.26504	0.21184
GOBP_EPITHELIAL_TUBE_FORMATION	137	0.065426	0.005454	0.08183	0.21199
GOBP_REGULATION_OF_CHOLESTEROL_BIOSYNTHETIC_PROCESS	20	0.15765	0.005036	0.19721	0.21204
GOBP_KERATAN_SULFATE_METABOLIC_PROCESS	18	0.1652	0.005006	0.20669	0.21207
GOBP_PHOSPHATIDYLSERINE_METABOLIC_PROCESS	23	0.16048	0.005497	0.20082	0.21211
GOBP_BLEB_ASSEMBLY	11	0.25179	0.005966	0.31508	0.21212
GOMF_COMPLEMENT_COMPONENT_C1Q_COMPLEX_BINDING	8	0.26419	0.005339	0.33061	0.21212
GOBP_REGULATION_OF_DOUBLE_STRAND_BREAK_REPAIR_VIA_NONHOMOLOGOUS_END_JOINING	28	0.14375	0.005432	0.17991	0.21215
MONNIER_POSTRADIATION_TUMOR_ESCAPE_UP	394	0.03613	0.005073	0.045225	0.21218
GOMF_HIGH_VOLTAGE_GATED_CALCIUM_CHANNEL_ACTIVITY	24	0.17266	0.006041	0.21615	0.2122
LUI_THYROID_CANCER_CLUSTER_2	43	0.1098	0.00514	0.13751	0.2123
SARRIO_EPITHELIAL_MESENCHYMAL_TRANSITION_DN	137	0.065728	0.005479	0.082318	0.21231
GOBP_MATURATION_OF_SSU_RRNA	52	0.093668	0.004821	0.11733	0.21234
REACTOME_MRNA_SPLICING_MINOR_PATHWAY	49	0.095387	0.004766	0.11949	0.21236
GOBP_CARDIAC_MUSCLE_CELL_CONTRACTION	69	0.099651	0.005905	0.12486	0.21241
BOYAULT_LIVER_CANCER_SUBCLASS_G56_UP	11	0.27462	0.006507	0.34426	0.21253
ZHU_CMV_24_HR_DN	82	0.085909	0.005548	0.10778	0.2127
SMID_BREAST_CANCER_ERBB2_UP	138	0.061088	0.00511	0.076655	0.21275
GOBP_PYRIMIDINE_DIMER_REPAIR	9	0.26374	0.005653	0.33106	0.21283
REACTOME_NOTCH2_ACTIVATION_AND_TRANSMISSION_OF_SIGNAL_TO_THE_NUCLEUS	22	0.15152	0.005076	0.19022	0.21286
FIGUEROA_AML_METHYLATION_CLUSTER_4_DN	15	0.20842	0.005767	0.26173	0.21293
GOBP_OLFACTORY_BULB_INTERNEURON_DEVELOPMENT	8	0.27803	0.005619	0.34922	0.21298
REACTOME_NEGATIVE_REGULATION_OF_ACTIVITY_OF_TFAP2_AP_2_FAMILY_TRANSCRIPTION_FACTORS	10	0.22271	0.005032	0.27975	0.21299
GOBP_MIDBRAIN_DOPAMINERGIC_NEURON_DIFFERENTIATION	16	0.18964	0.005419	0.23827	0.21306
GOMF_EXTRACELLULAR_MATRIX_STRUCTURAL_CONSTITUENT_CONFERRING_COMPRESSION_RESISTANCE	21	0.16676	0.005458	0.20967	0.21321
GOBP_REGULATION_OF_RESPONSE_TO_CYTOKINE_STIMULUS	149	0.057121	0.004964	0.071821	0.21322
GOBP_HEART_FORMATION	33	0.13312	0.00546	0.1674	0.21325
WAMUNYOKOLI_OVARIAN_CANCER_GRADES_1_2_UP	137	0.066082	0.005508	0.083144	0.21337
GOBP_AXONAL_TRANSPORT	64	0.083909	0.004789	0.10559	0.21342
ZHOU_CELL_CYCLE_GENES_IN_IR_RESPONSE_6HR	82	0.075464	0.004873	0.094983	0.21346
GOBP_UNSATURATED_FATTY_ACID_METABOLIC_PROCESS	108	0.070671	0.005234	0.088995	0.21358
GOBP_LYMPHOID_PROGENITOR_CELL_DIFFERENTIATION	24	0.15245	0.005334	0.192	0.21359
GOBP_EXOCYST_LOCALIZATION	5	0.35351	0.005648	0.44523	0.2136
GOBP_POSITIVE_REGULATION_OF_NATURAL_KILLER_CELL_MEDIATED_IMMUNE_RESPONSE_TO_TUMOR_CELL	7	0.31149	0.005889	0.39274	0.21385
REACTOME_PRE_NOTCH_PROCESSING_IN_GOLGI	18	0.16731	0.00507	0.21104	0.21397
GOBP_DIGESTIVE_SYSTEM_PROCESS	106	0.075452	0.005537	0.095228	0.21409
KEGG_THYROID_CANCER	28	0.13638	0.005154	0.17215	0.21412
GOBP_HORMONE_MEDIATED_SIGNALING_PATHWAY	185	0.053665	0.005192	0.067782	0.21426
GOMF_HISTONE_METHYLTRANSFERASE_BINDING	15	0.15717	0.004349	0.19852	0.21427
GOBP_POSITIVE_REGULATION_OF_FEAR_RESPONSE	6	0.33725	0.005903	0.42622	0.21441
GOBP_VESICLE_CARGO_LOADING	29	0.12326	0.00474	0.15579	0.21441
DAZARD_RESPONSE_TO_UV_NHEK_DN	297	0.044471	0.005435	0.056219	0.21447
WP_HEART_DEVELOPMENT	43	0.12647	0.00592	0.15987	0.21447
GOBP_POSITIVE_REGULATION_OF_TELOMERASE_ACTIVITY	34	0.12342	0.005139	0.15611	0.2146
GAUSSMANN_MLL_AF4_FUSION_TARGETS_E_UP	95	0.076744	0.005333	0.09709	0.21464
GOMF_ACETYLCHOLINE_RECEPTOR_ACTIVITY	20	0.1495	0.004776	0.18919	0.21472
GOBP_CELLULAR_CARBOHYDRATE_BIOSYNTHETIC_PROCESS	72	0.085654	0.005185	0.10841	0.21474
JIANG_VHL_TARGETS	85	0.074233	0.00488	0.093954	0.21474
GOBP_RRNA_3_END_PROCESSING	10	0.27216	0.006149	0.34462	0.21484
GOBP_DENSE_CORE_GRANULE_LOCALIZATION	9	0.25628	0.005493	0.3246	0.21491
GOBP_POSITIVE_REGULATION_OF_INTRACELLULAR_TRANSPORT	193	0.048826	0.004824	0.061845	0.21492
REACTOME_INTRINSIC_PATHWAY_FOR_APOPTOSIS	55	0.095945	0.005078	0.12157	0.21501
GOBP_NEUROENDOCRINE_CELL_DIFFERENTIATION	16	0.21132	0.006038	0.26787	0.2151
GOBP_L_ALANINE_TRANSMEMBRANE_TRANSPORT	5	0.27968	0.004469	0.35459	0.21514
ZHAN_MULTIPLE_MYELOMA_LB_DN	37	0.12473	0.005417	0.15822	0.21526
GOBP_MACROMOLECULE_CATABOLIC_PROCESS	1315	0.019954	0.004995	0.025314	0.21527
MASSARWEH_TAMOXIFEN_RESISTANCE_DN	233	0.049776	0.005398	0.063146	0.21527
GOBP_MACROPHAGE_CHEMOTAXIS	38	0.11828	0.005206	0.15006	0.21529
GOBP_NEGATIVE_REGULATION_OF_CHROMATIN_BINDING	9	0.2502	0.005363	0.31751	0.21536
GOBP_PROTEIN_LOCALIZATION_TO_EXTRACELLULAR_REGION	355	0.038962	0.005198	0.049444	0.21536
GOBP_SODIUM_ION_TRANSMEMBRANE_TRANSPORT	176	0.058251	0.005498	0.073926	0.21536
HANN_RESISTANCE_TO_BCL2_INHIBITOR_UP	35	0.1379	0.005825	0.17507	0.21543
GOMF_GTPASE_INHIBITOR_ACTIVITY	12	0.22318	0.005523	0.28335	0.21546
VALK_AML_CLUSTER_2	26	0.16131	0.005874	0.20481	0.21547
GOBP_PSEUDOURIDINE_SYNTHESIS	17	0.15368	0.004526	0.19538	0.21578
ZEILSTRA_CD44_TARGETS_DN	8	0.24243	0.004899	0.30855	0.21602
BIOCARTA_NGF_PATHWAY	20	0.14475	0.004624	0.18424	0.21604
BYSTRYKH_HEMATOPOIESIS_STEM_CELL_IL3RA	9	0.22214	0.004761	0.28278	0.21607
GOBP_POSITIVE_REGULATION_OF_CYSTEINE_TYPE_ENDOPEPTIDASE_ACTIVITY_INVOLVED_IN_APOPTOTIC_SIGNALING_PATHWAY	10	0.23922	0.005405	0.30459	0.21611
GOMF_CALCIUM_RELEASE_CHANNEL_ACTIVITY	17	0.18002	0.005302	0.2292	0.21611
REACTOME_ACTIVATION_OF_C3_AND_C5	7	0.28766	0.005438	0.36635	0.21617
GLINSKY_CANCER_DEATH_UP	7	0.25847	0.004886	0.3293	0.21625
GOMF_LOW_DENSITY_LIPOPROTEIN_PARTICLE_RECEPTOR_BINDING	24	0.13771	0.004819	0.17549	0.21631
GOBP_CARDIAC_CHAMBER_FORMATION	14	0.21097	0.005639	0.26888	0.21634
BROWNE_HCMV_INFECTION_1HR_UP	51	0.10931	0.005572	0.13943	0.21652
GOBP_TELENCEPHALON_REGIONALIZATION	13	0.23759	0.00612	0.30307	0.21654
GOCC_CILIARY_MEMBRANE	75	0.078533	0.004851	0.10018	0.21655
GOBP_POSITIVE_REGULATION_OF_CELL_COMMUNICATION	1667	0.018725	0.005226	0.023888	0.21656
KEGG_PATHWAYS_IN_CANCER	319	0.042072	0.005326	0.053671	0.21656
GOBP_NEGATIVE_REGULATION_OF_MEMBRANE_PROTEIN_ECTODOMAIN_PROTEOLYSIS	8	0.29601	0.005982	0.37784	0.21669
GOCC_CENTROSOME	619	0.028867	0.005051	0.036852	0.21672
GOBP_PROTEIN_MATURATION_BY_4FE_4S_CLUSTER_TRANSFER	7	0.21192	0.004006	0.27059	0.21676
GOBP_REGULATION_OF_NERVOUS_SYSTEM_PROCESS	147	0.06282	0.005423	0.080224	0.2168
IKEDA_MIR1_TARGETS_DN	6	0.34616	0.006059	0.44228	0.21691
STEGER_ADIPOGENESIS_DN	25	0.14561	0.0052	0.18605	0.21692
ZHANG_ADIPOGENESIS_BY_BMP7	14	0.16859	0.004507	0.21546	0.21697
GOCC_PRESYNAPTIC_ACTIVE_ZONE_CYTOPLASMIC_COMPONENT	18	0.19501	0.00591	0.24923	0.21698
GOBP_RESPONSE_TO_HISTAMINE	11	0.2298	0.005445	0.29371	0.21699
GOBP_POSITIVE_REGULATION_OF_KERATINOCYTE_DIFFERENTIATION	18	0.19148	0.005803	0.24475	0.21701
WP_FRAGILE_X_SYNDROME	119	0.065111	0.005061	0.083226	0.21701
GOMF_METALLOCHAPERONE_ACTIVITY	11	0.23744	0.005626	0.30372	0.21718
GOCC_MITOCHONDRIAL_INTERMEMBRANE_SPACE_PROTEIN_TRANSPORTER_COMPLEX	6	0.22464	0.003932	0.28738	0.21721
GOBP_RESPONSE_TO_AUDITORY_STIMULUS	28	0.14725	0.005565	0.18839	0.21722
HAHTOLA_MYCOSIS_FUNGOIDES_SKIN_UP	173	0.052108	0.004876	0.066677	0.21726
GOBP_POSITIVE_REGULATION_OF_PROTEIN_SERINE_THREONINE_KINASE_ACTIVITY	178	0.054548	0.005177	0.06982	0.21733
GERY_CEBP_TARGETS	124	0.067212	0.005332	0.086134	0.2176
GOBP_REGULATION_OF_WNT_SIGNALING_PATHWAY_PLANAR_CELL_POLARITY_PATHWAY	16	0.18115	0.005176	0.23223	0.21769
GOBP_SPHINGOLIPID_METABOLIC_PROCESS	160	0.061479	0.005535	0.078819	0.2177
GOCC_EUKARYOTIC_TRANSLATION_INITIATION_FACTOR_2_COMPLEX	5	0.26037	0.00416	0.33383	0.21772
GOBP_POSITIVE_REGULATION_OF_NEURON_DEATH	88	0.074513	0.004984	0.095552	0.21776
GOBP_BRAIN_DERIVED_NEUROTROPHIC_FACTOR_RECEPTOR_SIGNALING_PATHWAY	6	0.31839	0.005573	0.40832	0.21777
VALK_AML_CLUSTER_16	26	0.14694	0.005351	0.18849	0.21782
GOBP_POSITIVE_REGULATION_OF_LYMPHOCYTE_DIFFERENTIATION	128	0.06492	0.005232	0.083315	0.21793
GOBP_REGULATION_OF_MYELOID_LEUKOCYTE_MEDIATED_IMMUNITY	59	0.089014	0.004879	0.11426	0.21798
MATTHEWS_SKIN_CARCINOGENESIS_VIA_JUN	17	0.16268	0.004792	0.20884	0.21801
GOCC_PARASPECKLES	7	0.23271	0.004399	0.29878	0.21803
WP_HOSTPATHOGEN_INTERACTION_OF_HUMAN_CORONAVIRUSES_MAPK_SIGNALING	36	0.12296	0.005267	0.15787	0.21804
GOBP_POSITIVE_REGULATION_OF_PROTEIN_IMPORT_INTO_NUCLEUS	39	0.11793	0.005258	0.15142	0.21805
GOCC_TRAPPIII_PROTEIN_COMPLEX	12	0.15661	0.003876	0.20112	0.21808
GOBP_NEGATIVE_CHEMOTAXIS	46	0.11171	0.005408	0.1435	0.21814
GOBP_POSITIVE_REGULATION_OF_RNA_SPLICING	39	0.10516	0.004689	0.13509	0.21816
GOBP_CHEMOREPULSION_OF_AXON	5	0.38468	0.006146	0.49425	0.2182
GOBP_REGULATION_OF_INCLUSION_BODY_ASSEMBLY	18	0.17025	0.00516	0.21875	0.21821
GUTIERREZ_WALDENSTROEMS_MACROGLOBULINEMIA_1_UP	10	0.24034	0.00543	0.30901	0.21835
GOBP_NEGATIVE_REGULATION_OF_DENDRITIC_SPINE_MORPHOGENESIS	7	0.27555	0.005209	0.3544	0.21843
GOCC_STEREOCILIUM_MEMBRANE	6	0.30076	0.005264	0.38703	0.21856
REACTOME_LIPOPHAGY	9	0.27564	0.005908	0.35477	0.2186
REACTOME_SIRT1_NEGATIVELY_REGULATES_RRNA_EXPRESSION	30	0.13428	0.005252	0.17287	0.21866
GOBP_POSITIVE_REGULATION_OF_B_CELL_ACTIVATION	83	0.082825	0.005381	0.10664	0.21868
GOBP_DEFENSE_RESPONSE_TO_TUMOR_CELL	12	0.22342	0.005529	0.28768	0.21869
GOMF_BMP_BINDING	19	0.17037	0.005305	0.21937	0.21869
BIOCARTA_MELANOCYTE_PATHWAY	7	0.34723	0.006564	0.44714	0.21872
GOBP_VOCALIZATION_BEHAVIOR	18	0.18114	0.00549	0.23326	0.21872
GOBP_AV_NODE_CELL_TO_BUNDLE_OF_HIS_CELL_SIGNALING	9	0.28068	0.006016	0.36147	0.21873
GOBP_NUCLEOSIDE_TRIPHOSPHATE_CATABOLIC_PROCESS	12	0.209	0.005173	0.26916	0.21873
GHANDHI_BYSTANDER_IRRADIATION_DN	11	0.27855	0.0066	0.35874	0.21875
GOBP_ANTRAL_OVARIAN_FOLLICLE_GROWTH	11	0.22488	0.005329	0.28969	0.2188
BIOCARTA_SET_PATHWAY	10	0.2441	0.005515	0.31459	0.2189
GOBP_N_ACYLPHOSPHATIDYLETHANOLAMINE_METABOLIC_PROCESS	9	0.29232	0.006266	0.37684	0.21896
REACTOME_CREB1_PHOSPHORYLATION_THROUGH_NMDA_RECEPTOR_MEDIATED_ACTIVATION_OF_RAS_SIGNALING	27	0.13461	0.004995	0.17353	0.21896
GOBP_NEGATIVE_REGULATION_OF_VIRAL_GENOME_REPLICATION	54	0.10857	0.005694	0.13999	0.21901
GOBP_MANNOSYLATION	32	0.11186	0.004518	0.14424	0.21902
GOBP_HYPOTHALAMUS_GONADOTROPHIN_RELEASING_HORMONE_NEURON_DIFFERENTIATION	8	0.29754	0.006013	0.3837	0.21904
CHIN_BREAST_CANCER_COPY_NUMBER_UP	27	0.13702	0.005085	0.17677	0.21914
GOBP_POSITIVE_REGULATION_OF_INCLUSION_BODY_ASSEMBLY	5	0.34215	0.005467	0.44143	0.21915
GOBP_BUNDLE_OF_HIS_CELL_TO_PURKINJE_MYOCYTE_COMMUNICATION	14	0.22649	0.006054	0.29224	0.21918
GOBP_MAINTENANCE_OF_CELL_POLARITY	18	0.18065	0.005475	0.23313	0.2192
GOCC_DERLIN_1_RETROTRANSLOCATION_COMPLEX	8	0.28847	0.00583	0.37227	0.2192
GOBP_MONOAMINE_TRANSPORT	83	0.081634	0.005304	0.10541	0.21935
GOBP_NEGATIVE_REGULATION_OF_PHOSPHATIDYLINOSITOL_3_KINASE_SIGNALING	13	0.18525	0.004772	0.23927	0.21939
GOBP_PROTEIN_POLYGLUTAMYLATION	13	0.2064	0.005317	0.26667	0.21947
GOBP_CALCIUM_ION_TRANSMEMBRANE_IMPORT_INTO_CYTOSOL	193	0.053043	0.00524	0.068573	0.21961
IWANAGA_CARCINOGENESIS_BY_KRAS_PTEN_DN	343	0.039538	0.005187	0.051136	0.21971
TOYOTA_TARGETS_OF_MIR34B_AND_MIR34C	435	0.032938	0.004855	0.042607	0.21975
GOBP_POSITIVE_REGULATION_OF_RELEASE_OF_CYTOCHROME_C_FROM_MITOCHONDRIA	26	0.13602	0.004953	0.17603	0.21986
GOBP_CALCITONIN_FAMILY_RECEPTOR_SIGNALING_PATHWAY	8	0.27507	0.005559	0.35616	0.21997
GOBP_ESTABLISHMENT_OF_PROTEIN_LOCALIZATION_TO_ENDOPLASMIC_RETICULUM	41	0.098711	0.004512	0.12784	0.22002
BIOCARTA_COMP_PATHWAY	19	0.18129	0.005645	0.23483	0.22006
GOBP_SIGNAL_RELEASE	462	0.033525	0.005089	0.043433	0.22009
MOREAUX_MULTIPLE_MYELOMA_BY_TACI_DN	171	0.0521	0.004848	0.067499	0.2201
GOBP_REGULATION_OF_TRANSCRIPTION_BY_GLUCOSE	7	0.21715	0.004105	0.28134	0.22011
LI_CYTIDINE_ANALOGS_CYCTOTOXICITY	14	0.19959	0.005335	0.2586	0.22012
GOBP_REACTIVE_OXYGEN_SPECIES_METABOLIC_PROCESS	219	0.048766	0.005129	0.063189	0.22014
GOBP_CELL_PROLIFERATION_IN_HINDBRAIN	15	0.16644	0.004605	0.21589	0.22037
REACTOME_RUNX1_REGULATES_TRANSCRIPTION_OF_GENES_INVOLVED_IN_WNT_SIGNALING	6	0.32269	0.005648	0.41856	0.22037
GOMF_NAADP_SENSITIVE_CALCIUM_RELEASE_CHANNEL_ACTIVITY	5	0.31856	0.00509	0.41323	0.22039
GOBP_POSITIVE_REGULATION_OF_CARBOHYDRATE_METABOLIC_PROCESS	74	0.083346	0.005114	0.10814	0.22045
GOBP_STRESS_FIBER_ASSEMBLY	106	0.071729	0.005263	0.093087	0.22049
GOBP_NEGATIVE_REGULATION_OF_CARDIAC_MUSCLE_CONTRACTION	5	0.34979	0.005589	0.45398	0.22051
GOBP_SPERM_AXONEME_ASSEMBLY	28	0.11917	0.004503	0.15468	0.22053
GOCC_NEUROFILAMENT	8	0.247	0.004992	0.32073	0.22061
LEE_TARGETS_OF_PTCH1_AND_SUFU_UP	57	0.093626	0.005044	0.12166	0.22078
GOERING_BLOOD_HDL_CHOLESTEROL_QTL_CIS	11	0.20874	0.004946	0.27125	0.22079
GOBP_REGULATION_OF_NEURON_APOPTOTIC_PROCESS	210	0.050123	0.005163	0.065136	0.2208
GOBP_REGULATION_OF_LIPOPROTEIN_METABOLIC_PROCESS	18	0.18245	0.005529	0.23722	0.22092
GOBP_PYRIMIDINE_NUCLEOTIDE_METABOLIC_PROCESS	51	0.093966	0.004789	0.12222	0.22101
GOCC_MITOCHONDRIAL_PERMEABILITY_TRANSITION_PORE_COMPLEX	7	0.26158	0.004945	0.34034	0.22108
REACTOME_GLYCEROPHOSPHOLIPID_CATABOLISM	7	0.2092	0.003955	0.27221	0.22109
GOBP_NEURAL_PLATE_DEVELOPMENT	9	0.25032	0.005366	0.32574	0.22111
GOMF_LYSINE_N_METHYLTRANSFERASE_ACTIVITY	59	0.091734	0.005028	0.11939	0.22115
GOMF_PROTEIN_TRANSMEMBRANE_TRANSPORTER_ACTIVITY	23	0.13395	0.004588	0.17435	0.22116
GOBP_CD4_POSITIVE_ALPHA_BETA_T_CELL_CYTOKINE_PRODUCTION	19	0.16565	0.005158	0.21579	0.22136
GOBP_RECEPTOR_CATABOLIC_PROCESS	27	0.1264	0.004691	0.16472	0.22143
GOBP_SMAD_PROTEIN_SIGNAL_TRANSDUCTION	82	0.081087	0.005237	0.10568	0.22145
GOBP_CIRCADIAN_SLEEP_WAKE_CYCLE_NON_REM_SLEEP	7	0.2796	0.005286	0.3644	0.22147
GOBP_SOMATIC_STEM_CELL_POPULATION_MAINTENANCE	66	0.088476	0.005128	0.11531	0.22147
REACTOME_ASPARAGINE_N_LINKED_GLYCOSYLATION	300	0.038616	0.004743	0.050348	0.22155
WP_MAMMARY_GLAND_DEVELOPMENT_PATHWAY_INVOLUTION_STAGE_4_OF_4	9	0.23761	0.005093	0.3098	0.22156
GOBP_MITOTIC_CYTOKINESIS	83	0.073708	0.004789	0.096125	0.22161
WP_TROP2_REGULATORY_SIGNALING	48	0.10211	0.00505	0.13318	0.22163
GOBP_POLYSACCHARIDE_BIOSYNTHETIC_PROCESS	67	0.087599	0.005116	0.11426	0.22165
GOBP_NEGATIVE_REGULATION_OF_TRANSFORMING_GROWTH_FACTOR_BETA_RECEPTOR_SIGNALING_PATHWAY	90	0.077613	0.00525	0.10125	0.22167
MURAKAMI_UV_RESPONSE_6HR_DN	20	0.14405	0.004602	0.18795	0.22171
GOBP_NEGATIVE_REGULATION_OF_MAPK_CASCADE	166	0.054456	0.004993	0.071062	0.22175
GOBP_DNA_SYNTHESIS_INVOLVED_IN_DNA_REPAIR	40	0.10075	0.004549	0.13149	0.22176
MIKKELSEN_IPS_LCP_WITH_H3K27ME3	10	0.20461	0.004623	0.26707	0.2218
RORIE_TARGETS_OF_EWSR1_FLI1_FUSION_DN	27	0.13559	0.005032	0.177	0.22184
GOBP_REGULATION_OF_LYMPHOID_PROGENITOR_CELL_DIFFERENTIATION	12	0.18442	0.004564	0.24085	0.22193
GOMF_INTRAMOLECULAR_TRANSFERASE_ACTIVITY	26	0.13527	0.004926	0.17666	0.22194
GOBP_REGULATION_OF_CATALYTIC_ACTIVITY	1722	0.017972	0.00509	0.023474	0.22195
GOBP_ENDONUCLEOLYTIC_CLEAVAGE_IN_5_ETS_OF_TRICISTRONIC_RRNA_TRANSCRIPT_SSU_RRNA_5_8S_RRNA_LSU_RRNA	8	0.20589	0.004161	0.26896	0.22199
GOCC_NONHOMOLOGOUS_END_JOINING_COMPLEX	9	0.2587	0.005545	0.338	0.22203
GOMF_ABC_TYPE_XENOBIOTIC_TRANSPORTER_ACTIVITY	14	0.20829	0.005568	0.2722	0.22208
GOBP_VESICLE_TETHERING	31	0.10825	0.004304	0.14154	0.2222
REACTOME_SMAD2_SMAD3_SMAD4_HETEROTRIMER_REGULATES_TRANSCRIPTION	36	0.12347	0.00529	0.16147	0.22224
GOBP_NEGATIVE_REGULATION_OF_INNATE_IMMUNE_RESPONSE	74	0.07934	0.004868	0.10377	0.22227
GOMF_METHYLATION_DEPENDENT_PROTEIN_BINDING	73	0.085315	0.0052	0.11162	0.22234
GOBP_REGULATION_OF_CELL_SHAPE	133	0.065479	0.005378	0.085723	0.22249
GOCC_MLL3_4_COMPLEX	10	0.23463	0.005301	0.30719	0.22249
MATZUK_OVULATION	15	0.18317	0.005068	0.23989	0.22257
GOBP_AMINO_ACID_SALVAGE	7	0.22848	0.004319	0.29925	0.22258
GOBP_PROTEIN_CONTAINING_COMPLEX_LOCALIZATION	182	0.051539	0.004946	0.067516	0.22263
GOBP_NEGATIVE_REGULATION_OF_CELL_CYCLE	377	0.035869	0.004929	0.046996	0.22267
DACOSTA_UV_RESPONSE_VIA_ERCC3_COMMON_UP	72	0.073649	0.004458	0.096544	0.22278
DELYS_THYROID_CANCER_UP	434	0.035165	0.005177	0.046097	0.22278
REACTOME_DEGRADATION_OF_GLI1_BY_THE_PROTEASOME	59	0.088043	0.004826	0.11544	0.22283
REACTOME_HDR_THROUGH_MMEJ_ALT_NHEJ	12	0.17487	0.004328	0.22929	0.22284
GOBP_EMBRYONIC_CAMERA_TYPE_EYE_DEVELOPMENT	37	0.11936	0.005184	0.15652	0.22286
GOBP_HEMATOPOIETIC_PROGENITOR_CELL_DIFFERENTIATION	130	0.064064	0.005203	0.084017	0.22288
GOBP_REGULATION_OF_MUCUS_SECRETION	8	0.27297	0.005517	0.35809	0.22294
GOMF_NUCLEOSOME_BINDING	67	0.079	0.004613	0.10365	0.22299
GOBP_VASCULAR_ENDOTHELIAL_CELL_PROLIFERATION	26	0.14035	0.005111	0.18419	0.22303
OHGUCHI_LIVER_HNF4A_TARGETS_DN	162	0.057368	0.005197	0.075286	0.22304
GOBP_CELL_CYCLE	1746	0.017152	0.004888	0.022512	0.22306
GOBP_PROTEIN_LOCALIZATION_TO_CELL_JUNCTION	104	0.069154	0.005027	0.090785	0.22312
GOBP_POSITIVE_REGULATION_OF_3_UTR_MEDIATED_MRNA_STABILIZATION	5	0.37178	0.00594	0.48818	0.22317
REACTOME_CA2_PATHWAY	62	0.094756	0.005324	0.12443	0.22318
WP_DNA_REPAIR_PATHWAYS_FULL_NETWORK	118	0.062318	0.004823	0.081882	0.22331
GOBP_RIBONUCLEOSIDE_MONOPHOSPHATE_METABOLIC_PROCESS	60	0.088391	0.004886	0.1162	0.22343
GOBP_VESICLE_MEDIATED_TRANSPORT_IN_SYNAPSE	216	0.047768	0.004989	0.062834	0.22356
GOBP_MEMBRANE_DEPOLARIZATION_DURING_ACTION_POTENTIAL	24	0.15908	0.005566	0.20932	0.22364
GOMF_PEPTIDE_ALPHA_N_ACETYLTRANSFERASE_ACTIVITY	8	0.23822	0.004814	0.31352	0.22369
GOBP_MEIOTIC_CHROMOSOME_SEPARATION	8	0.2137	0.004319	0.28129	0.22372
GOBP_NEGATIVE_REGULATION_OF_FAT_CELL_DIFFERENTIATION	52	0.099777	0.005135	0.13136	0.22377
GOMF_3_CHLOROALLYL_ALDEHYDE_DEHYDROGENASE_ACTIVITY	5	0.35806	0.005721	0.47144	0.22378
GINESTIER_BREAST_CANCER_20Q13_AMPLIFICATION_UP	103	0.07306	0.005285	0.0962	0.2238
GOCC_SIN3_TYPE_COMPLEX	22	0.1573	0.00527	0.20714	0.22381
GOBP_POLYOL_CATABOLIC_PROCESS	27	0.13115	0.004867	0.17283	0.22397
GOBP_MORPHOGENESIS_OF_AN_EPITHELIAL_BUD	15	0.19876	0.005499	0.26193	0.22398
GOBP_STEM_CELL_FATE_SPECIFICATION	6	0.31353	0.005488	0.41319	0.22399
GOBP_GOLGI_RIBBON_FORMATION	10	0.19069	0.004308	0.25133	0.22401
GOBP_PROGESTERONE_METABOLIC_PROCESS	16	0.17325	0.004951	0.22839	0.22405
LINDGREN_BLADDER_CANCER_CLUSTER_1_DN	368	0.035987	0.004887	0.047447	0.22409
BIOCARTA_LECTIN_PATHWAY	12	0.21539	0.005331	0.28407	0.22416
REACTOME_DNA_REPLICATION_INITIATION	8	0.22865	0.004621	0.30159	0.22419
GOBP_RECEPTOR_TRANSACTIVATION	4	0.40425	0.005777	0.53344	0.22428
KRIEG_HYPOXIA_VIA_KDM3A	52	0.10016	0.005155	0.13218	0.22432
IVANOVA_HEMATOPOIESIS_STEM_CELL_AND_PROGENITOR	546	0.030244	0.00498	0.03994	0.22446
GOBP_POSITIVE_REGULATION_OF_NATURAL_KILLER_CELL_ACTIVATION	26	0.12316	0.004485	0.16267	0.2245
GOBP_NEGATIVE_REGULATION_OF_OXIDATIVE_STRESS_INDUCED_NEURON_DEATH	20	0.15949	0.005095	0.21071	0.22455
KORKOLA_CHORIOCARCINOMA_DN	11	0.20625	0.004887	0.27252	0.22458
GOMF_CYCLASE_INHIBITOR_ACTIVITY	8	0.28515	0.005763	0.3769	0.22466
GOCC_PROTEASOME_ACCESSORY_COMPLEX	23	0.13554	0.004643	0.17926	0.22479
GOBP_REGULATION_OF_INTERLEUKIN_1_MEDIATED_SIGNALING_PATHWAY	8	0.30467	0.006157	0.40308	0.22487
GOCC_SECRETORY_GRANULE_MEMBRANE	310	0.041221	0.005146	0.054564	0.22499
GOCC_NUCLEAR_RNA_EXPORT_FACTOR_COMPLEX	4	0.26463	0.003782	0.35039	0.22505
GOMF_PROTEIN_KINASE_B_BINDING	11	0.17861	0.004232	0.23657	0.22512
GOBP_REGULATION_OF_GLUTAMATE_RECEPTOR_CLUSTERING	6	0.25581	0.004477	0.33887	0.22516
GOBP_REGULATION_OF_HEART_RATE_BY_CARDIAC_CONDUCTION	40	0.12539	0.005662	0.16613	0.2252
REACTOME_INFLUENZA_INFECTION	152	0.05282	0.004636	0.07	0.22526
GOBP_INSULIN_METABOLIC_PROCESS	15	0.19896	0.005505	0.26369	0.22527
GOCC_ACROSOMAL_MEMBRANE	31	0.12128	0.004822	0.16073	0.22527
PID_MTOR_4PATHWAY	68	0.079239	0.004662	0.10502	0.22528
YORDY_RECIPROCAL_REGULATION_BY_ETS1_AND_SP100_DN	70	0.088798	0.0053	0.11772	0.22533
GOMF_CYTOSKELETAL_ANCHOR_ACTIVITY	23	0.14307	0.004901	0.18971	0.22539
GOBP_NEGATIVE_REGULATION_OF_ATPASE_COUPLED_CALCIUM_TRANSMEMBRANE_TRANSPORTER_ACTIVITY	5	0.37834	0.006045	0.50172	0.2254
RIZ_ERYTHROID_DIFFERENTIATION_APOBEC2	25	0.15222	0.005436	0.20193	0.22548
GOBP_ACTIVIN_RECEPTOR_SIGNALING_PATHWAY	44	0.1187	0.005621	0.15762	0.2257
GOBP_REGULATION_OF_CELL_CYCLE_PHASE_TRANSITION	422	0.033449	0.004857	0.044446	0.22586
GOBP_PHARYNGEAL_SYSTEM_DEVELOPMENT	29	0.15015	0.005774	0.19953	0.22588
WP_TYPE_I_COLLAGEN_SYNTHESIS_IN_THE_CONTEXT_OF_OSTEOGENESIS_IMPERFECTA	32	0.11437	0.00462	0.15199	0.22588
GOBP_POSITIVE_REGULATION_OF_HISTONE_H3_K4_METHYLATION	21	0.14996	0.004909	0.19929	0.22589
GOBP_NUCLEAR_TRANSCRIBED_MRNA_POLY_A_TAIL_SHORTENING	34	0.11878	0.004945	0.15791	0.22597
GOBP_SPINAL_CORD_OLIGODENDROCYTE_CELL_DIFFERENTIATION	5	0.37019	0.005915	0.49225	0.22602
GOBP_REGULATION_OF_RNA_SPLICING	169	0.049308	0.004561	0.065574	0.22605
WANG_BARRETTS_ESOPHAGUS_AND_ESOPHAGUS_CANCER_DN	35	0.10928	0.004616	0.14536	0.2261
GOBP_NEGATIVE_REGULATION_OF_MYOBLAST_DIFFERENTIATION	25	0.14086	0.00503	0.18739	0.22611
GOBP_URATE_METABOLIC_PROCESS	13	0.19027	0.004901	0.25316	0.22615
GOBP_POSITIVE_REGULATION_OF_INTRACELLULAR_STEROID_HORMONE_RECEPTOR_SIGNALING_PATHWAY	11	0.22346	0.005295	0.29735	0.22618
IZADPANAH_STEM_CELL_ADIPOSE_VS_BONE_DN	105	0.071105	0.005193	0.094622	0.22619
GOMF_HISTONE_SERINE_KINASE_ACTIVITY	8	0.2302	0.004652	0.3066	0.22638
GOBP_POSITIVE_REGULATION_OF_TRIGLYCERIDE_BIOSYNTHETIC_PROCESS	14	0.17705	0.004733	0.23585	0.22643
REACTOME_BASE_EXCISION_REPAIR	64	0.083059	0.004741	0.11067	0.22648
JEON_SMAD6_TARGETS_DN	19	0.15593	0.004855	0.20782	0.22653
GOBP_HINDBRAIN_MORPHOGENESIS	44	0.10676	0.005055	0.14237	0.22667
REACTOME_FORMATION_OF_FIBRIN_CLOT_CLOTTING_CASCADE	37	0.11552	0.005017	0.15412	0.22676
GOBP_OVARIAN_FOLLICLE_DEVELOPMENT	57	0.090644	0.004884	0.12093	0.22677
REACTOME_G1_S_SPECIFIC_TRANSCRIPTION	29	0.11931	0.004588	0.15925	0.22687
GOBP_C_5_METHYLATION_OF_CYTOSINE	5	0.36211	0.005786	0.48334	0.22688
GOBP_NEGATIVE_REGULATION_OF_RHO_PROTEIN_SIGNAL_TRANSDUCTION	22	0.14614	0.004896	0.19512	0.22695
GOBP_MESONEPHROS_DEVELOPMENT	98	0.074344	0.005246	0.099317	0.22707
GOBP_REGULATION_OF_DNA_REPLICATION	133	0.055102	0.004526	0.073698	0.22733
GOBP_CATECHOLAMINE_TRANSPORT	70	0.085824	0.005122	0.11482	0.2274
GOBP_REGULATION_OF_SUPEROXIDE_METABOLIC_PROCESS	27	0.13015	0.00483	0.17417	0.22747
GOBP_REGULATION_OF_MITOCHONDRIAL_MRNA_STABILITY	7	0.21435	0.004052	0.28688	0.22749
REACTOME_POU5F1_OCT4_SOX2_NANOG_REPRESS_GENES_RELATED_TO_DIFFERENTIATION	10	0.21932	0.004955	0.29366	0.22758
GOBP_REGULATION_OF_MYOBLAST_DIFFERENTIATION	73	0.081695	0.004979	0.10945	0.22772
GOBP_L_METHIONINE_SALVAGE_FROM_METHYLTHIOADENOSINE	5	0.23896	0.003818	0.32025	0.22779
GOCC_AMPHISOME	13	0.19556	0.005037	0.26222	0.2279
GOMF_XENOBIOTIC_TRANSMEMBRANE_TRANSPORTER_ACTIVITY	30	0.13947	0.005455	0.18704	0.22793
VERRECCHIA_EARLY_RESPONSE_TO_TGFB1	53	0.099552	0.005172	0.13353	0.22797
GOBP_COMMON_BILE_DUCT_DEVELOPMENT	5	0.27716	0.004429	0.3718	0.22801
GOBP_KILLING_BY_HOST_OF_SYMBIONT_CELLS	26	0.13238	0.004821	0.17759	0.22801
KEGG_EPITHELIAL_CELL_SIGNALING_IN_HELICOBACTER_PYLORI_INFECTION	65	0.082772	0.004761	0.11105	0.22803
KYNG_WERNER_SYNDROM_UP	13	0.1989	0.005123	0.2669	0.22807
GOBP_REGULATION_OF_THYROID_HORMONE_GENERATION	6	0.32753	0.005733	0.43968	0.22816
GOBP_RECOMBINATIONAL_REPAIR	173	0.049396	0.004623	0.066326	0.22822
WP_AMYOTROPHIC_LATERAL_SCLEROSIS_ALS	36	0.10567	0.004527	0.14192	0.22826
WELCSH_BRCA1_TARGETS_UP	194	0.046234	0.004579	0.062095	0.22827
GOMF_SINGLE_STRANDED_DNA_HELICASE_ACTIVITY	23	0.12674	0.004341	0.17041	0.22851
KEGG_RNA_POLYMERASE	27	0.11896	0.004414	0.15994	0.22851
SABATES_COLORECTAL_ADENOMA_SIZE_DN	12	0.19808	0.004902	0.26641	0.22858
MASSARWEH_TAMOXIFEN_RESISTANCE_UP	557	0.029618	0.004924	0.039835	0.22859
GOBP_REGULATION_OF_NATURAL_KILLER_CELL_ACTIVATION	43	0.097513	0.004565	0.13118	0.22864
NIKOLSKY_BREAST_CANCER_16Q24_AMPLICON	52	0.16238	0.008357	0.21853	0.22873
REACTOME_REGULATION_OF_RUNX2_EXPRESSION_AND_ACTIVITY	72	0.078675	0.004762	0.10588	0.22874
GOBP_PROTEIN_IMPORT	7	0.25584	0.004837	0.34447	0.22883
GOBP_REGULATION_OF_PHOSPHORUS_METABOLIC_PROCESS	1291	0.019623	0.00487	0.026434	0.22895
GOBP_SYNAPTIC_VESICLE_RECYCLING	79	0.073794	0.004678	0.099408	0.22895
GOBP_PROTEIN_LOCALIZATION_TO_CHROMOSOME	105	0.06459	0.004717	0.087043	0.22903
YAO_TEMPORAL_RESPONSE_TO_PROGESTERONE_CLUSTER_13	170	0.049949	0.004634	0.067314	0.22904
BROWNE_HCMV_INFECTION_1HR_DN	203	0.047947	0.004857	0.064625	0.22907
GOBP_NON_CANONICAL_WNT_SIGNALING_PATHWAY_VIA_MAPK_CASCADE	7	0.27539	0.005206	0.37123	0.2291
GOCC_RNA_POLYMERASE_II_TRANSCRIPTION_REGULATOR_COMPLEX	236	0.045301	0.004943	0.061073	0.22912
GOBP_NEGATIVE_REGULATION_OF_CALCIUM_ION_IMPORT_ACROSS_PLASMA_MEMBRANE	5	0.35248	0.005632	0.4753	0.22917
WP_CYTOSINE_METHYLATION	8	0.25842	0.005222	0.34868	0.22931
GOBP_MAGNESIUM_ION_HOMEOSTASIS	11	0.21044	0.004987	0.28402	0.22937
GOBP_POSITIVE_REGULATION_OF_CHROMOSOME_ORGANIZATION	108	0.063412	0.004697	0.085603	0.22942
GOMF_PHOSPHATIDYLINOSITOL_3_5_BISPHOSPHATE_5_PHOSPHATASE_ACTIVITY	5	0.33914	0.005419	0.45787	0.22945
GOBP_PEPTIDYL_GLUTAMIC_ACID_MODIFICATION	26	0.12911	0.004702	0.17437	0.22953
WP_NSP1_FROM_SARSCOV2_INHIBITS_TRANSLATION_INITIATION_IN_THE_HOST_CELL	16	0.15719	0.004492	0.21237	0.2296
GOBP_NEGATIVE_REGULATION_OF_CELL_SUBSTRATE_ADHESION	58	0.099286	0.005396	0.13419	0.22968
GOBP_BLOOD_COAGULATION_INTRINSIC_PATHWAY	7	0.26338	0.004979	0.35599	0.2297
SHIN_B_CELL_LYMPHOMA_CLUSTER_7	27	0.13622	0.005055	0.18421	0.22982
GOCC_U4_SNRNP	10	0.21216	0.004794	0.28693	0.22983
GOMF_TESTOSTERONE_17_BETA_DEHYDROGENASE_NADPPLUS_ACTIVITY	9	0.21936	0.004702	0.29669	0.22985
GOBP_HYDROGEN_PEROXIDE_METABOLIC_PROCESS	51	0.093574	0.004769	0.12671	0.23012
GOBP_NEGATIVE_REGULATION_OF_KINASE_ACTIVITY	221	0.045402	0.004796	0.061503	0.2302
GOMF_PROTEASE_BINDING	134	0.058002	0.004782	0.07857	0.2302
GOBP_MITOPHAGY	36	0.096157	0.004119	0.13029	0.23026
SCHLOSSER_SERUM_RESPONSE_UP	122	0.058227	0.004582	0.078993	0.23053
KEGG_SMALL_CELL_LUNG_CANCER	83	0.072072	0.004683	0.097787	0.23056
GOBP_KERATINOCYTE_APOPTOTIC_PROCESS	7	0.23417	0.004427	0.31795	0.23072
GOBP_CELLULAR_RESPONSE_TO_DNA_DAMAGE_STIMULUS	844	0.022948	0.004661	0.03116	0.23074
GOBP_CELL_AGGREGATION	24	0.15059	0.005269	0.20462	0.23088
GOBP_NEGATIVE_REGULATION_OF_KERATINOCYTE_PROLIFERATION	21	0.14989	0.004906	0.20373	0.23095
GOBP_REGULATION_OF_MONOATOMIC_ANION_TRANSPORT	18	0.16473	0.004992	0.22398	0.23103
GOBP_DIENCEPHALON_DEVELOPMENT	74	0.088611	0.005437	0.12051	0.23108
GOBP_POSITIVE_REGULATION_OF_OXIDATIVE_STRESS_INDUCED_INTRINSIC_APOPTOTIC_SIGNALING_PATHWAY	7	0.24998	0.004726	0.34	0.2311
PETROVA_PROX1_TARGETS_DN	56	0.091522	0.004888	0.12454	0.23121
GOBP_POSITIVE_REGULATION_OF_NATURAL_KILLER_CELL_PROLIFERATION	10	0.18904	0.004271	0.25726	0.23123
WATANABE_ULCERATIVE_COLITIS_WITH_CANCER_DN	15	0.17492	0.00484	0.23807	0.23125
CHEOK_RESPONSE_TO_HD_MTX_UP	21	0.14909	0.00488	0.20296	0.23129
GOMF_CALMODULIN_DEPENDENT_PROTEIN_KINASE_ACTIVITY	27	0.11421	0.004238	0.15548	0.2313
GOBP_REGULATION_OF_SUPEROXIDE_ANION_GENERATION	20	0.14397	0.004599	0.1962	0.23153
GOBP_REGULATION_OF_CELLULAR_RESPIRATION	48	0.08718	0.004311	0.11884	0.2316
REACTOME_INDUCTION_OF_CELL_CELL_FUSION	13	0.20935	0.005393	0.28538	0.2316
GOBP_N_TERMINAL_PROTEIN_AMINO_ACID_MODIFICATION	30	0.11565	0.004523	0.15768	0.23165
GOBP_NEGATIVE_REGULATION_OF_CYTOKINE_PRODUCTION_INVOLVED_IN_INFLAMMATORY_RESPONSE	23	0.13653	0.004677	0.18624	0.23176
RUAN_RESPONSE_TO_TNF_UP	13	0.17412	0.004485	0.23761	0.23185
GOBP_REGULATION_OF_BLOOD_CIRCULATION	243	0.046118	0.005106	0.062948	0.23189
BROWNE_HCMV_INFECTION_24HR_DN	142	0.059434	0.005043	0.081126	0.2319
GOMF_WNT_RECEPTOR_ACTIVITY	17	0.17676	0.005206	0.24128	0.23191
GOBP_NEGATIVE_REGULATION_OF_HEMATOPOIETIC_PROGENITOR_CELL_DIFFERENTIATION	14	0.1849	0.004942	0.25243	0.23194
GOBP_L_PROLINE_BIOSYNTHETIC_PROCESS	6	0.29287	0.005126	0.39986	0.23195
GOBP_POSITIVE_REGULATION_OF_DENDRITIC_SPINE_MORPHOGENESIS	17	0.17355	0.005112	0.237	0.23199
GOBP_REGULATION_OF_ORGANELLE_ASSEMBLY	223	0.045067	0.004782	0.061543	0.232
GOMF_PHOSPHORIC_DIESTER_HYDROLASE_ACTIVITY	86	0.06808	0.004502	0.092973	0.23201
FUKUSHIMA_TNFSF11_TARGETS	16	0.1813	0.005181	0.24765	0.23206
CHANDRAN_METASTASIS_TOP50_UP	37	0.10877	0.004724	0.14861	0.23212
PID_P53_DOWNSTREAM_PATHWAY	135	0.059306	0.004908	0.08103	0.23212
GOMF_TRANSLATION_INITIATION_FACTOR_BINDING	32	0.10435	0.004215	0.14261	0.23218
GOMF_ARYL_HYDROCARBON_RECEPTOR_BINDING	9	0.30468	0.006531	0.41646	0.23221
GOBP_NEGATIVE_REGULATION_OF_AMINE_TRANSPORT	26	0.1383	0.005036	0.1891	0.23229
GOBP_NEGATIVE_REGULATION_OF_CELL_GROWTH_INVOLVED_IN_CARDIAC_MUSCLE_CELL_DEVELOPMENT	11	0.20822	0.004934	0.28485	0.2324
GOBP_NEGATIVE_REGULATION_OF_FATTY_ACID_BETA_OXIDATION	6	0.28504	0.004989	0.38994	0.2324
GOBP_DORSAL_VENTRAL_AXIS_SPECIFICATION	12	0.22347	0.005531	0.30578	0.23245
GOBP_LIPID_DROPLET_ORGANIZATION	32	0.12118	0.004895	0.16589	0.23255
GOBP_REGULATION_OF_WOUND_HEALING_SPREADING_OF_EPIDERMAL_CELLS	8	0.25411	0.005135	0.34794	0.2326
GOBP_POST_EMBRYONIC_ANIMAL_ORGAN_MORPHOGENESIS	11	0.21173	0.005017	0.28994	0.23262
WP_TGFBETA_RECEPTOR_SIGNALING_IN_SKELETAL_DYSPLASIAS	57	0.095819	0.005162	0.13122	0.23264
GOBP_REGULATION_OF_HYDROLASE_ACTIVITY	903	0.02341	0.00491	0.032063	0.23267
GOBP_NEGATIVE_REGULATION_OF_NEUROTRANSMITTER_TRANSPORT	9	0.22536	0.004831	0.30887	0.23281
GOBP_POSITIVE_REGULATION_OF_ESTABLISHMENT_OF_PROTEIN_LOCALIZATION	319	0.036067	0.004566	0.049444	0.23287
GOCC_SM_LIKE_PROTEIN_FAMILY_COMPLEX	81	0.070017	0.004494	0.095986	0.23287
REACTOME_HIGHLY_CALCIUM_PERMEABLE_POSTSYNAPTIC_NICOTINIC_ACETYLCHOLINE_RECEPTORS	11	0.23045	0.005461	0.31604	0.23295
BIOCARTA_RNA_PATHWAY	9	0.18472	0.00396	0.25336	0.23297
WP_COVID19_THROMBOSIS_AND_ANTICOAGULATION	7	0.25679	0.004854	0.35219	0.23297
REACTOME_GENE_AND_PROTEIN_EXPRESSION_BY_JAK_STAT_SIGNALING_AFTER_INTERLEUKIN_12_STIMULATION	34	0.10227	0.004258	0.1403	0.23301
GOBP_REGULATION_OF_ATP_METABOLIC_PROCESS	69	0.076273	0.00452	0.10464	0.23304
PASQUALUCCI_LYMPHOMA_BY_GC_STAGE_UP	278	0.041746	0.004939	0.057281	0.23307
HAHTOLA_MYCOSIS_FUNGOIDES_CD4_DN	110	0.061599	0.004604	0.084558	0.23316
GOBP_REGULATION_OF_TRANSFERASE_ACTIVITY	812	0.023825	0.00475	0.032709	0.23319
GOBP_LENS_MORPHOGENESIS_IN_CAMERA_TYPE_EYE	21	0.15943	0.005219	0.2189	0.23321
GOBP_AMINOPHOSPHOLIPID_TRANSPORT	9	0.27712	0.00594	0.38065	0.23331
WANG_BARRETTS_ESOPHAGUS_DN	24	0.14795	0.005177	0.20329	0.23337
GOBP_POSITIVE_REGULATION_OF_TELOMERE_MAINTENANCE	68	0.07829	0.004606	0.10758	0.23339
GOBP_EXTRINSIC_APOPTOTIC_SIGNALING_PATHWAY_VIA_DEATH_DOMAIN_RECEPTORS	82	0.077752	0.005021	0.10687	0.23346
FLECHNER_PBL_KIDNEY_TRANSPLANT_OK_VS_DONOR_UP	148	0.051541	0.004464	0.070864	0.23352
REACTOME_SYNAPTIC_ADHESION_LIKE_MOLECULES	21	0.13655	0.004469	0.18776	0.23355
REACTOME_RAP1_SIGNALLING	16	0.14707	0.004202	0.20227	0.2336
GOBP_THYROID_HORMONE_MEDIATED_SIGNALING_PATHWAY	6	0.32462	0.005682	0.44653	0.23362
BIOCARTA_CCR5_PATHWAY	16	0.17862	0.005104	0.24572	0.23364
GOBP_PEPTIDYL_LYSINE_ACETYLATION	168	0.050584	0.004665	0.069614	0.23373
GOBP_RESPONSE_TO_TUMOR_CELL	39	0.11261	0.005021	0.15498	0.23374
GOBP_INOSITOL_LIPID_MEDIATED_SIGNALING	169	0.050831	0.004702	0.069965	0.23377
GOMF_RETINYL_PALMITATE_ESTERASE_ACTIVITY	5	0.33242	0.005311	0.4576	0.23379
GOBP_REGULATION_OF_LIPOPROTEIN_PARTICLE_CLEARANCE	20	0.14822	0.004735	0.20408	0.23383
MIKKELSEN_NPC_ICP_WITH_H3K4ME3	443	0.031055	0.004618	0.042758	0.23383
GOBP_VENTRAL_MIDLINE_DEVELOPMENT	6	0.27372	0.004791	0.37706	0.23394
GOBP_CARTILAGE_CONDENSATION	20	0.16342	0.00522	0.22539	0.23421
GOMF_TRANSMEMBRANE_EPHRIN_RECEPTOR_ACTIVITY	15	0.20233	0.005598	0.27918	0.23432
REACTOME_KETONE_BODY_METABOLISM	10	0.22522	0.005089	0.31079	0.23433
GOBP_NEGATIVE_REGULATION_OF_METALLOPEPTIDASE_ACTIVITY	7	0.26625	0.005033	0.36752	0.2344
GOBP_INTERFERON_BETA_PRODUCTION	53	0.085896	0.004463	0.11858	0.23442
LEE_LIVER_CANCER_MYC_DN	63	0.091497	0.005182	0.12632	0.23443
REACTOME_AUF1_HNRNP_D0_BINDS_AND_DESTABILIZES_MRNA	54	0.087423	0.004585	0.12069	0.23443
WP_INTERACTIONS_BETWEEN_LOXL4_AND_OXIDATIVE_STRESS_PATHWAY	18	0.14514	0.004399	0.20041	0.23447
LIM_MAMMARY_STEM_CELL_UP	478	0.031613	0.004879	0.043677	0.2346
GRAHAM_NORMAL_QUIESCENT_VS_NORMAL_DIVIDING_DN	89	0.068941	0.004637	0.095274	0.23466
GOMF_PROTEIN_TYROSINE_PHOSPHATASE_ACTIVITY	91	0.069902	0.004754	0.096617	0.23469
BLANCO_MELO_COVID19_SARS_COV_2_INFECTION_A594_CELLS_DN	72	0.077262	0.004677	0.1068	0.23472
GOBP_GLUCOSE_IMPORT_IN_RESPONSE_TO_INSULIN_STIMULUS	5	0.25638	0.004097	0.35455	0.23481
FOROUTAN_TGFB_EMT_UP	192	0.050481	0.004974	0.069863	0.23497
WP_METHYLATION_PATHWAYS	9	0.20235	0.004337	0.28017	0.23507
WEI_MYCN_TARGETS_WITH_E_BOX	779	0.023721	0.004636	0.032843	0.23508
GOBP_NEGATIVE_REGULATION_OF_OXIDATIVE_STRESS_INDUCED_CELL_DEATH	45	0.10233	0.0049	0.14169	0.23509
GOBP_REGULATION_OF_MUSCLE_SYSTEM_PROCESS	225	0.045632	0.004864	0.063189	0.2351
WU_ALZHEIMER_DISEASE_DN	18	0.15487	0.004694	0.21457	0.23522
NAKAMURA_CANCER_MICROENVIRONMENT_UP	23	0.1362	0.004665	0.18877	0.2353
REACTOME_SIGNAL_ATTENUATION	10	0.20634	0.004662	0.28602	0.23533
SCHMIDT_POR_TARGETS_IN_LIMB_BUD_DN	7	0.28613	0.005409	0.39663	0.23533
PANGAS_TUMOR_SUPPRESSION_BY_SMAD1_AND_SMAD5_UP	133	0.059708	0.004904	0.082788	0.23539
GOBP_DNA_METHYLATION_DEPENDENT_HETEROCHROMATIN_FORMATION	31	0.12034	0.004785	0.16688	0.23543
GOBP_RESPONSE_TO_NITROGEN_COMPOUND	1088	0.020652	0.004731	0.028641	0.23544
GOBP_VASCULATURE_DEVELOPMENT	705	0.026652	0.004965	0.036969	0.23548
GOMF_HISTONE_LYSINE_N_METHYLTRANSFERASE_ACTIVITY	52	0.092592	0.004765	0.12844	0.23549
GOBP_POSITIVE_REGULATION_OF_PROTEIN_MODIFICATION_PROCESS	931	0.021927	0.004666	0.03042	0.23552
GOBP_CELLULAR_LIPID_CATABOLIC_PROCESS	218	0.044016	0.004619	0.061079	0.23557
GOBP_POSITIVE_REGULATION_OF_STEM_CELL_DIFFERENTIATION	21	0.13798	0.004516	0.19156	0.23569
PETRETTO_HEART_MASS_QTL_CIS_UP	32	0.11137	0.004499	0.15464	0.2357
NAKAYAMA_FRA2_TARGETS	43	0.11032	0.005164	0.1532	0.23575
GOCC_PERIKARYON	153	0.054137	0.004767	0.075225	0.23587
GOBP_STRIATUM_DEVELOPMENT	21	0.1506	0.004929	0.20929	0.2359
GOBP_UREA_CYCLE	10	0.21829	0.004932	0.30337	0.23591
GOBP_ENDOSOME_TO_LYSOSOME_TRANSPORT_VIA_MULTIVESICULAR_BODY_SORTING_PATHWAY	17	0.1659	0.004886	0.23058	0.23593
GOMF_RNA_DNA_HYBRID_RIBONUCLEASE_ACTIVITY	6	0.34437	0.006027	0.47883	0.23602
GOBP_REGULATION_OF_ANGIOTENSIN_LEVELS_IN_BLOOD	10	0.25478	0.005756	0.3543	0.23604
VISALA_RESPONSE_TO_HEAT_SHOCK_AND_AGING_DN	12	0.21366	0.005288	0.29711	0.23604
GOBP_CARDIAC_SEPTUM_MORPHOGENESIS	70	0.088722	0.005295	0.12341	0.23611
PID_LIS1_PATHWAY	28	0.13196	0.004986	0.18356	0.23612
GOBP_CYCLIC_NUCLEOTIDE_CATABOLIC_PROCESS	13	0.17529	0.004515	0.24413	0.23639
SMIRNOV_RESPONSE_TO_IR_6HR_DN	113	0.061234	0.004638	0.085295	0.23641
GOBP_MODIFICATION_OF_POSTSYNAPTIC_STRUCTURE	17	0.15461	0.004554	0.21545	0.2365
WP_ANGIOGENESIS	24	0.14433	0.00505	0.20114	0.23651
GOBP_REGULATION_OF_NEUTROPHIL_CHEMOTAXIS	33	0.12535	0.005142	0.17468	0.23652
GOMF_NEUROLIGIN_FAMILY_PROTEIN_BINDING	5	0.25098	0.00401	0.34982	0.23655
GOMF_PHOSPHATIDYLINOSITOL_PHOSPHATE_PHOSPHATASE_ACTIVITY	29	0.12252	0.004712	0.17077	0.23655
GOBP_NEGATIVE_REGULATION_OF_RESPONSE_TO_TYPE_II_INTERFERON	7	0.2199	0.004157	0.30689	0.23683
GOBP_POSITIVE_REGULATION_OF_TRANSCRIPTION_OF_NOTCH_RECEPTOR_TARGET	7	0.28711	0.005428	0.40068	0.23683
GOBP_MULTICELLULAR_ORGANISMAL_MOVEMENT	55	0.088402	0.004679	0.12344	0.23695
REACTOME_TELOMERE_C_STRAND_SYNTHESIS_INITIATION	13	0.16667	0.004293	0.23274	0.23697
GOMF_SODIUM_CHANNEL_INHIBITOR_ACTIVITY	8	0.25303	0.005114	0.35335	0.23698
GOBP_TRANSITION_BETWEEN_FAST_AND_SLOW_FIBER	6	0.27006	0.004727	0.37722	0.23703
GOBP_REGULATION_OF_INTRACELLULAR_PROTEIN_TRANSPORT	221	0.041365	0.00437	0.05779	0.23707
REACTOME_NEGATIVE_EPIGENETIC_REGULATION_OF_RRNA_EXPRESSION	70	0.0782	0.004667	0.10926	0.23709
REACTOME_ERK_MAPK_TARGETS	22	0.12417	0.00416	0.17361	0.23723
GOBP_TRANS_SYNAPTIC_SIGNALING_BY_LIPID	7	0.26298	0.004972	0.36768	0.23724
MANN_RESPONSE_TO_AMIFOSTINE_DN	9	0.2391	0.005125	0.33449	0.23736
CHANG_IMMORTALIZED_BY_HPV31_UP	68	0.07688	0.004523	0.10757	0.2374
AGUIRRE_PANCREATIC_CANCER_COPY_NUMBER_DN	230	0.047429	0.00511	0.066392	0.2375
GOBP_MRNA_3_END_PROCESSING_BY_STEM_LOOP_BINDING_AND_CLEAVAGE	6	0.2218	0.003882	0.31068	0.23764
GOBP_GMP_METABOLIC_PROCESS	28	0.12168	0.004598	0.17045	0.23765
REACTOME_HIV_LIFE_CYCLE	145	0.05232	0.004486	0.073287	0.23765
GOBP_DEFINITIVE_HEMOPOIESIS	20	0.16096	0.005142	0.22549	0.23767
GOBP_NEGATIVE_REGULATION_OF_NATURAL_KILLER_CELL_MEDIATED_IMMUNITY	21	0.13037	0.004267	0.18266	0.23769
HAHTOLA_SEZARY_SYNDROM_DN	39	0.11127	0.004961	0.15595	0.23777
GOBP_NEGATIVE_REGULATION_OF_IMMATURE_T_CELL_PROLIFERATION	5	0.249	0.003979	0.34904	0.2378
GOBP_SMALL_GTPASE_MEDIATED_SIGNAL_TRANSDUCTION	472	0.030579	0.00469	0.042863	0.2378
GOMF_GALACTOSIDE_BINDING	6	0.32035	0.005607	0.44916	0.23785
GOBP_LEUKOTRIENE_CATABOLIC_PROCESS	5	0.28287	0.00452	0.39663	0.23787
CAFFAREL_RESPONSE_TO_THC_8HR_3_DN	10	0.18401	0.004157	0.25802	0.23788
GOBP_FEMALE_SEX_DIFFERENTIATION	119	0.060823	0.004727	0.085305	0.23793
GOBP_MDA_5_SIGNALING_PATHWAY	10	0.15767	0.003562	0.22118	0.23797
GOBP_NEUTROPHIL_EXTRAVASATION	12	0.19442	0.004812	0.27272	0.23797
GOBP_MONOACYLGLYCEROL_BIOSYNTHETIC_PROCESS	7	0.26184	0.00495	0.36744	0.23805
BACOLOD_RESISTANCE_TO_ALKYLATING_AGENTS_UP	24	0.14493	0.005071	0.2034	0.23807
GOBP_MEIOSIS_II_CELL_CYCLE_PROCESS	14	0.16588	0.004434	0.23281	0.23807
GOMF_5_3_EXONUCLEASE_ACTIVITY	18	0.13078	0.003964	0.18357	0.23811
YAO_TEMPORAL_RESPONSE_TO_PROGESTERONE_CLUSTER_15	34	0.11127	0.004633	0.15622	0.23816
GOBP_POSITIVE_REGULATION_OF_NEURON_MIGRATION	17	0.15677	0.004617	0.22013	0.23819
GOCC_SYNAPTIC_CLEFT	21	0.14967	0.004899	0.21019	0.23821
GOBP_DE_NOVO_PROTEIN_FOLDING	40	0.091662	0.004139	0.12873	0.23823
GOBP_POSITIVE_REGULATION_OF_FIBROBLAST_APOPTOTIC_PROCESS	9	0.22336	0.004788	0.31385	0.23834
BIOCARTA_GH_PATHWAY	27	0.12313	0.004569	0.17303	0.23837
SCHEIDEREIT_IKK_TARGETS	17	0.14895	0.004387	0.2094	0.23845
GOCC_SNARE_COMPLEX	45	0.093624	0.004483	0.13164	0.23849
WENG_POR_TARGETS_LIVER_DN	23	0.14014	0.0048	0.19714	0.23859
GOBP_TISSUE_REMODELING	166	0.05156	0.004727	0.072536	0.2386
GOBP_DOUBLE_STRAND_BREAK_REPAIR	298	0.036772	0.004502	0.05175	0.23868
GOBP_POSITIVE_REGULATION_OF_ACTIN_FILAMENT_DEPOLYMERIZATION	13	0.18544	0.004777	0.26107	0.23876
KEGG_PRION_DISEASES	34	0.11504	0.00479	0.16199	0.2388
REACTOME_PROCESSING_OF_INTRONLESS_PRE_MRNAS	20	0.11696	0.003736	0.1647	0.2388
AMIT_SERUM_RESPONSE_60_MCF10A	57	0.090822	0.004893	0.12792	0.23886
GOMF_INOSITOL_1_3_4_5_TETRAKISPHOSPHATE_BINDING	5	0.28255	0.004515	0.39798	0.23887
GOMF_TRANSFERASE_ACTIVITY_TRANSFERRING_PHOSPHORUS_CONTAINING_GROUPS	891	0.022203	0.004627	0.031277	0.2389
GOMF_DIACYLGLYCEROL_BINDING	14	0.17441	0.004662	0.24574	0.23894
GOBP_DOPAMINE_SECRETION	37	0.11023	0.004787	0.15533	0.23897
GOCC_GLYCOGEN_GRANULE	5	0.31796	0.00508	0.44817	0.23902
GOBP_TRAIL_ACTIVATED_APOPTOTIC_SIGNALING_PATHWAY	11	0.25149	0.005959	0.35449	0.23903
CAIRO_PML_TARGETS_BOUND_BY_MYC_DN	13	0.17591	0.004531	0.24803	0.23909
GOBP_SISTER_CHROMATID_SEGREGATION	252	0.040068	0.004516	0.056505	0.23913
GOBP_NEGATIVE_REGULATION_OF_FAT_CELL_PROLIFERATION	6	0.29078	0.005089	0.41014	0.23918
GOBP_REGULATION_OF_MEMBRANE_LIPID_DISTRIBUTION	61	0.089203	0.004971	0.12584	0.23921
WP_INTEGRATED_CANCER_PATHWAY	44	0.10017	0.004743	0.14138	0.23931
GOCC_SWI_SNF_SUPERFAMILY_TYPE_COMPLEX	93	0.068993	0.004744	0.09738	0.23933
GOCC_AXON_INITIAL_SEGMENT	20	0.16005	0.005113	0.22591	0.23934
GOBP_POSITIVE_REGULATION_OF_CHOLESTEROL_EFFLUX	26	0.12259	0.004464	0.1731	0.23941
LI_CYTIDINE_ANALOG_PATHWAY	17	0.1605	0.004727	0.22665	0.23943
GOBP_POSITIVE_REGULATION_OF_CALCIUM_ION_TRANSMEMBRANE_TRANSPORTER_ACTIVITY	45	0.098377	0.004711	0.13894	0.23947
HOLLERN_SOLID_NODULAR_BREAST_TUMOR_UP	11	0.21948	0.005201	0.31002	0.23949
GOMF_EPHRIN_RECEPTOR_BINDING	29	0.12439	0.004784	0.17577	0.23958
GOBP_REGULATION_OF_CHROMOSOME_ORGANIZATION	248	0.040455	0.004524	0.057177	0.23962
GOBP_STEM_CELL_DEVELOPMENT	87	0.072152	0.004799	0.10205	0.23978
GOBP_MITOTIC_NUCLEAR_MEMBRANE_ORGANIZATION	9	0.21152	0.004534	0.29927	0.23985
KANG_CISPLATIN_RESISTANCE_UP	21	0.13805	0.004519	0.19531	0.23985
MIKI_COEXPRESSED_WITH_CYP19A1	6	0.20314	0.003556	0.28746	0.23989
GOCC_POSTSYNAPTIC_CYTOSKELETON	9	0.1918	0.004111	0.27157	0.24002
BOYAULT_LIVER_CANCER_SUBCLASS_G6_DN	19	0.16216	0.005049	0.22962	0.24004
KENNY_CTNNB1_TARGETS_DN	51	0.094904	0.004837	0.13442	0.24009
GOMF_SULFUR_COMPOUND_BINDING	261	0.041748	0.004788	0.059143	0.24013
GOBP_TELOMERE_MAINTENANCE_IN_RESPONSE_TO_DNA_DAMAGE	32	0.10747	0.004341	0.15227	0.24016
BIOCARTA_TUBBY_PATHWAY	5	0.33868	0.005411	0.48	0.24023
GOMF_PHOSPHATIDYLINOSITOL_PHOSPHATE_5_PHOSPHATASE_ACTIVITY	13	0.17566	0.004525	0.24899	0.24026
REACTOME_FORMATION_OF_THE_BETA_CATENIN_TCF_TRANSACTIVATING_COMPLEX	54	0.091215	0.004784	0.12931	0.24029
GOBP_PROTEIN_POLY_ADP_RIBOSYLATION	9	0.24233	0.005194	0.34355	0.2403
GOMF_CYCLOHYDROLASE_ACTIVITY	5	0.26808	0.004283	0.38008	0.24031
GOBP_MUSCLE_CELL_DEVELOPMENT	182	0.049113	0.004713	0.069641	0.24033
PLASARI_TGFB1_TARGETS_1HR_UP	32	0.12609	0.005093	0.17895	0.24053
GOCC_RPAP3_R2TP_PREFOLDIN_LIKE_COMPLEX	11	0.1714	0.004061	0.24331	0.24058
GOCC_MRNA_CLEAVAGE_FACTOR_COMPLEX	19	0.12997	0.004047	0.18451	0.2406
REACTOME_HCMV_INFECTION	115	0.060537	0.004626	0.08597	0.24067
GOMF_ATP_DEPENDENT_ACTIVITY_ACTING_ON_DNA	120	0.056299	0.004394	0.079999	0.2408
GOBP_POSITIVE_REGULATION_OF_TRANSMEMBRANE_TRANSPORT	231	0.044025	0.004754	0.062569	0.24084
PID_ECADHERIN_KERATINOCYTE_PATHWAY	21	0.13448	0.004402	0.1914	0.24115
BIOCARTA_RARRXR_PATHWAY	7	0.3156	0.005966	0.44962	0.24137
GOBP_ENDOTHELIAL_CELL_DEVELOPMENT	66	0.07799	0.00452	0.11113	0.24141
KORKOLA_SEMINOMA_DN	11	0.19385	0.004593	0.27629	0.24147
GOBP_HISTONE_H4_ACETYLATION	62	0.077796	0.004371	0.11096	0.24163
GOBP_NEGATIVE_REGULATION_OF_MONOCYTE_DIFFERENTIATION	7	0.28754	0.005436	0.41017	0.24165
GOCC_TRANSCRIPTION_FACTOR_TFIID_COMPLEX	32	0.11426	0.004616	0.16305	0.24172
GOBP_NEURON_PROJECTION_EXTENSION_INVOLVED_IN_NEURON_PROJECTION_GUIDANCE	37	0.10412	0.004522	0.14863	0.24181
GOBP_NEGATIVE_REGULATION_OF_OXIDATIVE_PHOSPHORYLATION	7	0.20076	0.003795	0.28667	0.24187
WP_DISORDERS_OF_GALACTOSE_METABOLISM	13	0.20289	0.005226	0.28978	0.24193
GOBP_REGULATION_OF_SECONDARY_METABOLIC_PROCESS	16	0.17174	0.004907	0.24537	0.24199
GOBP_NEGATIVE_REGULATION_OF_TRANSMEMBRANE_RECEPTOR_PROTEIN_SERINE_THREONINE_KINASE_SIGNALING_PATHWAY	142	0.057463	0.004876	0.082108	0.24202
REACTOME_RESOLUTION_OF_SISTER_CHROMATID_COHESION	124	0.057106	0.00453	0.0816	0.24202
GENTILE_UV_RESPONSE_CLUSTER_D6	34	0.11835	0.004928	0.16912	0.24204
GOCC_AXONAL_GROWTH_CONE	23	0.14669	0.005025	0.20971	0.24213
GOCC_XY_BODY	14	0.17298	0.004624	0.2473	0.24214
REACTOME_ESTROGEN_STIMULATED_SIGNALING_THROUGH_PRKCZ	6	0.24728	0.004328	0.35358	0.24217
GOMF_DNA_EXONUCLEASE_ACTIVITY	22	0.11442	0.003833	0.16368	0.24227
GOMF_3_5_EXONUCLEASE_ACTIVITY	55	0.078314	0.004145	0.11205	0.2423
GOBP_RESPONSE_TO_MITOCHONDRIAL_DEPOLARISATION	21	0.12248	0.004009	0.17526	0.24234
GOCC_CLATHRIN_COAT	46	0.095771	0.004637	0.13713	0.24246
REACTOME_MITOTIC_METAPHASE_AND_ANAPHASE	233	0.04118	0.004465	0.058977	0.24252
GOBP_REGULATION_OF_GLUCAGON_SECRETION	9	0.19775	0.004239	0.28324	0.24254
TOMLINS_PROSTATE_CANCER_UP	39	0.10059	0.004485	0.14418	0.2427
GOMF_RIBONUCLEOPROTEIN_COMPLEX_BINDING	157	0.04569	0.004075	0.065553	0.24291
DUTERTRE_ESTRADIOL_RESPONSE_6HR_UP	223	0.044071	0.004676	0.06324	0.24294
GOBP_EMBRYONIC_CAMERA_TYPE_EYE_FORMATION	11	0.20124	0.004769	0.28877	0.24294
GOBP_REGULATION_OF_RELAXATION_OF_MUSCLE	13	0.2062	0.005311	0.29589	0.24294
GOBP_CARBOHYDRATE_BIOSYNTHETIC_PROCESS	208	0.045581	0.004673	0.065419	0.24298
BIOCARTA_PGC1A_PATHWAY	15	0.16516	0.00457	0.23708	0.24302
CROMER_METASTASIS_DN	77	0.071037	0.004446	0.10198	0.24305
GOBP_REGULATION_OF_MYELOID_CELL_APOPTOTIC_PROCESS	31	0.11852	0.004712	0.17021	0.24313
GOMF_THIAMINE_PYROPHOSPHATE_BINDING	8	0.2007	0.004056	0.28845	0.24329
GOBP_POSITIVE_REGULATION_OF_PLASMA_MEMBRANE_BOUNDED_CELL_PROJECTION_ASSEMBLY	105	0.059988	0.004381	0.086222	0.2433
NABA_COLLAGENS	43	0.10566	0.004946	0.1519	0.24334
REACTOME_COLLAGEN_CHAIN_TRIMERIZATION	43	0.10566	0.004946	0.1519	0.24334
GOBP_CRANIAL_SUTURE_MORPHOGENESIS	8	0.2679	0.005414	0.38514	0.24335
GOBP_INFLAMMATORY_RESPONSE_TO_WOUNDING	16	0.14776	0.004222	0.21245	0.24337
GOBP_REGULATION_OF_CALCINEURIN_MEDIATED_SIGNALING	40	0.10062	0.004543	0.1447	0.24341
GOBP_CELL_CYCLE_G2_M_PHASE_TRANSITION	148	0.052362	0.004535	0.075324	0.24348
GOMF_ALPHA_1_3_FUCOSYLTRANSFERASE_ACTIVITY	8	0.25139	0.005081	0.36174	0.24355
GOBP_FATTY_ACID_BIOSYNTHETIC_PROCESS	149	0.051767	0.004499	0.074493	0.24356
WP_DEREGULATION_OF_RAB_AND_RAB_EFFECTOR_GENES_IN_BLADDER_CANCER	16	0.15884	0.004539	0.22863	0.24361
ICHIBA_GRAFT_VERSUS_HOST_DISEASE_35D_DN	54	0.087	0.004563	0.12545	0.244
CONCANNON_APOPTOSIS_BY_EPOXOMICIN_DN	163	0.050946	0.004629	0.073474	0.24404
GOMF_INOSITOL_POLYPHOSPHATE_5_PHOSPHATASE_ACTIVITY	7	0.2236	0.004227	0.32263	0.24414
GOBP_NCRNA_METABOLIC_PROCESS	587	0.025516	0.004351	0.036824	0.24418
GOBP_VASCULAR_ENDOTHELIAL_GROWTH_FACTOR_RECEPTOR_2_SIGNALING_PATHWAY	5	0.26564	0.004244	0.38339	0.2442
GOCC_TRANSLOCON_COMPLEX	6	0.24231	0.004241	0.34978	0.24424
GOBP_POSITIVE_REGULATION_OF_VACUOLE_ORGANIZATION	20	0.13782	0.004403	0.19901	0.2443
MEISSNER_BRAIN_HCP_WITH_H3K4ME2_AND_H3K27ME3	60	0.083395	0.004609	0.12045	0.24435
GOBP_POSITIVE_REGULATION_OF_CHOLESTEROL_BIOSYNTHETIC_PROCESS	8	0.20636	0.00417	0.29805	0.24437
ZHANG_ANTIVIRAL_RESPONSE_TO_RIBAVIRIN_DN	42	0.10191	0.004715	0.14721	0.24439
GOBP_REGULATION_OF_CELL_GROWTH_INVOLVED_IN_CARDIAC_MUSCLE_CELL_DEVELOPMENT	16	0.15014	0.00429	0.21697	0.24447
GOCC_PHAGOCYTIC_CUP	28	0.11838	0.004474	0.17115	0.24457
GOBP_NEGATIVE_REGULATION_OF_CALCIUM_ION_TRANSMEMBRANE_TRANSPORT	46	0.095143	0.004606	0.13762	0.24468
GOBP_NEGATIVE_REGULATION_OF_FATTY_ACID_TRANSPORT	7	0.21131	0.003995	0.30574	0.24475
GOBP_ORGANIC_HYDROXY_COMPOUND_METABOLIC_PROCESS	535	0.027698	0.004515	0.040078	0.24476
REACTOME_NEPHRIN_FAMILY_INTERACTIONS	22	0.15358	0.005145	0.22227	0.2448
GOBP_T_HELPER_1_CELL_CYTOKINE_PRODUCTION	8	0.23566	0.004763	0.34107	0.24481
WP_PATHWAYS_OF_NUCLEIC_ACID_METABOLISM_AND_INNATE_IMMUNE_SENSING	16	0.13743	0.003927	0.19894	0.24485
LU_EZH2_TARGETS_UP	267	0.035826	0.004155	0.051883	0.24494
GOBP_POSITIVE_REGULATION_OF_TELOMERE_MAINTENANCE_VIA_TELOMERE_LENGTHENING	37	0.10173	0.004418	0.14734	0.24495
GOMF_1_PHOSPHATIDYLINOSITOL_3_KINASE_ACTIVITY	10	0.20272	0.00458	0.29374	0.24506
GOCC_LAMELLIPODIUM_MEMBRANE	22	0.12453	0.004172	0.1805	0.24512
GOBP_REGULATION_OF_LEUKOCYTE_MEDIATED_IMMUNITY	241	0.043558	0.004803	0.063154	0.24519
GOBP_POLAR_BODY_EXTRUSION_AFTER_MEIOTIC_DIVISIONS	5	0.29872	0.004773	0.43321	0.24524
GOCC_COPI_COATED_VESICLE_MEMBRANE	18	0.14774	0.004478	0.21427	0.24526
GOBP_REGULATION_OF_ATP_DEPENDENT_ACTIVITY	70	0.074592	0.004452	0.10826	0.24542
GOBP_ESTABLISHMENT_OF_LYMPHOCYTE_POLARITY	16	0.15951	0.004558	0.23165	0.24556
REACTOME_HOST_INTERACTIONS_OF_HIV_FACTORS	128	0.054422	0.004386	0.079045	0.24558
REACTOME_BETA_OXIDATION_OF_HEXANOYL_COA_TO_BUTANOYL_COA	5	0.26729	0.004271	0.38829	0.24561
GOMF_INTERLEUKIN_1_RECEPTOR_BINDING	17	0.1951	0.005746	0.28345	0.24563
BIOCARTA_G2_PATHWAY	24	0.14081	0.004927	0.20459	0.24565
KONDO_COLON_CANCER_HCP_WITH_H3K27ME3	3	0.42733	0.005289	0.62101	0.24569
GOBP_POSITIVE_REGULATION_OF_STEM_CELL_PROLIFERATION	43	0.10001	0.004682	0.14537	0.24573
BRUNO_HEMATOPOIESIS	64	0.081777	0.004668	0.11888	0.24577
GOBP_INSULIN_SECRETION_INVOLVED_IN_CELLULAR_RESPONSE_TO_GLUCOSE_STIMULUS	60	0.079468	0.004392	0.1156	0.24591
GOBP_SUBSTRATE_INDEPENDENT_TELENCEPHALIC_TANGENTIAL_MIGRATION	11	0.23212	0.0055	0.33782	0.24601
REACTOME_PKMTS_METHYLATE_HISTONE_LYSINES	50	0.084354	0.004257	0.12276	0.24601
GOBP_PROTEIN_LOCALIZATION_TO_SYNAPSE	76	0.070962	0.004412	0.1033	0.24606
GOMF_CALCIUM_DEPENDENT_PROTEIN_SERINE_THREONINE_PHOSPHATASE_ACTIVITY	7	0.24871	0.004702	0.3621	0.24609
GOBP_INTRACELLULAR_AMINO_ACID_HOMEOSTASIS	7	0.26225	0.004958	0.38195	0.24617
GOBP_SULFUR_AMINO_ACID_TRANSPORT	13	0.17102	0.004405	0.24918	0.24626
WP_REGULATION_OF_SISTER_CHROMATID_SEPARATION_AT_THE_METAPHASEANAPHASE_TRANSITION	15	0.1735	0.0048	0.25293	0.24638
WP_THYROID_HORMONES_PRODUCTION_AND_PERIPHERAL_DOWNSTREAM_SIGNALING_EFFECTS	93	0.06744	0.004637	0.098326	0.2464
GOBP_CARBON_CATABOLITE_REGULATION_OF_TRANSCRIPTION	5	0.21287	0.003401	0.31039	0.24641
WP_PROSTAGLANDIN_SYNTHESIS_AND_REGULATION	45	0.10288	0.004926	0.15001	0.24641
GOBP_REGULATION_OF_GROWTH	591	0.026965	0.004614	0.039336	0.24652
GOBP_PHENYLPROPANOID_METABOLIC_PROCESS	8	0.22085	0.004463	0.32219	0.24654
GOBP_POSITIVE_REGULATION_OF_ANDROGEN_RECEPTOR_ACTIVITY	5	0.27365	0.004372	0.3994	0.24663
WAMUNYOKOLI_OVARIAN_CANCER_LMP_UP	265	0.038514	0.00445	0.056247	0.24676
WP_LIPID_METABOLISM_PATHWAY	28	0.11229	0.004243	0.16405	0.24684
GOCC_KINESIN_COMPLEX	46	0.084887	0.00411	0.12406	0.24691
MULLIGHAN_NPM1_MUTATED_SIGNATURE_1_UP	248	0.039008	0.004362	0.057014	0.24694
REACTOME_PEPTIDE_HORMONE_METABOLISM	87	0.06721	0.00447	0.098266	0.247
VANHARANTA_UTERINE_FIBROID_WITH_7Q_DELETION_DN	36	0.10857	0.004651	0.15874	0.24702
FAELT_B_CLL_WITH_VH_REARRANGEMENTS_DN	48	0.084673	0.004187	0.12385	0.24709
REACTOME_REGULATION_OF_GLYCOLYSIS_BY_FRUCTOSE_2_6_BISPHOSPHATE_METABOLISM	12	0.15039	0.003722	0.21997	0.24709
ZHENG_IL22_SIGNALING_UP	55	0.086792	0.004594	0.127	0.24719
KEGG_SNARE_INTERACTIONS_IN_VESICULAR_TRANSPORT	36	0.10034	0.004299	0.14684	0.24721
GOCC_POLYMERIC_CYTOSKELETAL_FIBER	734	0.025014	0.004751	0.036609	0.24723
REACTOME_PHASE_0_RAPID_DEPOLARISATION	32	0.12409	0.005013	0.18166	0.24727
GOBP_SYNAPTIC_VESICLE_CYTOSKELETAL_TRANSPORT	19	0.13302	0.004142	0.19473	0.24729
GOBP_POSITIVE_REGULATION_OF_FATTY_ACID_METABOLIC_PROCESS	35	0.10562	0.004461	0.15463	0.2473
HAHTOLA_MYCOSIS_FUNGOIDES_UP	15	0.16719	0.004626	0.24482	0.24733
WANG_METASTASIS_OF_BREAST_CANCER_ESR1_DN	28	0.11963	0.004521	0.17518	0.24733
GOBP_CELLULAR_RESPONSE_TO_ELECTRICAL_STIMULUS	12	0.18175	0.004498	0.2662	0.24738
GOBP_DEOXYRIBONUCLEOSIDE_MONOPHOSPHATE_CATABOLIC_PROCESS	14	0.17392	0.004649	0.25486	0.2475
GOBP_S_ADENOSYLMETHIONINE_METABOLIC_PROCESS	16	0.14142	0.004041	0.20726	0.24752
HESS_TARGETS_OF_HOXA9_AND_MEIS1_UP	68	0.072279	0.004252	0.10594	0.24754
GOBP_CRISTAE_FORMATION	18	0.1369	0.004149	0.2007	0.24758
REACTOME_SYNTHESIS_OF_PIPS_AT_THE_GOLGI_MEMBRANE	17	0.14355	0.004228	0.21049	0.24763
GOBP_POSITIVE_REGULATION_OF_TRANSLATION_IN_RESPONSE_TO_STRESS	7	0.26039	0.004923	0.38194	0.2477
GOBP_NEGATIVE_REGULATION_OF_TYROSINE_PHOSPHORYLATION_OF_STAT_PROTEIN	10	0.19145	0.004326	0.28084	0.24772
GOBP_CHOLESTEROL_EFFLUX	55	0.083381	0.004413	0.12233	0.24775
GOBP_PHOTORECEPTOR_CELL_DEVELOPMENT	47	0.097435	0.004768	0.14301	0.24784
GOBP_PYRIDINE_CONTAINING_COMPOUND_CATABOLIC_PROCESS	8	0.18418	0.003722	0.27034	0.24785
GOBP_VESICLE_TARGETING_TO_FROM_OR_WITHIN_GOLGI	33	0.091966	0.003772	0.13501	0.24789
GOMF_PHOSPHATASE_ACTIVITY	264	0.038545	0.004445	0.056608	0.24797
GOBP_CORONARY_VASCULATURE_DEVELOPMENT	45	0.10075	0.004824	0.14797	0.24798
REACTOME_SIGNALING_BY_ROBO_RECEPTORS	212	0.040161	0.004156	0.058996	0.24802
GOBP_ESTABLISHMENT_OF_PROTEIN_LOCALIZATION_TO_VACUOLE	60	0.082092	0.004537	0.12059	0.24803
GOBP_MITOCHONDRIAL_TRANSCRIPTION	19	0.13496	0.004202	0.19835	0.24813
GOBP_CELLULAR_RESPONSE_TO_INTERFERON_BETA	23	0.14063	0.004817	0.20675	0.2482
PID_SMAD2_3NUCLEAR_PATHWAY	80	0.075722	0.00483	0.11134	0.24822
GOBP_MULTI_MULTICELLULAR_ORGANISM_PROCESS	201	0.046351	0.004672	0.068191	0.24834
DAZARD_RESPONSE_TO_UV_SCC_DN	113	0.059791	0.004529	0.08797	0.24836
BILD_HRAS_ONCOGENIC_SIGNATURE	242	0.041935	0.004633	0.06172	0.24843
GOBP_SECONDARY_METABOLITE_BIOSYNTHETIC_PROCESS	27	0.11737	0.004356	0.17277	0.24846
GOBP_REGULATION_OF_TRANSLATIONAL_INITIATION_BY_EIF2_ALPHA_PHOSPHORYLATION	11	0.18712	0.004434	0.27548	0.2485
GOMF_NAD_BINDING	55	0.082807	0.004383	0.12193	0.24852
ONDER_CDH1_TARGETS_1_UP	134	0.054408	0.004486	0.080134	0.24859
GOBP_REGULATION_OF_SMALL_MOLECULE_METABOLIC_PROCESS	311	0.035554	0.004445	0.052369	0.2486
GOCC_LAMIN_FILAMENT	5	0.2521	0.004028	0.37134	0.24861
WONG_ADULT_TISSUE_STEM_MODULE	702	0.025383	0.004719	0.037393	0.24863
DACOSTA_UV_RESPONSE_VIA_ERCC3_UP	306	0.032771	0.004065	0.04829	0.24869
WP_PROSURVIVAL_SIGNALING_OF_NEUROPROTECTIN_D1	15	0.17025	0.004711	0.25091	0.24872
CAIRO_PML_TARGETS_BOUND_BY_MYC_UP	22	0.13571	0.004546	0.20002	0.24874
GOBP_POSITIVE_REGULATION_OF_GAMMA_DELTA_T_CELL_ACTIVATION	9	0.22172	0.004752	0.32695	0.24885
SMITH_TERT_TARGETS_UP	143	0.050246	0.004278	0.074137	0.24897
GOMF_PROTEIN_BINDING_INVOLVED_IN_HETEROTYPIC_CELL_CELL_ADHESION	12	0.20605	0.0051	0.30406	0.249
MIKKELSEN_NPC_ICP_WITH_H3K27ME3	12	0.1974	0.004885	0.29132	0.24902
XU_GH1_EXOGENOUS_TARGETS_DN	100	0.061202	0.004363	0.090363	0.24911
GOBP_REGULATION_OF_MRNA_PROCESSING	130	0.050485	0.0041	0.074582	0.24924
YUAN_ZNF143_PARTNERS	21	0.12064	0.003949	0.17828	0.2493
GOBP_CELL_SUBSTRATE_ADHESION	345	0.0352	0.004631	0.052023	0.24933
GOBP_REGULATION_OF_TOOTH_MINERALIZATION	12	0.1731	0.004284	0.25587	0.24936
GOBP_OXIDATIVE_DEMETHYLATION	18	0.13581	0.004116	0.20076	0.24937
GOBP_REGULATION_OF_HORMONE_BIOSYNTHETIC_PROCESS	25	0.14169	0.00506	0.20949	0.24941
KEGG_NATURAL_KILLER_CELL_MEDIATED_CYTOTOXICITY	129	0.060394	0.004886	0.089305	0.24944
GOBP_VENTRICULAR_TRABECULA_MYOCARDIUM_MORPHOGENESIS	14	0.19489	0.00521	0.28822	0.24946
GOMF_VOLTAGE_GATED_CALCIUM_CHANNEL_ACTIVITY	52	0.096025	0.004942	0.14203	0.2495
KIM_GASTRIC_CANCER_CHEMOSENSITIVITY	87	0.065876	0.004381	0.097483	0.2496
WP_SYNAPTIC_VESICLE_PATHWAY	50	0.087253	0.004404	0.12913	0.24961
GOBP_FATTY_ACID_CATABOLIC_PROCESS	103	0.057359	0.004149	0.084903	0.24966
GOBP_REGULATION_OF_NEURONAL_ACTION_POTENTIAL	5	0.28503	0.004554	0.42193	0.24967
GOBP_MAINTENANCE_OF_POSTSYNAPTIC_DENSITY_STRUCTURE	5	0.25853	0.004131	0.38277	0.2497
GOBP_VESICLE_MEDIATED_TRANSPORT	1503	0.016263	0.00433	0.024078	0.24971
GOBP_POSITIVE_REGULATION_OF_ERBB_SIGNALING_PATHWAY	39	0.1059	0.004722	0.1568	0.24972
WP_ENDOPLASMIC_RETICULUM_STRESS_RESPONSE_IN_CORONAVIRUS_INFECTION	45	0.090994	0.004357	0.13473	0.24972
REACTOME_NOTCH2_INTRACELLULAR_DOMAIN_REGULATES_TRANSCRIPTION	12	0.21414	0.0053	0.31709	0.24974
GOMF_HYDROLASE_ACTIVITY_ACTING_ON_CARBON_NITROGEN_BUT_NOT_PEPTIDE_BONDS_IN_LINEAR_AMIDES	70	0.070269	0.004194	0.10407	0.24978
GOBP_REGULATION_OF_PLATELET_DERIVED_GROWTH_FACTOR_RECEPTOR_SIGNALING_PATHWAY	23	0.12987	0.004448	0.19235	0.24979
GOBP_FACE_DEVELOPMENT	50	0.096741	0.004882	0.14345	0.25004
REACTOME_BETA_CATENIN_INDEPENDENT_WNT_SIGNALING	144	0.051426	0.004394	0.076264	0.25006
WENG_POR_TARGETS_GLOBAL_UP	19	0.1391	0.004331	0.20635	0.25014
GOBP_REGULATION_OF_AMINE_METABOLIC_PROCESS	33	0.11728	0.004811	0.17401	0.25017
GOBP_REGULATION_OF_NON_CANONICAL_WNT_SIGNALING_PATHWAY	26	0.11653	0.004244	0.17291	0.25017
BASSO_B_LYMPHOCYTE_NETWORK	142	0.048797	0.004141	0.072418	0.25022
WP_NANOPARTICLE_TRIGGERED_AUTOPHAGIC_CELL_DEATH	23	0.12499	0.004281	0.1855	0.25023
GOBP_REGULATION_OF_THE_FORCE_OF_HEART_CONTRACTION_BY_CHEMICAL_SIGNAL	6	0.25763	0.004509	0.38291	0.25054
GOCC_SEC61_TRANSLOCON_COMPLEX	5	0.2479	0.003961	0.36847	0.25055
GOCC_LEWY_BODY	8	0.18417	0.003722	0.27376	0.25056
GOBP_REGULATION_OF_NUCLEAR_TRANSCRIBED_MRNA_POLY_A_TAIL_SHORTENING	15	0.17114	0.004735	0.25444	0.2506
BIOCARTA_IFNA_PATHWAY	9	0.2302	0.004934	0.34231	0.25064
GOBP_LEARNING	149	0.051955	0.004515	0.077329	0.25084
GOBP_PROPRIOCEPTION	5	0.25736	0.004112	0.38308	0.25085
GOBP_HINDBRAIN_MATURATION	5	0.28837	0.004608	0.42927	0.25087
MITSIADES_RESPONSE_TO_APLIDIN_DN	247	0.040074	0.004472	0.059676	0.25095
GOCC_CHYLOMICRON	12	0.17081	0.004227	0.2544	0.25098
GOBP_PROTEIN_K63_LINKED_DEUBIQUITINATION	34	0.10897	0.004537	0.16234	0.25102
GOBP_REGULATION_OF_NUCLEAR_TRANSCRIBED_MRNA_CATABOLIC_PROCESS_NONSENSE_MEDIATED_DECAY	12	0.1511	0.00374	0.22509	0.25102
GOMF_G_PROTEIN_COUPLED_CHEMOATTRACTANT_RECEPTOR_ACTIVITY	24	0.13368	0.004678	0.19926	0.25115
GOBP_PIGMENT_METABOLIC_PROCESS	80	0.065145	0.004156	0.097154	0.25126
GOBP_FEMALE_MEIOSIS_I	12	0.15849	0.003922	0.23639	0.25129
RICKMAN_TUMOR_DIFFERENTIATED_MODERATELY_VS_POORLY_UP	123	0.054929	0.00434	0.081974	0.25141
GOBP_ADENYLATE_CYCLASE_INHIBITING_G_PROTEIN_COUPLED_ACETYLCHOLINE_RECEPTOR_SIGNALING_PATHWAY	8	0.2252	0.004551	0.3361	0.25142
GOBP_TRIGLYCERIDE_BIOSYNTHETIC_PROCESS	38	0.099982	0.0044	0.14923	0.25144
VANDESLUIS_COMMD1_TARGETS_GROUP_3_UP	81	0.066196	0.004249	0.098822	0.25148
CREIGHTON_ENDOCRINE_THERAPY_RESISTANCE_2	435	0.030052	0.004429	0.044865	0.25149
GOBP_ACYLGLYCEROL_HOMEOSTASIS	36	0.097218	0.004165	0.14517	0.25153
WP_DNA_DAMAGE_RESPONSE	69	0.073741	0.00437	0.11011	0.25153
TURJANSKI_MAPK11_TARGETS	5	0.28807	0.004603	0.43018	0.25155
GOBP_CARDIAC_NEURAL_CREST_CELL_DIFFERENTIATION_INVOLVED_IN_HEART_DEVELOPMENT	16	0.17231	0.004924	0.2574	0.25162
BOYLAN_MULTIPLE_MYELOMA_D_CLUSTER_DN	36	0.10101	0.004327	0.15093	0.25166
GOBP_EOSINOPHIL_ACTIVATION	6	0.23994	0.0042	0.35857	0.2517
GOBP_PHAGOCYTOSIS	228	0.041394	0.004441	0.061896	0.25183
CAFFAREL_RESPONSE_TO_THC_8HR_5_DN	11	0.16436	0.003895	0.24584	0.25189
GOBP_TELOMERE_ORGANIZATION	167	0.045703	0.004203	0.068391	0.25199
GOCC_CHROMATIN_SILENCING_COMPLEX	13	0.19421	0.005003	0.29063	0.25199
GOBP_REGULATION_OF_MITOTIC_CELL_CYCLE_SPINDLE_ASSEMBLY_CHECKPOINT	21	0.13919	0.004556	0.20834	0.25205
GOBP_REGULATION_OF_SMOOTHENED_SIGNALING_PATHWAY_INVOLVED_IN_DORSAL_VENTRAL_NEURAL_TUBE_PATTERNING	10	0.1787	0.004037	0.26752	0.25208
GOMF_RIBOSOMAL_PROTEIN_S6_KINASE_ACTIVITY	5	0.25674	0.004102	0.38445	0.25213
GOBP_NECROTIC_CELL_DEATH	60	0.078061	0.004315	0.11692	0.25218
REACTOME_DNA_STRAND_ELONGATION	32	0.09356	0.003779	0.14016	0.25223
GOBP_NEGATIVE_REGULATION_OF_DENDRITIC_SPINE_DEVELOPMENT	12	0.19136	0.004736	0.2867	0.25225
GOBP_VERY_LONG_CHAIN_FATTY_ACID_METABOLIC_PROCESS	35	0.10136	0.004282	0.15194	0.25235
WP_NITRIC_OXIDE_METABOLISM_IN_CYSTIC_FIBROSIS	13	0.16364	0.004215	0.24535	0.2524
GOBP_VITAMIN_BIOSYNTHETIC_PROCESS	20	0.13615	0.004349	0.20421	0.25249
GOBP_MEMBRANE_BIOGENESIS	61	0.077122	0.004298	0.11573	0.25259
LEE_LIVER_CANCER_E2F1_DN	63	0.082676	0.004682	0.1241	0.25264
GOBP_RESPONSE_TO_MOLECULE_OF_FUNGAL_ORIGIN	5	0.22153	0.00354	0.33258	0.25268
GOBP_OXALATE_TRANSPORT	10	0.18243	0.004122	0.27399	0.25276
GOBP_HISTONE_H4_K20_TRIMETHYLATION	5	0.34675	0.00554	0.52079	0.25277
GOMF_CHOLESTEROL_BINDING	50	0.084556	0.004268	0.12707	0.25289
GOCC_CILIARY_TRANSITION_FIBER	8	0.23828	0.004815	0.35818	0.25295
GOBP_NEGATIVE_REGULATION_OF_DELAYED_RECTIFIER_POTASSIUM_CHANNEL_ACTIVITY	9	0.20966	0.004494	0.31521	0.25298
GOMF_CARBONYL_REDUCTASE_NADPH_ACTIVITY	8	0.27431	0.005544	0.41268	0.25312
REACTOME_TRANSCRIPTION_OF_E2F_TARGETS_UNDER_NEGATIVE_CONTROL_BY_P107_RBL1_AND_P130_RBL2_IN_COMPLEX_WITH_HDAC1	16	0.14624	0.004179	0.22004	0.25315
GOMF_JUN_KINASE_KINASE_KINASE_ACTIVITY	11	0.18716	0.004435	0.28163	0.25317
GOCC_GRANULAR_COMPONENT	7	0.25319	0.004786	0.381	0.25318
GOBP_NEGATIVE_REGULATION_OF_LYMPHOCYTE_MEDIATED_IMMUNITY	56	0.08143	0.004349	0.12256	0.25321
GOBP_REGULATION_OF_TRANSLATION_AT_SYNAPSE	6	0.25282	0.004425	0.3805	0.25321
AMIT_EGF_RESPONSE_240_MCF10A	21	0.14885	0.004872	0.22403	0.25322
WP_17Q12_COPY_NUMBER_VARIATION_SYNDROME	46	0.14466	0.007003	0.21786	0.25335
REACTOME_AMYLOID_FIBER_FORMATION	72	0.070521	0.004269	0.10621	0.25336
STEIN_ESR1_TARGETS	81	0.069316	0.004449	0.1044	0.25336
GOBP_REGULATION_OF_SKELETAL_MUSCLE_CONTRACTION	14	0.15	0.004009	0.22607	0.25351
NELSON_RESPONSE_TO_ANDROGEN_DN	17	0.16369	0.004821	0.24673	0.25352
GOBP_PLATELET_DEGRANULATION	8	0.24989	0.00505	0.37672	0.25356
REACTOME_REGULATION_OF_RUNX3_EXPRESSION_AND_ACTIVITY	54	0.080752	0.004235	0.12174	0.25356
GOMF_EPINEPHRINE_BINDING	5	0.31602	0.005049	0.47657	0.25363
WP_APOPTOSIS_MODULATION_AND_SIGNALING	86	0.06557	0.004336	0.098882	0.25363
GOBP_REGULATION_OF_LEUKOCYTE_APOPTOTIC_PROCESS	87	0.062873	0.004182	0.094856	0.25372
VERHAAK_AML_WITH_NPM1_MUTATED_DN	242	0.04186	0.004625	0.063152	0.25372
CONRAD_STEM_CELL	39	0.094967	0.004234	0.14332	0.2538
GOMF_CORECEPTOR_ACTIVITY	47	0.095798	0.004688	0.14459	0.25381
KIM_MYCL1_AMPLIFICATION_TARGETS_DN	19	0.13261	0.004129	0.20015	0.25382
GOBP_POSITIVE_REGULATION_OF_NUCLEOCYTOPLASMIC_TRANSPORT	60	0.076791	0.004244	0.11602	0.25403
GROSS_HYPOXIA_VIA_ELK3_ONLY_UP	33	0.11571	0.004747	0.17483	0.25404
GOBP_REGULATION_OF_CHOLESTEROL_EFFLUX	37	0.097908	0.004252	0.14798	0.25412
GOBP_POSITIVE_REGULATION_OF_ADIPOSE_TISSUE_DEVELOPMENT	8	0.21844	0.004415	0.33026	0.25418
BIOCARTA_CSK_PATHWAY	20	0.13779	0.004401	0.20838	0.25424
VERRECCHIA_RESPONSE_TO_TGFB1_C1	19	0.13448	0.004187	0.20338	0.25424
GOCC_CLATHRIN_SCULPTED_MONOAMINE_TRANSPORT_VESICLE	5	0.2916	0.004659	0.44101	0.25425
GOBP_UV_DAMAGE_EXCISION_REPAIR	13	0.18266	0.004705	0.27629	0.25427
GOBP_REGULATION_OF_FATTY_ACID_METABOLIC_PROCESS	86	0.064321	0.004253	0.097295	0.25428
GOBP_NEUTRAL_LIPID_BIOSYNTHETIC_PROCESS	46	0.090743	0.004393	0.13727	0.25429
GOBP_GROOMING_BEHAVIOR	19	0.13867	0.004318	0.20978	0.2543
GOBP_POSITIVE_REGULATION_OF_MEMBRANE_PROTEIN_ECTODOMAIN_PROTEOLYSIS	16	0.14974	0.004279	0.22655	0.25432
RANKIN_ANGIOGENIC_TARGETS_OF_VHL_HIF2A_UP	5	0.35131	0.005613	0.53198	0.25451
KOKKINAKIS_METHIONINE_DEPRIVATION_96HR_UP	118	0.057595	0.004458	0.087233	0.25455
GOBP_LEYDIG_CELL_DIFFERENTIATION	12	0.14823	0.003669	0.22454	0.25458
GOBP_SKELETAL_MUSCLE_SATELLITE_CELL_PROLIFERATION	14	0.17917	0.004789	0.27156	0.25471
REACTOME_E2F_ENABLED_INHIBITION_OF_PRE_REPLICATION_COMPLEX_FORMATION	9	0.20539	0.004403	0.31143	0.25479
GOMF_VIRION_BINDING	11	0.21493	0.005093	0.32608	0.25491
XU_HGF_SIGNALING_NOT_VIA_AKT1_48HR_UP	35	0.10835	0.004577	0.16441	0.25494
GOBP_REGULATION_OF_GAMMA_DELTA_T_CELL_ACTIVATION	11	0.20283	0.004806	0.30787	0.25501
GOBP_REGULATION_OF_GLUCOSE_METABOLIC_PROCESS	98	0.061143	0.004315	0.092852	0.25511
BERENJENO_TRANSFORMED_BY_RHOA_DN	391	0.03101	0.004338	0.047096	0.25513
MOOTHA_GLYCOGEN_METABOLISM	20	0.1481	0.004731	0.22496	0.25516
REACTOME_HIGHLY_CALCIUM_PERMEABLE_NICOTINIC_ACETYLCHOLINE_RECEPTORS	9	0.22732	0.004872	0.34531	0.25518
WP_PROGERIAASSOCIATED_LIPODYSTROPHY	22	0.134	0.004489	0.20358	0.2552
LANDIS_ERBB2_BREAST_PRENEOPLASTIC_DN	57	0.079607	0.004289	0.12101	0.25532
PID_AP1_PATHWAY	70	0.074619	0.004454	0.11346	0.25537
GOBP_FLAVONOID_GLUCURONIDATION	4	0.35692	0.005101	0.54277	0.25541
GOBP_SKELETAL_MYOFIBRIL_ASSEMBLY	10	0.1926	0.004352	0.29295	0.25545
BENPORATH_SUZ12_TARGETS	976	0.021562	0.004693	0.032799	0.25546
REACTOME_PROSTANOID_LIGAND_RECEPTORS	9	0.20466	0.004387	0.31139	0.25552
GOBP_PURINE_NUCLEOSIDE_MONOPHOSPHATE_BIOSYNTHETIC_PROCESS	22	0.11525	0.003861	0.17538	0.25554
GOBP_GAMMA_DELTA_T_CELL_ACTIVATION	23	0.11779	0.004035	0.17926	0.25556
GOCC_PHAGOCYTIC_VESICLE_MEMBRANE	74	0.0666	0.004087	0.10136	0.25557
REACTOME_INLA_MEDIATED_ENTRY_OF_LISTERIA_MONOCYTOGENES_INTO_HOST_CELLS	9	0.21396	0.004586	0.32576	0.25566
GOBP_VESTIBULOCOCHLEAR_NERVE_MORPHOGENESIS	7	0.30016	0.005674	0.45702	0.25567
GOBP_REGULATION_OF_HISTONE_METHYLATION	56	0.079221	0.004231	0.12063	0.25568
GOBP_POSITIVE_REGULATION_OF_PROTEIN_LOCALIZATION	458	0.027705	0.004187	0.042196	0.25573
COWLING_MYCN_TARGETS	42	0.093268	0.004315	0.14206	0.25575
GOBP_POSTSYNAPTIC_DENSITY_PROTEIN_95_CLUSTERING	8	0.20274	0.004097	0.30882	0.25576
GOBP_GOLGI_VESICLE_TRANSPORT	291	0.033316	0.004031	0.050751	0.25577
GOBP_LINOLEIC_ACID_METABOLIC_PROCESS	21	0.12677	0.004149	0.19317	0.25583
GOMF_3_BETA_HYDROXY_DELTA5_STEROID_DEHYDROGENASE_ACTIVITY	6	0.22721	0.003977	0.34637	0.25593
GRYDER_PAX3FOXO1_ENHANCERS_IN_TADS	1001	0.020947	0.004614	0.031967	0.25615
GOBP_SPHINGOLIPID_CATABOLIC_PROCESS	31	0.10847	0.004313	0.16565	0.25629
GOBP_RNA_IMPORT_INTO_MITOCHONDRION	5	0.21666	0.003462	0.331	0.25638
GOBP_DNA_METABOLIC_PROCESS	1014	0.018771	0.00416	0.028701	0.25656
GOCC_NEUROTRANSMITTER_RECEPTOR_COMPLEX	46	0.090349	0.004374	0.13818	0.2566
WP_GLUCURONIDATION	24	0.16577	0.0058	0.25352	0.2566
GOBP_REGULATION_OF_ESTABLISHMENT_OF_PLANAR_POLARITY	57	0.080161	0.004319	0.12262	0.25665
GOBP_REGULATION_OF_SYNAPSE_MATURATION	19	0.14301	0.004453	0.21877	0.25665
GOMF_INHIBITORY_EXTRACELLULAR_LIGAND_GATED_MONOATOMIC_ION_CHANNEL_ACTIVITY	14	0.18501	0.004945	0.28301	0.25665
REACTOME_INOSITOL_PHOSPHATE_METABOLISM	48	0.079734	0.003943	0.12197	0.25665
GOBP_RIBONUCLEOSIDE_DIPHOSPHATE_BIOSYNTHETIC_PROCESS	9	0.2056	0.004407	0.31463	0.25673
GOBP_CARDIAC_NEURAL_CREST_CELL_DEVELOPMENT_INVOLVED_IN_OUTFLOW_TRACT_MORPHOGENESIS	13	0.19355	0.004985	0.29621	0.25675
GOBP_TYPE_B_PANCREATIC_CELL_DEVELOPMENT	23	0.12519	0.004288	0.19168	0.25684
GOBP_MITOCHONDRIAL_DNA_REPLICATION	14	0.17216	0.004602	0.26367	0.25691
REACTOME_SIGNALING_BY_NTRKS	134	0.051376	0.004236	0.078714	0.25698
GOCC_CUL4B_RING_E3_UBIQUITIN_LIGASE_COMPLEX	5	0.33755	0.005393	0.5174	0.25708
GOCC_INO80_COMPLEX	15	0.15151	0.004192	0.23228	0.25712
GOMF_PROTEIN_SERINE_THREONINE_KINASE_ACTIVITY	417	0.029477	0.004256	0.045198	0.25714
GOBP_ADHESION_OF_SYMBIONT_TO_HOST	16	0.16793	0.004799	0.2576	0.25724
GAUSSMANN_MLL_AF4_FUSION_TARGETS_C_DN	23	0.13865	0.004749	0.21273	0.25727
GOBP_REGULATION_OF_DEFENSE_RESPONSE_TO_BACTERIUM	19	0.12795	0.003984	0.1963	0.25727
GOMF_MRNA_3_UTR_BINDING	97	0.05888	0.004134	0.09035	0.2573
GOBP_NOTCH_SIGNALING_PATHWAY	168	0.049355	0.004552	0.075762	0.25738
REACTOME_ORGANIC_CATION_TRANSPORT	10	0.21586	0.004877	0.33137	0.2574
MILI_PSEUDOPODIA_HAPTOTAXIS_UP	514	0.026798	0.004285	0.041145	0.25743
GOBP_SERTOLI_CELL_PROLIFERATION	5	0.25641	0.004097	0.39394	0.25757
GOBP_GENITALIA_DEVELOPMENT	45	0.095266	0.004562	0.14638	0.25758
GOBP_EXTRACELLULAR_REGULATION_OF_SIGNAL_TRANSDUCTION	12	0.19356	0.00479	0.2977	0.25779
REACTOME_UREA_CYCLE	10	0.20156	0.004554	0.31004	0.25781
WANG_BARRETTS_ESOPHAGUS_AND_ESOPHAGUS_CANCER_UP	25	0.11817	0.00422	0.18181	0.25786
GOBP_REGULATION_OF_LUNG_BLOOD_PRESSURE	3	0.35962	0.004451	0.55343	0.25791
BECKER_TAMOXIFEN_RESISTANCE_UP	53	0.085351	0.004435	0.13138	0.25797
FLECHNER_PBL_KIDNEY_TRANSPLANT_REJECTED_VS_OK_DN	50	0.077208	0.003897	0.11886	0.25799
GOBP_CELL_MIGRATION_INVOLVED_IN_GASTRULATION	14	0.1723	0.004606	0.26524	0.25799
KEGG_GLYCEROLIPID_METABOLISM	48	0.091542	0.004527	0.14094	0.25801
SU_KIDNEY	13	0.16352	0.004212	0.25191	0.25813
FLORIO_NEOCORTEX_BASAL_RADIAL_GLIA_DN	186	0.043251	0.004195	0.066656	0.25822
GOBP_CELLULAR_RESPONSE_TO_IONIZING_RADIATION	74	0.067364	0.004134	0.10388	0.25834
GOBP_TRANSCRIPTION_BY_RNA_POLYMERASE_I	61	0.075181	0.00419	0.11594	0.25836
GOBP_NEGATIVE_REGULATION_OF_HEXOKINASE_ACTIVITY	5	0.26908	0.004299	0.41523	0.25848
GOBP_POSITIVE_REGULATION_OF_MITOCHONDRIAL_MEMBRANE_POTENTIAL	9	0.18942	0.00406	0.29228	0.25848
GOBP_XENOBIOTIC_EXPORT_FROM_CELL	14	0.16323	0.004363	0.25193	0.25853
LEI_MYB_TARGETS	314	0.032925	0.004136	0.050827	0.25856
GOBP_NEGATIVE_REGULATION_OF_GRANULOCYTE_CHEMOTAXIS	4	0.35348	0.005052	0.5457	0.25857
GOMF_AMINO_ACID_SODIUM_SYMPORTER_ACTIVITY	20	0.15469	0.004941	0.23883	0.2586
REACTOME_NEGATIVE_REGULATION_OF_TCF_DEPENDENT_SIGNALING_BY_DVL_INTERACTING_PROTEINS	5	0.24472	0.00391	0.37787	0.25861
WP_ANGIOPOIETINLIKE_PROTEIN_8_REGULATORY_PATHWAY	131	0.050665	0.00413	0.078249	0.25867
GOBP_EMBRYONIC_PLACENTA_DEVELOPMENT	88	0.066274	0.004433	0.10239	0.25873
GOBP_REGULATION_OF_TELOMERE_MAINTENANCE	103	0.058147	0.004206	0.089844	0.25876
KAYO_CALORIE_RESTRICTION_MUSCLE_DN	83	0.061765	0.004013	0.095445	0.25878
GOBP_POSITIVE_REGULATION_OF_CELL_CYCLE_PROCESS	245	0.037784	0.0042	0.058389	0.25879
GOBP_REGULATION_OF_TETRAPYRROLE_METABOLIC_PROCESS	9	0.16759	0.003592	0.25908	0.25886
REACTOME_TRANSLATION	287	0.032139	0.003862	0.049713	0.25899
GOBP_CLATHRIN_COATED_VESICLE_CARGO_LOADING	7	0.20812	0.003934	0.322	0.25904
GOMF_PHOSPHATIDYLINOSITOL_TRANSFER_ACTIVITY	10	0.17246	0.003896	0.26683	0.25904
REACTOME_TFAP2_AP_2_FAMILY_REGULATES_TRANSCRIPTION_OF_GROWTH_FACTORS_AND_THEIR_RECEPTORS	15	0.15277	0.004227	0.23637	0.25905
GOCC_MRNA_CLEAVAGE_AND_POLYADENYLATION_SPECIFICITY_FACTOR_COMPLEX	15	0.1309	0.003622	0.2026	0.25912
REACTOME_TRANSCRIPTIONAL_REGULATION_BY_RUNX3	95	0.064057	0.004451	0.099175	0.25918
GOCC_CALCIUM_AND_CALMODULIN_DEPENDENT_PROTEIN_KINASE_COMPLEX	5	0.25325	0.004046	0.39221	0.25924
GOBP_PROTEIN_MANNOSYLATION	21	0.11287	0.003694	0.17486	0.25931
GOBP_ESTABLISHMENT_OF_CELL_POLARITY	156	0.049674	0.004416	0.076968	0.25935
GOBP_SEMICIRCULAR_CANAL_MORPHOGENESIS	7	0.26578	0.005025	0.41185	0.25936
GOBP_RESPONSE_TO_EXTRACELLULAR_STIMULUS	496	0.026329	0.004137	0.04083	0.25952
COULOUARN_TEMPORAL_TGFB1_SIGNATURE_DN	136	0.049538	0.004114	0.076836	0.25956
GOBP_NEGATIVE_REGULATION_OF_EXECUTION_PHASE_OF_APOPTOSIS	8	0.21341	0.004313	0.33107	0.2596
BIOCARTA_IRES_PATHWAY	7	0.1932	0.003652	0.29979	0.25965
GOBP_REGULATION_OF_CARBOHYDRATE_METABOLIC_PROCESS	174	0.045195	0.004242	0.070169	0.25977
GOBP_LYSOSOMAL_PROTEIN_CATABOLIC_PROCESS	19	0.12549	0.003907	0.1949	0.25983
REACTOME_PHASE_2_PLATEAU_PHASE	14	0.18287	0.004888	0.28403	0.25985
GOCC_ADHERENS_JUNCTION	183	0.046832	0.004506	0.072752	0.25988
REACTOME_RHOU_GTPASE_CYCLE	39	0.10404	0.004639	0.16164	0.25991
GOBP_RESPONSE_TO_MISFOLDED_PROTEIN	25	0.10837	0.00387	0.1684	0.25995
GOBP_REGULATION_OF_SENSORY_PERCEPTION	35	0.11018	0.004654	0.17128	0.26003
GOCC_MEMBRANE_COAT	91	0.059562	0.004051	0.092601	0.26005
GOCC_SOMATODENDRITIC_COMPARTMENT	825	0.021339	0.004287	0.033178	0.26006
GOBP_ESCRT_COMPLEX_DISASSEMBLY	10	0.2203	0.004977	0.34254	0.26007
IWANAGA_E2F1_TARGETS_NOT_INDUCED_BY_SERUM	6	0.24242	0.004243	0.37698	0.2601
GOBP_ENDOPLASMIC_RETICULUM_MEMBRANE_ORGANIZATION	13	0.20108	0.00518	0.31294	0.26026
GOMF_WIDE_PORE_CHANNEL_ACTIVITY	23	0.12213	0.004183	0.1901	0.2603
GOBP_FOREBRAIN_MORPHOGENESIS	13	0.18635	0.0048	0.29008	0.26031
GOMF_SODIUM_BICARBONATE_SYMPORTER_ACTIVITY	6	0.21584	0.003778	0.33605	0.26035
GOMF_PROTEIN_MACROMOLECULE_ADAPTOR_ACTIVITY	350	0.031142	0.004126	0.048489	0.26036
GOBP_EXOCYTIC_PROCESS	84	0.059763	0.003906	0.093074	0.26041
REACTOME_REELIN_SIGNALLING_PATHWAY	5	0.27465	0.004388	0.42779	0.26043
KOYAMA_SEMA3B_TARGETS_DN	344	0.033778	0.004438	0.052614	0.26045
GOBP_REGULATION_OF_TRANSCRIPTION_BY_RNA_POLYMERASE_III	30	0.11249	0.0044	0.17538	0.26063
GOBP_POSITIVE_REGULATION_OF_SODIUM_ION_TRANSPORT	31	0.11112	0.004418	0.17333	0.26073
BECKER_TAMOXIFEN_RESISTANCE_DN	52	0.085146	0.004382	0.13289	0.26085
GOBP_DEVELOPMENT_OF_SECONDARY_SEXUAL_CHARACTERISTICS	9	0.18787	0.004027	0.29322	0.26086
GOBP_REGULATION_OF_MATRIX_METALLOPEPTIDASE_SECRETION	5	0.31044	0.00496	0.48459	0.26089
GOBP_POSITIVE_REGULATION_OF_HISTONE_H3_K9_METHYLATION	8	0.20143	0.004071	0.31448	0.26092
WP_DEVELOPMENT_OF_PULMONARY_DENDRITIC_CELLS_AND_MACROPHAGE_SUBSETS	13	0.19162	0.004936	0.29922	0.26095
GARGALOVIC_RESPONSE_TO_OXIDIZED_PHOSPHOLIPIDS_BLUE_UP	132	0.050224	0.00411	0.078428	0.26096
GOMF_DNA_DEMETHYLASE_ACTIVITY	5	0.21339	0.00341	0.33366	0.26124
GOBP_PURINE_RIBONUCLEOSIDE_METABOLIC_PROCESS	21	0.1421	0.004651	0.22222	0.26126
GOMF_CALMODULIN_BINDING	196	0.042878	0.004269	0.067051	0.26126
BIOCARTA_NDKDYNAMIN_PATHWAY	17	0.1596	0.004701	0.24969	0.26136
GOBP_REGULATION_OF_SUPEROXIDE_DISMUTASE_ACTIVITY	5	0.21638	0.003457	0.3386	0.2614
DANG_MYC_TARGETS_UP	126	0.048131	0.003849	0.075354	0.2615
GOBP_REGULATION_OF_AMACRINE_CELL_DIFFERENTIATION	6	0.24578	0.004302	0.38494	0.26158
BIOCARTA_CDC42RAC_PATHWAY	8	0.22843	0.004616	0.35801	0.26172
GOBP_GROWTH	882	0.020859	0.004326	0.0327	0.26178
GOMF_PHOSPHATASE_BINDING	184	0.043328	0.00418	0.067929	0.26179
GOBP_REGULATION_OF_MICROVILLUS_ORGANIZATION	13	0.17283	0.004452	0.27097	0.26181
GOBP_NEGATIVE_REGULATION_OF_TYPE_I_INTERFERON_PRODUCTION	30	0.10895	0.004261	0.17085	0.26184
GOBP_POSITIVE_REGULATION_OF_COLD_INDUCED_THERMOGENESIS	98	0.061434	0.004335	0.096356	0.26188
GOBP_EPITHELIAL_CELL_DIFFERENTIATION_INVOLVED_IN_PROSTATE_GLAND_DEVELOPMENT	11	0.18392	0.004358	0.28873	0.26207
REACTOME_SIGNALING_BY_CTNNB1_PHOSPHO_SITE_MUTANTS	15	0.14813	0.004098	0.23254	0.26207
ZHENG_RESPONSE_TO_ARSENITE_DN	11	0.18564	0.004399	0.29143	0.26207
HOFMANN_MYELODYSPLASTIC_SYNDROM_HIGH_RISK_UP	10	0.17667	0.003992	0.27738	0.26209
WP_GLUCOCORTICOID_RECEPTOR_PATHWAY	70	0.07188	0.00429	0.11295	0.26227
REACTOME_SIGNAL_REGULATORY_PROTEIN_FAMILY_INTERACTIONS	16	0.1622	0.004635	0.25502	0.26238
REACTOME_G2_M_DNA_REPLICATION_CHECKPOINT	5	0.3121	0.004987	0.4908	0.26242
GOBP_PROTEIN_AUTO_ADP_RIBOSYLATION	11	0.18532	0.004391	0.29148	0.26246
GOBP_NEGATIVE_REGULATION_OF_ATP_BIOSYNTHETIC_PROCESS	3	0.38808	0.004803	0.61101	0.26267
GOBP_REGULATION_OF_RNA_POLYMERASE_II_REGULATORY_REGION_SEQUENCE_SPECIFIC_DNA_BINDING	14	0.1672	0.004469	0.26332	0.26272
WP_2Q13_COPY_NUMBER_VARIATION_SYNDROME	59	0.094581	0.005184	0.14895	0.26273
GOCC_FC_RECEPTOR_COMPLEX	5	0.21579	0.003448	0.3399	0.26276
GOBP_ZINC_ION_IMPORT_INTO_ORGANELLE	8	0.23196	0.004688	0.36543	0.2628
GOMF_PSEUDOURIDINE_SYNTHASE_ACTIVITY	12	0.14362	0.003554	0.22629	0.26283
GOBP_POSITIVE_REGULATION_OF_PROTEIN_LOCALIZATION_TO_CILIUM	7	0.18948	0.003582	0.29859	0.26285
GOBP_TRANSFORMING_GROWTH_FACTOR_BETA_RECEPTOR_SIGNALING_PATHWAY	204	0.042323	0.004298	0.066695	0.26286
GOBP_POSITIVE_REGULATION_OF_MRNA_SPLICING_VIA_SPLICEOSOME	25	0.10734	0.003833	0.16937	0.26312
GOBP_TUBE_FORMATION	152	0.049641	0.004357	0.078349	0.26318
GOMF_CHANNEL_INHIBITOR_ACTIVITY	42	0.083418	0.003859	0.13169	0.26323
GOBP_REGULATION_OF_NEURON_PROJECTION_ARBORIZATION	14	0.14648	0.003916	0.23126	0.26324
REACTOME_LONG_TERM_POTENTIATION	22	0.1253	0.004198	0.19782	0.26324
NADLER_OBESITY_DN	49	0.073122	0.003653	0.11545	0.26325
GOBP_RESPONSE_TO_INACTIVITY	11	0.19515	0.004624	0.30819	0.2633
REACTOME_DOWNREGULATION_OF_SMAD2_3_SMAD4_TRANSCRIPTIONAL_ACTIVITY	31	0.10988	0.004369	0.17353	0.2633
GOCC_LIPOPOLYSACCHARIDE_RECEPTOR_COMPLEX	4	0.30767	0.004397	0.48608	0.26338
GOBP_OXALOACETATE_2_TRANSMEMBRANE_TRANSPORT	5	0.24493	0.003914	0.38707	0.26344
WP_ID_SIGNALING_PATHWAY	16	0.1401	0.004003	0.22146	0.2635
REACTOME_SELENOAMINO_ACID_METABOLISM	115	0.050173	0.003834	0.079326	0.26354
WP_TLR4_SIGNALING_AND_TOLERANCE	26	0.10024	0.00365	0.15849	0.26355
GOBP_KERATINOCYTE_PROLIFERATION	55	0.081569	0.004317	0.12903	0.26365
BIOCARTA_MITR_PATHWAY	5	0.29579	0.004726	0.46793	0.26366
REACTOME_EGFR_INTERACTS_WITH_PHOSPHOLIPASE_C_GAMMA	9	0.19348	0.004147	0.30609	0.26367
REACTOME_ATF4_ACTIVATES_GENES_IN_RESPONSE_TO_ENDOPLASMIC_RETICULUM_STRESS	27	0.12062	0.004476	0.19092	0.26376
REACTOME_MRNA_DECAY_BY_3_TO_5_EXORIBONUCLEASE	16	0.13122	0.00375	0.20773	0.2638
GOMF_UDP_GLUCOSYLTRANSFERASE_ACTIVITY	11	0.18596	0.004407	0.29451	0.26388
WP_FAMILIAL_PARTIAL_LIPODYSTROPHY	30	0.10753	0.004206	0.17031	0.2639
MCMURRAY_TP53_HRAS_COOPERATION_RESPONSE_DN	67	0.072642	0.004242	0.11507	0.26393
GOBP_HISTONE_H3_K9_ACETYLATION	12	0.16517	0.004088	0.26166	0.26394
GOBP_REGULATION_OF_LONG_TERM_SYNAPTIC_DEPRESSION	13	0.18861	0.004858	0.29888	0.26401
REACTOME_MYD88_INDEPENDENT_TLR4_CASCADE	106	0.053303	0.003911	0.084493	0.26407
GOBP_FOREBRAIN_NEURON_FATE_COMMITMENT	7	0.2467	0.004664	0.39131	0.26421
GOBP_POSITIVE_REGULATION_OF_SECRETION	309	0.033597	0.004187	0.053353	0.26444
GRAHAM_CML_DIVIDING_VS_NORMAL_QUIESCENT_DN	86	0.06897	0.004561	0.10953	0.26445
GOMF_PROTEIN_ARGININE_OMEGA_N_MONOMETHYLTRANSFERASE_ACTIVITY	6	0.23787	0.004163	0.37783	0.2645
SILIGAN_BOUND_BY_EWS_FLT1_FUSION	46	0.096505	0.004672	0.15331	0.26453
REACTOME_INTERFERON_GAMMA_SIGNALING	89	0.06307	0.004243	0.1003	0.26473
YAGI_AML_SURVIVAL	117	0.050784	0.003914	0.080761	0.26474
GOBP_G2_MI_TRANSITION_OF_MEIOTIC_CELL_CYCLE	5	0.25216	0.004029	0.40127	0.26488
REACTOME_KINESINS	59	0.068578	0.003759	0.1092	0.265
REACTOME_OAS_ANTIVIRAL_RESPONSE	9	0.16775	0.003596	0.26716	0.26503
GOBP_TELOMERE_MAINTENANCE_VIA_TELOMERE_LENGTHENING	79	0.063432	0.004021	0.10107	0.26514
GOBP_CORTICAL_CYTOSKELETON_ORGANIZATION	48	0.078543	0.003884	0.12515	0.26515
GOBP_SYNAPTIC_TRANSMISSION_DOPAMINERGIC	27	0.10218	0.003792	0.16282	0.26515
YIH_RESPONSE_TO_ARSENITE_C4	17	0.1413	0.004162	0.22516	0.26516
GOBP_URETER_MORPHOGENESIS	5	0.31132	0.004974	0.49613	0.26517
GOBP_NEGATIVE_REGULATION_OF_CELL_CYCLE_G1_S_PHASE_TRANSITION	78	0.066391	0.004182	0.10583	0.26523
GOBP_MYD88_INDEPENDENT_TOLL_LIKE_RECEPTOR_SIGNALING_PATHWAY	13	0.15398	0.003966	0.24547	0.26524
GOCC_COP9_SIGNALOSOME	17	0.12141	0.003576	0.19357	0.26526
GOBP_REGULATION_OF_BRANCHING_INVOLVED_IN_LUNG_MORPHOGENESIS	6	0.24978	0.004372	0.39828	0.26528
WP_CELL_CYCLE	120	0.052853	0.004125	0.084272	0.26528
GOBP_ORGANELLE_FISSION	493	0.025406	0.00398	0.040524	0.26535
GOBP_ORGANONITROGEN_COMPOUND_CATABOLIC_PROCESS	1309	0.016005	0.003998	0.025533	0.26539
GOBP_POSITIVE_REGULATION_OF_CD8_POSITIVE_ALPHA_BETA_T_CELL_ACTIVATION	9	0.18589	0.003984	0.29658	0.26541
WP_INTRACELLULAR_TRAFFICKING_PROTEINS_INVOLVED_IN_CMT_NEUROPATHY	26	0.11672	0.00425	0.18623	0.26542
GOBP_POSITIVE_REGULATION_OF_LIPID_KINASE_ACTIVITY	36	0.095458	0.004089	0.15239	0.26552
GOCC_MEIOTIC_SPINDLE	14	0.14556	0.003891	0.23253	0.26567
GOMF_AMINO_ACID_TRANSMEMBRANE_TRANSPORTER_ACTIVITY	82	0.067281	0.004345	0.10749	0.26569
REACTOME_TRAFFICKING_OF_AMPA_RECEPTORS	30	0.098449	0.003851	0.15733	0.26574
GOBP_INTERSTRAND_CROSS_LINK_REPAIR	39	0.091398	0.004075	0.1461	0.26579
GOMF_UBIQUITIN_BINDING	96	0.056953	0.003978	0.091059	0.26584
REACTOME_SLC_MEDIATED_TRANSMEMBRANE_TRANSPORT	244	0.037874	0.004202	0.060555	0.26584
GOBP_UNSATURATED_FATTY_ACID_BIOSYNTHETIC_PROCESS	48	0.080957	0.004004	0.12944	0.26585
GOBP_CARBOHYDRATE_DERIVATIVE_TRANSPORT	82	0.060612	0.003914	0.096949	0.26593
GOBP_ENGULFMENT_OF_APOPTOTIC_CELL	14	0.14843	0.003968	0.23742	0.26593
GOBP_XENOBIOTIC_CATABOLIC_PROCESS	25	0.11929	0.00426	0.19082	0.26593
REACTOME_CREB3_FACTORS_ACTIVATE_GENES	9	0.20723	0.004442	0.33147	0.26594
GOBP_NEGATIVE_REGULATION_OF_PROTEIN_EXPORT_FROM_NUCLEUS	6	0.22706	0.003974	0.3633	0.26599
GOBP_RRNA_TRANSPORT	5	0.20455	0.003268	0.32728	0.26599
GOBP_REGULATION_OF_HEXOKINASE_ACTIVITY	10	0.16278	0.003678	0.26084	0.26629
GOBP_SPERM_MOTILITY	128	0.047713	0.003845	0.076511	0.26645
WEBER_METHYLATED_HCP_IN_FIBROBLAST_DN	37	0.096064	0.004172	0.15415	0.26658
ZHU_SKIL_TARGETS_DN	9	0.20927	0.004486	0.33594	0.26666
ZWANG_DOWN_BY_2ND_EGF_PULSE	232	0.037545	0.004063	0.060276	0.26669
GOBP_POSITIVE_REGULATION_OF_CALCIUM_MEDIATED_SIGNALING	38	0.10049	0.004423	0.16138	0.26675
JIANG_HYPOXIA_CANCER	58	0.076365	0.00415	0.12265	0.26677
ACEVEDO_NORMAL_TISSUE_ADJACENT_TO_LIVER_TUMOR_DN	348	0.029161	0.003853	0.046839	0.26679
GOCC_PLASMA_MEMBRANE_RAFT	112	0.05575	0.004204	0.089619	0.26695
GOBP_REGULATION_OF_CATABOLIC_PROCESS	966	0.01834	0.003972	0.029488	0.26699
GOBP_MICROTUBULE_ORGANIZING_CENTER_ORGANIZATION	152	0.045818	0.004021	0.073688	0.26704
GOBP_CITRULLINE_METABOLIC_PROCESS	8	0.21108	0.004266	0.33966	0.26716
GOBP_CAP_DEPENDENT_TRANSLATIONAL_INITIATION	7	0.17738	0.003353	0.28567	0.26733
GOMF_PEPTIDASE_ACTIVITY	576	0.024401	0.004123	0.039302	0.26735
BILANGES_SERUM_AND_RAPAMYCIN_SENSITIVE_GENES	68	0.063715	0.003748	0.10273	0.26757
GOBP_NEGATIVE_REGULATION_OF_HUMORAL_IMMUNE_RESPONSE_MEDIATED_BY_CIRCULATING_IMMUNOGLOBULIN	11	0.18651	0.00442	0.30076	0.26759
GOBP_POSITIVE_REGULATION_OF_NEUTROPHIL_MIGRATION	33	0.10896	0.00447	0.17595	0.26787
GOBP_POSITIVE_REGULATION_OF_ALKALINE_PHOSPHATASE_ACTIVITY	6	0.2755	0.004822	0.44492	0.2679
GU_PDEF_TARGETS_UP	71	0.073755	0.004433	0.11918	0.268
GOMF_PHOSPHATIDYLSERINE_BINDING	61	0.076303	0.004252	0.12333	0.26807
GOBP_PROTEIN_QUALITY_CONTROL_FOR_MISFOLDED_OR_INCOMPLETELY_SYNTHESIZED_PROTEINS	28	0.098827	0.003735	0.15975	0.26808
PUJANA_BRCA_CENTERED_NETWORK	116	0.049195	0.003775	0.079544	0.26814
GOBP_TRANSCRIPTION_FACTOR_CATABOLIC_PROCESS	5	0.30829	0.004926	0.4986	0.26819
REACTOME_THE_ROLE_OF_NEF_IN_HIV_1_REPLICATION_AND_DISEASE_PATHOGENESIS	28	0.10196	0.003853	0.1649	0.2682
CHAUHAN_RESPONSE_TO_METHOXYESTRADIOL_DN	98	0.051041	0.003602	0.082565	0.26823
IM_SREBF1A_TARGETS	5	0.25227	0.004031	0.40813	0.26825
REN_ALVEOLAR_RHABDOMYOSARCOMA_DN	403	0.028825	0.004093	0.046645	0.2683
WP_PREIMPLANTATION_EMBRYO	57	0.077426	0.004171	0.12535	0.2684
SESTO_RESPONSE_TO_UV_C8	69	0.073963	0.004383	0.11975	0.26842
WP_NEOVASCULARISATION_PROCESSES	37	0.097529	0.004236	0.15792	0.26843
GOBP_2_OXOGLUTARATE_METABOLIC_PROCESS	17	0.11781	0.00347	0.19079	0.26846
GOCC_PHOTORECEPTOR_CONNECTING_CILIUM	40	0.088962	0.004017	0.14412	0.26853
REACTOME_IMMUNOREGULATORY_INTERACTIONS_BETWEEN_A_LYMPHOID_AND_A_NON_LYMPHOID_CELL	125	0.053967	0.004298	0.087444	0.26857
GOBP_FORMATION_OF_PRIMARY_GERM_LAYER	118	0.054627	0.004228	0.088548	0.26865
GOBP_POSITIVE_REGULATION_OF_SYNAPSE_MATURATION	9	0.21688	0.004649	0.35155	0.26865
WP_MARKERS_OF_KIDNEY_CELL_LINEAGE	56	0.08114	0.004333	0.13154	0.26868
GOMF_C_C_CHEMOKINE_BINDING	8	0.22564	0.00456	0.36583	0.26869
REACTOME_NETRIN_1_SIGNALING	50	0.086593	0.00437	0.14039	0.26869
GOBP_REGULATION_OF_CD8_POSITIVE_ALPHA_BETA_T_CELL_DIFFERENTIATION	8	0.18641	0.003767	0.30238	0.26879
REACTOME_HEDGEHOG_LIGAND_BIOGENESIS	64	0.065609	0.003745	0.10643	0.2688
REACTOME_REGULATION_OF_INSULIN_LIKE_GROWTH_FACTOR_IGF_TRANSPORT_AND_UPTAKE_BY_INSULIN_LIKE_GROWTH_FACTOR_BINDING_PROTEINS_IGFBPS	124	0.051132	0.004056	0.08298	0.26889
WP_PRION_DISEASE_PATHWAY	32	0.10047	0.004058	0.16311	0.26896
GOBP_POSITIVE_REGULATION_OF_CALCIUM_ION_TRANSPORT_INTO_CYTOSOL	13	0.173	0.004456	0.28089	0.26898
HOFFMANN_SMALL_PRE_BII_TO_IMMATURE_B_LYMPHOCYTE_UP	66	0.069841	0.004048	0.11341	0.26902
GOBP_MYOSIN_FILAMENT_ORGANIZATION	6	0.24043	0.004208	0.39046	0.26903
GOBP_RAS_PROTEIN_SIGNAL_TRANSDUCTION	325	0.031127	0.003977	0.050572	0.26911
MARSON_BOUND_BY_FOXP3_STIMULATED	976	0.018814	0.004095	0.030573	0.26916
GOBP_REGULATION_OF_THYMOCYTE_APOPTOTIC_PROCESS	13	0.14814	0.003816	0.2408	0.26921
GOBP_POSITIVE_REGULATION_OF_MEIOTIC_CELL_CYCLE	26	0.10244	0.003731	0.16652	0.26922
GOBP_DEPHOSPHORYLATION_OF_RNA_POLYMERASE_II_C_TERMINAL_DOMAIN	5	0.49141	0.007852	0.79886	0.26923
BLANCO_MELO_SARS_COV_1_INFECTION_MCR5_CELLS_DN	9	0.18608	0.003989	0.30256	0.26927
KEGG_N_GLYCAN_BIOSYNTHESIS	45	0.079479	0.003806	0.12924	0.2693
GOBP_CALCIUM_ION_IMPORT	44	0.09392	0.004447	0.15278	0.26937
MCCABE_HOXC6_TARGETS_DN	21	0.14051	0.004599	0.22857	0.26938
GOCC_HETEROCHROMATIN	78	0.062567	0.003941	0.1018	0.26941
BIOCARTA_TALL1_PATHWAY	14	0.16675	0.004457	0.27134	0.26943
GOCC_APICAL_CORTEX	9	0.1779	0.003813	0.28963	0.26954
GOBP_NEGATIVE_REGULATION_OF_LIPASE_ACTIVITY	14	0.16207	0.004332	0.2639	0.26957
GOBP_RELEASE_OF_CYTOCHROME_C_FROM_MITOCHONDRIA	56	0.069939	0.003735	0.11398	0.26974
GOBP_METANEPHRIC_NEPHRON_TUBULE_EPITHELIAL_CELL_DIFFERENTIATION	6	0.25973	0.004546	0.42334	0.26977
NIKOLSKY_OVERCONNECTED_IN_BREAST_CANCER	21	0.12694	0.004155	0.20699	0.26985
GOMF_EXONUCLEASE_ACTIVITY	83	0.056404	0.003665	0.091996	0.26991
GOBP_MEIOTIC_SPINDLE_ORGANIZATION	15	0.15569	0.004308	0.25396	0.26993
REACTOME_LATE_ENDOSOMAL_MICROAUTOPHAGY	34	0.09703	0.00404	0.15831	0.26997
HELLER_HDAC_TARGETS_UP	290	0.032807	0.003963	0.05353	0.26998
GOCC_ACETYLCHOLINE_GATED_CHANNEL_COMPLEX	15	0.14791	0.004092	0.24138	0.27002
GOBP_RNA_METHYLATION	84	0.05587	0.003652	0.091186	0.27004
GOCC_EXOCYST	13	0.15045	0.003876	0.24557	0.27005
GOBP_MEMBRANE_FUSION	174	0.041996	0.003941	0.068556	0.27008
GOBP_POSITIVE_REGULATION_OF_CALCIUM_ION_IMPORT_ACROSS_PLASMA_MEMBRANE	11	0.174	0.004123	0.28409	0.27011
REACTOME_INTRACELLULAR_SIGNALING_BY_SECOND_MESSENGERS	304	0.032453	0.004012	0.053002	0.27017
RICKMAN_HEAD_AND_NECK_CANCER_C	102	0.055844	0.00402	0.091203	0.27017
GOBP_HYDROCARBON_METABOLIC_PROCESS	7	0.2131	0.004029	0.34805	0.27019
WP_OMEGA3_OMEGA6_FATTY_ACID_SYNTHESIS	15	0.15494	0.004287	0.2531	0.27021
REACTOME_DOPAMINE_CLEARANCE_FROM_THE_SYNAPTIC_CLEFT	4	0.36227	0.005177	0.59186	0.27025
REACTOME_ACTIVATED_NTRK3_SIGNALS_THROUGH_PI3K	6	0.27598	0.00483	0.45094	0.27027
GOCC_ENDOPLASMIC_RETICULUM_TUBULAR_NETWORK	27	0.11242	0.004172	0.18371	0.27029
GOBP_UDP_N_ACETYLGLUCOSAMINE_TRANSMEMBRANE_TRANSPORT	5	0.23041	0.003681	0.37654	0.2703
GOBP_MITOCHONDRIAL_FISSION	39	0.088877	0.003963	0.14533	0.27042
GOBP_NEGATIVE_REGULATION_OF_NERVOUS_SYSTEM_DEVELOPMENT	151	0.047162	0.004126	0.077149	0.2705
GOBP_ACTIVATION_INDUCED_CELL_DEATH_OF_T_CELLS	9	0.19156	0.004106	0.31346	0.27057
GOBP_CEREBRAL_CORTEX_REGIONALIZATION	7	0.24876	0.004703	0.40712	0.27059
GOMF_PHOSPHOTYROSINE_RESIDUE_BINDING	46	0.086167	0.004172	0.14101	0.27059
GOBP_ADULT_HEART_DEVELOPMENT	12	0.19614	0.004854	0.32122	0.27073
GOBP_CELLULAR_SENESCENCE	94	0.054352	0.003757	0.089034	0.27078
GOBP_EYE_MORPHOGENESIS	155	0.048196	0.004271	0.078985	0.27087
JI_CARCINOGENESIS_BY_KRAS_AND_STK11_DN	17	0.15495	0.004564	0.25399	0.27092
GRYDER_PAX3FOXO1_ENHANCERS_KO_DOWN	434	0.029898	0.004402	0.049029	0.271
GOBP_MESENCHYMAL_CELL_PROLIFERATION_INVOLVED_IN_LUNG_DEVELOPMENT	6	0.25117	0.004396	0.41208	0.27109
GOBP_WATER_SOLUBLE_VITAMIN_BIOSYNTHETIC_PROCESS	7	0.20727	0.003918	0.34011	0.27113
PID_IGF1_PATHWAY	29	0.10396	0.003998	0.17071	0.27128
GOBP_NOREPINEPHRINE_SECRETION	12	0.17824	0.004411	0.29294	0.27145
GOBP_OOGENESIS	94	0.057152	0.00395	0.093941	0.27147
GOCC_LAMININ_COMPLEX	9	0.20805	0.00446	0.34197	0.27147
MIKKELSEN_IPS_WITH_HCP_H3K27ME3	101	0.059756	0.004281	0.098295	0.27162
TAVOR_CEBPA_TARGETS_DN	32	0.10004	0.004041	0.1646	0.27166
DASU_IL6_SIGNALING_DN	7	0.21549	0.004074	0.35468	0.27174
GOCC_FICOLIN_1_RICH_GRANULE	184	0.040608	0.003918	0.06687	0.27184
GOBP_DNA_DAMAGE_RESPONSE_SIGNAL_TRANSDUCTION_BY_P53_CLASS_MEDIATOR	72	0.068497	0.004146	0.11291	0.27204
GOCC_AP_3_ADAPTOR_COMPLEX	9	0.16415	0.003518	0.27057	0.27204
GOMF_POSTSYNAPTIC_NEUROTRANSMITTER_RECEPTOR_ACTIVITY	51	0.080224	0.004089	0.13225	0.27205
GOBP_KIDNEY_EPITHELIUM_DEVELOPMENT	140	0.050168	0.004227	0.082703	0.27206
ZHOU_INFLAMMATORY_RESPONSE_FIMA_DN	267	0.034442	0.003994	0.056786	0.27209
GOMF_TELOMERASE_RNA_BINDING	23	0.12781	0.004378	0.21076	0.27212
GOBP_DOLICHOL_METABOLIC_PROCESS	5	0.17865	0.002855	0.29466	0.27216
BIOCARTA_EIF4_PATHWAY	24	0.10808	0.003782	0.17839	0.2723
CHANG_IMMORTALIZED_BY_HPV31_DN	59	0.075131	0.004118	0.12401	0.27231
GOBP_CARBOHYDRATE_HOMEOSTASIS	233	0.037634	0.004081	0.062146	0.2724
DORN_ADENOVIRUS_INFECTION_12HR_DN	31	0.085069	0.003382	0.14052	0.27247
GOBP_CAVEOLIN_MEDIATED_ENDOCYTOSIS	11	0.16199	0.003838	0.26759	0.27248
REACTOME_SYNTHESIS_OF_WYBUTOSINE_AT_G37_OF_TRNA_PHE	6	0.18716	0.003276	0.30927	0.27254
GOMF_3_5_DNA_EXONUCLEASE_ACTIVITY	13	0.12806	0.003299	0.21167	0.27259
GOMF_NF_KAPPAB_INDUCING_KINASE_ACTIVITY	4	0.26423	0.003776	0.43675	0.2726
GOBP_HISTONE_H3_K9_MODIFICATION	31	0.096546	0.003839	0.1596	0.27262
GOBP_NEGATIVE_REGULATION_OF_CELL_DIFFERENTIATION	634	0.023103	0.004089	0.038196	0.27264
WP_NOTCH1_REGULATION_OF_ENDOTHELIAL_CELL_CALCIFICATION	15	0.14126	0.003908	0.23358	0.27267
GOCC_PINOSOME	7	0.20318	0.003841	0.33603	0.27271
GOBP_REGULATION_OF_SODIUM_ION_TRANSMEMBRANE_TRANSPORT	63	0.077519	0.00439	0.12828	0.27283
GOBP_REGULATION_OF_T_CELL_ACTIVATION_VIA_T_CELL_RECEPTOR_CONTACT_WITH_ANTIGEN_BOUND_TO_MHC_MOLECULE_ON_ANTIGEN_PRESENTING_CELL	6	0.25549	0.004472	0.42287	0.27286
GOBP_ORGANIC_HYDROXY_COMPOUND_TRANSPORT	274	0.034014	0.003995	0.056297	0.27287
MEISSNER_NPC_HCP_WITH_H3K4ME2	486	0.026307	0.004093	0.043547	0.27289
GOBP_POSITIVE_REGULATION_OF_STRIATED_MUSCLE_CELL_APOPTOTIC_PROCESS	13	0.14576	0.003755	0.24138	0.27297
BLANCO_MELO_BRONCHIAL_EPITHELIAL_CELLS_INFLUENZA_A_DEL_NS1_INFECTION_DN	174	0.040243	0.003777	0.066651	0.273
GOBP_POSITIVE_REGULATION_OF_ENDOPLASMIC_RETICULUM_STRESS_INDUCED_INTRINSIC_APOPTOTIC_SIGNALING_PATHWAY	10	0.20372	0.004603	0.33742	0.27301
GOCC_EXTERNAL_ENCAPSULATING_STRUCTURE	539	0.025293	0.004138	0.041893	0.27301
GOMF_G_PROTEIN_COUPLED_ACETYLCHOLINE_RECEPTOR_ACTIVITY	7	0.21782	0.004118	0.36084	0.27305
GOBP_RECEPTOR_CLUSTERING	51	0.072635	0.003702	0.12036	0.2731
REACTOME_REGULATION_OF_CHOLESTEROL_BIOSYNTHESIS_BY_SREBP_SREBF	54	0.075913	0.003981	0.1258	0.27311
ZHAN_MULTIPLE_MYELOMA_MF_DN	41	0.092402	0.004224	0.1532	0.27321
GOBP_DENDRITIC_CELL_CHEMOTAXIS	25	0.11873	0.00424	0.19689	0.27325
GOBP_REGULATION_OF_SYNAPTIC_VESICLE_CYCLE	13	0.14382	0.003705	0.2385	0.27325
GOBP_MEMBRANE_DOCKING	89	0.05414	0.003642	0.089787	0.27326
GOBP_SYNAPTIC_TRANSMISSION_CHOLINERGIC	28	0.095836	0.003622	0.15897	0.2733
KRIGE_RESPONSE_TO_TOSEDOSTAT_6HR_DN	893	0.017906	0.003736	0.029711	0.27336
REACTOME_RNA_POLYMERASE_III_TRANSCRIPTION_TERMINATION	23	0.11859	0.004062	0.19687	0.27346
GOBP_NEGATIVE_REGULATION_OF_CALCIUM_ION_DEPENDENT_EXOCYTOSIS	8	0.19504	0.003942	0.32386	0.27352
GOBP_INTESTINAL_LIPID_ABSORPTION	22	0.12277	0.004113	0.20388	0.27353
GOBP_NEGATIVE_REGULATION_OF_TOR_SIGNALING	55	0.067232	0.003558	0.11168	0.27359
GOBP_LEUKOCYTE_APOPTOTIC_PROCESS	114	0.049851	0.003793	0.082818	0.27361
GOMF_TROPONIN_I_BINDING	5	0.2548	0.004071	0.42343	0.27367
REACTOME_LEISHMANIA_INFECTION	159	0.04496	0.004035	0.074729	0.27371
GOBP_EPITHELIAL_CELL_APOPTOTIC_PROCESS	126	0.050335	0.004025	0.083701	0.2738
REACTOME_REGULATION_OF_GENE_EXPRESSION_IN_ENDOCRINE_COMMITTED_NEUROG3_PROGENITOR_CELLS	5	0.24663	0.003941	0.41074	0.2741
GOBP_MEMORY	123	0.053012	0.004188	0.088325	0.27419
GOBP_CARDIAC_MUSCLE_TISSUE_MORPHOGENESIS	58	0.077077	0.004189	0.12845	0.27424
BONOME_OVARIAN_CANCER_SURVIVAL_SUBOPTIMAL_DEBULKING	486	0.024776	0.003855	0.041308	0.27432
GOBP_REGULATION_OF_GENETIC_IMPRINTING	5	0.21546	0.003443	0.35936	0.2744
LIANG_HEMATOPOIESIS_STEM_CELL_NUMBER_SMALL_VS_HUGE_DN	33	0.10046	0.004121	0.16778	0.27467
JOHANSSON_GLIOMAGENESIS_BY_PDGFB_DN	20	0.12264	0.003918	0.20486	0.27471
GOBP_ACTOMYOSIN_STRUCTURE_ORGANIZATION	197	0.04054	0.004046	0.067729	0.27474
GOBP_NEGATIVE_REGULATION_OF_CENTRIOLE_REPLICATION	7	0.20231	0.003825	0.33824	0.27488
REACTOME_TBC_RABGAPS	42	0.07958	0.003682	0.13306	0.2749
GOBP_CYTOSKELETON_DEPENDENT_CYTOKINESIS	112	0.049422	0.003727	0.082672	0.27499
GOBP_NEGATIVE_REGULATION_OF_NEUROTRANSMITTER_SECRETION	6	0.21096	0.003692	0.35296	0.27503
GOBP_SKELETAL_MUSCLE_SATELLITE_CELL_DIFFERENTIATION	9	0.18782	0.004026	0.31452	0.2752
GOBP_LENS_FIBER_CELL_DEVELOPMENT	14	0.16166	0.004321	0.27088	0.27533
REACTOME_HATS_ACETYLATE_HISTONES	97	0.052736	0.003703	0.088405	0.27542
GOBP_MYELOID_LEUKOCYTE_MEDIATED_IMMUNITY	109	0.053397	0.003973	0.08952	0.27543
KIM_GLIS2_TARGETS_UP	81	0.06881	0.004417	0.11539	0.27548
GOBP_REGULATION_OF_SECRETION	604	0.02288	0.003956	0.038385	0.27557
GOMF_LYSOPHOSPHOLIPASE_ACTIVITY	26	0.10166	0.003702	0.17068	0.27571
GOBP_CELLULAR_RESPONSE_TO_CARBOHYDRATE_STIMULUS	139	0.046918	0.003939	0.078816	0.27583
DELASERNA_MYOD_TARGETS_UP	86	0.056855	0.00376	0.095558	0.27593
GOBP_TYPE_I_INTERFERON_PRODUCTION	98	0.052776	0.003724	0.088705	0.27594
BAKKER_FOXO3_TARGETS_UP	54	0.075251	0.003946	0.12656	0.27607
KEGG_NOTCH_SIGNALING_PATHWAY	47	0.078369	0.003835	0.13182	0.27609
WP_AIRWAY_SMOOTH_MUSCLE_CELL_CONTRACTION	16	0.15618	0.004463	0.26271	0.2761
BRUNEAU_SEPTATION_VENTRICULAR	10	0.21102	0.004768	0.355	0.27612
WP_NANOMATERIALINDUCED_INFLAMMASOME_ACTIVATION	6	0.25542	0.004471	0.42969	0.27612
BIOCARTA_VEGF_PATHWAY	27	0.096651	0.003587	0.16262	0.27615
GOBP_REGULATION_OF_SPINDLE_ORGANIZATION	47	0.08168	0.003997	0.13746	0.27619
FARDIN_HYPOXIA_11	31	0.10038	0.003991	0.16897	0.27623
GOBP_REGULATION_OF_MACROPHAGE_MIGRATION	39	0.086928	0.003876	0.14632	0.27623
GOBP_COPI_COATED_VESICLE_BUDDING	6	0.21654	0.00379	0.36474	0.27637
GOBP_REGULATION_OF_MICROVILLUS_LENGTH	7	0.20218	0.003822	0.34081	0.27652
GOBP_POSITIVE_REGULATION_OF_OXIDATIVE_STRESS_INDUCED_NEURON_DEATH	8	0.16648	0.003364	0.28066	0.27654
SASAKI_TARGETS_OF_TP73_AND_TP63	12	0.1639	0.004056	0.27646	0.27664
GOBP_MYOBLAST_FUSION_INVOLVED_IN_SKELETAL_MUSCLE_REGENERATION	4	0.31387	0.004486	0.5295	0.27667
GOBP_PIGMENT_ACCUMULATION	12	0.16128	0.003991	0.27211	0.27669
GOBP_VIRAL_TRANSLATIONAL_TERMINATION_REINITIATION	5	0.2378	0.0038	0.40128	0.27672
GOMF_ALDEHYDE_LYASE_ACTIVITY	10	0.15153	0.003424	0.25583	0.27683
GOBP_TESTOSTERONE_BIOSYNTHETIC_PROCESS	6	0.25413	0.004448	0.42951	0.27704
GOCC_RNA_POLYMERASE_II_HOLOENZYME	75	0.065721	0.00406	0.1111	0.27708
GOCC_INFLAMMASOME_COMPLEX	14	0.15192	0.004061	0.25692	0.27716
FURUKAWA_DUSP6_TARGETS_PCI35_DN	71	0.068374	0.00411	0.11575	0.27737
REACTOME_ACTIVATION_OF_THE_TFAP2_AP_2_FAMILY_OF_TRANSCRIPTION_FACTORS	12	0.15901	0.003935	0.26932	0.27746
GOBP_POSITIVE_REGULATION_OF_INTERFERON_BETA_PRODUCTION	38	0.081689	0.003595	0.13837	0.27748
GOBP_NEGATIVE_REGULATION_OF_STEM_CELL_POPULATION_MAINTENANCE	24	0.12213	0.004273	0.2069	0.2775
REACTOME_BUDDING_AND_MATURATION_OF_HIV_VIRION	28	0.10271	0.003881	0.174	0.27751
GOBP_POSITIVE_REGULATION_OF_LEUKOCYTE_ADHESION_TO_VASCULAR_ENDOTHELIAL_CELL	23	0.10859	0.00372	0.18401	0.27755
GOCC_BRUSH_BORDER	103	0.053645	0.003881	0.090902	0.27755
NAGASHIMA_NRG1_SIGNALING_DN	51	0.077386	0.003944	0.13123	0.27771
GOBP_REGULATION_OF_T_CELL_DIFFERENTIATION_IN_THYMUS	27	0.10091	0.003745	0.17116	0.27774
GOMF_PHOSPHOLIPASE_A2_INHIBITOR_ACTIVITY	4	0.31434	0.004492	0.53319	0.27775
GOMF_EXOPEPTIDASE_ACTIVITY	101	0.054345	0.003893	0.092218	0.27783
GOBP_NEGATIVE_REGULATION_OF_POTASSIUM_ION_TRANSMEMBRANE_TRANSPORT	23	0.1151	0.003943	0.19534	0.27786
WILSON_PROTEASES_AT_TUMOR_BONE_INTERFACE_DN	5	0.2643	0.004223	0.44857	0.27786
GOBP_COMPLEMENT_ACTIVATION_ALTERNATIVE_PATHWAY	16	0.14564	0.004162	0.24725	0.27791
HANN_RESISTANCE_TO_BCL2_INHIBITOR_DN	45	0.084164	0.00403	0.14292	0.27797
GOCC_ENDOPLASMIC_RETICULUM_PLASMA_MEMBRANE_CONTACT_SITE	12	0.1647	0.004076	0.27977	0.27803
GOBP_REGULATION_OF_SIGNAL_TRANSDUCTION_BY_P53_CLASS_MEDIATOR	102	0.055959	0.004028	0.095063	0.27805
GOMF_GDP_PHOSPHATASE_ACTIVITY	9	0.17099	0.003665	0.2905	0.27806
BARRIER_CANCER_RELAPSE_TUMOR_SAMPLE_UP	15	0.11431	0.003163	0.19444	0.2783
GOBP_NEGATIVE_REGULATION_OF_INCLUSION_BODY_ASSEMBLY	12	0.14238	0.003524	0.24221	0.27832
GOBP_STRIATED_MUSCLE_ADAPTATION	44	0.086624	0.004102	0.14736	0.27833
GOBP_NEGATIVE_REGULATION_OF_WNT_SIGNALING_PATHWAY	167	0.04359	0.004009	0.074171	0.27837
MARTENS_TRETINOIN_RESPONSE_UP	799	0.019776	0.003913	0.033653	0.2784
GOBP_TYPE_II_HYPERSENSITIVITY	5	0.24926	0.003983	0.42426	0.27843
GOBP_VITAMIN_B6_METABOLIC_PROCESS	5	0.20028	0.0032	0.34093	0.27845
GOMF_MISMATCHED_DNA_BINDING	14	0.14448	0.003862	0.24598	0.27848
GOCC_ENDOPEPTIDASE_COMPLEX	89	0.054485	0.003665	0.092784	0.27853
GOMF_SELENIUM_BINDING	9	0.17155	0.003677	0.29213	0.27853
WP_PEROXIREDOXIN_2_INDUCED_OVARIAN_FAILURE	8	0.18072	0.003652	0.3081	0.27875
GOBP_MRNA_TRANSCRIPTION	50	0.073318	0.0037	0.12508	0.27888
GOMF_DIPEPTIDASE_ACTIVITY	16	0.13756	0.003931	0.23469	0.27889
GOBP_NEURAL_PLATE_PATTERN_SPECIFICATION	8	0.2105	0.004254	0.35944	0.27906
LEE_CALORIE_RESTRICTION_MUSCLE_DN	47	0.07903	0.003867	0.13497	0.2791
MEBARKI_HCC_PROGENITOR_WNT_UP	180	0.042592	0.004065	0.072769	0.27917
GOCC_TRANSCRIPTION_ELONGATION_FACTOR_COMPLEX	47	0.075614	0.0037	0.12919	0.27918
MILI_PSEUDOPODIA_HAPTOTAXIS_DN	659	0.02018	0.003639	0.03451	0.27935
GOBP_ESTABLISHMENT_OF_ENDOTHELIAL_BARRIER	52	0.072001	0.003706	0.12315	0.27939
REACTOME_MATURATION_OF_SARS_COV_1_SPIKE_PROTEIN	5	0.18773	0.003	0.3214	0.27958
HERNANDEZ_ABERRANT_MITOSIS_BY_DOCETACEL_2NM_DN	22	0.12226	0.004096	0.20936	0.27961
FAELT_B_CLL_WITH_VH3_21_DN	47	0.08333	0.004078	0.14272	0.27966
GOMF_G_QUADRUPLEX_RNA_BINDING	7	0.21317	0.00403	0.36521	0.27972
REACTOME_INTERLEUKIN_12_SIGNALING	42	0.0762	0.003525	0.13057	0.27975
GOBP_REGULATION_OF_SYNAPTIC_TRANSMISSION_CHOLINERGIC	8	0.19994	0.004041	0.34262	0.27976
GOCC_CYCLIN_CDK_POSITIVE_TRANSCRIPTION_ELONGATION_FACTOR_COMPLEX	6	0.23255	0.00407	0.39859	0.2798
GOMF_CATALYTIC_ACTIVITY_ACTING_ON_A_TRNA	125	0.043614	0.003474	0.074757	0.27981
GOBP_RELAXATION_OF_CARDIAC_MUSCLE	17	0.15526	0.004573	0.26624	0.27989
GOBP_COCHLEA_MORPHOGENESIS	23	0.11466	0.003927	0.19663	0.27991
GOBP_RRNA_PSEUDOURIDINE_SYNTHESIS	8	0.16121	0.003258	0.27645	0.27991
GOBP_T_CELL_APOPTOTIC_PROCESS	55	0.069586	0.003683	0.11933	0.27991
GOBP_SEQUESTERING_OF_EXTRACELLULAR_LIGAND_FROM_RECEPTOR	10	0.192	0.004338	0.32934	0.27996
GOCC_PROTEIN_PHOSPHATASE_TYPE_1_COMPLEX	18	0.14608	0.004427	0.25063	0.28
WP_MOLYBDENUM_COFACTOR_MOCO_BIOSYNTHESIS	7	0.20549	0.003885	0.35255	0.28
GOBP_EMBRYONIC_DIGESTIVE_TRACT_MORPHOGENESIS	16	0.14304	0.004087	0.24547	0.28005
GOBP_POSITIVE_REGULATION_OF_T_CELL_MEDIATED_IMMUNITY	67	0.070951	0.004143	0.12177	0.28007
GOBP_RESPONSE_TO_ELECTRICAL_STIMULUS	41	0.079835	0.003649	0.13707	0.28013
REACTOME_TRAIL_SIGNALING	8	0.23075	0.004663	0.39639	0.28024
GOBP_REGULATION_OF_CARDIOCYTE_DIFFERENTIATION	25	0.11066	0.003952	0.1901	0.28025
GOBP_ALTERNATIVE_MRNA_SPLICING_VIA_SPLICEOSOME	69	0.060815	0.003604	0.10449	0.28028
GOBP_REGULATION_OF_PHOSPHOLIPID_TRANSLOCATION	6	0.26747	0.004681	0.46001	0.28048
GOMF_NATURAL_KILLER_CELL_LECTIN_LIKE_RECEPTOR_BINDING	8	0.21282	0.004301	0.36612	0.28053
GOBP_POSITIVE_REGULATION_OF_ACTION_POTENTIAL	8	0.19913	0.004024	0.34268	0.28059
GOBP_REGULATION_OF_MYOBLAST_FUSION	21	0.10634	0.003481	0.18305	0.28065
RODRIGUES_THYROID_CARCINOMA_POORLY_DIFFERENTIATED_UP	620	0.021492	0.003763	0.036998	0.28066
GOBP_NEGATIVE_REGULATION_OF_COLD_INDUCED_THERMOGENESIS	45	0.081457	0.003901	0.14027	0.28072
GOBP_NEGATIVE_REGULATION_OF_B_CELL_MEDIATED_IMMUNITY	16	0.14642	0.004184	0.25222	0.28077
GOBP_CAMP_METABOLIC_PROCESS	23	0.11946	0.004092	0.20581	0.28082
GOMF_RNA_7_METHYLGUANOSINE_CAP_BINDING	12	0.13298	0.003291	0.2292	0.2809
PEPPER_CHRONIC_LYMPHOCYTIC_LEUKEMIA_UP	29	0.10468	0.004026	0.18042	0.2809
KYNG_ENVIRONMENTAL_STRESS_RESPONSE_NOT_BY_4NQO_IN_WS	37	0.084444	0.003667	0.14562	0.281
WP_EXTRACELLULAR_VESICLES_IN_THE_CROSSTALK_OF_CARDIAC_CELLS	19	0.12889	0.004013	0.22228	0.281
GOBP_REGULATION_OF_POLYSACCHARIDE_METABOLIC_PROCESS	40	0.087993	0.003973	0.15177	0.28103
GOBP_POSITIVE_REGULATION_OF_ORGAN_GROWTH	42	0.089597	0.004145	0.15457	0.28107
TAVAZOIE_METASTASIS	96	0.055681	0.003889	0.096091	0.28114
GOBP_PROTEIN_TETRAMERIZATION	87	0.054173	0.003603	0.093492	0.28115
ZHOU_INFLAMMATORY_RESPONSE_LIVE_DN	358	0.027834	0.003729	0.048043	0.28118
GOBP_REGULATION_OF_SKELETAL_MUSCLE_CELL_DIFFERENTIATION	19	0.10973	0.003416	0.18941	0.2812
GOBP_REGULATION_OF_FIBROBLAST_PROLIFERATION	81	0.061317	0.003936	0.10587	0.28123
GOBP_MESENCHYME_MIGRATION	5	0.26397	0.004218	0.4558	0.28125
GOBP_REGULATION_OF_TELOMERE_MAINTENANCE_IN_RESPONSE_TO_DNA_DAMAGE	19	0.12317	0.003835	0.21267	0.28125
GOBP_DNA_DEAMINATION	13	0.22828	0.00588	0.39419	0.28126
REACTOME_SCF_SKP2_MEDIATED_DEGRADATION_OF_P27_P21	59	0.066924	0.003668	0.11559	0.2813
GOBP_MATURE_CONVENTIONAL_DENDRITIC_CELL_DIFFERENTIATION	5	0.25304	0.004043	0.43713	0.28135
GOCC_CHAPERONE_COMPLEX	41	0.079591	0.003638	0.13772	0.28166
GOBP_BEHAVIORAL_DEFENSE_RESPONSE	39	0.092376	0.004119	0.15991	0.28174
MARTIN_INTERACT_WITH_HDAC	41	0.083247	0.003805	0.14415	0.28181
CASTELLANO_HRAS_TARGETS_UP	5	0.25211	0.004028	0.43696	0.28198
GRAHAM_CML_QUIESCENT_VS_NORMAL_DIVIDING_DN	12	0.1588	0.00393	0.27522	0.28198
YAO_TEMPORAL_RESPONSE_TO_PROGESTERONE_CLUSTER_10	67	0.061455	0.003589	0.10653	0.28201
GOBP_NEPHRIC_DUCT_FORMATION	4	0.31955	0.004567	0.55393	0.28202
GOMF_SULFUR_COMPOUND_TRANSMEMBRANE_TRANSPORTER_ACTIVITY	56	0.072568	0.003875	0.12582	0.28205
GOBP_PHOSPHOLIPID_TRANSPORT	102	0.053683	0.003865	0.093093	0.28209
WP_MITOCHONDRIAL_IMMUNE_RESPONSE_TO_SARSCOV2	32	0.078186	0.003158	0.1356	0.28211
BIOCARTA_RANBP2_PATHWAY	11	0.13753	0.003259	0.23862	0.2822
PID_EPHRINB_REV_PATHWAY	30	0.10675	0.004176	0.18526	0.28224
GOBP_INTRINSIC_APOPTOTIC_SIGNALING_PATHWAY_BY_P53_CLASS_MEDIATOR	79	0.059712	0.003785	0.10369	0.28236
GOBP_LYSOSOMAL_MEMBRANE_ORGANIZATION	15	0.15064	0.004168	0.26174	0.28247
FISCHER_G2_M_CELL_CYCLE	234	0.034044	0.003699	0.059175	0.28254
REACTOME_RHO_GTPASE_EFFECTORS	282	0.031733	0.003781	0.055159	0.28255
WIERENGA_STAT5A_TARGETS_DN	183	0.038989	0.003752	0.067789	0.2826
GOBP_REGULATION_OF_CYTOPLASMIC_TRANSLATION	28	0.099758	0.00377	0.17349	0.28265
REACTOME_PRESYNAPTIC_DEPOLARIZATION_AND_CALCIUM_CHANNEL_OPENING	11	0.18184	0.004309	0.31638	0.28274
GOMF_EFFLUX_TRANSMEMBRANE_TRANSPORTER_ACTIVITY	15	0.13906	0.003848	0.24197	0.28275
GOBP_ADULT_FEEDING_BEHAVIOR	10	0.13892	0.003139	0.24179	0.2828
GOBP_REGULATION_OF_MONOATOMIC_ION_TRANSMEMBRANE_TRANSPORT	452	0.026454	0.003973	0.046089	0.28299
BIOCARTA_AGR_PATHWAY	33	0.10254	0.004206	0.17868	0.28304
GOBP_REGULATION_OF_TRANSLATIONAL_ELONGATION	20	0.11347	0.003625	0.19775	0.28305
REACTOME_ANTI_INFLAMMATORY_RESPONSE_FAVOURING_LEISHMANIA_PARASITE_INFECTION	77	0.061113	0.003825	0.10651	0.28307
GOBP_MYOBLAST_DIFFERENTIATION	109	0.049005	0.003646	0.085432	0.28312
GOBP_DORSAL_VENTRAL_NEURAL_TUBE_PATTERNING	23	0.10491	0.003594	0.18291	0.28313
DING_LUNG_CANCER_MUTATED_SIGNIFICANTLY	25	0.11775	0.004205	0.20534	0.28319
WP_BENZOAPYRENE_METABOLISM	9	0.17972	0.003852	0.31345	0.2832
REACTOME_NEGATIVE_REGULATION_OF_TCF_DEPENDENT_SIGNALING_BY_WNT_LIGAND_ANTAGONISTS	15	0.14361	0.003973	0.25056	0.28327
GOBP_REGULATION_OF_ASPARTIC_TYPE_PEPTIDASE_ACTIVITY	12	0.17719	0.004385	0.30916	0.28328
GOTZMANN_EPITHELIAL_TO_MESENCHYMAL_TRANSITION_UP	68	0.066987	0.003941	0.1169	0.28331
GOBP_ORGANELLE_MEMBRANE_FUSION	118	0.04712	0.003647	0.082266	0.2834
GOBP_REGULATION_OF_CARDIAC_MUSCLE_ADAPTATION	10	0.19238	0.004347	0.33587	0.2834
GOCC_TRANSCRIPTION_REPRESSOR_COMPLEX	77	0.061021	0.003819	0.1066	0.28351
GOBP_PROTEIN_STABILIZATION	201	0.034589	0.003487	0.060471	0.28367
GOBP_OLIGOSACCHARIDE_BIOSYNTHETIC_PROCESS	29	0.10789	0.004149	0.18874	0.28379
GOBP_OXYGEN_METABOLIC_PROCESS	6	0.23873	0.004178	0.41777	0.28386
WP_SPHINGOLIPID_PATHWAY	30	0.1062	0.004154	0.18585	0.28386
GOBP_CENTRAL_NERVOUS_SYSTEM_NEURON_DEVELOPMENT	85	0.059642	0.003921	0.10438	0.28388
GOBP_MODIFICATION_OF_SYNAPTIC_STRUCTURE	25	0.10506	0.003752	0.18404	0.28405
GOBP_CELLULAR_RESPONSE_TO_CAMP	53	0.07318	0.003802	0.12821	0.28408
REACTOME_CA_DEPENDENT_EVENTS	37	0.089733	0.003897	0.15727	0.28415
GOMF_ENZYME_ACTIVATOR_ACTIVITY	556	0.0225	0.003737	0.039444	0.28419
GOCC_MIB_COMPLEX	13	0.12143	0.003128	0.21287	0.2842
GOBP_CELL_JUNCTION_ORGANIZATION	721	0.020646	0.003888	0.036195	0.28421
REACTOME_DECTIN_1_MEDIATED_NONCANONICAL_NF_KB_SIGNALING	60	0.063508	0.00351	0.11141	0.28433
KIM_MYC_AMPLIFICATION_TARGETS_DN	95	0.056346	0.003915	0.098888	0.28441
GOMF_RNA_POLYMERASE_CORE_ENZYME_BINDING	40	0.076089	0.003436	0.13354	0.28442
GOBP_MICROGLIAL_CELL_MIGRATION	7	0.20908	0.003953	0.36721	0.28455
GOBP_POSITIVE_REGULATION_OF_ER_ASSOCIATED_UBIQUITIN_DEPENDENT_PROTEIN_CATABOLIC_PROCESS	6	0.18142	0.003175	0.31866	0.28457
GOBP_NEGATIVE_REGULATION_OF_INTERFERON_BETA_PRODUCTION	11	0.15222	0.003607	0.26738	0.28458
GOBP_FACULTATIVE_HETEROCHROMATIN_FORMATION	45	0.081949	0.003924	0.144	0.28465
GOMF_CXCR3_CHEMOKINE_RECEPTOR_BINDING	5	0.28357	0.004531	0.49829	0.28465
GOBP_VASCULAR_ASSOCIATED_SMOOTH_MUSCLE_CONTRACTION	23	0.1167	0.003997	0.20509	0.28468
PID_VEGFR1_2_PATHWAY	69	0.065443	0.003878	0.11504	0.28472
GOBP_ORGANIC_ACID_TRANSMEMBRANE_TRANSPORT	155	0.041999	0.003722	0.073857	0.2848
GOCC_FLOTILLIN_COMPLEX	9	0.16604	0.003559	0.29208	0.28486
GOBP_PHAGOSOME_ACIDIFICATION	7	0.20198	0.003818	0.35546	0.28494
GOBP_REGULATION_OF_PHAGOCYTOSIS	97	0.053382	0.003748	0.093956	0.28497
PEDERSEN_METASTASIS_BY_ERBB2_ISOFORM_7	384	0.026996	0.003743	0.047533	0.28504
WU_HBX_TARGETS_1_UP	15	0.14257	0.003945	0.25136	0.28529
GOBP_DNA_ENDOREDUPLICATION	5	0.20994	0.003355	0.3702	0.28533
GOBP_TELOMERASE_RNA_LOCALIZATION	19	0.11378	0.003543	0.20074	0.28543
GOBP_REVERSIBLE_DIFFERENTIATION	4	0.30327	0.004334	0.53513	0.28546
MIKKELSEN_ES_HCP_WITH_H3K27ME3	38	0.091274	0.004017	0.1611	0.28551
GOBP_VIRAL_RELEASE_FROM_HOST_CELL	28	0.10768	0.004069	0.19011	0.28556
GOBP_NEGATIVE_REGULATION_OF_AMINE_METABOLIC_PROCESS	5	0.26208	0.004188	0.46278	0.2856
JOHANSSON_BRAIN_CANCER_EARLY_VS_LATE_UP	7	0.21693	0.004101	0.38309	0.28561
REACTOME_ENDOSOMAL_SORTING_COMPLEX_REQUIRED_FOR_TRANSPORT_ESCRT	31	0.09525	0.003787	0.16822	0.28562
GOBP_VENTRICULAR_CARDIAC_MUSCLE_TISSUE_DEVELOPMENT	54	0.075961	0.003984	0.13416	0.28563
ADDYA_ERYTHROID_DIFFERENTIATION_BY_HEMIN	70	0.064276	0.003836	0.11353	0.28565
GOBP_PRESYNAPTIC_ENDOCYTOSIS	71	0.060539	0.003639	0.107	0.28577
GOBP_NEGATIVE_REGULATION_OF_MUSCLE_HYPERTROPHY	30	0.1009	0.003947	0.17843	0.28587
HASEGAWA_TUMORIGENESIS_BY_RET_C634R	8	0.16645	0.003364	0.29451	0.28598
REACTOME_ACTIVATION_OF_RAC1_DOWNSTREAM_OF_NMDARS	7	0.19827	0.003748	0.3508	0.28598
GOBP_ETHANOLAMINE_CONTAINING_COMPOUND_METABOLIC_PROCESS	7	0.15587	0.002947	0.27589	0.28605
WP_TP53_NETWORK	19	0.13631	0.004244	0.24137	0.28612
GOBP_DNA_STRAND_RESECTION_INVOLVED_IN_REPLICATION_FORK_PROCESSING	8	0.15574	0.003147	0.27583	0.28617
GOBP_NUCLEOTIDE_SUGAR_TRANSMEMBRANE_TRANSPORT	12	0.14055	0.003478	0.24892	0.28617
BIOCARTA_PAR1_PATHWAY	19	0.12435	0.003872	0.22051	0.2864
REACTOME_DEFECTIVE_CSF2RB_CAUSES_SMDP5	6	0.23506	0.004114	0.41689	0.28644
WP_ACTIVATION_OF_NLRP3_INFLAMMASOME_BY_SARSCOV2	6	0.20989	0.003674	0.37242	0.28652
RUAN_RESPONSE_TO_TROGLITAZONE_UP	24	0.10764	0.003766	0.19105	0.28659
WP_DISORDERS_IN_KETOLYSIS	5	0.2682	0.004285	0.47613	0.28663
GOMF_GAP_JUNCTION_HEMI_CHANNEL_ACTIVITY	5	0.25997	0.004154	0.46171	0.2867
GOBP_NEGATIVE_REGULATION_OF_OLIGODENDROCYTE_DIFFERENTIATION	14	0.16699	0.004464	0.29659	0.28672
GOBP_AXO_DENDRITIC_TRANSPORT	77	0.054099	0.003386	0.096111	0.28676
BOYAULT_LIVER_CANCER_SUBCLASS_G2	28	0.10486	0.003963	0.18633	0.2868
GOBP_DNA_METHYLATION_ON_CYTOSINE	6	0.21938	0.00384	0.38992	0.28685
GOBP_CHONDROCYTE_HYPERTROPHY	6	0.25243	0.004418	0.44868	0.28686
GOBP_REGULATION_OF_RESPIRATORY_GASEOUS_EXCHANGE	24	0.11487	0.004019	0.20419	0.28687
GOBP_NEGATIVE_REGULATION_OF_JNK_CASCADE	38	0.076158	0.003352	0.13543	0.28695
GOBP_PLATELET_DERIVED_GROWTH_FACTOR_RECEPTOR_SIGNALING_PATHWAY	54	0.070186	0.003681	0.12483	0.28698
GOBP_REGULATION_OF_PINOCYTOSIS	12	0.12599	0.003118	0.22409	0.28699
GOBP_BASE_CONVERSION_OR_SUBSTITUTION_EDITING	19	0.15159	0.00472	0.26964	0.287
GOBP_NEURON_PROJECTION_ORGANIZATION	87	0.054882	0.00365	0.097624	0.287
GOBP_ADENYLATE_CYCLASE_INHIBITING_G_PROTEIN_COUPLED_RECEPTOR_SIGNALING_PATHWAY	78	0.062398	0.003931	0.11103	0.28707
GOBP_LATERAL_SPROUTING_FROM_AN_EPITHELIUM	11	0.18775	0.004449	0.33439	0.28724
GOBP_MUSCLE_CELL_APOPTOTIC_PROCESS	70	0.060282	0.003598	0.10737	0.28724
RAMJAUN_APOPTOSIS_BY_TGFB1_VIA_SMAD4_DN	10	0.17724	0.004005	0.31569	0.28725
GOBP_NEGATIVE_REGULATION_OF_NUCLEAR_DIVISION	63	0.068701	0.003891	0.12237	0.28726
GOBP_CHROMOSOME_SEPARATION	79	0.058344	0.003699	0.10393	0.28728
REACTOME_RHO_GTPASES_ACTIVATE_IQGAPS	30	0.096893	0.00379	0.17271	0.2874
GOBP_MEMBRANE_LIPID_BIOSYNTHETIC_PROCESS	147	0.042685	0.003685	0.076122	0.28749
REACTOME_TGF_BETA_RECEPTOR_SIGNALING_ACTIVATES_SMADS	46	0.077504	0.003752	0.13829	0.28758
SA_FAS_SIGNALING	9	0.17535	0.003759	0.31287	0.28759
REACTOME_TRNA_MODIFICATION_IN_THE_NUCLEUS_AND_CYTOSOL	42	0.071701	0.003317	0.12799	0.28767
GOBP_POSITIVE_REGULATION_OF_NMDA_GLUTAMATE_RECEPTOR_ACTIVITY	6	0.2111	0.003695	0.37739	0.28796
GOBP_POSITIVE_REGULATION_OF_NATURAL_KILLER_CELL_CHEMOTAXIS	2	0.41797	0.004224	0.74838	0.28826
GOCC_DNA_PACKAGING_COMPLEX	108	0.049564	0.003671	0.088774	0.28832
GOBP_HEAT_ACCLIMATION	6	0.22067	0.003862	0.39528	0.28834
GOBP_REGULATION_OF_NK_T_CELL_ACTIVATION	11	0.15901	0.003768	0.28504	0.28848
GROSS_HYPOXIA_VIA_ELK3_DN	153	0.043337	0.003816	0.077694	0.2885
GOBP_SECONDARY_METABOLIC_PROCESS	61	0.067758	0.003776	0.1215	0.28854
MYLLYKANGAS_AMPLIFICATION_HOT_SPOT_29	8	0.22719	0.004591	0.40739	0.28854
GOCC_INTERCELLULAR_CANALICULUS	6	0.24042	0.004208	0.43114	0.28855
REACTOME_FLT3_SIGNALING	38	0.083651	0.003682	0.15002	0.28857
REACTOME_DNA_DOUBLE_STRAND_BREAK_RESPONSE	58	0.066554	0.003617	0.11938	0.28859
GOBP_ESTABLISHMENT_OF_ENDOTHELIAL_INTESTINAL_BARRIER	15	0.12789	0.003538	0.22952	0.2887
GOBP_POSITIVE_REGULATION_OF_RECEPTOR_BINDING	8	0.17088	0.003453	0.30678	0.28876
IIZUKA_LIVER_CANCER_PROGRESSION_L0_L1_UP	15	0.12833	0.003551	0.2304	0.28876
GOBP_RESPONSE_TO_ACID_CHEMICAL	124	0.044346	0.003518	0.079677	0.28891
MEINHOLD_OVARIAN_CANCER_LOW_GRADE_DN	19	0.11279	0.003512	0.20267	0.28894
REACTOME_ORGANELLE_BIOGENESIS_AND_MAINTENANCE	290	0.029107	0.003516	0.052316	0.28898
GOMF_UDP_XYLOSYLTRANSFERASE_ACTIVITY	11	0.14758	0.003497	0.26534	0.28904
GOBP_POST_EMBRYONIC_ANIMAL_ORGAN_DEVELOPMENT	18	0.13169	0.003991	0.23688	0.28914
GOBP_ALDITOL_CATABOLIC_PROCESS	7	0.16794	0.003175	0.30212	0.28915
GOMF_OXYSTEROL_BINDING	7	0.19864	0.003755	0.35743	0.2892
GOBP_REGULATION_OF_MORPHOGENESIS_OF_A_BRANCHING_STRUCTURE	50	0.07516	0.003793	0.13525	0.28921
GOBP_SYNAPTIC_VESICLE_COATING	5	0.19985	0.003193	0.35977	0.28928
BIOCARTA_GHRELIN_PATHWAY	13	0.14694	0.003785	0.2646	0.28933
GOBP_REGULATION_OF_ALTERNATIVE_MRNA_SPLICING_VIA_SPLICEOSOME	53	0.065986	0.003428	0.11884	0.28937
GOMF_GAMMA_AMINOBUTYRIC_ACID_TRANSMEMBRANE_TRANSPORTER_ACTIVITY	7	0.2129	0.004025	0.38351	0.2894
GOBP_PHAGOCYTOSIS_RECOGNITION	29	0.1007	0.003873	0.18143	0.28945
GOMF_SPHINGOLIPID_TRANSPORTER_ACTIVITY	17	0.12842	0.003782	0.23142	0.28948
GOBP_CAMERA_TYPE_EYE_PHOTORECEPTOR_CELL_DIFFERENTIATION	28	0.10142	0.003833	0.18283	0.28954
AZARE_STAT3_TARGETS	24	0.10995	0.003847	0.19821	0.28956
GOCC_POLYSOMAL_RIBOSOME	31	0.090422	0.003595	0.16312	0.28968
GOBP_RESPONSE_TO_DISACCHARIDE	7	0.19935	0.003769	0.35965	0.28969
REACTOME_DNA_METHYLATION	26	0.10013	0.003647	0.18069	0.28974
REACTOME_REGULATION_OF_MECP2_EXPRESSION_AND_ACTIVITY	31	0.088793	0.00353	0.16032	0.28984
GOBP_CHAPERONE_COFACTOR_DEPENDENT_PROTEIN_REFOLDING	31	0.084717	0.003368	0.15297	0.28985
GOBP_2FE_2S_CLUSTER_ASSEMBLY	9	0.17164	0.003679	0.30999	0.2899
SHARMA_PILOCYTIC_ASTROCYTOMA_LOCATION_DN	7	0.21811	0.004123	0.394	0.28994
GOBP_MATURATION_OF_5_8S_RRNA	34	0.091539	0.003811	0.16549	0.29009
GOCC_U2_TYPE_CATALYTIC_STEP_2_SPLICEOSOME	30	0.092156	0.003605	0.16662	0.2901
GOCC_FILOPODIUM_MEMBRANE	18	0.12181	0.003691	0.22026	0.29013
BILANGES_SERUM_SENSITIVE_VIA_TSC2	30	0.09534	0.003729	0.17244	0.29018
GOBP_HAIR_CYCLE_PHASE	9	0.16757	0.003592	0.30318	0.29024
GOBP_REGULATION_OF_BRANCHING_INVOLVED_IN_URETERIC_BUD_MORPHOGENESIS	20	0.1198	0.003827	0.21688	0.29035
GOCC_CLATHRIN_VESICLE_COAT	32	0.088614	0.00358	0.16044	0.29037
REACTOME_GOLGI_ASSOCIATED_VESICLE_BIOGENESIS	55	0.068974	0.003651	0.12488	0.29037
WP_NRP1TRIGGERED_SIGNALING_PATHWAYS_IN_PANCREATIC_CANCER	52	0.071162	0.003662	0.12888	0.29043
GOBP_REGULATION_OF_CARBOHYDRATE_BIOSYNTHETIC_PROCESS	94	0.054885	0.003794	0.099431	0.29048
GOBP_BONE_REMODELING	88	0.05389	0.003605	0.097638	0.2905
GOBP_LEUCINE_TRANSPORT	10	0.14253	0.00322	0.25826	0.29052
VERHAAK_GLIOBLASTOMA_NEURAL	126	0.043922	0.003512	0.079602	0.29056
GOBP_REGULATION_OF_SEQUESTERING_OF_TRIGLYCERIDE	15	0.13842	0.00383	0.25091	0.29059
REACTOME_RESPONSE_OF_EIF2AK4_GCN2_TO_AMINO_ACID_DEFICIENCY	99	0.04729	0.003354	0.085756	0.29067
GOMF_AMP_ACTIVATED_PROTEIN_KINASE_ACTIVITY	9	0.16401	0.003516	0.29758	0.29077
REACTOME_NOTCH3_ACTIVATION_AND_TRANSMISSION_OF_SIGNAL_TO_THE_NUCLEUS	25	0.10587	0.003781	0.19219	0.29087
GOBP_REGULATION_OF_COLLAGEN_METABOLIC_PROCESS	38	0.078681	0.003463	0.14287	0.29091
GOBP_NEGATIVE_REGULATION_OF_STRIATED_MUSCLE_CONTRACTION	7	0.18874	0.003568	0.34285	0.29099
GOCC_NEUROMUSCULAR_JUNCTION	72	0.053681	0.003249	0.097519	0.291
REACTOME_CHOLESTEROL_BIOSYNTHESIS	27	0.095369	0.003539	0.17336	0.29113
DIRMEIER_LMP1_RESPONSE_LATE_DN	29	0.087466	0.003364	0.1591	0.29124
LIU_IL13_PRIMING_MODEL	15	0.12512	0.003462	0.22759	0.29124
GOBP_REGULATION_OF_TORC1_SIGNALING	47	0.070479	0.003449	0.12822	0.29127
YOSHIMURA_MAPK8_TARGETS_UP	1235	0.015032	0.003654	0.027369	0.29143
GOCC_INSULIN_LIKE_GROWTH_FACTOR_BINDING_PROTEIN_COMPLEX	5	0.21474	0.003431	0.39104	0.29146
REACTOME_WNT_LIGAND_BIOGENESIS_AND_TRAFFICKING	25	0.092662	0.003309	0.16878	0.2915
GOBP_ATRIOVENTRICULAR_VALVE_DEVELOPMENT	27	0.10746	0.003988	0.19579	0.29155
GOBP_REPLICATION_FORK_PROCESSING	46	0.066794	0.003234	0.12172	0.2916
GOBP_REGULATION_OF_MEMBRANE_TUBULATION	6	0.22207	0.003887	0.40513	0.2918
GOMF_INORGANIC_ANION_TRANSMEMBRANE_TRANSPORTER_ACTIVITY	139	0.044902	0.00377	0.081949	0.29188
SARTIPY_NORMAL_AT_INSULIN_RESISTANCE_DN	19	0.12728	0.003963	0.23233	0.2919
GOBP_REGULATION_OF_PROTEIN_MONOUBIQUITINATION	6	0.20354	0.003563	0.37159	0.29193
GOBP_MICROTUBULE_POLYMERIZATION	87	0.05167	0.003437	0.09435	0.29197
GOBP_POSITIVE_REGULATION_OF_RNA_BINDING	9	0.13408	0.002874	0.24489	0.29203
GOCC_SYNAPTONEMAL_STRUCTURE	38	0.083263	0.003665	0.15208	0.29203
STEIN_ESRRA_TARGETS_RESPONSIVE_TO_ESTROGEN_UP	29	0.097744	0.003759	0.17854	0.29204
REACTOME_INITIATION_OF_NUCLEAR_ENVELOPE_NE_REFORMATION	19	0.10458	0.003256	0.19114	0.29214
GOBP_NEGATIVE_REGULATION_OF_REPRODUCTIVE_PROCESS	73	0.056992	0.003473	0.10418	0.29217
GOBP_PLATELET_AGGREGATION	74	0.060282	0.003699	0.11021	0.29221
GOBP_CHIASMA_ASSEMBLY	7	0.18764	0.003547	0.34313	0.29224
GOBP_REGULATION_OF_INTEGRIN_BIOSYNTHETIC_PROCESS	5	0.25286	0.00404	0.46268	0.29237
KUMAR_TARGETS_OF_MLL_AF9_FUSION	387	0.02622	0.00365	0.048019	0.29252
FRASOR_RESPONSE_TO_ESTRADIOL_DN	73	0.059066	0.0036	0.10822	0.2926
GERHOLD_RESPONSE_TO_TZD_DN	12	0.15848	0.003922	0.29043	0.29265
GOBP_SUPEROXIDE_ANION_GENERATION	38	0.079739	0.003509	0.14614	0.29266
GOMF_PYRUVATE_TRANSMEMBRANE_TRANSPORTER_ACTIVITY	5	0.22818	0.003646	0.41864	0.29286
GOBP_LEUKOCYTE_ACTIVATION_INVOLVED_IN_INFLAMMATORY_RESPONSE	46	0.075556	0.003658	0.13864	0.29289
GOBP_MORPHOGENESIS_OF_AN_EPITHELIAL_FOLD	24	0.11225	0.003928	0.20599	0.29291
GOBP_BIOLOGICAL_PHASE	11	0.15854	0.003757	0.29112	0.29302
REACTOME_ASSEMBLY_OF_COLLAGEN_FIBRILS_AND_OTHER_MULTIMERIC_STRUCTURES	61	0.070306	0.003918	0.12918	0.29314
GOMF_ISOMERASE_ACTIVITY	156	0.039886	0.003546	0.073298	0.29317
GOMF_PHOSPHATIDYLSERINE_FLIPPASE_ACTIVITY	5	0.2692	0.004301	0.49499	0.29328
GOBP_POSITIVE_REGULATION_OF_TRANSFORMING_GROWTH_FACTOR_BETA_PRODUCTION	21	0.1167	0.00382	0.2147	0.29338
GOBP_CELLULAR_RESPONSE_TO_OXYGEN_RADICAL	20	0.11011	0.003517	0.20258	0.29339
REACTOME_REGULATION_OF_RAS_BY_GAPS	66	0.060268	0.003493	0.11094	0.29348
SU_PANCREAS	41	0.081506	0.003726	0.15008	0.29353
GOBP_HEMIDESMOSOME_ASSEMBLY	6	0.20282	0.00355	0.37366	0.29364
GOMF_ACETYL_COA_C_ACYLTRANSFERASE_ACTIVITY	7	0.18296	0.003459	0.33721	0.29372
GOMF_ATPASE_BINDING	84	0.056354	0.003683	0.10387	0.29373
GOBP_FOLIC_ACID_TRANSPORT	10	0.16971	0.003834	0.31285	0.29375
BALDWIN_PRKCI_TARGETS_UP	40	0.090906	0.004105	0.16759	0.29376
LASTOWSKA_NEUROBLASTOMA_COPY_NUMBER_UP	178	0.038786	0.003681	0.071503	0.29376
TSENG_ADIPOGENIC_POTENTIAL_UP	28	0.09786	0.003698	0.18086	0.29422
GOMF_SCAVENGER_RECEPTOR_ACTIVITY	46	0.075789	0.003669	0.1401	0.29426
ELVIDGE_HIF1A_AND_HIF2A_TARGETS_DN	103	0.050653	0.003664	0.093668	0.29434
GOBP_RUFFLE_ORGANIZATION	54	0.064502	0.003383	0.11936	0.29446
REACTOME_TRANS_GOLGI_NETWORK_VESICLE_BUDDING	71	0.0589	0.00354	0.10899	0.29446
FOURNIER_ACINAR_DEVELOPMENT_LATE_2	278	0.028304	0.003349	0.052382	0.29448
GOCC_BASAL_DENDRITE	6	0.22163	0.003879	0.41026	0.29453
GOBP_POSITIVE_REGULATION_OF_SPINDLE_ASSEMBLY	8	0.19433	0.003927	0.3598	0.29456
GOCC_PHOTORECEPTOR_OUTER_SEGMENT_MEMBRANE	16	0.11116	0.003176	0.20587	0.29462
REACTOME_INTERLEUKIN_20_FAMILY_SIGNALING	25	0.12613	0.004504	0.23378	0.29476
GOBP_PROTEIN_MONOUBIQUITINATION	80	0.056366	0.003596	0.10448	0.29479
HOFFMANN_IMMATURE_TO_MATURE_B_LYMPHOCYTE_DN	45	0.069776	0.003341	0.12939	0.29486
GOMF_PHOSPHATIDYLINOSITOL_3_KINASE_ACTIVITY	11	0.15305	0.003627	0.28401	0.29498
GOBP_PROTEIN_TARGETING_TO_MEMBRANE	121	0.040532	0.003176	0.075219	0.295
GAVIN_FOXP3_TARGETS_CLUSTER_P7	88	0.055102	0.003686	0.10228	0.29504
GOBP_REGULATION_OF_ANIMAL_ORGAN_MORPHOGENESIS	128	0.045023	0.003628	0.083603	0.29511
GOBP_HUMORAL_IMMUNE_RESPONSE_MEDIATED_BY_CIRCULATING_IMMUNOGLOBULIN	46	0.082226	0.003981	0.15272	0.29515
ZHAN_VARIABLE_EARLY_DIFFERENTIATION_GENES_DN	30	0.084503	0.003305	0.15695	0.29515
GOMF_STRUCTURAL_CONSTITUENT_OF_TOOTH_ENAMEL	5	0.22913	0.003661	0.42571	0.29521
PID_AVB3_OPN_PATHWAY	30	0.090973	0.003558	0.16903	0.29522
GOBP_VASCULAR_ASSOCIATED_SMOOTH_MUSCLE_CELL_DIFFERENTIATION	28	0.10311	0.003897	0.19161	0.29524
GOBP_EPITHELIAL_TO_MESENCHYMAL_TRANSITION_INVOLVED_IN_ENDOCARDIAL_CUSHION_FORMATION	20	0.12673	0.004048	0.23562	0.29534
PEREZ_TP63_TARGETS	332	0.028584	0.00369	0.053159	0.29539
PAPASPYRIDONOS_UNSTABLE_ATEROSCLEROTIC_PLAQUE_DN	43	0.082492	0.003862	0.15342	0.2954
GOBP_REGULATION_OF_PHOSPHOLIPID_CATABOLIC_PROCESS	7	0.21066	0.003983	0.39186	0.29543
GOBP_PROTEIN_HOMOTETRAMERIZATION	56	0.067316	0.003595	0.12526	0.2955
GOBP_APOPTOTIC_MITOCHONDRIAL_CHANGES	104	0.043268	0.003145	0.080555	0.29559
GOMF_HISTONE_H3K9_METHYLTRANSFERASE_ACTIVITY	12	0.13705	0.003392	0.25527	0.29567
GOBP_CAMP_BIOSYNTHETIC_PROCESS	10	0.18529	0.004186	0.34522	0.29573
REACTOME_SEMA4D_MEDIATED_INHIBITION_OF_CELL_ATTACHMENT_AND_MIGRATION	8	0.19637	0.003968	0.36593	0.29577
GOMF_PHOSPHATIDIC_ACID_TRANSFER_ACTIVITY	7	0.17341	0.003278	0.32325	0.29582
REACTOME_RESPONSE_OF_EIF2AK1_HRI_TO_HEME_DEFICIENCY	15	0.11325	0.003133	0.21114	0.29585
BYSTRYKH_HEMATOPOIESIS_STEM_CELL_QTL_TRANS	757	0.017999	0.00347	0.033561	0.29587
GOBP_VIRAL_PROTEIN_PROCESSING	31	0.091431	0.003635	0.17053	0.29592
GOBP_GMP_BIOSYNTHETIC_PROCESS	14	0.11443	0.003059	0.21344	0.29594
GOMF_MANGANESE_ION_TRANSMEMBRANE_TRANSPORTER_ACTIVITY	9	0.16574	0.003553	0.30917	0.29595
WP_KALLMANN_SYNDROME	24	0.10583	0.003703	0.19743	0.29597
GOBP_HISTONE_H4_K20_METHYLATION	6	0.23089	0.004041	0.43093	0.29605
GOBP_NUCLEOSIDE_PHOSPHATE_CATABOLIC_PROCESS	83	0.052813	0.003431	0.098605	0.29612
SMID_BREAST_CANCER_BASAL_DN	674	0.019924	0.003632	0.037219	0.29622
REACTOME_NUCLEAR_EVENTS_KINASE_AND_TRANSCRIPTION_FACTOR_ACTIVATION	61	0.061199	0.003411	0.11435	0.29626
REACTOME_RRNA_PROCESSING_IN_THE_MITOCHONDRION	9	0.17881	0.003833	0.33416	0.29629
GOBP_NEGATIVE_REGULATION_OF_HYDROGEN_PEROXIDE_METABOLIC_PROCESS	8	0.13829	0.002795	0.25888	0.29661
MARTINEZ_RB1_AND_TP53_TARGETS_DN	595	0.020601	0.003536	0.038578	0.29667
WP_ACETYLCHOLINE_SYNTHESIS	7	0.17637	0.003334	0.33043	0.29676
GOBP_REGULATION_OF_CELL_CYCLE_CHECKPOINT	47	0.075302	0.003685	0.14117	0.29688
REACTOME_REGULATION_OF_IFNG_SIGNALING	13	0.14009	0.003609	0.26266	0.2969
REACTOME_INTERLEUKIN_37_SIGNALING	20	0.11037	0.003526	0.2071	0.29704
GOBP_REGULATION_OF_HISTONE_H4_ACETYLATION	12	0.14153	0.003503	0.26563	0.29709
GOBP_CHEMICAL_SYNAPTIC_TRANSMISSION_POSTSYNAPTIC	127	0.045455	0.003649	0.085322	0.29711
GOBP_REGULATION_OF_INTERLEUKIN_6_MEDIATED_SIGNALING_PATHWAY	4	0.2415	0.003451	0.45393	0.29736
TAVOR_CEBPA_TARGETS_UP	48	0.076854	0.003801	0.1445	0.29741
WP_COMPLEMENT_AND_COAGULATION_CASCADES	58	0.065575	0.003564	0.12334	0.29748
REACTOME_COPII_MEDIATED_VESICLE_TRANSPORT	67	0.051154	0.002987	0.096247	0.29754
GOMF_MISMATCH_REPAIR_COMPLEX_BINDING	11	0.14388	0.003409	0.27085	0.29763
UROSEVIC_RESPONSE_TO_IMIQUIMOD	19	0.10898	0.003393	0.20525	0.29773
GOMF_PHOSPHOLIPID_TRANSPORTER_ACTIVITY	63	0.064286	0.003641	0.12111	0.29777
GOBP_PEPTIDYL_LYSINE_DEACETYLATION	8	0.13939	0.002817	0.2626	0.29778
LI_AMPLIFIED_IN_LUNG_CANCER	179	0.034596	0.003293	0.065179	0.29779
GOBP_MICROTUBULE_POLYMERIZATION_OR_DEPOLYMERIZATION	127	0.041378	0.003322	0.077974	0.29783
MAGRANGEAS_MULTIPLE_MYELOMA_IGLL_VS_IGLK_UP	39	0.085784	0.003825	0.16165	0.29783
GOMF_SYMPORTER_ACTIVITY	142	0.042847	0.003636	0.080797	0.29796
GOBP_SECRETORY_GRANULE_LOCALIZATION	12	0.13829	0.003423	0.26082	0.29798
REACTOME_RHO_GTPASES_ACTIVATE_WASPS_AND_WAVES	35	0.08581	0.003625	0.16189	0.29804
GOBP_REGULATION_OF_HISTONE_H3_K4_METHYLATION	28	0.091194	0.003446	0.17216	0.29816
GOBP_NEGATIVE_REGULATION_OF_PHAGOCYTOSIS	20	0.097298	0.003108	0.1837	0.29817
GOMF_1_PHOSPHATIDYLINOSITOL_4_PHOSPHATE_3_KINASE_ACTIVITY	7	0.17889	0.003382	0.33776	0.29818
BOYAULT_LIVER_CANCER_SUBCLASS_G6_UP	65	0.063957	0.003679	0.12078	0.29822
GOBP_EMBRYONIC_PATTERN_SPECIFICATION	67	0.06639	0.003877	0.12539	0.29824
GOBP_NEUROTROPHIN_PRODUCTION	5	0.20201	0.003228	0.38187	0.29841
GOMF_PHOSPHATIDYLINOSITOL_BINDING	269	0.030304	0.003528	0.057286	0.29841
NATSUME_RESPONSE_TO_INTERFERON_BETA_DN	51	0.061697	0.003145	0.11668	0.29848
GOBP_PLATELET_ACTIVATION	131	0.043689	0.003562	0.082671	0.29859
WP_GDNFRET_SIGNALING_AXIS	21	0.12209	0.003996	0.23116	0.2987
REACTOME_FCERI_MEDIATED_CA_2_MOBILIZATION	31	0.085851	0.003413	0.16259	0.29874
GOBP_NEGATIVE_REGULATION_OF_EXTRINSIC_APOPTOTIC_SIGNALING_PATHWAY_VIA_DEATH_DOMAIN_RECEPTORS	29	0.092344	0.003551	0.17489	0.29875
GOBP_NEURON_CELL_CELL_ADHESION	15	0.13388	0.003704	0.25378	0.29892
GOBP_REGULATION_OF_TRANSFORMING_GROWTH_FACTOR_BETA1_PRODUCTION	12	0.13785	0.003412	0.26135	0.29895
GOMF_BIOACTIVE_LIPID_RECEPTOR_ACTIVITY	16	0.11616	0.003319	0.22023	0.29895
GOMF_SODIUM_CHANNEL_REGULATOR_ACTIVITY	35	0.095077	0.004016	0.18031	0.299
GOCC_GOLGI_TRANS_CISTERNA	10	0.15044	0.003399	0.28535	0.29903
AMIT_EGF_RESPONSE_20_MCF10A	12	0.12687	0.00314	0.24072	0.29908
WP_CILIOPATHIES	180	0.035859	0.003422	0.068069	0.29917
GOBP_ALDEHYDE_BIOSYNTHETIC_PROCESS	16	0.12299	0.003514	0.23351	0.2992
GOBP_REGULATORY_NCRNA_3_END_PROCESSING	19	0.12514	0.003896	0.23761	0.29921
GOBP_PALLIUM_DEVELOPMENT	176	0.038388	0.003623	0.072894	0.29923
MIKKELSEN_MCV6_HCP_WITH_H3K27ME3	429	0.025503	0.003733	0.04843	0.29924
MYLLYKANGAS_AMPLIFICATION_HOT_SPOT_30	5	0.2166	0.003461	0.41132	0.29924
GOBP_MODULATION_OF_PROCESS_OF_ANOTHER_ORGANISM	11	0.1442	0.003417	0.27386	0.29926
REACTOME_ACTIVATION_OF_THE_PRE_REPLICATIVE_COMPLEX	33	0.074269	0.003046	0.14107	0.29928
WP_MELANOMA	68	0.061047	0.003591	0.11598	0.29932
GOCC_DENDRITE_MEMBRANE	40	0.086435	0.003903	0.16428	0.2994
ELVIDGE_HIF1A_AND_HIF2A_TARGETS_UP	40	0.074593	0.003368	0.14183	0.29946
GOBP_LIPID_EXPORT_FROM_CELL	47	0.072652	0.003555	0.13821	0.29957
GOMF_C4_DICARBOXYLATE_TRANSMEMBRANE_TRANSPORTER_ACTIVITY	16	0.12435	0.003553	0.23656	0.29957
REACTOME_PROTEIN_METHYLATION	17	0.12896	0.003798	0.24571	0.29984
GOBP_ADRENAL_GLAND_DEVELOPMENT	28	0.098456	0.003721	0.18761	0.29987
REACTOME_DNA_DAMAGE_RECOGNITION_IN_GG_NER	38	0.076634	0.003373	0.14608	0.29993
LY_AGING_PREMATURE_DN	30	0.079152	0.003096	0.15092	0.29998
GOBP_CERAMIDE_CATABOLIC_PROCESS	19	0.11506	0.003583	0.21941	0.29999
GOBP_INTRACELLULAR_PROTEIN_TRANSPORT	845	0.015865	0.003224	0.030251	0.29999
MEISSNER_BRAIN_HCP_WITH_H3K4ME3_AND_H3K27ME3	1055	0.016515	0.003729	0.031519	0.30015
GOBP_ANTEROGRADE_DENDRITIC_TRANSPORT	9	0.14279	0.003061	0.27259	0.30021
HOOI_ST7_TARGETS_DN	111	0.048911	0.003672	0.093416	0.30029
ELVIDGE_HYPOXIA_BY_DMOG_DN	57	0.062094	0.003345	0.11863	0.30035
REACTOME_INTERACTIONS_OF_REV_WITH_HOST_CELLULAR_PROTEINS	36	0.08161	0.003496	0.15595	0.30038
REACTOME_CARGO_CONCENTRATION_IN_THE_ER	32	0.07455	0.003011	0.14247	0.3004
GOBP_PLASMA_MEMBRANE_PHOSPHOLIPID_SCRAMBLING	24	0.10995	0.003847	0.21025	0.3005
GOMF_HISTONE_H3K27_METHYLTRANSFERASE_ACTIVITY	6	0.17436	0.003052	0.33395	0.3008
GOBP_POSITIVE_REGULATION_OF_MITOTIC_NUCLEAR_DIVISION	43	0.081335	0.003807	0.15583	0.30086
PYEON_CANCER_HEAD_AND_NECK_VS_CERVICAL_UP	181	0.036841	0.003526	0.070621	0.30095
GOBP_ESTABLISHMENT_OR_MAINTENANCE_OF_MONOPOLAR_CELL_POLARITY	26	0.090656	0.003301	0.17383	0.30101
NADERI_BREAST_CANCER_PROGNOSIS_UP	48	0.068239	0.003375	0.13087	0.30103
GOBP_TRANSFORMING_GROWTH_FACTOR_BETA1_PRODUCTION	15	0.1262	0.003492	0.24203	0.30104
VERRECCHIA_RESPONSE_TO_TGFB1_C2	20	0.11423	0.003649	0.21911	0.30107
KEGG_INSULIN_SIGNALING_PATHWAY	134	0.041782	0.003445	0.080164	0.30112
GOBP_VESICLE_UNCOATING	8	0.18794	0.003798	0.36068	0.30116
GOBP_IONOTROPIC_GLUTAMATE_RECEPTOR_SIGNALING_PATHWAY	25	0.10279	0.003671	0.19729	0.30118
GOBP_BRANCHIOMOTOR_NEURON_AXON_GUIDANCE	5	0.20585	0.003289	0.39512	0.30119
GOBP_SPERM_EJACULATION	6	0.19085	0.00334	0.36639	0.30122
GOBP_LOOP_OF_HENLE_DEVELOPMENT	12	0.15378	0.003806	0.29528	0.30126
GOBP_PRONEPHROS_DEVELOPMENT	7	0.18679	0.003531	0.35873	0.30129
GOCC_RNA_CAP_BINDING_COMPLEX	12	0.10826	0.002679	0.20809	0.30145
GOBP_CELLULAR_RESPONSE_TO_LAMINAR_FLUID_SHEAR_STRESS	7	0.18838	0.003561	0.36237	0.30158
GOBP_REGULATION_OF_NATURAL_KILLER_CELL_MEDIATED_IMMUNE_RESPONSE_TO_TUMOR_CELL	10	0.16228	0.003667	0.31221	0.30161
BONOME_OVARIAN_CANCER_POOR_SURVIVAL_UP	31	0.087372	0.003474	0.16811	0.30163
GOBP_METANEPHROS_DEVELOPMENT	89	0.055967	0.003765	0.10776	0.30176
GOBP_NUCLEAR_MEMBRANE_ORGANIZATION	42	0.072138	0.003338	0.13891	0.30177
GOBP_RESPONSE_TO_CHOLESTEROL	24	0.10452	0.003657	0.2013	0.30181
GOBP_NEGATIVE_REGULATION_OF_CELL_ADHESION_MEDIATED_BY_INTEGRIN	12	0.14465	0.00358	0.27864	0.30184
REACTOME_PI_METABOLISM	81	0.052234	0.003353	0.10063	0.30187
GOBP_RESPONSE_TO_OLEIC_ACID	5	0.2488	0.003975	0.4794	0.30189
LE_EGR2_TARGETS_DN	105	0.048122	0.003515	0.092794	0.30203
GOBP_POINTED_END_ACTIN_FILAMENT_CAPPING	7	0.21719	0.004106	0.41884	0.30204
WP_IL18_SIGNALING_PATHWAY	266	0.029204	0.003381	0.056342	0.30212
GOBP_REGULATION_OF_SYSTEMIC_ARTERIAL_BLOOD_PRESSURE_BY_CIRCULATORY_RENIN_ANGIOTENSIN	17	0.14109	0.004156	0.27222	0.30213
TURASHVILI_BREAST_LOBULAR_CARCINOMA_VS_DUCTAL_NORMAL_UP	67	0.060929	0.003558	0.1176	0.30219
GOBP_INTRACELLULAR_PROTEIN_TRANSMEMBRANE_TRANSPORT	54	0.05622	0.002948	0.10851	0.3022
GOBP_CELLULAR_RESPONSE_TO_POTASSIUM_ION	13	0.12444	0.003205	0.24022	0.30222
FUJII_YBX1_TARGETS_UP	41	0.072833	0.003329	0.14061	0.30224
TIEN_INTESTINE_PROBIOTICS_2HR_DN	88	0.054251	0.003629	0.10477	0.3023
GOMF_POLYUBIQUITIN_MODIFICATION_DEPENDENT_PROTEIN_BINDING	51	0.060351	0.003076	0.11664	0.30244
GOBP_REGULATION_OF_HEMATOPOIETIC_PROGENITOR_CELL_DIFFERENTIATION	40	0.076599	0.003459	0.14807	0.30247
GOBP_DOUBLE_STRAND_BREAK_REPAIR_VIA_CLASSICAL_NONHOMOLOGOUS_END_JOINING	6	0.21129	0.003698	0.40856	0.30253
REACTOME_ACTIVATION_OF_SMO	18	0.097556	0.002957	0.1887	0.30259
REACTOME_FORMATION_OF_PARAXIAL_MESODERM	23	0.10451	0.00358	0.20225	0.30267
ELVIDGE_HIF1A_TARGETS_UP	65	0.05659	0.003255	0.10958	0.30278
CASTELLANO_HRAS_TARGETS_DN	6	0.1685	0.002949	0.3263	0.30279
GOMF_OXO_ACID_LYASE_ACTIVITY	6	0.19641	0.003438	0.38085	0.30303
INAMURA_LUNG_CANCER_SCC_DN	13	0.13372	0.003444	0.25934	0.30306
WP_EGFEGFR_SIGNALING_PATHWAY	161	0.039092	0.00353	0.075835	0.30311
GOBP_REGULATION_OF_HAIR_CYCLE	28	0.091571	0.00346	0.17767	0.30314
GOMF_N_ACYLSPHINGOSINE_AMIDOHYDROLASE_ACTIVITY	6	0.21989	0.003849	0.42689	0.30325
GOBP_REGULATION_OF_MRNA_SPLICING_VIA_SPLICEOSOME	99	0.043646	0.003096	0.0848	0.30339
REACTOME_NEF_AND_SIGNAL_TRANSDUCTION	8	0.17734	0.003584	0.34462	0.30342
GOMF_ALCOHOL_BINDING	87	0.049204	0.003273	0.09565	0.30348
REACTOME_NR1H2_NR1H3_REGULATE_GENE_EXPRESSION_LINKED_TO_GLUCONEOGENESIS	5	0.19078	0.003048	0.37117	0.30363
VANTVEER_BREAST_CANCER_BRCA1_UP	33	0.082298	0.003376	0.16011	0.30363
GOBP_GRANULOCYTE_ACTIVATION	44	0.067561	0.003199	0.13147	0.30366
GOBP_EPITHELIAL_CELL_DIFFERENTIATION_INVOLVED_IN_KIDNEY_DEVELOPMENT	45	0.075109	0.003597	0.14626	0.30379
MIKKELSEN_PLURIPOTENT_STATE_UP	11	0.12572	0.002979	0.24484	0.30381
REACTOME_DNA_REPAIR	303	0.02625	0.00324	0.051147	0.3039
GOBP_INTRACILIARY_TRANSPORT_INVOLVED_IN_CILIUM_ASSEMBLY	7	0.16387	0.003098	0.31933	0.30391
GOMF_OXIDOREDUCTASE_ACTIVITY_ACTING_ON_THE_CH_NH_GROUP_OF_DONORS	27	0.088381	0.00328	0.17223	0.30393
HERNANDEZ_MITOTIC_ARREST_BY_DOCETAXEL_2_UP	58	0.061063	0.003319	0.11902	0.30395
GOBP_PEPTIDYL_PROLINE_MODIFICATION	39	0.06827	0.003044	0.13315	0.30408
ZHAN_MULTIPLE_MYELOMA_HP_UP	42	0.076768	0.003552	0.14974	0.30409
GOBP_REGULATION_OF_FLAGELLATED_SPERM_MOTILITY	19	0.1095	0.00341	0.21368	0.30417
SHAFFER_IRF4_TARGETS_IN_ACTIVATED_B_LYMPHOCYTE	79	0.05374	0.003407	0.10491	0.30424
WP_MAJOR_RECEPTORS_TARGETED_BY_EPINEPHRINE_AND_NOREPINEPHRINE	15	0.14458	0.004	0.28224	0.30424
GOBP_REGULATION_OF_SYNAPTIC_PLASTICITY	192	0.034389	0.003389	0.067145	0.30427
GOBP_RESPONSE_TO_MAGNESIUM_ION	20	0.10696	0.003417	0.20884	0.30427
MARIADASON_RESPONSE_TO_BUTYRATE_SULINDAC_6	46	0.068517	0.003317	0.1338	0.3043
GOBP_REGULATION_OF_STEROID_METABOLIC_PROCESS	93	0.048804	0.003356	0.095325	0.30434
REACTOME_DAP12_INTERACTIONS	39	0.071274	0.003178	0.13924	0.30438
GOBP_ADP_TRANSPORT	11	0.12839	0.003042	0.25096	0.30447
GOBP_POSITIVE_REGULATION_OF_T_CELL_MEDIATED_CYTOTOXICITY	39	0.085137	0.003796	0.16641	0.30447
GOBP_RESPONSE_TO_COLD	51	0.065607	0.003344	0.12829	0.30454
GOBP_NEGATIVE_REGULATION_OF_REGULATORY_T_CELL_DIFFERENTIATION	5	0.2315	0.003699	0.4529	0.30462
GOBP_NEGATIVE_REGULATION_OF_DNA_BINDING_TRANSCRIPTION_FACTOR_ACTIVITY	169	0.037089	0.003431	0.072566	0.30464
GOBP_MAMMARY_GLAND_EPITHELIUM_DEVELOPMENT	67	0.059207	0.003458	0.11589	0.30471
GOBP_INTRACELLULAR_DISTRIBUTION_OF_MITOCHONDRIA	7	0.23488	0.00444	0.46016	0.30488
GOCC_RIBOSOMAL_SUBUNIT	175	0.032071	0.003018	0.062875	0.305
GOBP_GAMMA_AMINOBUTYRIC_ACID_IMPORT	5	0.22143	0.003538	0.43416	0.30503
GOBP_NEUROFILAMENT_CYTOSKELETON_ORGANIZATION	8	0.15059	0.003043	0.29543	0.30512
GOBP_LONG_CHAIN_FATTY_ACID_BIOSYNTHETIC_PROCESS	27	0.092586	0.003436	0.18165	0.30514
GOCC_SPERM_HEAD	16	0.11144	0.003184	0.21878	0.30526
LEE_LIVER_CANCER_ACOX1_DN	65	0.060862	0.003501	0.1195	0.30527
GOBP_MUCOCILIARY_CLEARANCE	7	0.18138	0.003429	0.35619	0.3053
GOBP_RESPIRATORY_BURST_INVOLVED_IN_DEFENSE_RESPONSE	15	0.11681	0.003232	0.22945	0.30536
GARCIA_TARGETS_OF_FLI1_AND_DAX1_DN	160	0.034107	0.003071	0.067057	0.30551
GOBP_POSITIVE_REGULATION_OF_GROWTH	241	0.031035	0.003422	0.061035	0.30556
ABE_VEGFA_TARGETS	18	0.10415	0.003157	0.20489	0.30561
BIOCARTA_TSP1_PATHWAY	7	0.20283	0.003835	0.39901	0.30561
GOBP_ATP_TRANSPORT	15	0.12149	0.003361	0.239	0.30562
GOBP_ATF6_MEDIATED_UNFOLDED_PROTEIN_RESPONSE	9	0.16178	0.003468	0.31842	0.3057
GOBP_FATTY_ACID_HOMEOSTASIS	16	0.10842	0.003098	0.2134	0.30571
BIOCARTA_AKT_PATHWAY	21	0.090644	0.002967	0.1785	0.3058
BIOCARTA_SAM68_PATHWAY	6	0.18865	0.003302	0.37155	0.30582
GOBP_CARDIAC_MUSCLE_CELL_ACTION_POTENTIAL_INVOLVED_IN_CONTRACTION	48	0.077399	0.003828	0.15243	0.30582
GOMF_CCR5_CHEMOKINE_RECEPTOR_BINDING	4	0.20545	0.002936	0.40504	0.306
GOMF_NUCLEOSIDE_TRIPHOSPHATASE_REGULATOR_ACTIVITY	473	0.021872	0.003358	0.043128	0.30603
BIOCARTA_CCR3_PATHWAY	19	0.11459	0.003568	0.22595	0.30604
REACTOME_NEUROFASCIN_INTERACTIONS	7	0.16022	0.003029	0.31601	0.30608
BIOCARTA_PTDINS_PATHWAY	23	0.083164	0.002849	0.16407	0.30613
GOBP_MITOCHONDRION_DISTRIBUTION	16	0.12877	0.00368	0.25407	0.30614
GOBP_NEGATIVE_REGULATION_OF_LEUKOCYTE_MEDIATED_IMMUNITY	68	0.05833	0.003432	0.11509	0.30614
GOCC_PERISYNAPTIC_EXTRACELLULAR_MATRIX	5	0.22664	0.003621	0.44724	0.30617
GOMF_VOLTAGE_GATED_CHLORIDE_CHANNEL_ACTIVITY	11	0.15515	0.003676	0.30622	0.3062
GRAHAM_CML_DIVIDING_VS_NORMAL_DIVIDING_UP	11	0.13951	0.003306	0.27539	0.30622
GOBP_ENDOPLASMIC_RETICULUM_TO_GOLGI_VESICLE_MEDIATED_TRANSPORT	130	0.036706	0.002981	0.072461	0.30623
REACTOME_KSRP_KHSRP_BINDS_AND_DESTABILIZES_MRNA	17	0.11528	0.003395	0.22772	0.30635
GOBP_PROTEASOMAL_PROTEIN_CATABOLIC_PROCESS	495	0.020248	0.003179	0.040007	0.30639
GROSS_HIF1A_TARGETS_DN	26	0.090239	0.003286	0.17834	0.30643
CARRILLOREIXACH_HEPATOBLASTOMA_VS_NORMAL_HYPOMETHYLATED_AND_UP	160	0.03949	0.003555	0.078055	0.30646
GOMF_CAMP_BINDING	19	0.10391	0.003235	0.20553	0.30659
GOBP_REGULATION_OF_CELLULAR_LOCALIZATION	935	0.015155	0.003232	0.029979	0.3066
GOBP_RESPONSE_TO_INTERLEUKIN_2	8	0.17435	0.003523	0.34488	0.3066
GOMF_INTRACELLULAR_LIGAND_GATED_MONOATOMIC_ION_CHANNEL_ACTIVITY	29	0.090407	0.003477	0.17886	0.30662
GOBP_POSITIVE_REGULATION_OF_APOPTOTIC_DNA_FRAGMENTATION	4	0.21895	0.003129	0.4332	0.30663
GOMF_NADPLUS_PROTEIN_ADP_RIBOSYLTRANSFERASE_ACTIVITY	28	0.093357	0.003528	0.18473	0.30665
GOBP_AXON_EXTENSION	117	0.043821	0.003377	0.086809	0.30685
GOBP_BEHAVIORAL_RESPONSE_TO_ETHANOL	9	0.15548	0.003333	0.30812	0.30692
MAHADEVAN_IMATINIB_RESISTANCE_DN	19	0.12127	0.003776	0.24053	0.30708
GOMF_GABA_RECEPTOR_BINDING	17	0.11585	0.003412	0.22984	0.30711
GOBP_NUCLEOSIDE_TRANSPORT	9	0.17633	0.00378	0.34983	0.30712
GOMF_ACYLGLYCEROL_O_ACYLTRANSFERASE_ACTIVITY	31	0.082489	0.00328	0.16373	0.3072
GOMF_AMIDE_TRANSMEMBRANE_TRANSPORTER_ACTIVITY	44	0.071439	0.003383	0.1418	0.30721
GOBP_SYMPATHETIC_GANGLION_DEVELOPMENT	9	0.16407	0.003517	0.32575	0.30725
WANG_SMARCE1_TARGETS_UP	279	0.030032	0.003559	0.059629	0.30726
MYLLYKANGAS_AMPLIFICATION_HOT_SPOT_21	6	0.15005	0.002626	0.29799	0.3073
GOBP_REGULATION_OF_LENS_FIBER_CELL_DIFFERENTIATION	9	0.17607	0.003774	0.34972	0.30732
GOBP_PROTEIN_O_LINKED_GLYCOSYLATION	97	0.046201	0.003244	0.091817	0.30742
FOSTER_TOLERANT_MACROPHAGE_UP	160	0.037461	0.003373	0.074486	0.30751
GOBP_CELL_PROJECTION_ORGANIZATION	1538	0.012445	0.003348	0.024747	0.30753
REACTOME_SERINE_BIOSYNTHESIS	9	0.15296	0.003279	0.30426	0.30758
GOBP_MITOTIC_SISTER_CHROMATID_SEGREGATION	202	0.032165	0.00325	0.063984	0.30759
GOBP_RESPONSE_TO_AMPHETAMINE	32	0.083847	0.003387	0.16682	0.30762
GOBP_REGULATION_OF_PROTEIN_SECRETION	255	0.029518	0.003347	0.058738	0.30765
GOMF_TOXIN_TRANSMEMBRANE_TRANSPORTER_ACTIVITY	9	0.16883	0.003619	0.33618	0.30776
REACTOME_VASOPRESSIN_REGULATES_RENAL_WATER_HOMEOSTASIS_VIA_AQUAPORINS	43	0.073391	0.003436	0.14615	0.30778
JACKSON_DNMT1_TARGETS_UP	81	0.050089	0.003215	0.099752	0.30779
GOBP_PURINE_NUCLEOSIDE_METABOLIC_PROCESS	26	0.10185	0.003709	0.20285	0.30781
REACTOME_CLASS_I_PEROXISOMAL_MEMBRANE_PROTEIN_IMPORT	20	0.090395	0.002888	0.18027	0.30803
GOBP_GOLGI_VESICLE_BUDDING	10	0.1455	0.003287	0.2902	0.30805
GOCC_TRANSCRIPTION_PREINITIATION_COMPLEX	11	0.14164	0.003356	0.28249	0.30805
PID_RAC1_REG_PATHWAY	38	0.075211	0.00331	0.15001	0.30806
KEGG_COLORECTAL_CANCER	62	0.064508	0.003624	0.12867	0.30807
GOCC_COHESIN_COMPLEX	10	0.12762	0.002883	0.25458	0.30808
WP_NEUROGENESIS_REGULATION_IN_THE_OLFACTORY_EPITHELIUM	57	0.065356	0.003521	0.13043	0.30816
GOBP_REGULATION_OF_SHORT_TERM_NEURONAL_SYNAPTIC_PLASTICITY	16	0.11947	0.003414	0.23853	0.30824
WP_TGFBETA_SIGNALING_IN_THYROID_CELLS_FOR_EPITHELIALMESENCHYMAL_TRANSITION	17	0.1175	0.003461	0.2346	0.30824
GOMF_THREONINE_TYPE_PEPTIDASE_ACTIVITY	16	0.11861	0.003389	0.23697	0.30835
GOMF_ACTIVE_TRANSMEMBRANE_TRANSPORTER_ACTIVITY	409	0.023015	0.003291	0.045991	0.30839
WP_2Q112_COPY_NUMBER_VARIATION_SYNDROME	36	0.097912	0.004195	0.19566	0.30839
GOBP_FOREBRAIN_NEURON_DEVELOPMENT	24	0.10039	0.003513	0.20072	0.30849
GOBP_CELLULAR_GLUCURONIDATION	19	0.14608	0.004548	0.29212	0.30852
GOMF_NUCLEOSIDE_BINDING	8	0.15995	0.003232	0.31989	0.30854
GOBP_NEGATIVE_REGULATION_OF_PROTEIN_LOCALIZATION_TO_CELL_PERIPHERY	26	0.080429	0.002929	0.16088	0.30857
GOMF_TRANSCRIPTION_ELONGATION_FACTOR_ACTIVITY	5	0.17455	0.002789	0.34919	0.30859
GOBP_FOREBRAIN_DEVELOPMENT	386	0.025304	0.003518	0.050647	0.30867
GOBP_REGULATION_OF_CALCIUM_MEDIATED_SIGNALING	78	0.054733	0.003448	0.10956	0.3087
MARTENS_BOUND_BY_PML_RARA_FUSION	441	0.021754	0.003228	0.043562	0.30876
CHESLER_BRAIN_D6MIT150_QTL_TRANS	8	0.14762	0.002983	0.29563	0.30877
GOBP_REGULATION_OF_METAL_ION_TRANSPORT	391	0.024409	0.003415	0.048887	0.30879
GOMF_CARBOHYDRATE_DERIVATIVE_TRANSMEMBRANE_TRANSPORTER_ACTIVITY	49	0.064572	0.003226	0.12933	0.3088
GOBP_POSITIVE_REGULATION_OF_TOOTH_MINERALIZATION	8	0.15406	0.003114	0.30898	0.30903
REACTOME_BETA_OXIDATION_OF_BUTANOYL_COA_TO_ACETYL_COA	5	0.20399	0.003259	0.40929	0.3091
GOCC_VESICLE_MEMBRANE	1195	0.013661	0.00327	0.027419	0.30916
FONTAINE_FOLLICULAR_THYROID_ADENOMA_DN	69	0.058821	0.003486	0.11809	0.30921
GOBP_FOREBRAIN_NEURON_DIFFERENTIATION	43	0.075904	0.003553	0.15244	0.30927
GOBP_REGULATION_OF_RESPIRATORY_SYSTEM_PROCESS	15	0.12562	0.003476	0.25247	0.3094
GOMF_CARBON_NITROGEN_LIGASE_ACTIVITY_WITH_GLUTAMINE_AS_AMIDO_N_DONOR	10	0.14405	0.003255	0.28955	0.30942
SENESE_HDAC1_TARGETS_UP	429	0.022376	0.003276	0.044981	0.30944
GOBP_CELLULAR_RESPONSE_TO_PEPTIDOGLYCAN	6	0.16387	0.002868	0.32984	0.30966
GOMF_MISFOLDED_PROTEIN_BINDING	28	0.077104	0.002914	0.15522	0.30969
GOBP_CILIUM_DISASSEMBLY	5	0.17405	0.002781	0.3505	0.30975
GOBP_POSITIVE_REGULATION_OF_RNA_POLYMERASE_II_TRANSCRIPTION_PREINITIATION_COMPLEX_ASSEMBLY	5	0.20255	0.003236	0.40835	0.30994
GOBP_ACTIVATION_OF_MEIOSIS	6	0.17984	0.003148	0.3631	0.3102
GOMF_PHOSPHATIDYLINOSITOL_3_KINASE_REGULATOR_ACTIVITY	18	0.093193	0.002824	0.18823	0.31027
GOCC_FILAMENTOUS_ACTIN	26	0.092381	0.003364	0.18669	0.31036
REACTOME_SIGNALING_BY_FLT3_FUSION_PROTEINS	19	0.10724	0.003339	0.21688	0.31048
GOMF_GLUTAMATE_RECEPTOR_ACTIVITY	27	0.093694	0.003477	0.18953	0.31054
GOBP_MESONEPHRIC_DUCT_DEVELOPMENT	7	0.1788	0.00338	0.36171	0.31055
GOBP_CAMP_CATABOLIC_PROCESS	9	0.14631	0.003136	0.29604	0.31058
GOBP_4FE_4S_CLUSTER_ASSEMBLY	5	0.20325	0.003248	0.41131	0.3106
REACTOME_ER_QUALITY_CONTROL_COMPARTMENT_ERQC	21	0.096994	0.003175	0.19629	0.31061
GOBP_PROSTANOID_METABOLIC_PROCESS	46	0.065879	0.003189	0.13334	0.31063
GOBP_TYPE_II_PNEUMOCYTE_DIFFERENTIATION	6	0.20016	0.003503	0.40522	0.31067
BOYAULT_LIVER_CANCER_SUBCLASS_G12_UP	39	0.072277	0.003223	0.14638	0.31074
KEGG_ADIPOCYTOKINE_SIGNALING_PATHWAY	65	0.057477	0.003306	0.11643	0.31077
GOBP_MOTOR_LEARNING	8	0.16108	0.003255	0.32633	0.3108
HOFMANN_MYELODYSPLASTIC_SYNDROM_HIGH_RISK_DN	19	0.11249	0.003503	0.22792	0.31081
WP_IL1_SIGNALING_PATHWAY	53	0.059684	0.003101	0.12093	0.31082
GOBP_METANEPHRIC_MESENCHYMAL_CELL_DIFFERENTIATION	5	0.21919	0.003502	0.44418	0.31084
REACTOME_PARASITE_INFECTION	58	0.063499	0.003451	0.12868	0.31084
GOBP_MITOCHONDRIAL_RNA_CATABOLIC_PROCESS	6	0.15873	0.002778	0.32178	0.31091
GOBP_SKELETAL_MUSCLE_CELL_DIFFERENTIATION	66	0.0545	0.003159	0.1105	0.31093
KEGG_BUTANOATE_METABOLISM	34	0.085373	0.003555	0.17312	0.31096
GOBP_REGULATION_OF_CALCIDIOL_1_MONOOXYGENASE_ACTIVITY	7	0.17547	0.003317	0.35588	0.31098
TSUTSUMI_FBXW8_TARGETS	8	0.17496	0.003536	0.35484	0.31098
GOBP_PHOSPHATIDYLETHANOLAMINE_ACYL_CHAIN_REMODELING	11	0.16322	0.003868	0.33121	0.31108
GOMF_MAP_KINASE_ACTIVITY	13	0.1213	0.003125	0.24614	0.31108
GOBP_REGULATION_OF_SYSTEMIC_ARTERIAL_BLOOD_PRESSURE	89	0.050746	0.003414	0.10299	0.3111
GOBP_SODIUM_ION_IMPORT_ACROSS_PLASMA_MEMBRANE	23	0.09998	0.003425	0.20296	0.31115
GOBP_RENAL_WATER_HOMEOSTASIS	22	0.10028	0.003359	0.20361	0.31119
GOBP_VOLUNTARY_SKELETAL_MUSCLE_CONTRACTION	4	0.24641	0.003522	0.50036	0.3112
GOBP_RESPONSE_TO_NEMATODE	7	0.15818	0.00299	0.32145	0.31133
ROSS_AML_WITH_PML_RARA_FUSION	74	0.050592	0.003104	0.10284	0.31139
GOBP_NEGATIVE_REGULATION_OF_PHOSPHORYLATION	351	0.024375	0.003234	0.049588	0.31152
REACTOME_PHENYLALANINE_METABOLISM	6	0.1851	0.00324	0.37663	0.31155
GOMF_DEATH_RECEPTOR_BINDING	18	0.11121	0.00337	0.22636	0.31162
GOBP_NEGATIVE_REGULATION_OF_CALCIUM_ION_IMPORT	9	0.18574	0.003981	0.37814	0.31165
ROSS_AML_WITH_MLL_FUSIONS	74	0.051415	0.003155	0.10474	0.31176
GOBP_PROTEIN_LOCALIZATION_TO_NUCLEAR_ENVELOPE	12	0.14213	0.003518	0.28966	0.31183
REACTOME_P75NTR_SIGNALS_VIA_NF_KB	16	0.099704	0.002849	0.20326	0.31188
GOBP_REGULATION_OF_PROTEIN_LOCALIZATION_TO_CELL_PERIPHERY	127	0.038658	0.003103	0.078821	0.31191
GOBP_INTRINSIC_APOPTOTIC_SIGNALING_PATHWAY_IN_RESPONSE_TO_ENDOPLASMIC_RETICULUM_STRESS	63	0.059014	0.003342	0.12045	0.3121
MA_RAT_AGING_DN	157	0.035423	0.003159	0.072371	0.31226
WP_MEVALONATE_ARM_OF_CHOLESTEROL_BIOSYNTHESIS_PATHWAY	13	0.1301	0.003351	0.26599	0.31238
WU_APOPTOSIS_BY_CDKN1A_VIA_TP53	51	0.059894	0.003053	0.12247	0.31241
REACTOME_PRE_NOTCH_PROCESSING_IN_THE_ENDOPLASMIC_RETICULUM	6	0.19602	0.003431	0.40086	0.31243
GOBP_HISTONE_H3_K9_METHYLATION	22	0.093874	0.003145	0.19203	0.31248
GOBP_NEGATIVE_REGULATION_OF_SMOOTHENED_SIGNALING_PATHWAY	35	0.077413	0.00327	0.15853	0.31266
GOBP_REGULATION_OF_ENDOSOME_SIZE	13	0.11308	0.002913	0.23163	0.31271
GOCC_AP_2_ADAPTOR_COMPLEX	9	0.15184	0.003255	0.31119	0.3128
GOBP_ENERGY_RESERVE_METABOLIC_PROCESS	82	0.053433	0.003451	0.10953	0.31284
WP_TARGET_OF_RAPAMYCIN_SIGNALING	36	0.074452	0.00319	0.15267	0.31289
GOBP_REGULATION_OF_PROTEIN_IMPORT_INTO_NUCLEUS	58	0.060047	0.003263	0.12315	0.31292
GOBP_NEGATIVE_REGULATION_OF_LIPID_KINASE_ACTIVITY	6	0.17543	0.00307	0.35989	0.31297
MORI_EMU_MYC_LYMPHOMA_BY_ONSET_TIME_DN	17	0.10186	0.003	0.209	0.313
GOBP_ENDOCRINE_PANCREAS_DEVELOPMENT	46	0.066867	0.003237	0.13727	0.31308
PID_CDC42_PATHWAY	70	0.055761	0.003328	0.11447	0.31309
GOBP_REGULATION_OF_CILIUM_MOVEMENT	37	0.07471	0.003245	0.15345	0.31318
GRANDVAUX_IFN_RESPONSE_NOT_VIA_IRF3	14	0.11734	0.003136	0.24117	0.3133
GOBP_REGULATION_OF_MEGAKARYOCYTE_DIFFERENTIATION	26	0.085737	0.003122	0.17629	0.31336
GOBP_REGULATION_OF_TELOMERE_CAPPING	26	0.085619	0.003118	0.17605	0.31337
GOBP_REGULATION_OF_METALLOPEPTIDASE_ACTIVITY	15	0.1151	0.003185	0.23669	0.31338
GOBP_GDP_MANNOSE_METABOLIC_PROCESS	7	0.1301	0.00246	0.26761	0.31343
GOBP_ADENYLATE_CYCLASE_INHIBITING_DOPAMINE_RECEPTOR_SIGNALING_PATHWAY	6	0.20432	0.003576	0.42047	0.31351
GOBP_NERVOUS_SYSTEM_PROCESS_INVOLVED_IN_REGULATION_OF_SYSTEMIC_ARTERIAL_BLOOD_PRESSURE	13	0.12418	0.003199	0.25565	0.31357
FRASOR_RESPONSE_TO_ESTRADIOL_UP	35	0.084033	0.00355	0.17304	0.31362
GOMF_STRUCTURAL_CONSTITUENT_OF_POSTSYNAPSE	19	0.096012	0.002989	0.19781	0.31371
GOBP_REGULATION_OF_PROTEIN_LOCALIZATION_TO_PLASMA_MEMBRANE	102	0.042429	0.003054	0.087421	0.31372
WP_MIR124_PREDICTED_INTERACTIONS_WITH_CELL_CYCLE_AND_DIFFERENTIATION	6	0.1917	0.003355	0.39502	0.31373
KIM_BIPOLAR_DISORDER_OLIGODENDROCYTE_DENSITY_CORR_UP	662	0.016248	0.002937	0.033486	0.31376
BIOCARTA_RAS_PATHWAY	22	0.091743	0.003074	0.18909	0.31378
GOBP_MULTIVESICULAR_BODY_SORTING_PATHWAY	47	0.068082	0.003332	0.14033	0.31378
GOBP_HYPERSENSITIVITY	12	0.1392	0.003445	0.28695	0.31381
GOMF_VOLTAGE_GATED_SODIUM_CHANNEL_ACTIVITY_INVOLVED_IN_CARDIAC_MUSCLE_CELL_ACTION_POTENTIAL	5	0.21145	0.003379	0.43606	0.31388
HOFMANN_MYELODYSPLASTIC_SYNDROM_LOW_RISK_DN	27	0.075054	0.002785	0.15485	0.31395
GOBP_REGULATION_OF_TRANSMISSION_OF_NERVE_IMPULSE	17	0.11143	0.003282	0.23	0.31402
GOBP_LATE_ENDOSOME_TO_GOLGI_TRANSPORT	4	0.18704	0.002673	0.38628	0.31412
MYLLYKANGAS_AMPLIFICATION_HOT_SPOT_9	8	0.14349	0.0029	0.29664	0.31429
GOBP_POSITIVE_REGULATION_OF_INTERLEUKIN_23_PRODUCTION	7	0.17639	0.003335	0.36496	0.31444
GOBP_NEGATIVE_REGULATION_OF_NIK_NF_KAPPAB_SIGNALING	27	0.085373	0.003168	0.17674	0.31453
KEGG_CYTOSOLIC_DNA_SENSING_PATHWAY	48	0.0633	0.00313	0.13112	0.31463
GOBP_NUCLEAR_EXPORT	158	0.033428	0.002991	0.069274	0.31471
GOBP_SPHINGOMYELIN_CATABOLIC_PROCESS	8	0.16007	0.003235	0.33183	0.31477
DURCHDEWALD_SKIN_CARCINOGENESIS_UP	83	0.047414	0.003081	0.0983	0.31478
GOBP_G_PROTEIN_COUPLED_ACETYLCHOLINE_RECEPTOR_SIGNALING_PATHWAY	21	0.10098	0.003305	0.20937	0.31481
GOBP_NEUROMUSCULAR_PROCESS	151	0.035956	0.003145	0.074597	0.3149
MATZUK_CUMULUS_EXPANSION	9	0.15806	0.003388	0.32792	0.3149
GOBP_STOMACH_DEVELOPMENT	5	0.22719	0.00363	0.47136	0.31491
SENGUPTA_EBNA1_ANTICORRELATED	141	0.035773	0.003025	0.074218	0.31491
GOBP_REGULATION_OF_B_CELL_ACTIVATION	128	0.04072	0.003282	0.084562	0.31507
GOBP_REGULATION_OF_RESPONSE_TO_TYPE_II_INTERFERON	14	0.1162	0.003106	0.24132	0.31508
GOBP_LYMPHOCYTE_APOPTOTIC_PROCESS	78	0.047529	0.002994	0.098746	0.31515
GOBP_RNA_DECAPPING	17	0.09768	0.002877	0.20298	0.31518
PELLICCIOTTA_HDAC_IN_ANTIGEN_PRESENTATION_UP	62	0.048605	0.002731	0.10102	0.31521
GOMF_MYOSIN_HEAVY_CHAIN_BINDING	11	0.12079	0.002862	0.25118	0.3153
WP_SULFATION_BIOTRANSFORMATION_REACTION	15	0.12971	0.003589	0.26993	0.31542
REACTOME_RESPONSE_TO_ELEVATED_PLATELET_CYTOSOLIC_CA2	130	0.037341	0.003033	0.077709	0.31543
KORKOLA_EMBRYONAL_CARCINOMA_DN	12	0.12723	0.003149	0.26481	0.31545
REACTOME_FATTY_ACIDS	14	0.13291	0.003553	0.2767	0.31549
GOBP_SNRNA_3_END_PROCESSING	22	0.094196	0.003156	0.1963	0.31567
REACTOME_CYCLIN_A_B1_B2_ASSOCIATED_EVENTS_DURING_G2_M_TRANSITION	24	0.091061	0.003186	0.18977	0.31567
KEGG_MELANOGENESIS	100	0.045933	0.003274	0.095774	0.31576
MOREAUX_MULTIPLE_MYELOMA_BY_TACI_UP	353	0.02296	0.003055	0.047879	0.31578
GOBP_ORGANIC_ACID_CATABOLIC_PROCESS	246	0.027105	0.003019	0.056562	0.3159
BALLIF_DEVELOPMENTAL_DISABILITY_P16_P12_DELETION	13	0.11618	0.002993	0.24277	0.31613
REACTOME_SIALIC_ACID_METABOLISM	33	0.078894	0.003236	0.16495	0.31622
GOMF_L_HISTIDINE_TRANSMEMBRANE_TRANSPORTER_ACTIVITY	4	0.2445	0.003494	0.51122	0.31623
GUO_TARGETS_OF_IRS1_AND_IRS2	95	0.044074	0.003063	0.09219	0.3163
GOBP_PROTEIN_FOLDING_IN_ENDOPLASMIC_RETICULUM	12	0.11164	0.002763	0.23354	0.31632
REACTOME_SEROTONIN_NEUROTRANSMITTER_RELEASE_CYCLE	17	0.11051	0.003255	0.2312	0.31634
SALVADOR_MARTIN_PEDIATRIC_TBD_ANTI_TNF_THERAPY_NONRESPONDER_POST_TREATMENT_UP	23	0.090639	0.003105	0.18966	0.31636
GOBP_POSITIVE_REGULATION_OF_VASCULAR_ENDOTHELIAL_CELL_PROLIFERATION	18	0.097729	0.002962	0.20458	0.31643
GOBP_ORGANIC_CATION_TRANSPORT	58	0.061437	0.003339	0.12865	0.31649
REACTOME_ASYMMETRIC_LOCALIZATION_OF_PCP_PROTEINS	63	0.052227	0.002958	0.1094	0.31655
DELACROIX_RAR_BOUND_ES	449	0.02084	0.003119	0.04366	0.31657
GOBP_REGULATION_OF_RESPONSE_TO_TUMOR_CELL	21	0.10039	0.003286	0.21037	0.31662
GOBP_INTRACELLULAR_GLUTAMATE_HOMEOSTASIS	5	0.21144	0.003378	0.44312	0.31663
GOBP_POSITIVE_REGULATION_OF_INTRACELLULAR_SIGNAL_TRANSDUCTION	961	0.014592	0.003152	0.030585	0.31665
GOBP_RESPONSE_TO_CORTISOL	5	0.23617	0.003774	0.49547	0.3168
REACTOME_TRAF6_MEDIATED_IRF7_ACTIVATION	28	0.086999	0.003288	0.18254	0.31683
TONKS_TARGETS_OF_RUNX1_RUNX1T1_FUSION_SUSTAINED_IN_MONOCYTE_DN	9	0.15257	0.00327	0.32017	0.31685
GOBP_MOTOR_NEURON_APOPTOTIC_PROCESS	20	0.087457	0.002794	0.18361	0.31692
GOBP_POSITIVE_REGULATION_OF_SUBSTRATE_ADHESION_DEPENDENT_CELL_SPREADING	44	0.063568	0.00301	0.13346	0.31693
REACTOME_MITOCHONDRIAL_FATTY_ACID_BETA_OXIDATION	36	0.067736	0.002902	0.14228	0.31701
GOBP_REGULATION_OF_MEMBRANE_DEPOLARIZATION_DURING_ACTION_POTENTIAL	5	0.20906	0.00334	0.43915	0.31702
VANTVEER_BREAST_CANCER_METASTASIS_DN	108	0.043522	0.003223	0.091488	0.31714
GOCC_SERINE_TYPE_PEPTIDASE_COMPLEX	18	0.10595	0.003211	0.22274	0.31716
GOBP_RESPONSE_TO_ACTIVITY	67	0.056583	0.003304	0.11896	0.31717
GOMF_DNA_POLYMERASE_BINDING	20	0.10434	0.003333	0.21959	0.31734
REACTOME_NEGATIVE_REGULATION_OF_NOTCH4_SIGNALING	53	0.059086	0.00307	0.12436	0.31735
GOBP_MESANGIAL_CELL_DEVELOPMENT	5	0.22681	0.003624	0.47746	0.31738
GOBP_REGULATION_OF_LOW_DENSITY_LIPOPROTEIN_PARTICLE_CLEARANCE	15	0.10585	0.002929	0.22289	0.31743
WP_OXIDATIVE_STRESS_RESPONSE	32	0.0765	0.00309	0.16109	0.31743
YAO_HOXA10_TARGETS_VIA_PROGESTERONE_UP	77	0.053296	0.003336	0.11226	0.31749
GOBP_NEGATIVE_REGULATION_OF_SMOOTH_MUSCLE_CELL_APOPTOTIC_PROCESS	10	0.13029	0.002944	0.27451	0.31753
BIOCARTA_NPC_PATHWAY	11	0.11412	0.002704	0.24054	0.3176
GOBP_NON_MEMBRANE_BOUNDED_ORGANELLE_ASSEMBLY	385	0.021519	0.002988	0.045372	0.31765
GROSS_ELK3_TARGETS_UP	27	0.095386	0.00354	0.20115	0.31768
VERNOCHET_ADIPOGENESIS	19	0.091056	0.002835	0.19203	0.31769
GOBP_NEGATIVE_REGULATION_OF_MONOOXYGENASE_ACTIVITY	11	0.14139	0.00335	0.2984	0.31781
ZHANG_RESPONSE_TO_IKK_INHIBITOR_AND_TNF_DN	103	0.045867	0.003318	0.096797	0.31781
GOBP_TRANSEPITHELIAL_CHLORIDE_TRANSPORT	9	0.14696	0.00315	0.31041	0.31795
GOMF_MAP_KINASE_KINASE_KINASE_ACTIVITY	22	0.095428	0.003197	0.2016	0.31798
GOBP_REGULATION_OF_RIG_I_SIGNALING_PATHWAY	18	0.092036	0.002789	0.19444	0.31799
GOBP_POSITIVE_REGULATION_OF_SKELETAL_MUSCLE_CELL_DIFFERENTIATION	6	0.19391	0.003394	0.40969	0.318
REACTOME_EUKARYOTIC_TRANSLATION_ELONGATION	91	0.040905	0.002782	0.086454	0.31806
LIM_MAMMARY_LUMINAL_PROGENITOR_DN	14	0.1114	0.002978	0.23555	0.31813
GOBP_REGULATION_OF_MITOTIC_RECOMBINATION	7	0.1377	0.002603	0.29127	0.3182
GOBP_CELLULAR_RESPONSE_TO_TESTOSTERONE_STIMULUS	10	0.12494	0.002823	0.26436	0.31825
GOBP_PROTEIN_O_LINKED_FUCOSYLATION	5	0.23734	0.003792	0.50232	0.31829
REACTOME_FGFR2_ALTERNATIVE_SPLICING	27	0.076017	0.002821	0.16091	0.31831
GOBP_PROTEIN_TRANSMEMBRANE_TRANSPORT	65	0.047872	0.002754	0.1014	0.31842
GOBP_NK_T_CELL_ACTIVATION	13	0.12645	0.003257	0.26786	0.31844
REACTOME_INTERLEUKIN_9_SIGNALING	8	0.18963	0.003832	0.40188	0.31852
GOBP_NEGATIVE_REGULATION_OF_CELL_SUBSTRATE_JUNCTION_ORGANIZATION	17	0.11239	0.00331	0.23821	0.31854
GOCC_BETA_CATENIN_TCF_COMPLEX	13	0.12904	0.003324	0.27351	0.31854
MAHAJAN_RESPONSE_TO_IL1A_UP	74	0.053116	0.003259	0.11258	0.31854
GOBP_ACTIVATED_T_CELL_PROLIFERATION	45	0.063116	0.003022	0.13385	0.31863
GOBP_SMALL_MOLECULE_CATABOLIC_PROCESS	383	0.021865	0.003028	0.046376	0.31865
KEGG_DNA_REPLICATION	36	0.067099	0.002875	0.1424	0.31875
LIU_TARGETS_OF_VMYB_VS_CMYB_UP	15	0.1149	0.003179	0.24388	0.31878
GOBP_NEURAL_CREST_CELL_DIFFERENTIATION	94	0.046886	0.003241	0.099532	0.3188
GOCC_BARR_BODY	5	0.20187	0.003225	0.4286	0.31883
WP_GENES_CONTROLLING_NEPHROGENESIS	41	0.069473	0.003176	0.14763	0.31897
GOCC_CLATHRIN_ADAPTOR_COMPLEX	24	0.084547	0.002958	0.17974	0.31904
GOBP_NEGATIVE_REGULATION_OF_ORGANIC_ACID_TRANSPORT	22	0.09149	0.003065	0.19453	0.31907
GOMF_SMAD_BINDING	76	0.053531	0.003329	0.11384	0.3191
REACTOME_ALPHA_OXIDATION_OF_PHYTANATE	6	0.1939	0.003394	0.41237	0.31911
REACTOME_PKA_MEDIATED_PHOSPHORYLATION_OF_KEY_METABOLIC_FACTORS	5	0.15071	0.002408	0.32076	0.31924
GOCC_AGGRESOME	36	0.066696	0.002857	0.14198	0.31927
PID_NEPHRIN_NEPH1_PATHWAY	31	0.078189	0.003109	0.16648	0.3193
GOBP_EXCITATORY_SYNAPSE_ASSEMBLY	31	0.082827	0.003293	0.1765	0.31944
CUI_TCF21_TARGETS_DN	31	0.088503	0.003519	0.18861	0.31945
GOBP_POSITIVE_REGULATION_OF_SISTER_CHROMATID_COHESION	8	0.1507	0.003046	0.32114	0.31945
GOCC_DNA_POLYMERASE_COMPLEX	19	0.097289	0.003029	0.20745	0.31955
PUJANA_BREAST_CANCER_LIT_INT_NETWORK	100	0.042371	0.00302	0.090473	0.31978
GOBP_CALCIUM_MEDIATED_SIGNALING_USING_INTRACELLULAR_CALCIUM_SOURCE	22	0.089223	0.002989	0.19053	0.31979
XU_GH1_EXOGENOUS_TARGETS_UP	49	0.06096	0.003046	0.13021	0.31983
GOBP_MITOTIC_CELL_CYCLE	901	0.014191	0.002973	0.030328	0.31993
YAO_TEMPORAL_RESPONSE_TO_PROGESTERONE_CLUSTER_12	77	0.043588	0.002728	0.093176	0.31996
GOBP_REGULATION_OF_VASCULAR_ASSOCIATED_SMOOTH_MUSCLE_CONTRACTION	8	0.18028	0.003643	0.38551	0.32002
GOMF_CASPASE_BINDING	13	0.11318	0.002915	0.24205	0.32003
GOBP_STEROL_BIOSYNTHETIC_PROCESS	59	0.053644	0.00294	0.11477	0.32012
GOBP_LEUKOTRIENE_SIGNALING_PATHWAY	5	0.22278	0.00356	0.47694	0.32021
SWEET_KRAS_TARGETS_UP	82	0.053658	0.003465	0.11488	0.32022
GOBP_MAINTENANCE_OF_DNA_REPEAT_ELEMENTS	7	0.1716	0.003244	0.36742	0.32024
GOMF_SERINE_HYDROLASE_ACTIVITY	183	0.033784	0.003251	0.072349	0.32026
GOBP_REGULATION_OF_PROTON_TRANSPORT	24	0.085389	0.002988	0.18304	0.32043
GOBP_NEGATIVE_REGULATION_OF_GENE_EXPRESSION	974	0.013738	0.002987	0.029458	0.32048
LI_WILMS_TUMOR_VS_FETAL_KIDNEY_2_DN	47	0.068118	0.003333	0.14618	0.32062
GOBP_POSITIVE_REGULATION_OF_COAGULATION	30	0.073349	0.002869	0.1575	0.32072
GOMF_ACETYLCHOLINE_RECEPTOR_BINDING	11	0.12275	0.002909	0.2636	0.32073
GOBP_REGULATION_OF_CELL_CYCLE	1067	0.013095	0.002972	0.028126	0.32076
GOBP_ATRIOVENTRICULAR_NODE_DEVELOPMENT	8	0.16501	0.003335	0.3545	0.3208
GOBP_RESPONSE_TO_ETHER	11	0.12463	0.002953	0.26775	0.32081
DANG_MYC_TARGETS_DN	28	0.077498	0.002929	0.16671	0.32102
GOBP_POSITIVE_REGULATION_OF_REGULATED_SECRETORY_PATHWAY	43	0.064142	0.003003	0.13798	0.32102
GOBP_REGULATION_OF_MITOCHONDRIAL_RNA_CATABOLIC_PROCESS	5	0.18469	0.002951	0.39744	0.32108
GOBP_MICROGLIAL_CELL_MEDIATED_CYTOTOXICITY	5	0.17891	0.002859	0.38546	0.32127
MCCOLLUM_GELDANAMYCIN_RESISTANCE_UP	9	0.13939	0.002988	0.30048	0.32136
GOBP_LOCOMOTION	1282	0.012795	0.003165	0.027592	0.32142
SA_PTEN_PATHWAY	17	0.084289	0.002483	0.18184	0.3215
GOBP_NEGATIVE_REGULATION_OF_NEURAL_PRECURSOR_CELL_PROLIFERATION	22	0.08854	0.002966	0.19104	0.32152
KEGG_TGF_BETA_SIGNALING_PATHWAY	85	0.048183	0.003168	0.104	0.32159
GOBP_METANEPHRIC_NEPHRON_MORPHOGENESIS	24	0.095997	0.003359	0.20722	0.3216
GOBP_POSITIVE_REGULATION_OF_MUSCLE_ADAPTATION	6	0.17471	0.003058	0.37729	0.32166
GOBP_PHAGOSOME_LYSOSOME_FUSION	13	0.12552	0.003233	0.27112	0.32169
GOBP_REGULATION_OF_FILOPODIUM_ASSEMBLY	50	0.065711	0.003316	0.14194	0.32171
GOMF_RIBOSOMAL_SMALL_SUBUNIT_BINDING	15	0.099136	0.002743	0.21431	0.32184
BIOCARTA_HSP27_PATHWAY	14	0.099607	0.002663	0.21557	0.32202
GOBP_REGULATION_PROTEIN_CATABOLIC_PROCESS_AT_SYNAPSE	5	0.1715	0.00274	0.37118	0.32203
GOMF_C_ACETYLTRANSFERASE_ACTIVITY	7	0.1446	0.002734	0.31303	0.32206
GOBP_SPERMATID_DIFFERENTIATION	197	0.029118	0.002906	0.06307	0.32216
GOBP_PROTEIN_C_LINKED_GLYCOSYLATION	4	0.23131	0.003306	0.50111	0.32219
GOBP_VASOCONSTRICTION	75	0.052778	0.00326	0.11438	0.32224
GOBP_REGULATION_OF_ORGANELLE_TRANSPORT_ALONG_MICROTUBULE	10	0.12402	0.002802	0.2689	0.32232
WP_NIPBL_ROLE_IN_DNA_DAMAGE_CORNELIA_DE_LANGE_SYNDROME	8	0.15631	0.003159	0.33892	0.32233
WP_PROLACTIN_SIGNALING_PATHWAY	75	0.050123	0.003096	0.1088	0.32251
GOBP_CEREBROSPINAL_FLUID_CIRCULATION	13	0.11336	0.00292	0.2462	0.3226
GOMF_OXIDOREDUCTASE_ACTIVITY_ACTING_ON_A_HEME_GROUP_OF_DONORS	13	0.098359	0.002534	0.21376	0.32271
LIAO_METASTASIS	519	0.018513	0.002974	0.040254	0.32279
GOBP_MEMBRANOUS_SEPTUM_MORPHOGENESIS	8	0.16675	0.00337	0.36262	0.32281
HASLINGER_B_CLL_WITH_CHROMOSOME_12_TRISOMY	23	0.095	0.003254	0.20662	0.32284
RIZ_ERYTHROID_DIFFERENTIATION_CCNE1	42	0.063441	0.002935	0.13809	0.32297
FLOTHO_PEDIATRIC_ALL_THERAPY_RESPONSE_DN	28	0.075367	0.002848	0.16408	0.323
GOBP_POSITIVE_REGULATION_OF_VASCULAR_ASSOCIATED_SMOOTH_MUSCLE_CELL_MIGRATION	12	0.1364	0.003376	0.29703	0.32304
GOBP_POSITIVE_REGULATION_OF_NUCLEOTIDE_BIOSYNTHETIC_PROCESS	17	0.099715	0.002937	0.21717	0.32306
GOBP_REGULATION_OF_HEART_CONTRACTION	197	0.031583	0.003152	0.068785	0.32306
GOBP_REGULATION_OF_CELLULAR_EXTRAVASATION	40	0.07173	0.003239	0.15624	0.32309
GOBP_RETROGRADE_TRANSPORT_VESICLE_RECYCLING_WITHIN_GOLGI	9	0.14191	0.003042	0.30917	0.32312
GOBP_NEUTROPHIL_MEDIATED_KILLING_OF_SYMBIONT_CELL	12	0.11562	0.002862	0.2521	0.32325
GOBP_POSITIVE_REGULATION_OF_DENDRITIC_SPINE_DEVELOPMENT	35	0.074959	0.003166	0.16353	0.32334
GOMF_IGG_BINDING	9	0.14182	0.00304	0.30937	0.32334
GOCC_INTRACELLULAR_CYCLIC_NUCLEOTIDE_ACTIVATED_CATION_CHANNEL_COMPLEX	6	0.16485	0.002885	0.35967	0.32336
WINTER_HYPOXIA_UP	93	0.04014	0.00276	0.087589	0.32338
GOBP_BLOOD_VESSEL_MATURATION	8	0.14337	0.002898	0.31293	0.32342
GOBP_SOMATIC_DIVERSIFICATION_OF_IMMUNOGLOBULINS	68	0.056344	0.003315	0.12299	0.32344
GOBP_RETINAL_CONE_CELL_DIFFERENTIATION	13	0.13359	0.003441	0.29168	0.32347
GOBP_MAMMARY_GLAND_BRANCHING_INVOLVED_IN_PREGNANCY	7	0.1916	0.003622	0.41833	0.32348
GOMF_PHOSPHORUS_OXYGEN_LYASE_ACTIVITY	23	0.09078	0.00311	0.19821	0.32348
GOBP_MAINTENANCE_OF_PROTEIN_LOCALIZATION_IN_ENDOPLASMIC_RETICULUM	12	0.10066	0.002491	0.2199	0.32356
GOBP_RESPONSE_TO_INTERLEUKIN_17	14	0.12344	0.0033	0.26985	0.32368
GOCC_EXTRINSIC_COMPONENT_OF_CYTOPLASMIC_SIDE_OF_PLASMA_MEMBRANE	79	0.04879	0.003093	0.10668	0.32372
REACTOME_PROTON_COUPLED_MONOCARBOXYLATE_TRANSPORT	6	0.15541	0.00272	0.3399	0.32376
GOBP_NEGATIVE_REGULATION_OF_STEM_CELL_PROLIFERATION	22	0.095584	0.003202	0.20911	0.3238
GOBP_REGULATION_OF_CHROMATIN_BINDING	23	0.096489	0.003305	0.21108	0.3238
WIERENGA_STAT5A_TARGETS_GROUP2	52	0.062662	0.003225	0.1371	0.32383
GOBP_AMYLIN_RECEPTOR_SIGNALING_PATHWAY	6	0.1889	0.003306	0.41345	0.32388
GOMF_SINGLE_STRANDED_RNA_BINDING	84	0.048172	0.003148	0.10547	0.32394
GOBP_NEGATIVE_REGULATION_OF_SOMATIC_STEM_CELL_POPULATION_MAINTENANCE	3	0.28511	0.003529	0.62493	0.32412
GOBP_PORE_COMPLEX_ASSEMBLY	21	0.094666	0.003099	0.20754	0.32415
GOMF_SULFATE_TRANSMEMBRANE_TRANSPORTER_ACTIVITY	15	0.10597	0.002932	0.23232	0.32415
BIOCARTA_TNFR1_PATHWAY	29	0.08055	0.003098	0.17671	0.32426
REACTOME_EPITHELIAL_MESENCHYMAL_TRANSITION_EMT_DURING_GASTRULATION	7	0.14138	0.002673	0.31028	0.32432
GOBP_PROSTATIC_BUD_FORMATION	9	0.1685	0.003612	0.36987	0.32436
GOBP_LEUKOTRIENE_TRANSPORT	7	0.18033	0.003409	0.396	0.32442
GRANDVAUX_IRF3_TARGETS_DN	18	0.114	0.003455	0.25046	0.3245
GOBP_REGULATION_OF_BRANCHING_INVOLVED_IN_SALIVARY_GLAND_MORPHOGENESIS	8	0.15254	0.003083	0.33516	0.32452
GOBP_REGULATION_OF_MITOCHONDRIAL_MEMBRANE_POTENTIAL	67	0.04803	0.002805	0.10555	0.32454
GOBP_REGULATION_OF_NEURON_MIGRATION	42	0.06603	0.003055	0.14514	0.32457
GOBP_VESICLE_TARGETING	65	0.045692	0.002628	0.10047	0.32464
RIGGINS_TAMOXIFEN_RESISTANCE_DN	215	0.030651	0.003194	0.067398	0.32464
BOYAULT_LIVER_CANCER_SUBCLASS_G123_UP	44	0.057571	0.002726	0.12662	0.32467
GOBP_DTTP_METABOLIC_PROCESS	5	0.15488	0.002475	0.34084	0.32477
GOBP_POSITIVE_REGULATION_OF_REACTIVE_OXYGEN_SPECIES_METABOLIC_PROCESS	63	0.055289	0.003131	0.12179	0.32493
BREDEMEYER_RAG_SIGNALING_NOT_VIA_ATM_DN	56	0.054384	0.002904	0.11981	0.32495
GOMF_NUCLEAR_RETINOIC_ACID_RECEPTOR_BINDING	24	0.083379	0.002917	0.18392	0.32516
GOMF_CARBON_SULFUR_LYASE_ACTIVITY	13	0.12622	0.003251	0.27856	0.32523
GOCC_SPINDLE_MICROTUBULE	80	0.043903	0.002801	0.096892	0.32524
WP_BIOSYNTHESIS_AND_REGENERATION_OF_TETRAHYDROBIOPTERIN_AND_CATABOLISM_OF_PHENYLALANINE	10	0.12375	0.002796	0.27312	0.32524
GOBP_REGULATION_OF_SMOOTH_MUSCLE_CELL_DIFFERENTIATION	28	0.077609	0.002933	0.17141	0.32536
GOBP_APOPTOTIC_CHROMOSOME_CONDENSATION	5	0.14221	0.002272	0.31413	0.32538
GOBP_POSITIVE_REGULATION_OF_CHROMOSOME_SEPARATION	28	0.074782	0.002826	0.16525	0.32545
LUI_THYROID_CANCER_CLUSTER_3	28	0.072256	0.00273	0.15999	0.32578
REACTOME_RHOT1_GTPASE_CYCLE	4	0.21429	0.003063	0.47455	0.3258
GOBP_POSITIVE_REGULATION_OF_ATP_DEPENDENT_ACTIVITY	43	0.062489	0.002925	0.13841	0.32583
MOREIRA_RESPONSE_TO_TSA_DN	18	0.086299	0.002615	0.19117	0.32584
GOBP_OOCYTE_DIFFERENTIATION	55	0.052765	0.002793	0.11704	0.32606
GOBP_SECRETION_OF_LYSOSOMAL_ENZYMES	7	0.11794	0.00223	0.26165	0.32609
GOBP_POSITIVE_REGULATION_OF_CELL_MATURATION	7	0.18536	0.003504	0.41151	0.3262
REACTOME_VXPX_CARGO_TARGETING_TO_CILIUM	21	0.08683	0.002842	0.19277	0.3262
GOBP_ANTEROGRADE_DENDRITIC_TRANSPORT_OF_NEUROTRANSMITTER_RECEPTOR_COMPLEX	5	0.15721	0.002512	0.34905	0.32621
GOBP_NEGATIVE_REGULATION_OF_EPITHELIAL_CELL_MIGRATION	66	0.051896	0.003008	0.11533	0.32637
GOBP_BRANCHED_CHAIN_AMINO_ACID_BIOSYNTHETIC_PROCESS	5	0.18742	0.002995	0.41655	0.32638
GOBP_SPERM_FLAGELLUM_ASSEMBLY	38	0.061525	0.002708	0.13677	0.32642
SU_LIVER	57	0.053379	0.002876	0.11868	0.32643
REACTOME_ANCHORING_FIBRIL_FORMATION	15	0.11571	0.003202	0.25728	0.32645
PHONG_TNF_TARGETS_DN	8	0.17224	0.003481	0.38298	0.32646
GOBP_REGULATION_OF_RECEPTOR_BINDING	21	0.088439	0.002895	0.19667	0.32647
STEIN_ESRRA_TARGETS	514	0.01758	0.002811	0.039118	0.32657
GOMF_RDNA_BINDING	11	0.11572	0.002742	0.25752	0.32659
GOBP_UTERINE_SMOOTH_MUSCLE_CONTRACTION	10	0.1439	0.003251	0.32027	0.3266
GOMF_IMPORTIN_ALPHA_FAMILY_PROTEIN_BINDING	9	0.13211	0.002832	0.29401	0.3266
GOMF_TRANSLATION_REGULATOR_ACTIVITY_NUCLEIC_ACID_BINDING	103	0.037455	0.002709	0.083444	0.32677
PID_NFAT_3PATHWAY	53	0.057232	0.002974	0.12751	0.32677
GOBP_NUCLEOSIDE_BISPHOSPHATE_BIOSYNTHETIC_PROCESS	55	0.055341	0.002929	0.12332	0.32681
GOBP_POSITIVE_REGULATION_OF_DNA_TEMPLATED_DNA_REPLICATION	13	0.10003	0.002577	0.22292	0.32681
PRAMOONJAGO_SOX4_TARGETS_DN	49	0.056754	0.002836	0.12649	0.32683
WANG_METASTASIS_OF_BREAST_CANCER_ESR1_UP	22	0.088556	0.002967	0.19742	0.32687
GOMF_CALMODULIN_DEPENDENT_PROTEIN_PHOSPHATASE_ACTIVITY	5	0.22249	0.003555	0.49604	0.32688
GOMF_STRUCTURAL_CONSTITUENT_OF_MUSCLE	41	0.065206	0.002981	0.14549	0.32701
GOBP_REGULATION_OF_CHEMOKINE_MEDIATED_SIGNALING_PATHWAY	9	0.12925	0.002771	0.28844	0.32704
GOMF_PHOSPHOTRANSFERASE_ACTIVITY_NITROGENOUS_GROUP_AS_ACCEPTOR	7	0.1442	0.002726	0.32187	0.32708
GOBP_CELLULAR_RESPONSE_TO_VITAMIN_D	22	0.095302	0.003193	0.21302	0.3273
GOBP_NEGATIVE_REGULATION_OF_REACTIVE_OXYGEN_SPECIES_BIOSYNTHETIC_PROCESS	18	0.094504	0.002864	0.21142	0.32744
ZHAN_LATE_DIFFERENTIATION_GENES_UP	31	0.071313	0.002835	0.15955	0.32745
GOBP_REGULATION_OF_ENAMEL_MINERALIZATION	7	0.14537	0.002748	0.32525	0.32746
GOBP_LUNG_ASSOCIATED_MESENCHYME_DEVELOPMENT	8	0.15529	0.003138	0.34761	0.32753
GOBP_POSITIVE_REGULATION_OF_DNA_REPLICATION	38	0.060287	0.002653	0.13503	0.32763
THEODOROU_MAMMARY_TUMORIGENESIS	28	0.080188	0.00303	0.17975	0.32776
GOCC_PHOSPHATIDYLINOSITOL_3_KINASE_COMPLEX	24	0.076941	0.002692	0.17254	0.32783
REACTOME_HUR_ELAVL1_BINDS_AND_STABILIZES_MRNA	8	0.14486	0.002928	0.325	0.3279
GOBP_POSITIVE_REGULATION_OF_SIGNALING_RECEPTOR_ACTIVITY	45	0.062184	0.002978	0.13952	0.32791
HO_LIVER_CANCER_VASCULAR_INVASION	12	0.123	0.003044	0.27598	0.32791
VISALA_RESPONSE_TO_HEAT_SHOCK_AND_AGING_UP	14	0.091037	0.002433	0.20434	0.32797
GOBP_POSITIVE_REGULATION_OF_STRIATED_MUSCLE_CELL_DIFFERENTIATION	42	0.065778	0.003043	0.14764	0.32798
GOMF_IONOTROPIC_GLUTAMATE_RECEPTOR_ACTIVITY	19	0.098985	0.003082	0.22235	0.3281
GOBP_STRIATED_MUSCLE_TISSUE_DEVELOPMENT	239	0.02737	0.003005	0.061488	0.32811
GOBP_DNA_METHYLATION_INVOLVED_IN_EMBRYO_DEVELOPMENT	10	0.13173	0.002976	0.29597	0.32814
REACTOME_ESTROGEN_BIOSYNTHESIS	6	0.16895	0.002957	0.37967	0.32816
GOBP_CATECHOL_CONTAINING_COMPOUND_CATABOLIC_PROCESS	7	0.18596	0.003516	0.41813	0.32825
HUNSBERGER_EXERCISE_REGULATED_GENES	31	0.073564	0.002925	0.1654	0.32825
RIEGE_DELTANP63_DIRECT_TARGETS_UP	134	0.034813	0.00287	0.078285	0.32827
DACOSTA_UV_RESPONSE_VIA_ERCC3_XPCS_DN	84	0.046452	0.003036	0.1045	0.32834
GOMF_L_GLUTAMATE_TRANSMEMBRANE_TRANSPORTER_ACTIVITY	14	0.12048	0.003221	0.27115	0.3284
GOMF_OPSONIN_RECEPTOR_ACTIVITY	5	0.20986	0.003353	0.47233	0.32841
GOBP_BRANCH_ELONGATION_OF_AN_EPITHELIUM	17	0.11034	0.00325	0.24844	0.32847
WP_STEROL_REGULATORY_ELEMENTBINDING_PROTEINS_SREBP_SIGNALING	68	0.047877	0.002817	0.10784	0.32855
GOBP_POSITIVE_REGULATION_OF_PATTERN_RECOGNITION_RECEPTOR_SIGNALING_PATHWAY	43	0.063252	0.002961	0.14254	0.32862
GOBP_ESTABLISHMENT_OF_LEFT_RIGHT_ASYMMETRY	5	0.17223	0.002752	0.38839	0.32872
SCHLOSSER_SERUM_RESPONSE_AUGMENTED_BY_MYC	104	0.036658	0.002665	0.082666	0.32872
GOBP_BRONCHIOLE_DEVELOPMENT	4	0.21946	0.003136	0.49498	0.32875
KYNG_ENVIRONMENTAL_STRESS_RESPONSE_NOT_BY_GAMMA_IN_WS	31	0.072304	0.002875	0.16311	0.32878
BIOCARTA_CXCR4_PATHWAY	19	0.086048	0.002679	0.19416	0.32882
WP_THERMOGENESIS	108	0.041513	0.003075	0.093674	0.32883
MORI_IMMATURE_B_LYMPHOCYTE_UP	48	0.059913	0.002963	0.13522	0.32886
GOMF_SPLICING_FACTOR_BINDING	4	0.17404	0.002487	0.39284	0.32887
GOMF_TRANSLATION_ELONGATION_FACTOR_ACTIVITY	19	0.083658	0.002605	0.18884	0.32888
GOBP_NEGATIVE_REGULATION_OF_CYTOKINESIS	7	0.15073	0.002849	0.34031	0.32892
GOBP_REGULATION_OF_CELL_GROWTH	409	0.020511	0.002933	0.046326	0.32898
GOCC_PROTEASOME_COMPLEX	59	0.05021	0.002752	0.11343	0.32901
GOMF_MOLYBDOPTERIN_COFACTOR_BINDING	6	0.17007	0.002977	0.38423	0.32902
HOLLEMAN_PREDNISOLONE_RESISTANCE_B_ALL_UP	21	0.080356	0.00263	0.18156	0.32904
LEIN_LOCALIZED_TO_DISTAL_AND_PROXIMAL_DENDRITES	17	0.092754	0.002732	0.20962	0.32907
WP_DNA_DAMAGE_RESPONSE_ONLY_ATM_DEPENDENT	108	0.039579	0.002931	0.089471	0.32912
GOMF_NUCLEAR_RECEPTOR_BINDING	135	0.033049	0.002735	0.074722	0.32914
GOBP_SYNAPTIC_VESICLE_MATURATION	26	0.081158	0.002955	0.18352	0.32916
GOBP_REGULATION_OF_SKELETAL_MUSCLE_CELL_PROLIFERATION	16	0.10629	0.003037	0.24035	0.32917
BIOCARTA_TGFB_PATHWAY	19	0.097761	0.003044	0.22111	0.3292
GOBP_POSITIVE_REGULATION_OF_VASCULAR_ENDOTHELIAL_GROWTH_FACTOR_RECEPTOR_SIGNALING_PATHWAY	13	0.12657	0.00326	0.28626	0.3292
GOBP_REGULATION_OF_CDC42_PROTEIN_SIGNAL_TRANSDUCTION	8	0.16625	0.00336	0.37604	0.32921
ODONNELL_TFRC_TARGETS_DN	122	0.036216	0.00285	0.081991	0.32935
GOBP_ANTIGEN_PROCESSING_AND_PRESENTATION_OF_LIPID_ANTIGEN_VIA_MHC_CLASS_IB	7	0.219	0.00414	0.496	0.32942
GOBP_NEGATIVE_REGULATION_OF_AXON_EXTENSION_INVOLVED_IN_AXON_GUIDANCE	27	0.07193	0.002669	0.16294	0.32944
GOCC_CATALYTIC_COMPLEX	1626	0.010182	0.00281	0.023065	0.32946
GOBP_DNA_TEMPLATED_DNA_REPLICATION_MAINTENANCE_OF_FIDELITY	56	0.048756	0.002604	0.11052	0.32955
BIOCARTA_RACCYCD_PATHWAY	25	0.071807	0.002564	0.16284	0.32962
WP_PTDINS45P2_IN_CYTOKINESIS_PATHWAY	11	0.12059	0.002858	0.27348	0.32962
GOBP_GLYCOSPHINGOLIPID_CATABOLIC_PROCESS	13	0.11203	0.002886	0.25418	0.3297
GOBP_SCF_DEPENDENT_PROTEASOMAL_UBIQUITIN_DEPENDENT_PROTEIN_CATABOLIC_PROCESS	45	0.063295	0.003031	0.14363	0.32972
GOBP_CHEMOKINE_C_X_C_MOTIF_LIGAND_12_SIGNALING_PATHWAY	7	0.1556	0.002942	0.35343	0.32988
TAKEDA_TARGETS_OF_NUP98_HOXA9_FUSION_16D_DN	118	0.037595	0.00291	0.085394	0.32988
GOBP_NEURON_PROJECTION_ARBORIZATION	31	0.077822	0.003094	0.17681	0.32991
GOBP_POSITIVE_REGULATION_OF_AMYLOID_BETA_FORMATION	19	0.089479	0.002786	0.2033	0.32992
GOBP_POSITIVE_REGULATION_OF_DEOXYRIBONUCLEASE_ACTIVITY	5	0.14095	0.002252	0.32052	0.33006
TAKEDA_TARGETS_OF_NUP98_HOXA9_FUSION_8D_UP	152	0.034379	0.003017	0.078185	0.33007
GOBP_SERINE_PHOSPHORYLATION_OF_STAT_PROTEIN	25	0.10827	0.003866	0.24637	0.33016
REACTOME_PROPIONYL_COA_CATABOLISM	5	0.20349	0.003251	0.46306	0.33017
YAGUE_PRETUMOR_DRUG_RESISTANCE_UP	7	0.16355	0.003092	0.37222	0.33019
BIOCARTA_TRKA_PATHWAY	14	0.089247	0.002386	0.20319	0.33025
GOBP_SECRETION	916	0.013728	0.002899	0.031267	0.33031
GOBP_REGULATION_OF_NUCLEOTIDE_BIOSYNTHETIC_PROCESS	33	0.07267	0.002981	0.16552	0.33032
GOBP_REGULATION_OF_EXTRINSIC_APOPTOTIC_SIGNALING_PATHWAY_VIA_DEATH_DOMAIN_RECEPTORS	48	0.061297	0.003031	0.13972	0.33044
GOMF_STEROID_BINDING	99	0.040161	0.002849	0.091552	0.33045
GOCC_CHROMOSOME_CENTROMERIC_REGION	236	0.025168	0.002746	0.057377	0.33046
JAERVINEN_AMPLIFIED_IN_LARYNGEAL_CANCER	40	0.063711	0.002877	0.14524	0.33046
AMIT_EGF_RESPONSE_20_HELA	10	0.14626	0.003305	0.33344	0.33047
GOMF_INTRACELLULAR_CGMP_ACTIVATED_CATION_CHANNEL_ACTIVITY	7	0.15563	0.002942	0.35501	0.33055
GOBP_FLAVONE_METABOLIC_PROCESS	6	0.18313	0.003205	0.41812	0.3307
GOBP_IRIS_MORPHOGENESIS	9	0.14156	0.003034	0.32322	0.33071
KEGG_LIMONENE_AND_PINENE_DEGRADATION	10	0.13111	0.002962	0.29939	0.33073
GOMF_EXTRACELLULAR_MATRIX_BINDING	55	0.056739	0.003003	0.12961	0.33078
GOMF_PEPTIDE_HORMONE_RECEPTOR_BINDING	17	0.10264	0.003023	0.23463	0.33089
GOBP_MANGANESE_ION_TRANSMEMBRANE_TRANSPORT	10	0.13019	0.002941	0.29782	0.33101
GOMF_BMP_RECEPTOR_BINDING	9	0.12681	0.002718	0.29042	0.33119
BIOCARTA_CDC25_PATHWAY	9	0.14919	0.003198	0.34188	0.33129
GOBP_NEGATIVE_REGULATION_OF_PROTEIN_MODIFICATION_PROCESS	469	0.018665	0.002854	0.042783	0.33132
GOBP_HISTONE_H3_K4_METHYLATION	62	0.051169	0.002875	0.11731	0.33135
GOBP_POSITIVE_REGULATION_OF_MITOTIC_SISTER_CHROMATID_SEGREGATION	6	0.16556	0.002898	0.37985	0.33148
GOBP_POSITIVE_REGULATION_OF_PEPTIDYL_THREONINE_PHOSPHORYLATION	29	0.07724	0.00297	0.17724	0.33149
GOBP_POSITIVE_REGULATION_OF_GLUCONEOGENESIS	16	0.10878	0.003108	0.24985	0.33164
GOBP_CARDIAC_MUSCLE_CELL_MEMBRANE_REPOLARIZATION	34	0.07371	0.003069	0.16941	0.33174
GOBP_VALINE_METABOLIC_PROCESS	7	0.15097	0.002854	0.34705	0.33178
REACTOME_CYCLIN_A_CDK2_ASSOCIATED_EVENTS_AT_S_PHASE_ENTRY	84	0.040974	0.002678	0.094202	0.3318
BIOCARTA_BARRESTIN_PATHWAY	12	0.11052	0.002735	0.25436	0.33196
GOBP_PHOSPHOLIPASE_C_ACTIVATING_G_PROTEIN_COUPLED_RECEPTOR_SIGNALING_PATHWAY	108	0.041022	0.003038	0.09449	0.33209
GOBP_CLATHRIN_COAT_ASSEMBLY	15	0.097796	0.002706	0.22537	0.33217
REACTOME_SEPARATION_OF_SISTER_CHROMATIDS	188	0.028428	0.002772	0.065514	0.33217
GOBP_REGULATION_OF_DNA_CATABOLIC_PROCESS	11	0.12067	0.002859	0.27838	0.33234
GOBP_NEGATIVE_REGULATION_OF_CELLULAR_RESPONSE_TO_GROWTH_FACTOR_STIMULUS	99	0.041853	0.002969	0.096607	0.33243
PID_NETRIN_PATHWAY	32	0.070216	0.002836	0.16209	0.33244
GOBP_POSITIVE_REGULATION_OF_PHOSPHOLIPID_TRANSLOCATION	5	0.22026	0.003519	0.50886	0.33257
GOBP_PATHWAY_RESTRICTED_SMAD_PROTEIN_PHOSPHORYLATION	64	0.051785	0.002956	0.11976	0.33272
GOBP_GLIOGENESIS	308	0.023354	0.002906	0.054059	0.33287
GOMF_SEMAPHORIN_RECEPTOR_BINDING	22	0.081024	0.002714	0.18759	0.3329
GOBP_MEGAKARYOCYTE_DEVELOPMENT	22	0.095528	0.0032	0.22119	0.33292
GOBP_MULTIVESICULAR_BODY_ORGANIZATION	32	0.073982	0.002988	0.17131	0.33292
NAKAMURA_TUMOR_ZONE_PERIPHERAL_VS_CENTRAL_UP	269	0.023056	0.002684	0.05339	0.33293
REACTOME_GLUTATHIONE_CONJUGATION	35	0.072601	0.003067	0.16817	0.33298
GOBP_RNA_TEMPLATED_DNA_BIOSYNTHETIC_PROCESS	70	0.045807	0.002734	0.10618	0.33308
GOBP_CALCIUM_ION_IMPORT_INTO_SARCOPLASMIC_RETICULUM	4	0.17689	0.002528	0.41006	0.3331
GOBP_REGULATION_OF_B_CELL_MEDIATED_IMMUNITY	63	0.052173	0.002955	0.12097	0.33313
GOMF_OXIDOREDUCTASE_ACTIVITY_ACTING_ON_NAD_P_H_OXYGEN_AS_ACCEPTOR	16	0.10398	0.002971	0.24117	0.33318
GOBP_NEGATIVE_REGULATION_OF_LEUKOCYTE_CHEMOTAXIS	19	0.089772	0.002795	0.20826	0.33322
GOBP_REGULATION_OF_ENDOCYTOSIS	208	0.027211	0.00279	0.063224	0.33346
GOBP_REGULATION_OF_RYANODINE_SENSITIVE_CALCIUM_RELEASE_CHANNEL_ACTIVITY	26	0.077902	0.002837	0.18108	0.33353
GOCC_GLYCOPROTEIN_COMPLEX	22	0.10138	0.003396	0.23572	0.33357
GOBP_BEHAVIORAL_RESPONSE_TO_NICOTINE	8	0.14124	0.002854	0.32845	0.33359
GOBP_NEGATIVE_REGULATION_OF_RECEPTOR_RECYCLING	5	0.20594	0.00329	0.47904	0.33364
REACTOME_CARGO_TRAFFICKING_TO_THE_PERICILIARY_MEMBRANE	50	0.053609	0.002706	0.12471	0.33364
GOBP_DOPAMINE_TRANSPORT	50	0.057784	0.002916	0.13442	0.33365
GOBP_NEGATIVE_REGULATION_OF_GLUCONEOGENESIS	16	0.1035	0.002957	0.24112	0.33388
GOBP_TUBE_DEVELOPMENT	1042	0.013038	0.002927	0.030382	0.33391
HOLLERN_MICROACINAR_BREAST_TUMOR_UP	46	0.06426	0.003111	0.14979	0.33396
GOBP_PRIMARY_ALCOHOL_METABOLIC_PROCESS	105	0.03992	0.002916	0.093153	0.33413
DAZARD_UV_RESPONSE_CLUSTER_G4	19	0.086283	0.002687	0.20163	0.33435
GOMF_OXIDOREDUCTASE_ACTIVITY_ACTING_ON_THE_CH_NH_GROUP_OF_DONORS_NAD_OR_NADP_AS_ACCEPTOR	17	0.0942	0.002775	0.22019	0.3344
GOBP_POSITIVE_REGULATION_OF_CD8_POSITIVE_ALPHA_BETA_T_CELL_DIFFERENTIATION	5	0.1965	0.00314	0.4594	0.33442
GOMF_ACROSIN_BINDING	5	0.15127	0.002417	0.35364	0.33442
GOMF_STEROL_BINDING	59	0.050742	0.002781	0.11863	0.33442
LOPEZ_MESOTHELIOMA_SURVIVAL_OVERALL_DN	14	0.10265	0.002744	0.24026	0.3346
REACTOME_ASSEMBLY_OF_THE_ORC_COMPLEX_AT_THE_ORIGIN_OF_REPLICATION	31	0.069665	0.00277	0.16311	0.33465
REACTOME_NECTIN_NECL_TRANS_HETERODIMERIZATION	7	0.16397	0.0031	0.3839	0.33465
GOBP_PERICYTE_CELL_DIFFERENTIATION	10	0.14545	0.003286	0.34062	0.33469
GOBP_INHIBITION_OF_NEUROEPITHELIAL_CELL_DIFFERENTIATION	5	0.21674	0.003463	0.50791	0.33479
GOBP_POSITIVE_REGULATION_OF_PSEUDOPODIUM_ASSEMBLY	10	0.1166	0.002634	0.27324	0.33479
GOBP_NEGATIVE_REGULATION_OF_DEVELOPMENTAL_GROWTH	108	0.037694	0.002792	0.088356	0.33483
GOBP_NEGATIVE_REGULATION_OF_VASCULAR_ENDOTHELIAL_CELL_PROLIFERATION	5	0.22366	0.003574	0.52434	0.33485
GOBP_REGULATION_OF_SPHINGOLIPID_BIOSYNTHETIC_PROCESS	13	0.11249	0.002898	0.26371	0.33486
REACTOME_CELLULAR_SENESCENCE	157	0.031025	0.002767	0.072765	0.33492
WP_MRNA_VACCINE_ACTIVATION_OF_DENDRITIC_CELL_AND_INDUCTION_OF_IFN1	10	0.10114	0.002285	0.23721	0.33492
GOBP_POSITIVE_REGULATION_OF_PHOSPHOLIPASE_A2_ACTIVITY	5	0.26943	0.004305	0.63207	0.33496
PID_CASPASE_PATHWAY	51	0.056334	0.002871	0.13216	0.33497
GOBP_RESPONSE_TO_HUMAN_CHORIONIC_GONADOTROPIN	5	0.20514	0.003278	0.48131	0.33498
PID_TAP63_PATHWAY	53	0.052665	0.002736	0.12364	0.33507
GOMF_CALCIUM_INDEPENDENT_PHOSPHOLIPASE_A2_ACTIVITY	9	0.13791	0.002956	0.3238	0.33509
GOBP_GLAND_DEVELOPMENT	433	0.019742	0.002903	0.046381	0.33518
GOCC_SPLICEOSOMAL_SNRNP_COMPLEX	63	0.048575	0.002751	0.11416	0.33525
REACTOME_ROBO_RECEPTORS_BIND_AKAP5	9	0.12803	0.002744	0.30099	0.3353
GOCC_BCL_2_FAMILY_PROTEIN_COMPLEX	10	0.11281	0.002549	0.26527	0.33533
GOBP_POSITIVE_REGULATION_OF_MULTICELLULAR_ORGANISM_GROWTH	30	0.07534	0.002947	0.17718	0.33534
GOBP_REGULATION_OF_MEIOTIC_NUCLEAR_DIVISION	33	0.062814	0.002577	0.14789	0.33552
GOBP_GLYCOSPHINGOLIPID_BIOSYNTHETIC_PROCESS	34	0.071841	0.002991	0.16928	0.33564
GOBP_CELL_DIFFERENTIATION_INVOLVED_IN_METANEPHROS_DEVELOPMENT	24	0.089763	0.003141	0.21153	0.33566
REACTOME_MECP2_REGULATES_TRANSCRIPTION_FACTORS	5	0.21642	0.003458	0.51009	0.33569
GOBP_LATE_ENDOSOME_TO_VACUOLE_TRANSPORT_VIA_MULTIVESICULAR_BODY_SORTING_PATHWAY	26	0.076486	0.002785	0.18036	0.33576
GOBP_GDP_METABOLIC_PROCESS	10	0.14007	0.003165	0.33043	0.33583
MEISSNER_ES_ICP_WITH_H3K4ME3_AND_H3K27ME3	14	0.096833	0.002588	0.22846	0.33584
GOBP_REGULATION_OF_OVARIAN_FOLLICLE_DEVELOPMENT	6	0.14978	0.002622	0.35367	0.33597
GOMF_NUCLEAR_RECEPTOR_COACTIVATOR_ACTIVITY	55	0.051199	0.00271	0.12091	0.33599
WANG_CLIM2_TARGETS_DN	174	0.028072	0.002635	0.066306	0.33602
WP_GLYCOSYLATION_AND_RELATED_CONGENITAL_DEFECTS	23	0.068957	0.002362	0.16294	0.33607
GOBP_NEGATIVE_REGULATION_OF_RYANODINE_SENSITIVE_CALCIUM_RELEASE_CHANNEL_ACTIVITY	12	0.10766	0.002664	0.25444	0.3361
REACTOME_RAC1_GTPASE_CYCLE	181	0.030639	0.002932	0.072479	0.33625
GOBP_REGULATION_OF_NUCLEOCYTOPLASMIC_TRANSPORT	107	0.036628	0.0027	0.086655	0.33626
KEGG_NICOTINATE_AND_NICOTINAMIDE_METABOLISM	24	0.080053	0.002801	0.1894	0.33627
KEGG_GLYCOSPHINGOLIPID_BIOSYNTHESIS_GLOBO_SERIES	14	0.10549	0.00282	0.24965	0.33632
MIKKELSEN_MEF_LCP_WITH_H3K27ME3	66	0.043922	0.002546	0.10397	0.33635
GOBP_CELLULAR_RESPONSE_TO_VIRUS	72	0.049414	0.002991	0.117	0.3364
REACTOME_TRAF3_DEPENDENT_IRF_ACTIVATION_PATHWAY	14	0.083659	0.002236	0.19813	0.33642
GOBP_PERK_MEDIATED_UNFOLDED_PROTEIN_RESPONSE	18	0.088835	0.002692	0.21042	0.33645
GOBP_PURINE_RIBONUCLEOSIDE_SALVAGE	7	0.1414	0.002673	0.33494	0.33645
GOMF_PROTEIN_SELF_ASSOCIATION	71	0.043057	0.002588	0.10199	0.33646
GOBP_ALCOHOL_METABOLIC_PROCESS	354	0.020443	0.002724	0.048451	0.33654
GUENTHER_GROWTH_SPHERICAL_VS_ADHERENT_DN	25	0.080905	0.002889	0.19185	0.33663
GOBP_LAMELLIPODIUM_ORGANIZATION	86	0.041448	0.002741	0.098297	0.33664
PID_RANBP2_PATHWAY	11	0.10987	0.002603	0.26057	0.33665
GOBP_NEGATIVE_REGULATION_OF_GLUTAMATE_SECRETION	5	0.19676	0.003144	0.46694	0.33674
GOBP_POSITIVE_REGULATION_OF_INTERFERON_ALPHA_PRODUCTION	22	0.072577	0.002431	0.17238	0.33687
GOBP_REGULATION_OF_RENAL_SYSTEM_PROCESS	33	0.075315	0.003089	0.17889	0.33688
GOBP_MULTICELLULAR_ORGANISMAL_RESPONSE_TO_STRESS	90	0.042761	0.002892	0.10159	0.33691
GOBP_THALAMUS_DEVELOPMENT	12	0.11946	0.002957	0.28405	0.33704
REACTOME_HCMV_LATE_EVENTS	71	0.047188	0.002836	0.11222	0.33706
GOBP_CDP_CHOLINE_PATHWAY	7	0.15573	0.002944	0.37077	0.33724
ABBUD_LIF_SIGNALING_1_DN	26	0.078959	0.002875	0.18805	0.33728
GOBP_NEGATIVE_REGULATION_OF_SKELETAL_MUSCLE_CELL_PROLIFERATION	5	0.19234	0.003073	0.45813	0.3373
GOCC_RECYCLING_ENDOSOME_MEMBRANE	98	0.037288	0.002631	0.088843	0.33735
GOBP_GOLGI_ORGANIZATION	145	0.032725	0.002806	0.077974	0.33736
GOBP_ATRIOVENTRICULAR_CANAL_DEVELOPMENT	13	0.12207	0.003144	0.29088	0.33737
GOBP_REGULATION_OF_INTESTINAL_LIPID_ABSORPTION	10	0.1301	0.002939	0.31004	0.33739
PUJANA_BRCA1_PCC_NETWORK	1563	0.009895	0.002682	0.023591	0.33745
GOBP_GLYCOPROTEIN_CATABOLIC_PROCESS	31	0.064013	0.002545	0.15269	0.33753
HESSON_TUMOR_SUPPRESSOR_CLUSTER_3P21_3	8	0.14569	0.002944	0.34762	0.33757
REACTOME_PI3K_AKT_ACTIVATION	9	0.14339	0.003074	0.34253	0.33775
GAUSSMANN_MLL_AF4_FUSION_TARGETS_G_UP	233	0.025991	0.002818	0.062102	0.33778
NUYTTEN_NIPP1_TARGETS_UP	739	0.014351	0.002735	0.034296	0.33782
CAMPS_COLON_CANCER_COPY_NUMBER_DN	55	0.059615	0.003155	0.14253	0.33788
JIANG_CORE_DUPLICON_GENES	4	0.16267	0.002325	0.38897	0.3379
GOBP_POSITIVE_REGULATION_OF_CHROMOSOME_CONDENSATION	8	0.11346	0.002293	0.2714	0.33795
GOCC_CONDENSIN_COMPLEX	8	0.11346	0.002293	0.2714	0.33795
GOBP_THYMOCYTE_APOPTOTIC_PROCESS	19	0.085186	0.002652	0.20406	0.33817
WP_IL7_SIGNALING_PATHWAY	25	0.083227	0.002972	0.19958	0.33834
REACTOME_SYNTHESIS_OF_KETONE_BODIES	8	0.14514	0.002933	0.34843	0.33851
GAVIN_IL2_RESPONSIVE_FOXP3_TARGETS_UP	19	0.084736	0.002638	0.20358	0.33863
ZHAN_MULTIPLE_MYELOMA_PR_DN	47	0.057872	0.002832	0.13906	0.33865
GOMF_N6_METHYLADENOSINE_CONTAINING_RNA_BINDING	10	0.12763	0.002884	0.30672	0.33866
GOBP_REGULATION_OF_DNA_BINDING	121	0.036572	0.002866	0.087903	0.33869
HINATA_NFKB_TARGETS_KERATINOCYTE_UP	82	0.04216	0.002723	0.10135	0.33872
GOBP_POSITIVE_REGULATION_OF_NUCLEAR_DIVISION	59	0.052848	0.002897	0.12713	0.33882
GOCC_NUCLEAR_EXOSOME_RNASE_COMPLEX	12	0.12288	0.003041	0.29588	0.33896
GOBP_U4_SNRNA_3_END_PROCESSING	8	0.16577	0.00335	0.39967	0.33916
WANG_PROSTATE_CANCER_ANDROGEN_INDEPENDENT	61	0.052097	0.002903	0.12566	0.33922
GOMF_ESTROGEN_2_HYDROXYLASE_ACTIVITY	5	0.17259	0.002758	0.41632	0.33924
KEGG_CELL_CYCLE	124	0.034268	0.002718	0.082667	0.33924
REACTOME_NUCLEAR_EVENTS_MEDIATED_BY_NFE2L2	78	0.041994	0.002645	0.10135	0.33931
CHEMELLO_SOLEUS_VS_EDL_MYOFIBERS_UP	19	0.091221	0.00284	0.22018	0.33933
GOBP_CELL_CYCLE_G1_S_PHASE_TRANSITION	250	0.023765	0.002668	0.057375	0.33937
GOBP_TRANS_SYNAPTIC_SIGNALING_BY_TRANS_SYNAPTIC_COMPLEX	8	0.17311	0.003498	0.41801	0.33939
MELLMAN_TUT1_TARGETS_DN	47	0.051072	0.002499	0.12335	0.33942
GOBP_ORGANIC_ACID_TRANSPORT	345	0.021312	0.002804	0.051481	0.33944
GOBP_RNA_GUANINE_N7_METHYLATION	6	0.1282	0.002244	0.30978	0.3395
GOBP_LAYER_FORMATION_IN_CEREBRAL_CORTEX	14	0.10323	0.002759	0.24947	0.33952
GOBP_TELOMERE_CAPPING	40	0.054903	0.002479	0.13292	0.33979
GOMF_LIGASE_ACTIVITY_FORMING_PHOSPHORIC_ESTER_BONDS	5	0.14975	0.002393	0.36255	0.33979
BIOCARTA_FIBRINOLYSIS_PATHWAY	12	0.11077	0.002741	0.26844	0.33994
GOBP_NEURON_DEATH_IN_RESPONSE_TO_HYDROGEN_PEROXIDE	5	0.15561	0.002486	0.37714	0.33995
GOBP_DNA_STRAND_ELONGATION_INVOLVED_IN_DNA_REPLICATION	15	0.081201	0.002247	0.19684	0.33998
ZHONG_SECRETOME_OF_LUNG_CANCER_AND_FIBROBLAST	128	0.032518	0.002621	0.078828	0.33998
PID_WNT_NONCANONICAL_PATHWAY	32	0.06855	0.002769	0.16622	0.34002
YANAGISAWA_LUNG_CANCER_RECURRENCE	8	0.14242	0.002878	0.34542	0.34006
GOBP_METANEPHRIC_DISTAL_TUBULE_DEVELOPMENT	7	0.13917	0.002631	0.33769	0.34013
WP_HOSTPATHOGEN_INTERACTION_OF_HUMAN_CORONAVIRUSES_APOPTOSIS	21	0.081178	0.002657	0.19701	0.34015
GOBP_ETHANOL_METABOLIC_PROCESS	19	0.10091	0.003142	0.24492	0.34016
GOCC_GABA_ERGIC_SYNAPSE	83	0.043743	0.002842	0.10617	0.34017
GOBP_TUBULIN_DEACETYLATION	22	0.081778	0.00274	0.19854	0.34021
BIOCARTA_VITCB_PATHWAY	11	0.11847	0.002807	0.28782	0.34032
GOBP_REGULATION_OF_URINE_VOLUME	20	0.087365	0.002791	0.21225	0.34032
REACTOME_DIGESTION_OF_DIETARY_LIPID	6	0.18829	0.003296	0.45744	0.34032
GOCC_CONTRACTILE_FIBER	236	0.025681	0.002802	0.06241	0.34036
GOBP_POSITIVE_REGULATION_OF_MYOBLAST_DIFFERENTIATION	42	0.060498	0.002799	0.14704	0.34038
GOBP_SMAD_PROTEIN_COMPLEX_ASSEMBLY	13	0.11301	0.002911	0.27471	0.34039
GOBP_NEURAL_RETINA_DEVELOPMENT	76	0.046973	0.002921	0.1142	0.34042
GOBP_POSITIVE_REGULATION_OF_ACTIN_CYTOSKELETON_REORGANIZATION	20	0.077004	0.00246	0.18721	0.34042
REACTOME_SIGNALING_BY_BMP	27	0.080534	0.002989	0.19583	0.34045
REACTOME_SPHINGOLIPID_METABOLISM	90	0.040613	0.002747	0.098956	0.34075
REACTOME_NON_INTEGRIN_MEMBRANE_ECM_INTERACTIONS	59	0.053878	0.002953	0.13135	0.34084
KIM_WT1_TARGETS_8HR_DN	120	0.031345	0.002446	0.07643	0.34087
GOBP_REGULATION_OF_MIDBRAIN_DOPAMINERGIC_NEURON_DIFFERENTIATION	5	0.16822	0.002688	0.41026	0.3409
BANDRES_RESPONSE_TO_CARMUSTIN_MGMT_24HR_DN	32	0.064004	0.002585	0.15612	0.34091
GOBP_NEGATIVE_REGULATION_OF_CELL_GROWTH	185	0.02792	0.002701	0.068115	0.34095
BIOCARTA_NKCELLS_PATHWAY	20	0.078146	0.002496	0.19067	0.34096
GOBP_RESOLUTION_OF_MEIOTIC_RECOMBINATION_INTERMEDIATES	17	0.088802	0.002616	0.21671	0.34099
GOBP_ESTABLISHMENT_OF_PROTEIN_LOCALIZATION_TO_MEMBRANE	256	0.021828	0.00248	0.053272	0.341
REACTOME_REGULATED_NECROSIS	59	0.048351	0.00265	0.11818	0.34123
GOMF_CROSSOVER_JUNCTION_DNA_ENDONUCLEASE_ACTIVITY	7	0.1213	0.002293	0.29651	0.34124
KUNINGER_IGF1_VS_PDGFB_TARGETS_UP	79	0.042296	0.002681	0.10342	0.34128
GOCC_MRNA_EDITING_COMPLEX	14	0.11142	0.002978	0.27254	0.34134
GOBP_CHEMOKINE_C_X_C_MOTIF_LIGAND_2_PRODUCTION	16	0.10112	0.00289	0.2474	0.34136
GOMF_LIPASE_ACTIVATOR_ACTIVITY	22	0.076711	0.00257	0.1878	0.34147
GOBP_POSITIVE_REGULATION_OF_TUMOR_NECROSIS_FACTOR_MEDIATED_SIGNALING_PATHWAY	12	0.13001	0.003218	0.31882	0.34171
GOBP_INOSITOL_PHOSPHATE_CATABOLIC_PROCESS	19	0.087585	0.002727	0.21481	0.34174
GOBP_POSITIVE_REGULATION_OF_SKELETAL_MUSCLE_TISSUE_DEVELOPMENT	19	0.090463	0.002817	0.22188	0.34174
GOBP_POSITIVE_REGULATION_OF_BEHAVIOR	25	0.076516	0.002732	0.18768	0.34175
GOBP_MICROGLIAL_CELL_PROLIFERATION	8	0.14047	0.002839	0.34469	0.34181
VALK_AML_CLUSTER_8	25	0.080377	0.00287	0.19724	0.34182
MORI_PRE_BI_LYMPHOCYTE_DN	76	0.042597	0.002649	0.10457	0.34187
REACTOME_FORMATION_OF_APOPTOSOME	11	0.10307	0.002442	0.253	0.34187
GOBP_POSITIVE_REGULATION_OF_CD4_POSITIVE_ALPHA_BETA_T_CELL_PROLIFERATION	10	0.14406	0.003255	0.35383	0.34196
GOBP_POSITIVE_REGULATION_OF_PROTEIN_EXPORT_FROM_NUCLEUS	17	0.087225	0.002569	0.21448	0.34213
GOMF_ORGANIC_CATION_TRANSMEMBRANE_TRANSPORTER_ACTIVITY	32	0.071111	0.002872	0.1749	0.34216
GOMF_SNORNA_BINDING	32	0.059412	0.0024	0.14618	0.34222
GOBP_REGULATION_OF_CYSTEINE_TYPE_ENDOPEPTIDASE_ACTIVITY_INVOLVED_IN_APOPTOTIC_SIGNALING_PATHWAY	17	0.098634	0.002905	0.2427	0.34223
GOBP_REGULATION_OF_POTASSIUM_ION_EXPORT_ACROSS_PLASMA_MEMBRANE	6	0.14286	0.0025	0.35189	0.34238
GOBP_SYNAPTIC_TRANSMISSION_GABAERGIC	56	0.054074	0.002888	0.13322	0.34242
WNT_SIGNALING	88	0.041779	0.002795	0.10295	0.34244
SIMBULAN_PARP1_TARGETS_DN	16	0.085755	0.00245	0.21139	0.34249
GOMF_U3_SNORNA_BINDING	11	0.10977	0.002601	0.27072	0.34256
GOBP_REGULATION_OF_SPINDLE_ASSEMBLY	33	0.068993	0.00283	0.1702	0.34261
GOCC_NUCLEAR_STRESS_GRANULE	6	0.14321	0.002507	0.35353	0.34271
GOBP_REGULATION_OF_PROTEIN_TARGETING	77	0.038793	0.002428	0.095772	0.34272
GOBP_POSITIVE_REGULATION_OF_VASCULAR_WOUND_HEALING	3	0.28748	0.003558	0.71008	0.3428
GOBP_KETONE_CATABOLIC_PROCESS	14	0.099699	0.002665	0.24637	0.34286
REACTOME_METHIONINE_SALVAGE_PATHWAY	6	0.12406	0.002171	0.30661	0.34288
GOMF_CYCLIC_NUCLEOTIDE_BINDING	34	0.060508	0.002519	0.14955	0.34289
GOBP_GOLGI_TO_ENDOSOME_TRANSPORT	17	0.11337	0.003339	0.28027	0.34292
GOBP_REGULATION_OF_INTRACELLULAR_LIPID_TRANSPORT	8	0.13935	0.002816	0.34457	0.34296
GOBP_POSITIVE_REGULATION_OF_DOUBLE_STRAND_BREAK_REPAIR	86	0.039902	0.002639	0.098677	0.34297
BIOCARTA_PPARG_PATHWAY	8	0.17039	0.003443	0.42163	0.34307
REACTOME_INTERACTION_WITH_CUMULUS_CELLS_AND_THE_ZONA_PELLUCIDA	11	0.10052	0.002382	0.24876	0.34308
GOBP_MITOTIC_SISTER_CHROMATID_SEPARATION	61	0.050212	0.002798	0.12428	0.3431
BIOCARTA_MALATEX_PATHWAY	8	0.12231	0.002472	0.30281	0.34314
GOBP_TELOMERASE_HOLOENZYME_COMPLEX_ASSEMBLY	6	0.16288	0.002851	0.40352	0.34324
GOCC_RNA_POLYMERASE_I_TRANSCRIPTION_REGULATOR_COMPLEX	6	0.18087	0.003166	0.4486	0.34341
GOBP_DEVELOPMENT_OF_SECONDARY_FEMALE_SEXUAL_CHARACTERISTICS	6	0.13083	0.00229	0.3246	0.34345
REACTOME_GRB7_EVENTS_IN_ERBB2_SIGNALING	5	0.14168	0.002264	0.35162	0.3435
GOBP_INTRACELLULAR_STEROL_TRANSPORT	33	0.061844	0.002537	0.15371	0.34371
GOBP_SPLEEN_DEVELOPMENT	37	0.066462	0.002886	0.16518	0.34371
FERREIRA_EWINGS_SARCOMA_UNSTABLE_VS_STABLE_DN	92	0.036997	0.00253	0.09206	0.34389
GOBP_CELLULAR_RESPONSE_TO_DEXAMETHASONE_STIMULUS	27	0.078585	0.002916	0.19558	0.34392
GOBP_SPHINGOMYELIN_METABOLIC_PROCESS	20	0.085474	0.00273	0.21274	0.34392
GOMF_VOLTAGE_GATED_POTASSIUM_CHANNEL_ACTIVITY_INVOLVED_IN_VENTRICULAR_CARDIAC_MUSCLE_CELL_ACTION_POTENTIAL_REPOLARIZATION	11	0.12673	0.003003	0.31542	0.34393
GOBP_RESPONSE_TO_WATER	14	0.092235	0.002466	0.22974	0.34404
GOMF_PROCOLLAGEN_PROLINE_4_DIOXYGENASE_ACTIVITY	5	0.12929	0.002066	0.32224	0.34413
GOBP_REGULATION_OF_DNA_METABOLIC_PROCESS	521	0.01595	0.002567	0.039761	0.34416
GOBP_POSITIVE_REGULATION_OF_MYOTUBE_DIFFERENTIATION	13	0.11906	0.003067	0.29682	0.34417
GOBP_SCHWANN_CELL_DIFFERENTIATION	37	0.058806	0.002554	0.14665	0.34422
GOBP_NEUTROPHIL_MEDIATED_CYTOTOXICITY	14	0.097175	0.002598	0.24239	0.34425
WP_IL1_AND_MEGAKARYOCYTES_IN_OBESITY	24	0.072366	0.002532	0.18056	0.34429
FRASOR_TAMOXIFEN_RESPONSE_UP	50	0.053768	0.002714	0.13419	0.34433
GOBP_NEGATIVE_REGULATION_OF_CYTOKINE_PRODUCTION_INVOLVED_IN_IMMUNE_RESPONSE	35	0.060696	0.002564	0.15148	0.34433
GOBP_POSITIVE_REGULATION_OF_NUCLEASE_ACTIVITY	7	0.11271	0.002131	0.28148	0.34443
GOBP_TUBE_MORPHOGENESIS	835	0.013618	0.002752	0.03405	0.3446
GOBP_REGULATION_OF_EXTRACELLULAR_MATRIX_ORGANIZATION	57	0.048046	0.002589	0.12033	0.34484
MAINA_HYPOXIA_VHL_TARGETS_UP	6	0.1395	0.002442	0.34941	0.34486
GOBP_NEGATIVE_REGULATION_OF_CYCLIC_NUCLEOTIDE_PHOSPHODIESTERASE_ACTIVITY	6	0.15117	0.002646	0.37868	0.34487
GOBP_RETINA_VASCULATURE_DEVELOPMENT_IN_CAMERA_TYPE_EYE	18	0.095953	0.002908	0.24043	0.34491
KEGG_VIBRIO_CHOLERAE_INFECTION	54	0.049434	0.002593	0.12389	0.34495
GOMF_DIOXYGENASE_ACTIVITY	88	0.038157	0.002552	0.095644	0.34497
GOBP_REGULATION_OF_PLASMA_MEMBRANE_REPAIR	7	0.14302	0.002704	0.35867	0.34504
WU_HBX_TARGETS_1_DN	22	0.081466	0.002729	0.20431	0.34505
LINDGREN_BLADDER_CANCER_CLUSTER_3_UP	320	0.019726	0.002501	0.04949	0.34511
DUAN_PRDM5_TARGETS	75	0.042507	0.002626	0.10665	0.34512
DUNNE_TARGETS_OF_AML1_MTG8_FUSION_UP	51	0.050096	0.002553	0.12579	0.34522
GOBP_INTERLEUKIN_4_PRODUCTION	34	0.070203	0.002923	0.17629	0.34523
GOBP_TEMPERATURE_HOMEOSTASIS	177	0.028414	0.002689	0.071373	0.34528
GOCC_EQUATORIAL_MICROTUBULE_ORGANIZING_CENTER	4	0.17813	0.002546	0.44744	0.34528
GOBP_RESPONSE_TO_PEPTIDOGLYCAN	13	0.095963	0.002472	0.24111	0.34531
GOBP_UBIQUITIN_DEPENDENT_SMAD_PROTEIN_CATABOLIC_PROCESS	5	0.14245	0.002276	0.35812	0.3454
GOBP_POSITIVE_REGULATION_OF_SYNAPTIC_TRANSMISSION_CHOLINERGIC	6	0.18978	0.003322	0.47764	0.34556
AMIT_EGF_RESPONSE_40_HELA	42	0.057618	0.002666	0.14509	0.34565
GOBP_REGULATION_OF_INTESTINAL_ABSORPTION	12	0.10333	0.002557	0.2602	0.34565
GOBP_OSTEOBLAST_DEVELOPMENT	17	0.089273	0.002629	0.22484	0.34567
GOBP_BRADYKININ_CATABOLIC_PROCESS	7	0.15741	0.002976	0.39691	0.34583
GOBP_RESPONSE_TO_DEXAMETHASONE	43	0.055367	0.002592	0.1397	0.34593
GOMF_NUCLEOTIDE_RECEPTOR_ACTIVITY	19	0.097485	0.003035	0.24597	0.34593
REACTOME_PECAM1_INTERACTIONS	11	0.10928	0.00259	0.27583	0.34598
GOBP_NEGATIVE_REGULATION_OF_PEPTIDYL_CYSTEINE_S_NITROSYLATION	6	0.16341	0.00286	0.41308	0.34621
REACTOME_FGFR1_LIGAND_BINDING_AND_ACTIVATION	16	0.099458	0.002842	0.25149	0.34625
GOBP_REGULATION_OF_MESODERM_DEVELOPMENT	6	0.16254	0.002845	0.41111	0.34629
GOBP_NEGATIVE_REGULATION_OF_LOCOMOTION	330	0.020247	0.002606	0.051228	0.34634
KAUFFMANN_MELANOMA_RELAPSE_DN	6	0.12266	0.002147	0.31036	0.34634
GOBP_NEGATIVE_REGULATION_OF_RIG_I_SIGNALING_PATHWAY	8	0.11098	0.002243	0.28127	0.34658
GOBP_ASPARAGINE_METABOLIC_PROCESS	5	0.13307	0.002126	0.33725	0.34659
CORRE_MULTIPLE_MYELOMA_DN	55	0.050149	0.002654	0.12716	0.34665
GOMF_MOLECULAR_CONDENSATE_SCAFFOLD_ACTIVITY	18	0.078375	0.002375	0.19875	0.34667
GOBP_GLUCOCORTICOID_BIOSYNTHETIC_PROCESS	16	0.10121	0.002892	0.25695	0.34683
GOBP_METHIONINE_BIOSYNTHETIC_PROCESS	12	0.099916	0.002473	0.25375	0.34688
WP_NUCLEAR_RECEPTORS	38	0.055558	0.002445	0.1411	0.34688
GOBP_POSITIVE_REGULATION_OF_PEPTIDYL_LYSINE_ACETYLATION	34	0.064425	0.002682	0.16364	0.34691
REACTOME_P75NTR_NEGATIVELY_REGULATES_CELL_CYCLE_VIA_SC1	6	0.16018	0.002804	0.40687	0.34691
GOBP_MYD88_DEPENDENT_TOLL_LIKE_RECEPTOR_SIGNALING_PATHWAY	19	0.082689	0.002575	0.21012	0.34696
GOBP_METAPHASE_PLATE_CONGRESSION	74	0.040006	0.002455	0.10167	0.34698
REACTOME_CDC42_GTPASE_CYCLE	152	0.030439	0.002672	0.077366	0.347
REACTOME_TP53_REGULATES_TRANSCRIPTION_OF_ADDITIONAL_CELL_CYCLE_GENES_WHOSE_EXACT_ROLE_IN_THE_P53_PATHWAY_REMAIN_UNCERTAIN	21	0.073327	0.0024	0.18641	0.34703
OUELLET_OVARIAN_CANCER_INVASIVE_VS_LMP_DN	12	0.11611	0.002874	0.29545	0.34716
REACTOME_HCMV_EARLY_EVENTS	92	0.037923	0.002593	0.0965	0.34717
GOBP_REGULATION_OF_CARDIAC_MUSCLE_CELL_ACTION_POTENTIAL_INVOLVED_IN_REGULATION_OF_CONTRACTION	8	0.13115	0.00265	0.33385	0.34723
GOMF_NUCLEOSIDE_TRIPHOSPHATE_DIPHOSPHATASE_ACTIVITY	9	0.12307	0.002638	0.31332	0.34724
MACLACHLAN_BRCA1_TARGETS_UP	21	0.064589	0.002114	0.16451	0.34731
RODRIGUES_DCC_TARGETS_DN	118	0.03521	0.002725	0.089704	0.34734
GOCC_CELL_CELL_CONTACT_ZONE	71	0.042515	0.002556	0.10841	0.34747
KORKOLA_TERATOMA_UP	17	0.088618	0.00261	0.22619	0.34761
VALK_AML_CLUSTER_12	27	0.064074	0.002378	0.16364	0.3477
GOBP_DNA_REPAIR_DEPENDENT_CHROMATIN_REMODELING	6	0.14878	0.002604	0.38051	0.3479
WP_SARSCOV2_INNATE_IMMUNITY_EVASION_AND_CELLSPECIFIC_IMMUNE_RESPONSE	62	0.048551	0.002728	0.12419	0.34792
GOBP_ASPARTATE_FAMILY_AMINO_ACID_CATABOLIC_PROCESS	17	0.083305	0.002454	0.21321	0.34801
GOBP_CELL_CELL_JUNCTION_MAINTENANCE	17	0.093174	0.002744	0.23847	0.34801
GOBP_NUCLEIC_ACID_PHOSPHODIESTER_BOND_HYDROLYSIS	232	0.022021	0.002383	0.056374	0.34804
GOBP_LONG_CHAIN_FATTY_ACYL_COA_METABOLIC_PROCESS	25	0.075896	0.00271	0.19431	0.34805
GOBP_REGULATION_OF_CARDIAC_MUSCLE_CONTRACTION	71	0.043886	0.002638	0.11243	0.34814
GOBP_MITOCHONDRIAL_RNA_METABOLIC_PROCESS	50	0.048117	0.002428	0.12329	0.34817
GOBP_NEGATIVE_REGULATION_OF_MESENCHYMAL_CELL_PROLIFERATION	7	0.16234	0.003069	0.41613	0.34822
CHEN_LIVER_METABOLISM_QTL_CIS	92	0.040148	0.002746	0.10292	0.34824
GOMF_MHC_PROTEIN_BINDING	32	0.062952	0.002543	0.16138	0.34824
KEGG_PROTEIN_EXPORT	23	0.070557	0.002417	0.18096	0.34831
REACTOME_INTRINSIC_PATHWAY_OF_FIBRIN_CLOT_FORMATION	22	0.073159	0.002451	0.18773	0.34838
GOBP_CANNABINOID_SIGNALING_PATHWAY	7	0.14227	0.00269	0.36529	0.34847
BENPORATH_ES_2	40	0.057219	0.002584	0.14712	0.34867
GOBP_NEGATIVE_REGULATION_OF_CELL_MATRIX_ADHESION	35	0.066081	0.002791	0.16994	0.3487
GOBP_REGULATION_OF_MACROPHAGE_APOPTOTIC_PROCESS	9	0.11944	0.00256	0.3072	0.34871
MULLIGHAN_MLL_SIGNATURE_2_DN	270	0.022775	0.002656	0.058589	0.34875
GOBP_POSITIVE_REGULATION_OF_DNA_CATABOLIC_PROCESS	5	0.16617	0.002655	0.42767	0.34881
GOMF_PHOSPHATIDYLINOSITOL_KINASE_ACTIVITY	17	0.090186	0.002656	0.23211	0.34881
GOBP_MYELOID_DENDRITIC_CELL_ACTIVATION	28	0.069439	0.002624	0.17884	0.34891
GOCC_MAIN_AXON	62	0.049396	0.002775	0.12729	0.34899
BLANCO_MELO_SARS_COV_1_INFECTION_MCR5_CELLS_UP	12	0.08649	0.002141	0.22291	0.34901
GOBP_REGULATION_OF_VESICLE_SIZE	19	0.073193	0.002279	0.18876	0.3491
GOCC_MLL1_2_COMPLEX	30	0.056625	0.002215	0.14615	0.34922
HAHTOLA_SEZARY_SYNDROM_UP	94	0.034431	0.00238	0.088938	0.34933
GOBP_NEGATIVE_REGULATION_OF_FIBROBLAST_GROWTH_FACTOR_RECEPTOR_SIGNALING_PATHWAY	17	0.09477	0.002791	0.24497	0.34943
TIAN_TNF_SIGNALING_NOT_VIA_NFKB	21	0.08026	0.002627	0.20752	0.34947
IVANOVA_HEMATOPOIESIS_LATE_PROGENITOR	495	0.015784	0.002478	0.040816	0.34949
OUYANG_PROSTATE_CANCER_MARKERS	21	0.079792	0.002612	0.2064	0.34954
REACTOME_NUCLEOTIDE_CATABOLISM	34	0.058698	0.002444	0.152	0.34969
MATZUK_FERTILIZATION	8	0.131	0.002647	0.33926	0.3497
FUJIWARA_PARK2_HEPATOCYTE_PROLIFERATION_DN	7	0.14028	0.002652	0.36332	0.34972
REACTOME_SIGNALING_BY_ALK	27	0.069924	0.002595	0.18118	0.34977
HOQUE_METHYLATED_IN_CANCER	55	0.048325	0.002558	0.12526	0.34982
GOBP_REGULATION_OF_RELEASE_OF_CYTOCHROME_C_FROM_MITOCHONDRIA	46	0.048801	0.002363	0.12654	0.34987
GOCC_MANNOSYLTRANSFERASE_COMPLEX	4	0.10996	0.001572	0.28516	0.34989
MATSUDA_NATURAL_KILLER_DIFFERENTIATION	463	0.017012	0.002585	0.044123	0.34991
JOSEPH_RESPONSE_TO_SODIUM_BUTYRATE_DN	59	0.046377	0.002542	0.12033	0.34997
WP_ALZHEIMERS_DISEASE	255	0.022187	0.002516	0.057588	0.35002
WP_ALZHEIMERS_DISEASE_AND_MIRNA_EFFECTS	255	0.022187	0.002516	0.057588	0.35002
GOBP_CHEMOSENSORY_BEHAVIOR	20	0.090223	0.002882	0.23421	0.35004
GOBP_TAURINE_TRANSPORT	7	0.13356	0.002525	0.3467	0.35004
WP_PHOSPHODIESTERASES_IN_NEURONAL_FUNCTION	54	0.04987	0.002615	0.12946	0.35004
GOBP_REGULATION_OF_MYELOID_DENDRITIC_CELL_ACTIVATION	5	0.17996	0.002875	0.46739	0.35011
REACTOME_SCF_BETA_TRCP_MEDIATED_DEGRADATION_OF_EMI1	54	0.045343	0.002378	0.11783	0.35019
GOMF_ENDONUCLEASE_ACTIVITY_ACTIVE_WITH_EITHER_RIBO_OR_DEOXYRIBONUCLEIC_ACIDS_AND_PRODUCING_3_PHOSPHOMONOESTERS	17	0.084198	0.00248	0.21921	0.35046
GOBP_REGULATION_OF_MITOTIC_SISTER_CHROMATID_SEGREGATION	53	0.04941	0.002567	0.12872	0.35054
GOBP_ACTIVATION_OF_PROTEIN_KINASE_ACTIVITY	104	0.037427	0.002721	0.09751	0.35055
GOBP_NEGATIVE_REGULATION_OF_GTPASE_ACTIVITY	31	0.060543	0.002407	0.15778	0.3506
SHETH_LIVER_CANCER_VS_TXNIP_LOSS_PAM6	53	0.050265	0.002612	0.13105	0.35066
BLANCO_MELO_RESPIRATORY_SYNCYTIAL_VIRUS_INFECTION_A594_CELLS_DN	108	0.03248	0.002406	0.084713	0.35071
GOBP_REGULATION_OF_PROTEIN_AUTOUBIQUITINATION	6	0.13743	0.002405	0.35849	0.35073
GOCC_CHROMATOID_BODY	12	0.10334	0.002558	0.26961	0.35076
GOBP_L_CYSTINE_TRANSPORT	6	0.15235	0.002667	0.39769	0.35083
GOBP_POSITIVE_REGULATION_OF_TRANSCRIPTION_REGULATORY_REGION_DNA_BINDING	25	0.077324	0.002761	0.20191	0.35088
GOBP_RIBOSOMAL_LARGE_SUBUNIT_ASSEMBLY	23	0.070921	0.002429	0.18522	0.3509
REACTOME_ACTIVATION_OF_BAD_AND_TRANSLOCATION_TO_MITOCHONDRIA	15	0.089643	0.00248	0.23432	0.35102
BIOCARTA_IL22BP_PATHWAY	8	0.15307	0.003094	0.40051	0.35116
WIERENGA_PML_INTERACTOME	42	0.045743	0.002116	0.11978	0.35128
REACTOME_IRAK2_MEDIATED_ACTIVATION_OF_TAK1_COMPLEX	10	0.12103	0.002734	0.31695	0.35129
GOBP_STRESS_INDUCED_PREMATURE_SENESCENCE	8	0.11231	0.00227	0.29429	0.35137
GOMF_NMDA_GLUTAMATE_RECEPTOR_ACTIVITY	8	0.1264	0.002555	0.33122	0.35137
REACTOME_RHOC_GTPASE_CYCLE	73	0.041859	0.002551	0.10971	0.3514
GOBP_KETONE_BIOSYNTHETIC_PROCESS	43	0.051723	0.002421	0.13559	0.35143
GOBP_CARDIAC_MUSCLE_CELL_ACTION_POTENTIAL	72	0.046229	0.002798	0.12121	0.35146
GOBP_SYNAPTIC_VESICLE_EXOCYTOSIS	97	0.034217	0.002402	0.089726	0.35147
KEGG_PHENYLALANINE_METABOLISM	18	0.086145	0.002611	0.22626	0.3517
GOMF_COMPLEMENT_BINDING	26	0.074234	0.002703	0.19514	0.35182
GOCC_NUCLEOSOME	77	0.041976	0.002627	0.11045	0.35196
GOBP_NUCLEOSOME_ORGANIZATION	92	0.033601	0.002298	0.088436	0.35199
GOBP_ENDOCRINE_SYSTEM_DEVELOPMENT	135	0.032122	0.002658	0.08457	0.35204
WP_ENDOTHELIN_PATHWAYS	31	0.069061	0.002746	0.18202	0.35219
GOBP_OLIGOPEPTIDE_TRANSMEMBRANE_TRANSPORT	9	0.10686	0.002291	0.28191	0.35232
DER_IFN_ALPHA_RESPONSE_UP	74	0.039959	0.002452	0.10542	0.35233
GOMF_HYDROLASE_ACTIVITY_ACTING_ON_CARBON_NITROGEN_BUT_NOT_PEPTIDE_BONDS_IN_LINEAR_AMIDINES	10	0.11329	0.00256	0.29887	0.35233
GOMF_PEPTIDE_N_ACETYLTRANSFERASE_ACTIVITY	47	0.04989	0.002441	0.13178	0.3525
GOBP_MITOCHONDRIAL_PROTEIN_CATABOLIC_PROCESS	6	0.11909	0.002084	0.31485	0.35263
REACTOME_ROLE_OF_ABL_IN_ROBO_SLIT_SIGNALING	8	0.13227	0.002673	0.34979	0.35266
GOMF_RRNA_ADENINE_METHYLTRANSFERASE_ACTIVITY	8	0.13613	0.002751	0.3603	0.35278
GOCC_SYNAPTIC_VESICLE_MEMBRANE	122	0.030472	0.002398	0.080691	0.35285
GOBP_ANTIGEN_PROCESSING_AND_PRESENTATION_OF_EXOGENOUS_PEPTIDE_ANTIGEN_VIA_MHC_CLASS_I	8	0.10021	0.002025	0.26545	0.3529
GOMF_TRANSMITTER_GATED_CHANNEL_ACTIVITY	54	0.050972	0.002673	0.13504	0.35292
GOBP_GUANINE_NUCLEOTIDE_TRANSPORT	8	0.12138	0.002453	0.32176	0.353
GOBP_METANEPHRIC_MESENCHYME_DEVELOPMENT	15	0.099851	0.002763	0.26508	0.35321
GOBP_NEGATIVE_REGULATION_OF_DENDRITIC_CELL_APOPTOTIC_PROCESS	9	0.11441	0.002452	0.30384	0.35326
GOBP_REGULATION_OF_INTRACELLULAR_STEROID_HORMONE_RECEPTOR_SIGNALING_PATHWAY	70	0.040493	0.002417	0.10753	0.35326
GOCC_AP_1_ADAPTOR_COMPLEX	11	0.094276	0.002234	0.2504	0.35328
GOBP_NEGATIVE_REGULATION_OF_MHC_CLASS_II_BIOSYNTHETIC_PROCESS	6	0.13055	0.002285	0.34702	0.35338
WONG_EMBRYONIC_STEM_CELL_CORE	335	0.018156	0.002354	0.048263	0.35339
GOBP_FAT_SOLUBLE_VITAMIN_BIOSYNTHETIC_PROCESS	13	0.096027	0.002474	0.25534	0.35343
GOBP_POSITIVE_REGULATION_OF_HORMONE_SECRETION	133	0.030763	0.002527	0.081824	0.35347
REACTOME_RUNX3_REGULATES_P14_ARF	10	0.12937	0.002923	0.34417	0.3535
GOBP_RESPONSE_TO_CHEMOKINE	86	0.039927	0.00264	0.10623	0.35352
GOMF_BASAL_TRANSCRIPTION_MACHINERY_BINDING	60	0.045507	0.002515	0.1211	0.35355
LANDIS_BREAST_CANCER_PROGRESSION_DN	71	0.04451	0.002675	0.11856	0.35368
GOCC_MISMATCH_REPAIR_COMPLEX	7	0.17173	0.003246	0.45778	0.35378
GOBP_MUSCLE_CELL_MIGRATION	84	0.040847	0.00267	0.10889	0.35379
GOMF_CORTICOTROPIN_RELEASING_HORMONE_RECEPTOR_BINDING	4	0.17881	0.002555	0.477	0.35388
WP_7Q1123_COPY_NUMBER_VARIATION_SYNDROME	100	0.034132	0.002433	0.091058	0.35389
GOBP_TRNA_THREONYLCARBAMOYLADENOSINE_METABOLIC_PROCESS	13	0.091961	0.002369	0.24545	0.35396
GOBP_CELLULAR_RESPONSE_TO_ETHER	6	0.12691	0.002221	0.33914	0.35413
GOBP_MESODERMAL_CELL_DIFFERENTIATION	31	0.062162	0.002472	0.16618	0.35418
GOBP_POSITIVE_REGULATION_OF_CELL_PROJECTION_ORGANIZATION	341	0.018876	0.002469	0.050466	0.35419
MAGRANGEAS_MULTIPLE_MYELOMA_IGLL_VS_IGLK_DN	23	0.065528	0.002245	0.17525	0.35424
BROWNE_HCMV_INFECTION_12HR_UP	107	0.033211	0.002448	0.088994	0.35451
WP_LEPTININSULIN_SIGNALING_OVERLAP	16	0.082277	0.002351	0.22052	0.35454
WP_DISRUPTION_OF_POSTSYNAPTIC_SIGNALING_BY_CNV	32	0.059461	0.002402	0.15943	0.35459
REACTOME_EXTRINSIC_PATHWAY_OF_FIBRIN_CLOT_FORMATION	5	0.16234	0.002594	0.43564	0.35471
GOBP_REGULATION_OF_GAP_JUNCTION_ASSEMBLY	10	0.12565	0.002839	0.33734	0.35478
GOBP_REGULATION_OF_APOPTOTIC_DNA_FRAGMENTATION	9	0.1124	0.002409	0.30181	0.35479
REACTOME_GLUCAGON_SIGNALING_IN_METABOLIC_REGULATION	33	0.059804	0.002453	0.16064	0.35484
KEGG_APOPTOSIS	84	0.037369	0.002442	0.10052	0.35505
HUANG_DASATINIB_RESISTANCE_DN	69	0.043413	0.002573	0.11682	0.35509
GOBP_CELLULAR_COMPONENT_DISASSEMBLY_INVOLVED_IN_EXECUTION_PHASE_OF_APOPTOSIS	28	0.063813	0.002411	0.1718	0.35516
GOCC_PEPTIDASE_INHIBITOR_COMPLEX	11	0.091996	0.00218	0.24775	0.3552
KRIEG_KDM3A_TARGETS_NOT_HYPOXIA	194	0.024973	0.002473	0.067256	0.3552
GOBP_VENTRICULAR_CARDIAC_MUSCLE_CELL_DEVELOPMENT	10	0.12946	0.002925	0.34902	0.35535
GOBP_REGULATION_OF_CEREBELLAR_GRANULE_CELL_PRECURSOR_PROLIFERATION	10	0.097055	0.002193	0.26169	0.35537
GOBP_PLATELET_MORPHOGENESIS	24	0.074853	0.002619	0.20193	0.35543
REACTOME_RIPK1_MEDIATED_REGULATED_NECROSIS	32	0.056531	0.002284	0.15257	0.3555
NAKAMURA_ADIPOGENESIS_EARLY_UP	58	0.051327	0.002789	0.13854	0.35551
GOMF_CALCIUM_DEPENDENT_PHOSPHOLIPID_BINDING	51	0.04999	0.002548	0.13496	0.35554
MIZUKAMI_HYPOXIA_DN	6	0.13959	0.002443	0.37687	0.35554
GOBP_POSITIVE_REGULATION_OF_HOMOTYPIC_CELL_CELL_ADHESION	16	0.097613	0.002789	0.26359	0.35557
GOBP_ANTERIOR_POSTERIOR_PATTERN_SPECIFICATION	204	0.02764	0.002807	0.07464	0.35558
GOBP_REGULATION_OF_IRE1_MEDIATED_UNFOLDED_PROTEIN_RESPONSE	14	0.076403	0.002042	0.20633	0.35559
GOBP_RESPONSE_TO_SYMBIONT	5	0.14354	0.002294	0.38765	0.35559
GOMF_MELANOCORTIN_RECEPTOR_BINDING	5	0.12223	0.001953	0.33015	0.35561
GOMF_PHOSPHATIDYLINOSITOL_BISPHOSPHATE_KINASE_ACTIVITY	9	0.11457	0.002456	0.30978	0.35575
GOBP_POSITIVE_REGULATION_OF_OSTEOCLAST_DIFFERENTIATION	26	0.06801	0.002477	0.18399	0.35583
GOBP_NEGATIVE_REGULATION_OF_ARP2_3_COMPLEX_MEDIATED_ACTIN_NUCLEATION	7	0.12658	0.002393	0.34247	0.35584
GOBP_RIGHTING_REFLEX	8	0.11533	0.002331	0.31221	0.35592
GARGALOVIC_RESPONSE_TO_OXIDIZED_PHOSPHOLIPIDS_SALMON_DN	15	0.093007	0.002573	0.25185	0.35595
REACTOME_TP53_REGULATES_TRANSCRIPTION_OF_GENES_INVOLVED_IN_G1_CELL_CYCLE_ARREST	14	0.09394	0.002511	0.25436	0.35595
GOBP_NATURAL_KILLER_CELL_PROLIFERATION	15	0.078905	0.002183	0.21371	0.35598
GOBP_REGULATION_OF_INTRACELLULAR_TRANSPORT	324	0.017812	0.002272	0.04832	0.35621
GOBP_NEGATIVE_REGULATION_OF_LIPOPROTEIN_LIPASE_ACTIVITY	6	0.14079	0.002464	0.38197	0.35622
BIOCARTA_ETS_PATHWAY	17	0.080659	0.002376	0.21885	0.35623
GOBP_NEGATIVE_REGULATION_OF_LEUKOCYTE_MIGRATION	48	0.049919	0.002469	0.13569	0.35648
GOBP_POSITIVE_REGULATION_OF_VASCULAR_ASSOCIATED_SMOOTH_MUSCLE_CELL_PROLIFERATION	35	0.061721	0.002607	0.16783	0.35653
GOMF_C_C_CHEMOKINE_RECEPTOR_ACTIVITY	5	0.15131	0.002418	0.41149	0.35655
MCBRYAN_PUBERTAL_TGFB1_TARGETS_DN	61	0.045906	0.002558	0.12507	0.35679
BENITEZ_GBM_PROTEASOME_INHIBITION_RESPONSE	48	0.04993	0.002469	0.13606	0.35682
SMITH_LIVER_CANCER	45	0.049878	0.002388	0.13593	0.35683
GOBP_POSITIVE_REGULATION_OF_NK_T_CELL_ACTIVATION	9	0.11882	0.002547	0.32423	0.35701
GOBP_SPECIFICATION_OF_ANIMAL_ORGAN_IDENTITY	37	0.060405	0.002623	0.16487	0.35704
REACTOME_DEGRADATION_OF_DVL	56	0.043162	0.002305	0.11791	0.35716
ELVIDGE_HYPOXIA_DN	143	0.026341	0.002243	0.07199	0.35722
GOBP_POSITIVE_REGULATION_OF_GASTRO_INTESTINAL_SYSTEM_SMOOTH_MUSCLE_CONTRACTION	5	0.13567	0.002168	0.37091	0.35727
GENTILE_UV_LOW_DOSE_DN	62	0.047491	0.002668	0.12987	0.3573
GOBP_MAMMARY_GLAND_DEVELOPMENT	133	0.02965	0.002435	0.081092	0.35732
VICENT_METASTASIS_UP	14	0.097976	0.002619	0.26811	0.3574
GOBP_NEGATIVE_REGULATION_OF_MITOTIC_CELL_CYCLE	224	0.022469	0.00239	0.061497	0.35742
GOMF_GUANYLATE_KINASE_ACTIVITY	9	0.12631	0.002707	0.34623	0.35763
GOCC_EXON_EXON_JUNCTION_COMPLEX	10	0.087074	0.001967	0.23874	0.35766
GOBP_ROOF_OF_MOUTH_DEVELOPMENT	91	0.038568	0.002623	0.10575	0.35767
GOBP_REGULATION_OF_SREBP_SIGNALING_PATHWAY	7	0.12588	0.00238	0.34558	0.35784
SINGH_NFE2L2_TARGETS	14	0.094957	0.002538	0.26079	0.35789
GOBP_REGULATION_OF_PROTEIN_MODIFICATION_PROCESS	1440	0.009058	0.002364	0.024889	0.35796
GOMF_NADPLUS_NUCLEOSIDASE_ACTIVITY	16	0.10294	0.002942	0.28292	0.35799
GOBP_EMBRYONIC_EYE_MORPHOGENESIS	35	0.058492	0.002471	0.16082	0.35804
GOBP_RESPONSE_TO_STILBENOID	5	0.16402	0.002621	0.45159	0.35822
GOBP_SUPEROXIDE_METABOLIC_PROCESS	63	0.042733	0.00242	0.11771	0.35829
GOMF_SPHINGOMYELIN_PHOSPHODIESTERASE_ACTIVITY	7	0.1266	0.002393	0.34884	0.35834
GOBP_REGULATION_OF_CELL_CELL_ADHESION_MEDIATED_BY_INTEGRIN	10	0.12074	0.002728	0.33292	0.35842
GOBP_POSITIVE_REGULATION_OF_T_CELL_CYTOKINE_PRODUCTION	26	0.068207	0.002484	0.18807	0.35843
REACTOME_TOLL_LIKE_RECEPTOR_TLR1_TLR2_CASCADE	114	0.030106	0.002291	0.083131	0.35862
GOBP_NEGATIVE_REGULATION_OF_STEROL_TRANSPORT	13	0.087055	0.002242	0.2406	0.35875
GOBP_UREA_METABOLIC_PROCESS	12	0.099407	0.00246	0.27477	0.35876
GOCC_MICROTUBULE_MINUS_END	7	0.13565	0.002564	0.37502	0.35879
GOBP_REGULATION_OF_MULTICELLULAR_ORGANISMAL_DEVELOPMENT	1356	0.00963	0.002445	0.026635	0.35884
GOBP_RIBONUCLEOSIDE_METABOLIC_PROCESS	35	0.066122	0.002793	0.18316	0.35905
PYEON_CANCER_HEAD_AND_NECK_VS_CERVICAL_DN	20	0.082668	0.002641	0.22923	0.35919
KEGG_DILATED_CARDIOMYOPATHY	90	0.036051	0.002439	0.10004	0.35929
YAMASHITA_LIVER_CANCER_STEM_CELL_DN	76	0.039443	0.002453	0.10956	0.35942
GOBP_VENTRICULAR_CARDIAC_MUSCLE_CELL_MEMBRANE_REPOLARIZATION	24	0.072507	0.002537	0.20141	0.35943
REACTOME_TRANSPORT_OF_VITAMINS_NUCLEOSIDES_AND_RELATED_MOLECULES	42	0.05088	0.002354	0.14137	0.35946
GOBP_INTESTINAL_ABSORPTION	41	0.053354	0.002439	0.14827	0.35949
WP_ECTODERM_DIFFERENTIATION	135	0.030284	0.002506	0.084171	0.3595
GOBP_REGULATION_OF_GLUTAMATE_SECRETION	19	0.087443	0.002723	0.24311	0.35954
REACTOME_ENERGY_DEPENDENT_REGULATION_OF_MTOR_BY_LKB1_AMPK	29	0.064343	0.002474	0.17889	0.35955
REACTOME_PHASE_3_RAPID_REPOLARISATION	8	0.13303	0.002688	0.36999	0.35959
SUBTIL_PROGESTIN_TARGETS	34	0.057793	0.002406	0.16079	0.35964
WP_CHROMOSOMAL_AND_MICROSATELLITE_INSTABILITY_IN_COLORECTAL_CANCER	73	0.041814	0.002548	0.11644	0.35976
RODRIGUES_THYROID_CARCINOMA_UP	16	0.08227	0.002351	0.22916	0.3598
GOCC_BRUSH_BORDER_MEMBRANE	57	0.042733	0.002302	0.11911	0.35988
GOMF_PROTEIN_SERINE_THREONINE_KINASE_BINDING	7	0.13918	0.002631	0.38792	0.35988
GOBP_AUTOPHAGIC_CELL_DEATH	8	0.10367	0.002095	0.28895	0.35989
CLASPER_LYMPHATIC_VESSELS_DURING_METASTASIS_DN	34	0.061201	0.002548	0.17062	0.35991
LEE_DIFFERENTIATING_T_LYMPHOCYTE	183	0.023754	0.002286	0.066327	0.36012
GOBP_REGULATION_OF_RETROGRADE_PROTEIN_TRANSPORT_ER_TO_CYTOSOL	13	0.071768	0.001849	0.20042	0.36014
GOBP_TERMINATION_OF_RNA_POLYMERASE_II_TRANSCRIPTION	8	0.12494	0.002525	0.34896	0.36016
GOBP_SALIVA_SECRETION	13	0.10802	0.002783	0.30174	0.36017
GOBP_PHOSPHAGEN_METABOLIC_PROCESS	5	0.13078	0.00209	0.36558	0.36027
REACTOME_ONCOGENIC_MAPK_SIGNALING	82	0.036959	0.002387	0.10333	0.36029
GOBP_ACTIVATION_OF_CYSTEINE_TYPE_ENDOPEPTIDASE_ACTIVITY_INVOLVED_IN_APOPTOTIC_PROCESS_BY_CYTOCHROME_C	7	0.12803	0.00242	0.35847	0.36049
GOMF_ALDITOL_NADPPLUS_1_OXIDOREDUCTASE_ACTIVITY	12	0.11135	0.002756	0.31188	0.36054
GOMF_PHOSPHATIDYLGLYCEROL_BINDING	15	0.082617	0.002286	0.2314	0.36054
GOBP_CORTICOSTEROID_RECEPTOR_SIGNALING_PATHWAY	14	0.088112	0.002355	0.24685	0.36057
GOBP_HISTONE_MRNA_METABOLIC_PROCESS	24	0.060775	0.002127	0.17039	0.36067
STARK_PREFRONTAL_CORTEX_22Q11_DELETION_UP	189	0.024319	0.002378	0.068202	0.36071
GOBP_POSITIVE_REGULATION_OF_CAMP_DEPENDENT_PROTEIN_KINASE_ACTIVITY	6	0.14441	0.002528	0.4051	0.36074
GOCC_EXCITATORY_SYNAPSE	62	0.042062	0.002363	0.11802	0.36077
GOBP_T_CELL_HOMEOSTASIS	44	0.049911	0.002363	0.14008	0.3608
WP_REGUCALCIN_IN_PROXIMAL_TUBULE_EPITHELIAL_KIDNEY_CELLS	31	0.062468	0.002484	0.17536	0.36084
GOBP_POSITIVE_REGULATION_OF_ACTIVATED_T_CELL_PROLIFERATION	24	0.064901	0.002271	0.18225	0.36088
CHEBOTAEV_GR_TARGETS_DN	123	0.031983	0.002527	0.089819	0.36089
GOBP_POSITIVE_REGULATION_OF_NEUROTRANSMITTER_UPTAKE	6	0.12408	0.002172	0.34848	0.3609
GOBP_CELLULAR_RESPONSE_TO_GAMMA_RADIATION	29	0.059531	0.002289	0.16729	0.36098
GOBP_L_ALANINE_TRANSPORT	11	0.099936	0.002368	0.28091	0.36101
GOMF_ADENYLATE_CYCLASE_ACTIVITY	11	0.11689	0.00277	0.32895	0.36116
GOBP_CENTRAL_NERVOUS_SYSTEM_NEURON_DIFFERENTIATION	174	0.026058	0.002446	0.073384	0.36127
REACTOME_MUSCARINIC_ACETYLCHOLINE_RECEPTORS	5	0.14891	0.002379	0.41979	0.3614
GOBP_REGULATION_OF_VITAMIN_D_BIOSYNTHETIC_PROCESS	7	0.12795	0.002419	0.36092	0.36148
GOBP_POSITIVE_REGULATION_OF_STRIATED_MUSCLE_CONTRACTION	12	0.09398	0.002326	0.26526	0.36156
GOBP_ENDODERMAL_CELL_DIFFERENTIATION	47	0.04888	0.002392	0.13799	0.36159
THUM_SYSTOLIC_HEART_FAILURE_UP	403	0.016748	0.002378	0.047367	0.36182
RUTELLA_RESPONSE_TO_HGF_UP	409	0.016359	0.00234	0.046291	0.3619
WP_HYPOTHESIZED_PATHWAYS_IN_PATHOGENESIS_OF_CARDIOVASCULAR_DISEASE	25	0.06618	0.002363	0.1873	0.36192
WP_THYROID_STIMULATING_HORMONE_TSH_SIGNALING_PATHWAY	66	0.039626	0.002297	0.11217	0.36195
GOBP_REGULATION_OF_ENDOTHELIAL_CELL_CHEMOTAXIS	20	0.075875	0.002424	0.21483	0.36198
GOMF_HISTONE_DEACETYLASE_BINDING	120	0.02866	0.002237	0.081177	0.36202
GOMF_UDP_GALACTOSE_BETA_N_ACETYLGLUCOSAMINE_BETA_1_3_GALACTOSYLTRANSFERASE_ACTIVITY	12	0.085704	0.002121	0.24273	0.36202
GOBP_POSITIVE_REGULATION_OF_CIRCADIAN_RHYTHM	18	0.087904	0.002664	0.24921	0.36215
GAVIN_IL2_RESPONSIVE_FOXP3_TARGETS_DN	5	0.154	0.002461	0.43672	0.36219
GOBP_NEGATIVE_REGULATION_OF_T_CELL_MEDIATED_CYTOTOXICITY	10	0.08792	0.001986	0.24945	0.36225
WANG_TARGETS_OF_MLL_CBP_FUSION_UP	42	0.050038	0.002315	0.14197	0.36226
GOBP_REGULATION_OF_NK_T_CELL_DIFFERENTIATION	6	0.15505	0.002714	0.44033	0.36237
GOMF_PHOSPHATIDIC_ACID_BINDING	20	0.076047	0.002429	0.21599	0.36239
GOBP_NEGATIVE_REGULATION_OF_INTRACELLULAR_TRANSPORT	58	0.039726	0.002159	0.11285	0.36242
DANG_REGULATED_BY_MYC_DN	247	0.020602	0.002299	0.058534	0.36243
GOBP_POSITIVE_REGULATION_OF_STORE_OPERATED_CALCIUM_CHANNEL_ACTIVITY	6	0.16351	0.002862	0.46474	0.36249
REACTOME_NEGATIVE_REGULATION_OF_FGFR3_SIGNALING	28	0.064529	0.002439	0.18344	0.36251
GOBP_BLASTOCYST_DEVELOPMENT	114	0.029386	0.002236	0.083563	0.36255
GOBP_TERMINAL_BUTTON_ORGANIZATION	6	0.14168	0.00248	0.40292	0.36256
GOBP_AMP_BIOSYNTHETIC_PROCESS	14	0.077923	0.002083	0.22162	0.36257
GOBP_RETROGRADE_AXONAL_TRANSPORT	20	0.068951	0.002203	0.1962	0.36264
GOBP_VESICLE_MEDIATED_TRANSPORT_TO_THE_PLASMA_MEMBRANE	146	0.025726	0.002213	0.073242	0.3627
GOCC_SWI_SNF_COMPLEX	30	0.057163	0.002236	0.16274	0.3627
WP_ANGIOTENSIN_II_RECEPTOR_TYPE_1_PATHWAY	28	0.067168	0.002538	0.19128	0.36274
PANGAS_TUMOR_SUPPRESSION_BY_SMAD1_AND_SMAD5_DN	143	0.028	0.002384	0.079768	0.36279
GOBP_L_AMINO_ACID_TRANSPORT	82	0.037216	0.002403	0.10606	0.36283
GOBP_VACUOLAR_PROTON_TRANSPORTING_V_TYPE_ATPASE_COMPLEX_ASSEMBLY	6	0.13476	0.002359	0.38402	0.36283
GOBP_REGULATION_OF_CILIUM_DEPENDENT_CELL_MOTILITY	28	0.061062	0.002307	0.17413	0.36292
GOMF_CARBON_OXYGEN_LYASE_ACTIVITY	76	0.035797	0.002226	0.10208	0.36292
KIM_MYC_AMPLIFICATION_TARGETS_UP	194	0.023213	0.002299	0.06627	0.36307
GOCC_CAMP_DEPENDENT_PROTEIN_KINASE_COMPLEX	7	0.12605	0.002383	0.3601	0.36316
WP_SPINAL_CORD_INJURY	115	0.031308	0.002392	0.089486	0.36322
GOBP_REGULATION_OF_CALCIUM_ION_IMPORT_ACROSS_PLASMA_MEMBRANE	13	0.093423	0.002406	0.26716	0.36329
GOBP_ANTEROGRADE_AXONAL_TRANSPORT_OF_MITOCHONDRION	6	0.13531	0.002368	0.38697	0.3633
GAUSSMANN_MLL_AF4_FUSION_TARGETS_A_DN	93	0.03527	0.002425	0.10093	0.36338
GOBP_PURINE_DEOXYRIBONUCLEOTIDE_BIOSYNTHETIC_PROCESS	5	0.13494	0.002156	0.38628	0.36342
REACTOME_MET_ACTIVATES_PTK2_SIGNALING	30	0.064457	0.002521	0.18454	0.36344
WP_ESTROGEN_SIGNALING_PATHWAY	22	0.067682	0.002267	0.19381	0.36347
GOBP_RESPONSE_TO_CGMP	9	0.093538	0.002005	0.26787	0.36348
SMID_BREAST_CANCER_RELAPSE_IN_BRAIN_DN	79	0.036319	0.002302	0.10405	0.36352
GOBP_GENOMIC_IMPRINTING	12	0.08281	0.002049	0.2373	0.36356
TONKS_TARGETS_OF_RUNX1_RUNX1T1_FUSION_GRANULOCYTE_UP	54	0.045947	0.00241	0.13171	0.3636
REACTOME_AQUAPORIN_MEDIATED_TRANSPORT	52	0.045721	0.002353	0.13109	0.36363
GOMF_GLUTATHIONE_DISULFIDE_OXIDOREDUCTASE_ACTIVITY	5	0.22008	0.003517	0.63113	0.36365
MURAKAMI_UV_RESPONSE_6HR_UP	34	0.052403	0.002182	0.15047	0.36383
GOBP_TAIL_ANCHORED_MEMBRANE_PROTEIN_INSERTION_INTO_ER_MEMBRANE	16	0.067744	0.001936	0.19471	0.36395
PLASARI_TGFB1_SIGNALING_VIA_NFIC_1HR_DN	104	0.033651	0.002446	0.096715	0.36395
GOBP_RIBOSOMAL_LARGE_SUBUNIT_BIOGENESIS	65	0.035939	0.002067	0.10334	0.36401
GOBP_STEM_CELL_FATE_COMMITMENT	10	0.11071	0.002501	0.31853	0.36408
GOBP_POSITIVE_REGULATION_OF_PROTEIN_LOCALIZATION_TO_MEMBRANE	101	0.029435	0.002109	0.084693	0.36409
GOMF_OXIDOREDUCTASE_ACTIVITY_ACTING_ON_METAL_IONS	15	0.080006	0.002214	0.23028	0.36414
GOMF_PLATELET_DERIVED_GROWTH_FACTOR_RECEPTOR_BINDING	14	0.10324	0.00276	0.29721	0.36416
LI_WILMS_TUMOR_VS_FETAL_KIDNEY_1_UP	182	0.026376	0.002531	0.075995	0.36427
NAKAJIMA_MAST_CELL	45	0.046347	0.002219	0.13362	0.36435
GOBP_REFLEX	21	0.074186	0.002428	0.21404	0.36445
GOBP_INTRACELLULAR_MONOATOMIC_ION_HOMEOSTASIS	495	0.014711	0.002309	0.042494	0.3646
GOBP_REGULATION_OF_LEUKOCYTE_ADHESION_TO_VASCULAR_ENDOTHELIAL_CELL	30	0.058146	0.002274	0.16801	0.36464
JAIN_NFKB_SIGNALING	73	0.034895	0.002127	0.10087	0.3647
REACTOME_OVARIAN_TUMOR_DOMAIN_PROTEASES	37	0.054372	0.002361	0.1572	0.36472
GOCC_DENDRITIC_SPINE_HEAD	7	0.125	0.002363	0.36146	0.36474
KESHELAVA_MULTIPLE_DRUG_RESISTANCE	77	0.033645	0.002106	0.09748	0.36499
BEGUM_TARGETS_OF_PAX3_FOXO1_FUSION_DN	45	0.05266	0.002522	0.1526	0.36502
GOMF_C_METHYLTRANSFERASE_ACTIVITY	7	0.10716	0.002026	0.31107	0.36525
GOCC_CYTOPLASMIC_MICROTUBULE	102	0.031792	0.002289	0.092301	0.36526
GOBP_REGULATION_OF_CELL_PROJECTION_ORGANIZATION	660	0.01261	0.002276	0.036645	0.36539
GOMF_UBIQUITIN_LIKE_PROTEIN_LIGASE_BINDING	307	0.017305	0.00215	0.050382	0.36562
DOANE_RESPONSE_TO_ANDROGEN_UP	168	0.024358	0.002247	0.070999	0.36577
WANG_IMMORTALIZED_BY_HOXA9_AND_MEIS1_DN	24	0.070018	0.00245	0.20411	0.36578
GOBP_GUANINE_METABOLIC_PROCESS	5	0.14485	0.002314	0.42256	0.36588
CHEN_NEUROBLASTOMA_COPY_NUMBER_GAINS	50	0.05657	0.002855	0.16509	0.36593
GROSS_HYPOXIA_VIA_HIF1A_DN	109	0.031005	0.002307	0.090483	0.36593
GOBP_FRUCTOSE_TRANSMEMBRANE_TRANSPORT	10	0.10504	0.002373	0.30673	0.36601
REACTOME_ACYL_CHAIN_REMODELING_OF_DAG_AND_TAG	7	0.11573	0.002188	0.33823	0.36611
REACTOME_DISEASES_OF_MISMATCH_REPAIR_MMR	5	0.18619	0.002975	0.54418	0.36612
CHNG_MULTIPLE_MYELOMA_HYPERPLOID_UP	52	0.038642	0.001989	0.11307	0.36627
GOBP_GLAND_MORPHOGENESIS	123	0.030588	0.002417	0.089529	0.36631
GOBP_MEMBRANE_LIPID_METABOLIC_PROCESS	204	0.022508	0.002286	0.065892	0.36633
KIM_RESPONSE_TO_TSA_AND_DECITABINE_DN	9	0.10517	0.002254	0.30799	0.36637
OUELLET_CULTURED_OVARIAN_CANCER_INVASIVE_VS_LMP_UP	67	0.03747	0.002188	0.10984	0.3665
REACTOME_CELLULAR_RESPONSE_TO_STARVATION	153	0.02371	0.002088	0.069513	0.36652
GOBP_AMINE_CATABOLIC_PROCESS	16	0.084796	0.002423	0.24884	0.36665
GOBP_MRNA_CIS_SPLICING_VIA_SPLICEOSOME	24	0.058631	0.002051	0.17209	0.36667
GOMF_CHEMOREPELLENT_ACTIVITY	27	0.059211	0.002197	0.17379	0.36667
HE_PTEN_TARGETS_DN	7	0.13315	0.002517	0.39091	0.3667
REACTOME_POSTMITOTIC_NUCLEAR_PORE_COMPLEX_NPC_REFORMATION	27	0.061316	0.002275	0.18003	0.36671
REACTOME_PTK6_REGULATES_RTKS_AND_THEIR_EFFECTORS_AKT1_AND_DOK1	9	0.11491	0.002463	0.33737	0.36671
GOMF_OXIDOREDUCTASE_ACTIVITY_ACTING_ON_PAIRED_DONORS_WITH_INCORPORATION_OR_REDUCTION_OF_MOLECULAR_OXYGEN_ANOTHER_COMPOUND_AS_ONE_DONOR_AND_INCORPORATION_OF_ONE_ATOM_OF_OXYGEN	5	0.13081	0.00209	0.38442	0.36682
FERRANDO_LYL1_NEIGHBORS	14	0.093308	0.002494	0.27435	0.36689
GOBP_MEMBRANE_DEPOLARIZATION	71	0.040899	0.002458	0.12028	0.36692
GOMF_PALMITOYL_COA_HYDROLASE_ACTIVITY	16	0.069425	0.001984	0.20423	0.36695
DELPUECH_FOXO3_TARGETS_DN	39	0.046203	0.00206	0.13594	0.36698
GOMF_PROTEASOME_ACTIVATING_ACTIVITY	6	0.14765	0.002584	0.43497	0.36714
GOCC_BLOC_COMPLEX	14	0.071682	0.001916	0.2112	0.36716
BIOCARTA_CERAMIDE_PATHWAY	21	0.066988	0.002193	0.1974	0.36718
GOCC_MITOTIC_SPINDLE_MIDZONE	14	0.076003	0.002032	0.22405	0.36722
REACTOME_PHOSPHORYLATION_OF_EMI1	6	0.11312	0.00198	0.33364	0.36729
REACTOME_SARS_COV_2_ACTIVATES_MODULATES_INNATE_AND_ADAPTIVE_IMMUNE_RESPONSES	122	0.028195	0.002219	0.083233	0.3674
KEGG_CALCIUM_SIGNALING_PATHWAY	176	0.024697	0.002331	0.072922	0.36743
GOBP_DEADENYLATION_DEPENDENT_DECAPPING_OF_NUCLEAR_TRANSCRIBED_MRNA	9	0.09363	0.002007	0.27661	0.3675
GOBP_MITOTIC_RECOMBINATION	25	0.057675	0.00206	0.17041	0.36751
ZERBINI_RESPONSE_TO_SULINDAC_UP	9	0.12556	0.002691	0.37096	0.36751
GOMF_OLEATE_TRANSMEMBRANE_TRANSPORTER_ACTIVITY	6	0.11469	0.002007	0.33925	0.36766
GOMF_PEROXISOME_TARGETING_SEQUENCE_BINDING	5	0.13237	0.002115	0.39173	0.36772
REACTOME_G0_AND_EARLY_G1	27	0.058141	0.002158	0.17214	0.36777
BIOCARTA_SALMONELLA_PATHWAY	5	0.14347	0.002292	0.42504	0.36786
GOBP_REGULATION_OF_DENDRITE_EXTENSION	25	0.072986	0.002606	0.21627	0.36788
GOMF_PHOSPHATIDYL_PHOSPHOLIPASE_B_ACTIVITY	11	0.10881	0.002578	0.32245	0.3679
GOBP_NUCLEOBASE_CONTAINING_COMPOUND_TRANSPORT	209	0.020669	0.002124	0.061261	0.36791
GOBP_AROMATIC_AMINO_ACID_TRANSPORT	11	0.091341	0.002164	0.27081	0.36795
GOMF_CARBOHYDRATE_PHOSPHATASE_ACTIVITY	10	0.091476	0.002067	0.27137	0.36803
REACTOME_DOWNREGULATION_OF_ERBB2_ERBB3_SIGNALING	13	0.074849	0.001928	0.22209	0.36805
GOBP_VASCULAR_ASSOCIATED_SMOOTH_MUSCLE_CELL_MIGRATION	26	0.067809	0.002469	0.20124	0.36808
DAVIES_MULTIPLE_MYELOMA_VS_MGUS_DN	23	0.060232	0.002063	0.17881	0.36811
GOBP_NEGATIVE_REGULATION_OF_DIGESTIVE_SYSTEM_PROCESS	16	0.085949	0.002456	0.25519	0.36814
GOMF_THREONINE_TYPE_ENDOPEPTIDASE_ACTIVITY	8	0.11693	0.002363	0.34721	0.36815
GOBP_COPII_COATED_VESICLE_CARGO_LOADING	15	0.069296	0.001917	0.20579	0.36816
STARK_BRAIN_22Q11_DELETION	11	0.091537	0.002169	0.27184	0.36816
GOBP_POSITIVE_REGULATION_OF_STEM_CELL_POPULATION_MAINTENANCE	47	0.045865	0.002244	0.1363	0.36825
VART_KSHV_INFECTION_ANGIOGENIC_MARKERS_UP	158	0.025736	0.002303	0.076504	0.36828
REACTOME_TAK1_DEPENDENT_IKK_AND_NF_KAPPA_B_ACTIVATION	43	0.044696	0.002092	0.13298	0.3684
GOMF_OPSONIN_BINDING	21	0.075104	0.002458	0.2236	0.36848
GOBP_ESTABLISHMENT_OR_MAINTENANCE_OF_CELL_POLARITY	226	0.021107	0.002255	0.062844	0.36849
GOBP_REGULATION_OF_3_UTR_MEDIATED_MRNA_STABILIZATION	6	0.14997	0.002625	0.44677	0.36856
SARRIO_EPITHELIAL_MESENCHYMAL_TRANSITION_UP	162	0.022701	0.002056	0.067652	0.3686
GOCC_RIBOSOME	205	0.01998	0.002034	0.059555	0.36863
GOMF_OLIGOSACCHARYL_TRANSFERASE_ACTIVITY	6	0.11979	0.002097	0.35713	0.36865
GOMF_PEPTIDASE_ACTIVATOR_ACTIVITY	46	0.044287	0.002144	0.13205	0.36867
WP_DISORDERS_IN_KETONE_BODY_SYNTHESIS	5	0.15687	0.002507	0.46793	0.36872
GOMF_GLUCOSYLTRANSFERASE_ACTIVITY	20	0.071546	0.002286	0.21348	0.36876
GOBP_STRESS_RESPONSE_TO_METAL_ION	7	0.11008	0.002081	0.32853	0.36879
GOCC_INTERCALATED_DISC	49	0.044594	0.002228	0.13309	0.36879
GOBP_CALCIUM_ION_HOMEOSTASIS	317	0.018011	0.002273	0.053757	0.3688
GOBP_REGULATION_OF_CATION_CHANNEL_ACTIVITY	136	0.027317	0.002269	0.081779	0.36918
PID_RHOA_REG_PATHWAY	46	0.045589	0.002207	0.13661	0.3693
GOBP_MAINTENANCE_OF_APICAL_BASAL_CELL_POLARITY	11	0.10141	0.002403	0.30391	0.36931
GOMF_ENONE_REDUCTASE_ACTIVITY	4	0.1555	0.002222	0.46649	0.36944
GOBP_PROTEIN_CATABOLIC_PROCESS	971	0.009718	0.00211	0.029159	0.36946
REACTOME_NEGATIVE_REGULATION_OF_FGFR1_SIGNALING	33	0.055803	0.002289	0.1675	0.36951
NAGASHIMA_NRG1_SIGNALING_UP	168	0.024342	0.002245	0.073072	0.36952
WP_BIOMARKERS_FOR_UREA_CYCLE_DISORDERS	12	0.089552	0.002216	0.26885	0.36953
REACTOME_MATURATION_OF_SARS_COV_2_SPIKE_PROTEIN	37	0.049498	0.00215	0.14864	0.36957
KEGG_SPHINGOLIPID_METABOLISM	39	0.053291	0.002376	0.16006	0.36959
GOBP_CELLULAR_CARBOHYDRATE_METABOLIC_PROCESS	279	0.018383	0.002179	0.055219	0.3696
WP_TYPE_II_INTERFERON_SIGNALING	35	0.056067	0.002368	0.16841	0.3696
GRAHAM_CML_QUIESCENT_VS_CML_DIVIDING_UP	22	0.071977	0.002411	0.21624	0.36963
GOBP_PHYSIOLOGICAL_CARDIAC_MUSCLE_HYPERTROPHY	23	0.062865	0.002153	0.1891	0.36978
GOBP_NEGATIVE_REGULATION_OF_SEROTONIN_SECRETION	5	0.16245	0.002596	0.48867	0.36979
GOBP_COMPLEMENT_ACTIVATION	57	0.046937	0.002529	0.14125	0.36983
GOBP_NUCLEOTIDE_EXCISION_REPAIR_DNA_GAP_FILLING	6	0.10511	0.00184	0.31649	0.36991
GOMF_CALCIUM_CHANNEL_INHIBITOR_ACTIVITY	15	0.067898	0.001879	0.20445	0.36991
GOBP_CELL_PROLIFERATION_INVOLVED_IN_METANEPHROS_DEVELOPMENT	10	0.11187	0.002527	0.337	0.36997
ACEVEDO_LIVER_CANCER_WITH_H3K27ME3_UP	270	0.020344	0.002372	0.061334	0.37006
GOBP_CELL_PROLIFERATION_INVOLVED_IN_KIDNEY_DEVELOPMENT	22	0.073311	0.002456	0.2211	0.37011
GOBP_RNA_SURVEILLANCE	16	0.093952	0.002685	0.28349	0.37017
GOBP_BONE_MORPHOGENESIS	96	0.03314	0.002315	0.10004	0.37023
GOBP_NEGATIVE_REGULATION_OF_IMMUNE_SYSTEM_PROCESS	453	0.014513	0.002182	0.043826	0.37027
GOBP_NUCLEAR_NCRNA_SURVEILLANCE	7	0.13666	0.002583	0.41282	0.37031
SASSON_RESPONSE_TO_FORSKOLIN_DN	84	0.033551	0.002193	0.10143	0.3704
GOBP_REGULATION_OF_CELL_MORPHOGENESIS_INVOLVED_IN_DIFFERENTIATION	39	0.04562	0.002034	0.13792	0.37041
GOBP_CELLULAR_RESPONSE_TO_STEROL_DEPLETION	16	0.072416	0.002069	0.219	0.37045
WP_CELL_DIFFERENTIATION_EXPANDED_INDEX	19	0.081	0.002522	0.24519	0.37057
GOBP_INTRINSIC_APOPTOTIC_SIGNALING_PATHWAY_IN_RESPONSE_TO_HYDROGEN_PEROXIDE	5	0.13496	0.002156	0.40866	0.37061
GOBP_NEGATIVE_REGULATION_OF_NEUROBLAST_PROLIFERATION	10	0.10427	0.002356	0.31573	0.37061
WP_GPCRS_CLASS_C_METABOTROPIC_GLUTAMATE_PHEROMONE	15	0.089811	0.002485	0.27203	0.37065
GOBP_POSTSYNAPTIC_SPECIALIZATION_ORGANIZATION	44	0.04599	0.002178	0.13945	0.37078
IKEDA_MIR133_TARGETS_DN	6	0.1445	0.002529	0.43827	0.37081
GOBP_REGULATION_OF_TELOMERE_MAINTENANCE_VIA_TELOMERE_LENGTHENING	60	0.039402	0.002178	0.11953	0.37084
MYLLYKANGAS_AMPLIFICATION_HOT_SPOT_18	5	0.1395	0.002229	0.42354	0.37095
REACTOME_NUCLEAR_IMPORT_OF_REV_PROTEIN	33	0.054041	0.002217	0.16431	0.37112
GOBP_RECEPTOR_LOCALIZATION_TO_NON_MOTILE_CILIUM	5	0.11588	0.001852	0.35245	0.37116
ZHU_CMV_ALL_UP	105	0.028039	0.002048	0.085288	0.37117
GOMF_NUCLEOSIDE_DIPHOSPHATE_PHOSPHATASE_ACTIVITY	15	0.066777	0.001848	0.2033	0.37128
GOMF_HYDROLASE_ACTIVITY_ACTING_ON_ETHER_BONDS	8	0.12078	0.002441	0.36803	0.37139
GOBP_OVULATION_CYCLE	75	0.034443	0.002128	0.10497	0.37141
GOBP_POSITIVE_REGULATION_OF_TRIGLYCERIDE_METABOLIC_PROCESS	22	0.064612	0.002165	0.19711	0.37154
GOBP_G0_TO_G1_TRANSITION	38	0.046646	0.002053	0.14238	0.3716
GOMF_GALACTOSYLCERAMIDASE_ACTIVITY	4	0.15081	0.002155	0.46042	0.37163
PEDERSEN_METASTASIS_BY_ERBB2_ISOFORM_1	46	0.044824	0.00217	0.13692	0.3717
GOBP_PROTEIN_LOCALIZATION_TO_PRESYNAPSE	11	0.095996	0.002275	0.29366	0.37187
NIKOLSKY_BREAST_CANCER_10Q22_AMPLICON	8	0.12426	0.002511	0.38011	0.37187
REACTOME_TRANSMISSION_ACROSS_CHEMICAL_SYNAPSES	262	0.019333	0.002221	0.05914	0.37187
GOBP_QUINOLINATE_METABOLIC_PROCESS	5	0.12056	0.001926	0.36947	0.3721
GOBP_REGULATION_OF_VOLTAGE_GATED_SODIUM_CHANNEL_ACTIVITY	8	0.11533	0.002331	0.35349	0.37212
GOBP_REGULATION_OF_TRANS_SYNAPTIC_SIGNALING	462	0.014089	0.002139	0.043192	0.37214
GOBP_SIALYLATION	21	0.071877	0.002353	0.22035	0.37214
GOMF_SIALYLTRANSFERASE_ACTIVITY	21	0.071877	0.002353	0.22035	0.37214
REACTOME_ACTIVATION_OF_NOXA_AND_TRANSLOCATION_TO_MITOCHONDRIA	5	0.13878	0.002217	0.42549	0.37215
TUOMISTO_TUMOR_SUPPRESSION_BY_COL13A1_DN	19	0.068119	0.002121	0.2089	0.37218
WP_TRANSCRIPTION_COFACTORS_SKI_AND_SKIL_PROTEIN_PARTNERS	18	0.07624	0.002311	0.23384	0.3722
GOCC_INTRACELLULAR_PROTEIN_CONTAINING_COMPLEX	861	0.009995	0.002049	0.03068	0.37229
BLANCO_MELO_BRONCHIAL_EPITHELIAL_CELLS_INFLUENZA_A_INFECTION_DN	80	0.029995	0.001913	0.092075	0.3723
GOBP_INOSITOL_PHOSPHATE_METABOLIC_PROCESS	54	0.039474	0.00207	0.12124	0.37237
FOURNIER_ACINAR_DEVELOPMENT_EARLY_DN	6	0.13308	0.002329	0.40895	0.37244
GOBP_MESANGIAL_CELL_DIFFERENTIATION	6	0.14226	0.00249	0.43721	0.37245
GOBP_NEGATIVE_REGULATION_OF_CD4_POSITIVE_ALPHA_BETA_T_CELL_PROLIFERATION	11	0.10313	0.002444	0.31704	0.37249
REACTOME_TRANSPORT_OF_ORGANIC_ANIONS	11	0.10804	0.00256	0.33221	0.37251
GOBP_PANCREATIC_JUICE_SECRETION	12	0.096945	0.002399	0.29836	0.37262
REACTOME_TNFR2_NON_CANONICAL_NF_KB_PATHWAY	99	0.030807	0.002185	0.094862	0.37269
GOBP_REGULATION_OF_UNSATURATED_FATTY_ACID_BIOSYNTHETIC_PROCESS	12	0.084807	0.002099	0.26118	0.3727
WANG_MLL_TARGETS	288	0.019145	0.002305	0.05898	0.37274
GOMF_HEXOSAMINIDASE_ACTIVITY	15	0.068547	0.001897	0.21134	0.37284
GOBP_POSITIVE_REGULATION_OF_MUSCLE_CONTRACTION	44	0.046896	0.002221	0.1446	0.37285
REACTOME_P75NTR_RECRUITS_SIGNALLING_COMPLEXES	13	0.073553	0.001895	0.22686	0.37289
GOBP_POSITIVE_REGULATION_OF_DNA_METABOLIC_PROCESS	298	0.017002	0.002082	0.052496	0.37302
KEGG_BLADDER_CANCER	42	0.047138	0.002181	0.14558	0.37305
GOCC_CHITOSOME	21	0.065606	0.002147	0.20274	0.37312
GOBP_GLUCOSYLCERAMIDE_METABOLIC_PROCESS	6	0.11387	0.001993	0.35198	0.37315
GOBP_CELLULAR_RESPONSE_TO_TYPE_II_INTERFERON	103	0.031201	0.002257	0.096474	0.37319
GOMF_O_PALMITOYLTRANSFERASE_ACTIVITY	5	0.14299	0.002285	0.44261	0.37333
GOBP_BLOOD_VESSEL_ENDOTHELIAL_CELL_DIFFERENTIATION	11	0.10731	0.002543	0.33219	0.37334
GOBP_NEGATIVE_REGULATION_OF_UBIQUITIN_PROTEIN_LIGASE_ACTIVITY	12	0.07752	0.001919	0.24008	0.37339
MEISSNER_NPC_HCP_WITH_H3K27ME3	77	0.037088	0.002321	0.11491	0.37344
MARKS_HDAC_TARGETS_UP	20	0.072032	0.002301	0.2232	0.37345
GOMF_STRUCTURAL_CONSTITUENT_OF_RIBOSOME	156	0.021759	0.001934	0.067449	0.3735
GOBP_MYOBLAST_FATE_COMMITMENT	6	0.12554	0.002197	0.38931	0.37355
GOBP_DIACYLGLYCEROL_METABOLIC_PROCESS	26	0.06025	0.002194	0.18688	0.37357
JI_METASTASIS_REPRESSED_BY_STK11	25	0.064221	0.002293	0.19945	0.37373
GOBP_POSITIVE_REGULATION_OF_DNA_DAMAGE_RESPONSE_SIGNAL_TRANSDUCTION_BY_P53_CLASS_MEDIATOR	16	0.080572	0.002302	0.25061	0.37392
GOMF_AMINOPEPTIDASE_ACTIVITY	39	0.04502	0.002007	0.14013	0.37401
GOCC_FILOPODIUM	104	0.029664	0.002156	0.092374	0.37406
GOBP_POSITIVE_REGULATION_OF_GLUTAMATE_SECRETION	11	0.10723	0.002541	0.33403	0.3741
GOMF_GENERAL_TRANSCRIPTION_INITIATION_FACTOR_BINDING	52	0.040503	0.002085	0.12617	0.3741
GOCC_DYSTROPHIN_ASSOCIATED_GLYCOPROTEIN_COMPLEX	18	0.084474	0.00256	0.26322	0.37414
REACTOME_ZINC_EFFLUX_AND_COMPARTMENTALIZATION_BY_THE_SLC30_FAMILY	5	0.12802	0.002046	0.3992	0.37422
GOCC_GLYCOPROTEIN_IB_IX_V_COMPLEX	4	0.1697	0.002425	0.52948	0.3743
GOBP_PYRIMIDINE_NUCLEOBASE_BIOSYNTHETIC_PROCESS	8	0.10157	0.002053	0.31717	0.3744
GOBP_POSITIVE_REGULATION_OF_THE_FORCE_OF_HEART_CONTRACTION	5	0.15113	0.002415	0.47211	0.37444
REACTOME_LAMININ_INTERACTIONS	30	0.057238	0.002239	0.17889	0.3745
GOBP_NEGATIVE_REGULATION_OF_INTERLEUKIN_10_PRODUCTION	21	0.060465	0.001979	0.18901	0.37452
SETLUR_PROSTATE_CANCER_TMPRSS2_ERG_FUSION_DN	19	0.066245	0.002063	0.20713	0.37455
GOBP_AXON_DEVELOPMENT	469	0.014357	0.002195	0.044924	0.37464
DELYS_THYROID_CANCER_DN	225	0.021658	0.002308	0.067771	0.37465
REACTOME_DSCAM_INTERACTIONS	11	0.090868	0.002153	0.28439	0.37467
GOBP_REGULATION_OF_AMYLOID_BETA_CLEARANCE	18	0.066817	0.002025	0.20928	0.37476
GOMF_TESTOSTERONE_DEHYDROGENASE_NAD_P_ACTIVITY	9	0.095121	0.002039	0.29839	0.37495
GOBP_COLUMNAR_CUBOIDAL_EPITHELIAL_CELL_DIFFERENTIATION	115	0.029241	0.002234	0.091891	0.37516
GOMF_SUPEROXIDE_GENERATING_NAD_P_H_OXIDASE_ACTIVITY	10	0.085511	0.001932	0.26885	0.37522
REACTOME_RUNX1_REGULATES_TRANSCRIPTION_OF_GENES_INVOLVED_IN_BCR_SIGNALING	6	0.13626	0.002385	0.42855	0.37526
REACTOME_SCAVENGING_BY_CLASS_F_RECEPTORS	6	0.10524	0.001842	0.33105	0.37529
BIOCARTA_MHC_PATHWAY	12	0.098075	0.002427	0.30857	0.37531
GOBP_REGULATION_OF_ACUTE_INFLAMMATORY_RESPONSE	47	0.044527	0.002179	0.14016	0.37536
GOCC_TRANSPORT_VESICLE_MEMBRANE	223	0.019298	0.002048	0.060759	0.37539
NEWMAN_ERCC6_TARGETS_DN	35	0.049192	0.002078	0.1549	0.3754
KOBAYASHI_RESPONSE_TO_ROMIDEPSIN	19	0.066862	0.002082	0.21057	0.37542
GOBP_NEGATIVE_REGULATION_OF_CELL_KILLING	29	0.048797	0.001877	0.15375	0.37548
WP_MIRNA_REGULATION_OF_P53_PATHWAY_IN_PROSTATE_CANCER	24	0.065402	0.002288	0.20624	0.37558
CHANG_POU5F1_TARGETS_UP	15	0.080415	0.002225	0.25383	0.3757
BIOCARTA_ERK5_PATHWAY	14	0.0674	0.001802	0.21278	0.37571
GOBP_RESPONSE_TO_STEROL	29	0.058517	0.00225	0.18484	0.37578
TSUDA_ALVEOLAR_SOFT_PART_SARCOMA	10	0.099008	0.002237	0.31274	0.37578
GOCC_HEMIDESMOSOME	7	0.11113	0.002101	0.35107	0.37579
REACTOME_ASPIRIN_ADME	42	0.052168	0.002414	0.16507	0.37599
MARIADASON_REGULATED_BY_HISTONE_ACETYLATION_DN	39	0.045591	0.002033	0.1444	0.37611
GOBP_REGULATION_OF_SMOOTH_MUSCLE_CELL_CHEMOTAXIS	6	0.11283	0.001975	0.3578	0.37625
GOBP_AXO_DENDRITIC_PROTEIN_TRANSPORT	9	0.097982	0.0021	0.31081	0.37629
GOBP_FATTY_ACYL_COA_CATABOLIC_PROCESS	6	0.096016	0.001681	0.30468	0.37633
GOBP_ACUTE_INFLAMMATORY_RESPONSE_TO_ANTIGENIC_STIMULUS	25	0.06494	0.002319	0.20638	0.37651
GOBP_BONE_RESORPTION	64	0.03562	0.002033	0.1132	0.37651
GOBP_REGULATION_OF_RIBONUCLEASE_ACTIVITY	9	0.093805	0.002011	0.29825	0.37657
WEBER_METHYLATED_HCP_IN_SPERM_DN	28	0.055249	0.002088	0.17575	0.37663
PID_INTEGRIN3_PATHWAY	42	0.051273	0.002372	0.16332	0.37678
GOBP_ESTABLISHMENT_OF_PROTEIN_LOCALIZATION_TO_CHROMATIN	10	0.092523	0.00209	0.29481	0.37682
GOBP_INTERNEURON_MIGRATION	15	0.086542	0.002394	0.27593	0.3769
GOBP_NEGATIVE_REGULATION_OF_NEURON_DEATH	209	0.020077	0.002063	0.064041	0.37695
FALVELLA_SMOKERS_WITH_LUNG_CANCER	77	0.033631	0.002105	0.10729	0.37697
GOMF_COLLAGEN_RECEPTOR_ACTIVITY	5	0.1376	0.002199	0.43904	0.37699
GOBP_INTERLEUKIN_1_MEDIATED_SIGNALING_PATHWAY	27	0.054888	0.002037	0.17517	0.37701
GOBP_MICROTUBULE_BASED_TRANSPORT	208	0.018264	0.001872	0.058325	0.37709
GOBP_STEROL_HOMEOSTASIS	84	0.030864	0.002017	0.098757	0.37732
GOCC_PROTEASOME_REGULATORY_PARTICLE_LID_SUBCOMPLEX	7	0.088995	0.001682	0.28478	0.37733
GOBP_NEGATIVE_REGULATION_OF_VASCULATURE_DEVELOPMENT	100	0.030346	0.002163	0.097109	0.37734
GOBP_RESPONSE_TO_ANGIOTENSIN	31	0.054416	0.002164	0.17426	0.37742
GOBP_PROTEOLYSIS_INVOLVED_IN_PROTEIN_CATABOLIC_PROCESS	745	0.010334	0.001977	0.033103	0.37745
GOBP_APOPTOTIC_PROCESS_IN_BONE_MARROW_CELL	5	0.1277	0.00204	0.40908	0.37746
GOBP_POSITIVE_REGULATION_OF_MELANOCYTE_DIFFERENTIATION	5	0.15502	0.002477	0.49664	0.37747
BIOCARTA_AHSP_PATHWAY	11	0.074945	0.001776	0.24013	0.37748
GOMF_EUKARYOTIC_INITIATION_FACTOR_4E_BINDING	10	0.080539	0.00182	0.2581	0.37751
GOBP_MAMMARY_GLAND_MORPHOGENESIS	45	0.044868	0.002149	0.14386	0.37757
GOBP_SUPPRESSION_OF_VIRAL_RELEASE_BY_HOST	16	0.064986	0.001857	0.20846	0.37762
REACTOME_NTRK2_ACTIVATES_RAC1	5	0.14306	0.002286	0.45888	0.37762
GOMF_SECONDARY_ACTIVE_MONOCARBOXYLATE_TRANSMEMBRANE_TRANSPORTER_ACTIVITY	16	0.067938	0.001941	0.21805	0.37768
REACTOME_NUCLEAR_ENVELOPE_BREAKDOWN	52	0.04154	0.002138	0.13332	0.37768
MAINA_VHL_TARGETS_DN	16	0.068195	0.001949	0.21895	0.37773
WP_NETRINUNC5B_SIGNALING_PATHWAY	51	0.041309	0.002106	0.13273	0.37781
WEINMANN_ADAPTATION_TO_HYPOXIA_UP	25	0.054657	0.001952	0.17573	0.37789
CHIARETTI_ACUTE_LYMPHOBLASTIC_LEUKEMIA_ZAP70	67	0.034525	0.002016	0.11116	0.37805
GOBP_POSITIVE_REGULATION_OF_PROTEIN_BINDING	86	0.028762	0.001902	0.092682	0.37816
REACTOME_SYNTHESIS_OF_PIPS_AT_THE_LATE_ENDOSOME_MEMBRANE	11	0.08255	0.001956	0.26604	0.37817
GOBP_REGULATION_OF_STEM_CELL_POPULATION_MAINTENANCE	70	0.035399	0.002113	0.11411	0.3782
GOBP_IRES_DEPENDENT_VIRAL_TRANSLATIONAL_INITIATION	11	0.083162	0.001971	0.2681	0.37821
GOBP_POSITIVE_REGULATION_OF_BLOOD_VESSEL_ENDOTHELIAL_CELL_PROLIFERATION_INVOLVED_IN_SPROUTING_ANGIOGENESIS	8	0.11828	0.00239	0.3813	0.37821
GOBP_RESPONSE_TO_ANTIBIOTIC	47	0.040549	0.001984	0.13084	0.37831
GOBP_IMMUNE_COMPLEX_CLEARANCE	5	0.11756	0.001878	0.37947	0.37835
SA_REG_CASCADE_OF_CYCLIN_EXPR	13	0.070613	0.001819	0.22792	0.37835
GOCC_BLEB	9	0.093924	0.002013	0.30326	0.37839
GOCC_EXTRINSIC_COMPONENT_OF_PLASMA_MEMBRANE	146	0.024681	0.002123	0.079702	0.37841
GOBP_POSITIVE_REGULATION_OF_STEROL_TRANSPORT	37	0.047439	0.00206	0.15334	0.37852
GOBP_REGULATION_OF_GLUCOCORTICOID_RECEPTOR_SIGNALING_PATHWAY	7	0.10652	0.002014	0.34447	0.37857
GOBP_KIDNEY_MORPHOGENESIS	95	0.03092	0.002149	0.099994	0.37858
BERENJENO_TRANSFORMED_BY_RHOA_FOREVER_UP	20	0.072191	0.002306	0.23351	0.3786
GOBP_POSITIVE_REGULATION_OF_INTERLEUKIN_17_PRODUCTION	27	0.054099	0.002008	0.17501	0.37862
GOBP_CHOLESTEROL_CATABOLIC_PROCESS	10	0.088774	0.002006	0.28768	0.37882
WP_MBDNF_AND_PROBDNF_REGULATION_OF_GABA_NEUROTRANSMISSION	36	0.051813	0.00222	0.16794	0.37884
GOMF_L_ASCORBIC_ACID_BINDING	19	0.062047	0.001932	0.20126	0.37893
GOBP_NEGATIVE_REGULATION_OF_RESPONSE_TO_WOUNDING	87	0.030239	0.002011	0.098092	0.37894
REACTOME_BH3_ONLY_PROTEINS_ASSOCIATE_WITH_AND_INACTIVATE_ANTI_APOPTOTIC_BCL_2_MEMBERS	9	0.10021	0.002148	0.32515	0.37897
GOCC_SET1C_COMPASS_COMPLEX	13	0.06613	0.001703	0.21471	0.37904
GOBP_POSITIVE_REGULATION_OF_NUCLEOBASE_CONTAINING_COMPOUND_TRANSPORT	6	0.10138	0.001775	0.32923	0.37906
GOMF_OXALATE_TRANSMEMBRANE_TRANSPORTER_ACTIVITY	9	0.092939	0.001992	0.30182	0.37907
GOCC_MITOCHONDRIAL_ALPHA_KETOGLUTARATE_DEHYDROGENASE_COMPLEX	6	0.13047	0.002284	0.4239	0.37912
GOBP_POSITIVE_REGULATION_OF_DEPHOSPHORYLATION	61	0.036193	0.002017	0.11764	0.37917
REACTOME_MYOCLONIC_EPILEPSY_OF_LAFORA	9	0.1022	0.002191	0.33227	0.3792
CHANDRAN_METASTASIS_DN	304	0.016581	0.00205	0.053968	0.37933
BIOCARTA_PTC1_PATHWAY	11	0.093674	0.00222	0.30497	0.37936
GOBP_CIRCADIAN_REGULATION_OF_GENE_EXPRESSION	70	0.032646	0.001949	0.10635	0.37943
GOMF_VOLTAGE_GATED_CALCIUM_CHANNEL_ACTIVITY_INVOLVED_IN_CARDIAC_MUSCLE_CELL_ACTION_POTENTIAL	5	0.14926	0.002385	0.48621	0.37943
GOBP_RETINAL_GANGLION_CELL_AXON_GUIDANCE	21	0.072351	0.002368	0.23591	0.37954
PID_SYNDECAN_3_PATHWAY	17	0.066623	0.001962	0.21745	0.37966
GOMF_MOLECULAR_FUNCTION_INHIBITOR_ACTIVITY	668	0.011321	0.002055	0.036954	0.37967
GOBP_ENAMEL_MINERALIZATION	19	0.06392	0.00199	0.20882	0.37977
GOBP_REGULATION_OF_STEROID_BIOSYNTHETIC_PROCESS	71	0.033989	0.002043	0.11107	0.3798
GOBP_NUCLEOSIDE_MONOPHOSPHATE_METABOLIC_PROCESS	76	0.031866	0.001981	0.10422	0.3799
REACTOME_DEFECTIVE_F9_ACTIVATION	5	0.13785	0.002203	0.45088	0.3799
GOMF_PHOSPHATIDYLINOSITOL_PHOSPHATE_KINASE_ACTIVITY	13	0.076546	0.001972	0.25038	0.37991
BARIS_THYROID_CANCER_UP	23	0.063188	0.002164	0.20677	0.37995
GOBP_INTRACELLULAR_GLUCOSE_HOMEOSTASIS	143	0.023925	0.002037	0.078366	0.38007
FRIDMAN_SENESCENCE_DN	11	0.081095	0.001922	0.2657	0.3801
GOCC_OUTER_KINETOCHORE	13	0.075754	0.001951	0.24828	0.38014
PID_P38_GAMMA_DELTA_PATHWAY	11	0.081767	0.001938	0.26799	0.38014
GOBP_STRIATED_MUSCLE_ATROPHY	7	0.098641	0.001865	0.3234	0.38018
GOCC_CLATHRIN_COATED_PIT	73	0.032742	0.001996	0.10738	0.38022
REACTOME_BIOSYNTHESIS_OF_SPECIALIZED_PRORESOLVING_MEDIATORS_SPMS	19	0.065246	0.002032	0.21403	0.38024
OUELLET_CULTURED_OVARIAN_CANCER_INVASIVE_VS_LMP_DN	32	0.048725	0.001968	0.15994	0.38032
GOCC_CHLORIDE_CHANNEL_COMPLEX	51	0.042688	0.002176	0.14014	0.38033
BERNARD_PPAPDC1B_TARGETS_UP	36	0.046093	0.001975	0.15132	0.38034
REACTOME_SIGNALING_BY_NTRK3_TRKC	17	0.06189	0.001823	0.20322	0.38036
GOBP_DEVELOPMENTAL_GROWTH	616	0.011986	0.002092	0.039366	0.38038
GOBP_POSITIVE_REGULATION_OF_TOLL_LIKE_RECEPTOR_2_SIGNALING_PATHWAY	6	0.1251	0.00219	0.41103	0.38043
GOBP_PERICARDIUM_DEVELOPMENT	19	0.071947	0.00224	0.23655	0.38051
GOBP_REGULATION_OF_LOCOMOTION	987	0.009429	0.002063	0.031001	0.38051
GOBP_EXTRINSIC_APOPTOTIC_SIGNALING_PATHWAY	220	0.019729	0.002079	0.064905	0.38058
SCIBETTA_KDM5B_TARGETS_DN	79	0.031815	0.002017	0.10469	0.38061
GOBP_POSITIVE_REGULATION_OF_SPHINGOLIPID_BIOSYNTHETIC_PROCESS	6	0.13622	0.002384	0.44834	0.38063
GOMF_CDP_ALCOHOL_PHOSPHATIDYLTRANSFERASE_ACTIVITY	8	0.092653	0.001872	0.3051	0.38069
ALONSO_METASTASIS_NEURAL_UP	18	0.065249	0.001978	0.21557	0.38107
GOBP_REGULATION_OF_VIRAL_INDUCED_CYTOPLASMIC_PATTERN_RECOGNITION_RECEPTOR_SIGNALING_PATHWAY	51	0.037166	0.001894	0.12284	0.38111
GOCC_POLYSOME	66	0.031298	0.001814	0.10346	0.38114
JINESH_BLEBBISHIELD_TRANSFORMED_STEM_CELL_SPHERES_UP	167	0.022991	0.002114	0.076008	0.38114
WANG_TUMOR_INVASIVENESS_DN	204	0.018687	0.001898	0.061841	0.38126
BERTUCCI_INVASIVE_CARCINOMA_DUCTAL_VS_LOBULAR_DN	44	0.043899	0.002079	0.14543	0.38138
GOBP_REGULATION_OF_STEROL_TRANSPORT	62	0.037193	0.00209	0.12323	0.3814
SPIRA_SMOKERS_LUNG_CANCER_UP	38	0.041821	0.001841	0.13862	0.38145
REACTOME_NEUROTRANSMITTER_RECEPTORS_AND_POSTSYNAPTIC_SIGNAL_TRANSMISSION	199	0.020205	0.002027	0.066988	0.38147
GOMF_PHOSPHOLIPASE_BINDING	22	0.064706	0.002168	0.21457	0.3815
GOBP_NEGATIVE_T_CELL_SELECTION	12	0.090414	0.002238	0.29992	0.38153
GOMF_GROWTH_HORMONE_RECEPTOR_BINDING	8	0.093	0.00188	0.30852	0.38154
GOBP_REGULATION_OF_TYPE_I_INTERFERON_MEDIATED_SIGNALING_PATHWAY	38	0.041939	0.001846	0.13929	0.38168
HASLINGER_B_CLL_WITH_13Q14_DELETION	24	0.054051	0.001891	0.1796	0.38173
BLANCO_MELO_HUMAN_PARAINFLUENZA_VIRUS_3_INFECTION_A594_CELLS_DN	103	0.026554	0.001921	0.088386	0.38193
GOBP_SOMATIC_STEM_CELL_DIVISION	11	0.085845	0.002034	0.28595	0.38201
GOBP_ACETYLCHOLINE_SECRETION	5	0.14119	0.002256	0.47062	0.38209
GOCC_CLATHRIN_SCULPTED_VESICLE	12	0.087142	0.002157	0.29054	0.38212
TERAMOTO_OPN_TARGETS_CLUSTER_3	6	0.093948	0.001644	0.31346	0.3822
GOBP_CELLULAR_COMPONENT_ASSEMBLY_INVOLVED_IN_MORPHOGENESIS	125	0.024568	0.001957	0.081984	0.38222
WP_RANKLRANK_SIGNALING_PATHWAY	54	0.03534	0.001853	0.1181	0.38238
REACTOME_NOREPINEPHRINE_NEUROTRANSMITTER_RELEASE_CYCLE	18	0.068741	0.002083	0.22976	0.3824
FIGUEROA_AML_METHYLATION_CLUSTER_1_UP	118	0.025756	0.001993	0.086114	0.38244
MANNE_COVID19_ICU_VS_HEALTHY_DONOR_PLATELETS_DN	151	0.024734	0.002164	0.082697	0.38244
REACTOME_CLASS_B_2_SECRETIN_FAMILY_RECEPTORS	91	0.030009	0.002041	0.10038	0.38249
REACTOME_DOWNSTREAM_SIGNALING_EVENTS_OF_B_CELL_RECEPTOR_BCR	79	0.02974	0.001885	0.099538	0.38256
AFFAR_YY1_TARGETS_DN	250	0.017891	0.002009	0.059909	0.38261
GOBP_OLFACTORY_LOBE_DEVELOPMENT	37	0.049385	0.002145	0.1654	0.38264
GOMF_GUANYLYLTRANSFERASE_ACTIVITY	7	0.12172	0.002301	0.40786	0.38268
GOBP_POSITIVE_REGULATION_OF_ENDOCYTIC_RECYCLING	8	0.091915	0.001858	0.30801	0.38269
GOBP_PROTEIN_LIPID_COMPLEX_SUBUNIT_ORGANIZATION	49	0.039461	0.001972	0.13225	0.38271
REACTOME_REGULATION_OF_PTEN_LOCALIZATION	9	0.10006	0.002145	0.33576	0.38285
GOBP_REGULATION_OF_CARDIAC_CONDUCTION	24	0.060195	0.002106	0.20213	0.38293
GOBP_HETEROPHILIC_CELL_CELL_ADHESION_VIA_PLASMA_MEMBRANE_CELL_ADHESION_MOLECULES	50	0.043259	0.002183	0.14535	0.383
GOBP_PYRIMIDINE_DEOXYRIBONUCLEOSIDE_TRIPHOSPHATE_METABOLIC_PROCESS	6	0.096737	0.001693	0.32535	0.38311
SCHAEFFER_PROSTATE_DEVELOPMENT_48HR_UP	436	0.013671	0.002017	0.046007	0.38318
GOBP_ACTIVATION_OF_PHOSPHOLIPASE_D_ACTIVITY	5	0.1737	0.002776	0.58484	0.38323
GOBP_EPITHELIAL_CELL_DEVELOPMENT	210	0.019286	0.001987	0.064942	0.38324
GOMF_C_X_C_CHEMOKINE_RECEPTOR_ACTIVITY	7	0.11113	0.002101	0.37418	0.38324
PID_RETINOIC_ACID_PATHWAY	30	0.048261	0.001888	0.16256	0.38328
GOBP_POSITIVE_REGULATION_OF_MAP_KINASE_ACTIVITY	116	0.025039	0.001922	0.084382	0.38333
WP_1Q211_COPY_NUMBER_VARIATION_SYNDROME	25	0.063353	0.002262	0.2135	0.38333
GOBP_SULFATE_TRANSPORT	18	0.063264	0.001917	0.21333	0.3834
SYED_ESTRADIOL_RESPONSE	18	0.061979	0.001878	0.209	0.38341
GOCC_CUL3_RING_UBIQUITIN_LIGASE_COMPLEX	36	0.045742	0.00196	0.15434	0.38347
HEIDENBLAD_AMPLIFIED_IN_BONE_CANCER	7	0.10938	0.002068	0.36907	0.38348
CONRAD_GERMLINE_STEM_CELL	10	0.085665	0.001936	0.28924	0.38355
GOBP_IMMUNE_SYSTEM_DEVELOPMENT	199	0.020507	0.002057	0.069265	0.38359
LIN_NPAS4_TARGETS_DN	69	0.034141	0.002023	0.11534	0.38361
REACTOME_ATORVASTATIN_ADME	8	0.10306	0.002083	0.34817	0.38361
REACTOME_TRANSPORT_OF_INORGANIC_CATIONS_ANIONS_AND_AMINO_ACIDS_OLIGOPEPTIDES	104	0.027489	0.001998	0.092866	0.38362
GOBP_ODONTOBLAST_DIFFERENTIATION	7	0.11088	0.002096	0.37482	0.38368
GOBP_NEGATIVE_REGULATION_OF_SECRETION	161	0.022751	0.002055	0.076911	0.38369
REACTOME_NF_KB_IS_ACTIVATED_AND_SIGNALS_SURVIVAL	13	0.064849	0.00167	0.21928	0.38372
GOBP_PEPTIDYL_LYSINE_MONOMETHYLATION	11	0.075913	0.001799	0.25696	0.38384
GOBP_NEGATIVE_REGULATION_OF_MITOCHONDRIAL_OUTER_MEMBRANE_PERMEABILIZATION_INVOLVED_IN_APOPTOTIC_SIGNALING_PATHWAY	14	0.061967	0.001656	0.20984	0.38388
MOOTHA_PYR	8	0.092753	0.001875	0.31444	0.38401
GOCC_POSTSYNAPTIC_DENSITY_MEMBRANE	101	0.027195	0.001948	0.09222	0.38404
GOBP_POSITIVE_REGULATION_OF_MEMBRANE_DEPOLARIZATION	10	0.093933	0.002122	0.31856	0.38405
GOBP_SNRNA_PROCESSING	27	0.050035	0.001857	0.16971	0.38406
GOBP_MAINTENANCE_OF_LOCATION	330	0.014841	0.001911	0.050402	0.3842
REACTOME_EICOSANOID_LIGAND_BINDING_RECEPTORS	15	0.074193	0.002053	0.25205	0.38424
GOBP_POSITIVE_REGULATION_OF_AUTOPHAGY	143	0.022474	0.001914	0.076436	0.38437
GOBP_FATTY_ACID_METABOLIC_PROCESS	378	0.014138	0.001945	0.048088	0.38438
GOBP_POSITIVE_REGULATION_OF_HYDROGEN_PEROXIDE_MEDIATED_PROGRAMMED_CELL_DEATH	4	0.11794	0.001686	0.40168	0.38453
GOBP_REGULATION_OF_ALKALINE_PHOSPHATASE_ACTIVITY	9	0.099738	0.002138	0.33977	0.38455
GOCC_CENTRAL_ELEMENT	8	0.10192	0.00206	0.3473	0.38459
GOBP_REGULATION_OF_T_CELL_MEDIATED_IMMUNITY	95	0.029221	0.00203	0.099581	0.3846
VILLANUEVA_LIVER_CANCER_KRT19_UP	170	0.020861	0.001935	0.071113	0.38463
SIG_BCR_SIGNALING_PATHWAY	46	0.037888	0.001834	0.12929	0.38474
GOBP_RESPONSE_TO_LAMINAR_FLUID_SHEAR_STRESS	12	0.087746	0.002172	0.29957	0.3848
BERENJENO_TRANSFORMED_BY_RHOA_REVERSIBLY_DN	30	0.05195	0.002032	0.17748	0.38487
GOBP_RESPONSE_TO_SALT	373	0.014073	0.001924	0.048114	0.38496
GOBP_P_BODY_ASSEMBLY	20	0.058086	0.001856	0.19883	0.38509
GOMF_FLOPPASE_ACTIVITY	16	0.070962	0.002028	0.24298	0.38513
GOBP_CILIUM_OR_FLAGELLUM_DEPENDENT_CELL_MOTILITY	152	0.021006	0.001844	0.071948	0.38516
WP_EXTRACELLULAR_VESICLEMEDIATED_SIGNALING_IN_RECIPIENT_CELLS	30	0.050303	0.001968	0.17229	0.38516
GOBP_OPTIC_NERVE_DEVELOPMENT	18	0.06984	0.002117	0.23937	0.38524
GOBP_EXTRACELLULAR_MATRIX_DISASSEMBLY	60	0.035778	0.001978	0.12267	0.38527
GOBP_POSITIVE_REGULATION_OF_HYDROGEN_PEROXIDE_METABOLIC_PROCESS	4	0.1282	0.001832	0.43961	0.38529
GOBP_URINARY_TRACT_SMOOTH_MUSCLE_CONTRACTION	10	0.089743	0.002028	0.30781	0.38532
KAMMINGA_SENESCENCE	38	0.043645	0.001921	0.14972	0.38533
WP_OVARIAN_INFERTILITY	37	0.048416	0.002103	0.1662	0.38541
SCHUETZ_BREAST_CANCER_DUCTAL_INVASIVE_DN	83	0.029426	0.001912	0.10113	0.38553
GOBP_LEUKOCYTE_CHEMOTAXIS_INVOLVED_IN_INFLAMMATORY_RESPONSE	8	0.09626	0.001945	0.33089	0.38556
GOBP_DICARBOXYLIC_ACID_CATABOLIC_PROCESS	19	0.054961	0.001711	0.18905	0.38564
GOBP_NEURON_NEURON_SYNAPTIC_TRANSMISSION	6	0.12858	0.002251	0.44262	0.38572
GOBP_REGULATION_OF_CARDIAC_MUSCLE_CELL_DIFFERENTIATION	16	0.066008	0.001886	0.22735	0.38578
REACTOME_DCC_MEDIATED_ATTRACTIVE_SIGNALING	14	0.086402	0.00231	0.29762	0.38579
FRASOR_TAMOXIFEN_RESPONSE_DN	12	0.071543	0.001771	0.24655	0.38584
GOCC_CILIARY_TRANSITION_ZONE	71	0.031797	0.001911	0.10958	0.38584
REACTOME_TRIGLYCERIDE_METABOLISM	37	0.046064	0.002001	0.15889	0.38594
GOBP_MAINTENANCE_OF_PROTEIN_LOCATION	88	0.027271	0.001824	0.094131	0.38602
REACTOME_DISASSEMBLY_OF_THE_DESTRUCTION_COMPLEX_AND_RECRUITMENT_OF_AXIN_TO_THE_MEMBRANE	30	0.046484	0.001818	0.16054	0.38608
GOBP_FAT_SOLUBLE_VITAMIN_CATABOLIC_PROCESS	10	0.096082	0.002171	0.3321	0.38617
GOBP_MAPK_CASCADE	750	0.010002	0.00192	0.034585	0.38622
CADWELL_ATG16L1_TARGETS_DN	64	0.032331	0.001845	0.11184	0.38626
GOBP_HISTONE_MONOUBIQUITINATION	29	0.048794	0.001876	0.1688	0.38627
GOBP_REGULATION_OF_MICROTUBULE_BASED_MOVEMENT	52	0.035601	0.001832	0.1232	0.38631
GOCC_BRISC_COMPLEX	6	0.10981	0.001922	0.38024	0.38637
GOBP_MIRNA_PROCESSING	45	0.03911	0.001873	0.13553	0.38645
GOBP_RENAL_SYSTEM_PROCESS_INVOLVED_IN_REGULATION_OF_SYSTEMIC_ARTERIAL_BLOOD_PRESSURE	24	0.055186	0.001931	0.19132	0.3865
SMIRNOV_RESPONSE_TO_IR_2HR_DN	56	0.037554	0.002006	0.1302	0.38651
GOBP_NEGATIVE_REGULATION_OF_AUTOPHAGOSOME_ASSEMBLY	14	0.060869	0.001627	0.21108	0.38653
GOBP_SUGAR_MEDIATED_SIGNALING_PATHWAY	7	0.094771	0.001792	0.32892	0.38663
GOBP_RETINAL_BLOOD_VESSEL_MORPHOGENESIS	5	0.13958	0.00223	0.48461	0.38667
GOBP_NEGATIVE_REGULATION_OF_CALCIUM_ION_TRANSMEMBRANE_TRANSPORT_VIA_HIGH_VOLTAGE_GATED_CALCIUM_CHANNEL	4	0.1519	0.002171	0.52797	0.38679
GOBP_LEUCINE_METABOLIC_PROCESS	8	0.097784	0.001976	0.33996	0.38682
SHETH_LIVER_CANCER_VS_TXNIP_LOSS_PAM3	72	0.030797	0.001864	0.10714	0.38688
SIG_PIP3_SIGNALING_IN_B_LYMPHOCYTES	36	0.042352	0.001814	0.14738	0.38692
GOBP_OUTFLOW_TRACT_SEPTUM_MORPHOGENESIS	26	0.05978	0.002177	0.20817	0.38699
GOCC_TRANSCRIPTION_FACTOR_TFIIA_COMPLEX	5	0.19648	0.003139	0.68458	0.38705
GOBP_REGULATION_OF_SYNAPTIC_TRANSMISSION_GABAERGIC	35	0.04731	0.001999	0.1651	0.38723
KEGG_BASAL_TRANSCRIPTION_FACTORS	32	0.050932	0.002057	0.17788	0.38732
SUNG_METASTASIS_STROMA_DN	53	0.032198	0.001673	0.11273	0.38759
GOMF_MONOCARBOXYLATE_SODIUM_SYMPORTER_ACTIVITY	12	0.071755	0.001776	0.25176	0.38782
BIOCARTA_SM_PATHWAY	14	0.07489	0.002002	0.26288	0.38787
GOBP_CHROMOSOME_CONDENSATION	42	0.03567	0.00165	0.12521	0.38787
WP_ONECARBON_METABOLISM	29	0.047089	0.001811	0.1655	0.38801
GOBP_DNA_REPLICATION_DEPENDENT_CHROMATIN_ASSEMBLY	6	0.082719	0.001448	0.29098	0.3881
GOBP_REGULATION_OF_POSTSYNAPTIC_NEUROTRANSMITTER_RECEPTOR_ACTIVITY	21	0.057588	0.001885	0.20259	0.38811
GOMF_GLUCOSIDASE_ACTIVITY	13	0.069638	0.001794	0.24511	0.38817
REACTOME_TRP_CHANNELS	28	0.052602	0.001988	0.18522	0.38821
GOCC_CLATHRIN_COATED_ENDOCYTIC_VESICLE	87	0.029437	0.001958	0.1037	0.38826
GOBP_MEMBRANE_RAFT_LOCALIZATION	8	0.10593	0.002141	0.37369	0.38841
BEGUM_TARGETS_OF_PAX3_FOXO1_FUSION_UP	58	0.040432	0.002197	0.14266	0.38843
GOBP_PROTEIN_LOCALIZATION_TO_NON_MOTILE_CILIUM	13	0.067027	0.001727	0.2365	0.38843
GOBP_MAINTENANCE_OF_SISTER_CHROMATID_COHESION	12	0.074173	0.001836	0.26195	0.38853
KEGG_ARRHYTHMOGENIC_RIGHT_VENTRICULAR_CARDIOMYOPATHY_ARVC	73	0.033694	0.002054	0.11925	0.38876
WP_ARRHYTHMOGENIC_RIGHT_VENTRICULAR_CARDIOMYOPATHY	73	0.033694	0.002054	0.11925	0.38876
REACTOME_TRANSCRIPTIONAL_REGULATION_BY_TP53	354	0.013613	0.001814	0.048258	0.38894
GOMF_TRANSLATION_ACTIVATOR_ACTIVITY	10	0.083805	0.001893	0.29728	0.38901
GOBP_MANNOSE_METABOLIC_PROCESS	9	0.067547	0.001448	0.24021	0.38928
GAUSSMANN_MLL_AF4_FUSION_TARGETS_A_UP	193	0.019573	0.001934	0.069639	0.38933
GOBP_NADH_OXIDATION	6	0.11026	0.00193	0.3925	0.38939
GOBP_ADENYLATE_CYCLASE_INHIBITING_SEROTONIN_RECEPTOR_SIGNALING_PATHWAY	7	0.10478	0.001981	0.37332	0.38948
GOMF_SMALL_RIBOSOMAL_SUBUNIT_RRNA_BINDING	10	0.098269	0.00222	0.35042	0.38957
REACTOME_TRANSPORT_OF_FATTY_ACIDS	8	0.075685	0.00153	0.26988	0.38957
GOMF_NEUROTROPHIN_RECEPTOR_ACTIVITY	5	0.12215	0.001952	0.43591	0.38966
WP_COMPLEMENT_SYSTEM_IN_NEURONAL_DEVELOPMENT_AND_PLASTICITY	105	0.027166	0.001984	0.097003	0.38972
GOBP_AMACRINE_CELL_DIFFERENTIATION	12	0.080387	0.00199	0.28722	0.38979
GOBP_REGULATION_OF_SKELETAL_MUSCLE_ADAPTATION	11	0.075326	0.001785	0.26914	0.38979
GOBP_POSITIVE_REGULATION_OF_LIPID_CATABOLIC_PROCESS	26	0.052179	0.0019	0.18649	0.38982
GOCC_INTEGRATOR_COMPLEX	18	0.054304	0.001646	0.19427	0.38992
LEE_AGING_CEREBELLUM_DN	72	0.030516	0.001847	0.10917	0.38992
GOMF_XMP_5_NUCLEOSIDASE_ACTIVITY	6	0.12955	0.002268	0.4635	0.38993
GOBP_CORTISOL_BIOSYNTHETIC_PROCESS	10	0.096644	0.002184	0.34619	0.39006
GOMF_RNA_ENDONUCLEASE_ACTIVITY_PRODUCING_3_PHOSPHOMONOESTERS	8	0.099838	0.002018	0.35768	0.39007
JI_CARCINOGENESIS_BY_KRAS_AND_STK11_UP	11	0.07379	0.001749	0.26436	0.39008
GOBP_NEGATIVE_REGULATION_OF_CATECHOLAMINE_SECRETION	12	0.076863	0.001902	0.27548	0.39012
GOBP_POSITIVE_REGULATION_OF_HEXOKINASE_ACTIVITY	5	0.093494	0.001494	0.33525	0.39017
WP_ARYL_HYDROCARBON_RECEPTOR_PATHWAY_WP2586	46	0.037121	0.001797	0.13311	0.39017
GOMF_MITOCHONDRIAL_RIBOSOME_BINDING	7	0.12359	0.002336	0.44355	0.39027
BIOCARTA_TCR_PATHWAY	44	0.037808	0.00179	0.13587	0.3904
REACTOME_TRANSPORT_OF_NUCLEOTIDE_SUGARS	9	0.073615	0.001578	0.26482	0.39052
XU_HGF_SIGNALING_NOT_VIA_AKT1_6HR	24	0.054728	0.001915	0.19694	0.39055
GOBP_REGULATION_OF_TRANSLATIONAL_INITIATION	77	0.028944	0.001812	0.10429	0.39069
IBRAHIM_NRF2_UP	519	0.011206	0.0018	0.040431	0.39083
GOBP_T_CELL_ACTIVATION_VIA_T_CELL_RECEPTOR_CONTACT_WITH_ANTIGEN_BOUND_TO_MHC_MOLECULE_ON_ANTIGEN_PRESENTING_CELL	10	0.090114	0.002036	0.32528	0.39088
BIOCARTA_INSULIN_PATHWAY	21	0.056447	0.001848	0.20384	0.39092
REACTOME_ERKS_ARE_INACTIVATED	13	0.058423	0.001505	0.21101	0.39094
GOBP_GLUTAMINE_FAMILY_AMINO_ACID_METABOLIC_PROCESS	77	0.029897	0.001871	0.108	0.39096
BIOCARTA_GATA3_PATHWAY	14	0.06956	0.001859	0.25138	0.391
SCHAEFFER_PROSTATE_DEVELOPMENT_AND_CANCER_BOX1_UP	14	0.062672	0.001675	0.22668	0.39109
YAGI_AML_WITH_11Q23_REARRANGED	338	0.014054	0.001831	0.050856	0.39114
MIKHAYLOVA_OXIDATIVE_STRESS_RESPONSE_VIA_VHL_DN	6	0.093687	0.00164	0.33942	0.39127
REACTOME_NUCLEAR_RECEPTOR_TRANSCRIPTION_PATHWAY	51	0.035419	0.001805	0.12838	0.39132
GOBP_RENAL_SYSTEM_VASCULATURE_DEVELOPMENT	29	0.052992	0.002038	0.19217	0.39137
KEGG_RIG_I_LIKE_RECEPTOR_SIGNALING_PATHWAY	67	0.030836	0.001801	0.11183	0.39138
GOBP_MITOTIC_G2_M_TRANSITION_CHECKPOINT	51	0.034865	0.001777	0.12646	0.39139
GOMF_PROTEIN_SERINE_KINASE_ACTIVITY	359	0.013411	0.001799	0.048713	0.39154
GOBP_HYPOXIA_INDUCIBLE_FACTOR_1ALPHA_SIGNALING_PATHWAY	5	0.1248	0.001994	0.45341	0.39157
GOBP_NEGATIVE_REGULATION_OF_COMPLEMENT_ACTIVATION	13	0.080793	0.002081	0.29365	0.39161
GOBP_FRUCTOSE_2_6_BISPHOSPHATE_METABOLIC_PROCESS	5	0.091884	0.001468	0.33422	0.39169
GOMF_FRUCTOSE_2_6_BISPHOSPHATE_2_PHOSPHATASE_ACTIVITY	5	0.091884	0.001468	0.33422	0.39169
REACTOME_MUSCLE_CONTRACTION	200	0.018783	0.001889	0.068326	0.3917
GOBP_CLATHRIN_DEPENDENT_ENDOCYTOSIS	46	0.037884	0.001834	0.13783	0.39172
GOBP_MELANOCYTE_PROLIFERATION	5	0.11433	0.001827	0.41612	0.39175
GOBP_DENDRITE_DEVELOPMENT	229	0.017182	0.001847	0.062538	0.39176
GOBP_GERM_CELL_PROLIFERATION	11	0.077693	0.001841	0.28291	0.39181
GOBP_SIGNAL_COMPLEX_ASSEMBLY	8	0.10121	0.002045	0.36863	0.39183
PEREZ_TP53_AND_TP63_TARGETS	196	0.019122	0.001904	0.069661	0.39185
GOMF_DOUBLE_STRANDED_METHYLATED_DNA_BINDING	6	0.080769	0.001414	0.29442	0.39192
GOMF_ARYLESTERASE_ACTIVITY	6	0.15158	0.002653	0.55265	0.39194
GOMF_3_PHOSPHOADENOSINE_5_PHOSPHOSULFATE_BINDING	9	0.07525	0.001613	0.27438	0.39195
GOCC_EKC_KEOPS_COMPLEX	4	0.10751	0.001537	0.39215	0.39198
GOBP_NEGATIVE_REGULATION_OF_SPROUTING_ANGIOGENESIS	11	0.074188	0.001758	0.27076	0.39204
GOBP_POSITIVE_REGULATION_OF_B_CELL_MEDIATED_IMMUNITY	42	0.039702	0.001837	0.1449	0.39205
GOBP_REGULATION_OF_MICROVILLUS_ASSEMBLY	6	0.12235	0.002141	0.44672	0.39209
GOBP_PURINE_NUCLEOSIDE_DIPHOSPHATE_CATABOLIC_PROCESS	4	0.12083	0.001727	0.44238	0.39237
GOBP_SMOOTH_MUSCLE_CONTRACTION	107	0.025054	0.001847	0.091735	0.39238
MULLIGHAN_NPM1_MUTATED_SIGNATURE_1_DN	123	0.022149	0.00175	0.081251	0.39258
GOBP_CRANIAL_SKELETAL_SYSTEM_DEVELOPMENT	70	0.032178	0.001921	0.1181	0.39263
GOBP_MONOCYTE_DIFFERENTIATION	35	0.045055	0.001903	0.16541	0.39267
GOBP_PROTEIN_TO_MEMBRANE_DOCKING	5	0.10215	0.001632	0.37513	0.39269
REACTOME_RECOGNITION_AND_ASSOCIATION_OF_DNA_GLYCOSYLASE_WITH_SITE_CONTAINING_AN_AFFECTED_PURINE	29	0.047947	0.001844	0.17606	0.39269
PID_TCR_RAS_PATHWAY	14	0.068548	0.001832	0.25208	0.39284
MCBRYAN_PUBERTAL_BREAST_4_5WK_DN	192	0.017568	0.001731	0.064622	0.39287
GOMF_OXIDOREDUCTASE_ACTIVITY_ACTING_ON_PAIRED_DONORS_WITH_INCORPORATION_OR_REDUCTION_OF_MOLECULAR_OXYGEN_REDUCED_ASCORBATE_AS_ONE_DONOR_AND_INCORPORATION_OF_ONE_ATOM_OF_OXYGEN	4	0.15055	0.002152	0.5548	0.39306
GOBP_REGULATION_OF_LIPASE_ACTIVITY	84	0.028229	0.001845	0.10408	0.39311
GOBP_POSITIVE_REGULATION_OF_NEURON_PROJECTION_ARBORIZATION	8	0.079449	0.001606	0.29306	0.39316
GOBP_REGULATION_OF_ACUTE_INFLAMMATORY_RESPONSE_TO_ANTIGENIC_STIMULUS	15	0.064846	0.001794	0.23929	0.3932
KEGG_HYPERTROPHIC_CARDIOMYOPATHY_HCM	83	0.028065	0.001823	0.1036	0.39324
GOBP_LONG_CHAIN_FATTY_ACID_METABOLIC_PROCESS	108	0.023442	0.001736	0.086616	0.39334
GOBP_CDC42_PROTEIN_SIGNAL_TRANSDUCTION	17	0.070773	0.002085	0.26157	0.39336
GOBP_REGULATION_OF_GLYCOLYTIC_PROCESS	47	0.033241	0.001627	0.12305	0.39352
HORIUCHI_WTAP_TARGETS_UP	292	0.015475	0.001876	0.057293	0.39354
GOBP_NEGATIVE_REGULATION_OF_HORMONE_METABOLIC_PROCESS	12	0.079064	0.001957	0.29278	0.39357
DING_LUNG_CANCER_EXPRESSION_BY_COPY_NUMBER	100	0.025947	0.00185	0.0961	0.39358
REACTOME_ELEVATION_OF_CYTOSOLIC_CA2_LEVELS	15	0.06715	0.001858	0.24881	0.39363
GOMF_DNA_ENDONUCLEASE_ACTIVITY_PRODUCING_3_PHOSPHOMONOESTERS	9	0.074768	0.001603	0.27738	0.39376
GOCC_DENDRITIC_SHAFT	38	0.03919	0.001725	0.14554	0.39386
WP_SMC1SMC3_ROLE_IN_DNA_DAMAGE_CORNELIA_DE_LANGE_SYNDROME	11	0.072024	0.001707	0.26755	0.39389
REACTOME_S_PHASE	162	0.018159	0.001645	0.067469	0.39391
GOMF_5S_RRNA_BINDING	10	0.06432	0.001453	0.23909	0.39396
DEBIASI_APOPTOSIS_BY_REOVIRUS_INFECTION_UP	286	0.014932	0.001791	0.055541	0.39402
SHETH_LIVER_CANCER_VS_TXNIP_LOSS_PAM2	164	0.019818	0.001806	0.073763	0.3941
GOCC_PROXIMAL_DENDRITE	7	0.084777	0.001603	0.31566	0.39413
GOBP_LIPID_CATABOLIC_PROCESS	324	0.013798	0.00176	0.051449	0.39428
GOBP_PHENOL_CONTAINING_COMPOUND_METABOLIC_PROCESS	110	0.024936	0.001864	0.093117	0.39443
GOBP_REGULATION_OF_MITOCHONDRION_ORGANIZATION	148	0.018999	0.001646	0.070997	0.3945
REACTOME_FGFR3_LIGAND_BINDING_AND_ACTIVATION	12	0.081667	0.002021	0.30557	0.39464
REACTOME_P75NTR_REGULATES_AXONOGENESIS	10	0.075999	0.001717	0.28437	0.39464
KANG_CISPLATIN_RESISTANCE_DN	8	0.092503	0.001869	0.34656	0.39477
REACTOME_GLUCAGON_LIKE_PEPTIDE_1_GLP1_REGULATES_INSULIN_SECRETION	42	0.036696	0.001698	0.13756	0.39482
GOMF_RIBOSOME_BINDING	71	0.025812	0.001552	0.096887	0.39496
GOBP_UDP_GLUCOSE_METABOLIC_PROCESS	6	0.088661	0.001552	0.33319	0.39508
GOBP_REGULATION_OF_SYNAPSE_PRUNING	7	0.083454	0.001578	0.31404	0.39522
GOBP_CAMERA_TYPE_EYE_MORPHOGENESIS	126	0.023118	0.001849	0.087058	0.3953
REACTOME_DNA_REPLICATION_PRE_INITIATION	121	0.020918	0.001639	0.078807	0.39534
GOBP_REGULATION_OF_BONE_REMODELING	49	0.035906	0.001794	0.13536	0.3954
SHIRAISHI_PLZF_TARGETS_DN	9	0.079789	0.00171	0.3012	0.39554
GOBP_NEGATIVE_REGULATION_OF_CARDIAC_MUSCLE_CELL_DIFFERENTIATION	8	0.093642	0.001892	0.35361	0.39558
GOBP_MESENCHYMAL_EPITHELIAL_CELL_SIGNALING	7	0.10131	0.001915	0.38316	0.39573
GOBP_INDOLALKYLAMINE_METABOLIC_PROCESS	12	0.066097	0.001636	0.25015	0.3958
GOCC_SMC5_SMC6_COMPLEX	9	0.07835	0.001679	0.29663	0.39584
GOBP_POLYADENYLATION_DEPENDENT_SNORNA_3_END_PROCESSING	7	0.13249	0.002505	0.50172	0.39586
GOBP_C_TERMINAL_PROTEIN_LIPIDATION	7	0.10119	0.001913	0.38343	0.39593
GOCC_HIPPOCAMPAL_MOSSY_FIBER_TO_CA3_SYNAPSE	41	0.040184	0.001837	0.15229	0.39594
GOBP_POSITIVE_REGULATION_OF_RESPONSE_TO_WOUNDING	69	0.028824	0.001708	0.10928	0.39598
GOMF_EXTRACELLULAR_MATRIX_STRUCTURAL_CONSTITUENT	164	0.02033	0.001853	0.077182	0.39612
FULCHER_INFLAMMATORY_RESPONSE_LECTIN_VS_LPS_UP	564	0.010691	0.001788	0.040607	0.39616
REACTOME_METALLOTHIONEINS_BIND_METALS	11	0.10176	0.002411	0.3866	0.39619
ROSS_AML_OF_FAB_M7_TYPE	66	0.02942	0.001705	0.11196	0.39637
BOQUEST_STEM_CELL_UP	255	0.016571	0.001879	0.063074	0.39639
GOBP_MYELOID_DENDRITIC_CELL_DIFFERENTIATION	20	0.054132	0.001729	0.20613	0.39643
GOBP_PROTEIN_K48_LINKED_UBIQUITINATION	67	0.029665	0.001732	0.11297	0.39643
GOBP_EPITHELIAL_CELL_CELL_ADHESION	16	0.05995	0.001713	0.22833	0.39645
GOBP_CELL_CELL_ADHESION_INVOLVED_IN_GASTRULATION	11	0.069152	0.001639	0.2636	0.39653
GOBP_RNA_MEDIATED_GENE_SILENCING	122	0.021433	0.001687	0.081705	0.39654
GOBP_SMALL_MOLECULE_METABOLIC_PROCESS	1765	0.006027	0.001726	0.023003	0.39667
GOMF_INTRACELLULAR_CAMP_ACTIVATED_CATION_CHANNEL_ACTIVITY	9	0.081667	0.001751	0.31194	0.39674
GOBP_EXPORT_FROM_CELL	845	0.008575	0.001743	0.032759	0.39676
REACTOME_RHOA_GTPASE_CYCLE	147	0.019868	0.001715	0.075957	0.39683
GOBP_SODIUM_ION_TRANSPORT	247	0.016282	0.001817	0.062282	0.39688
WP_REGULATION_OF_ACTIN_CYTOSKELETON	146	0.020572	0.00177	0.0787	0.39689
GOBP_RECEPTOR_MEDIATED_ENDOCYTOSIS_INVOLVED_IN_CHOLESTEROL_TRANSPORT	6	0.094286	0.00165	0.36074	0.39691
GOBP_TRNA_MODIFICATION	93	0.023177	0.001594	0.08869	0.39692
GOBP_SIGNAL_PEPTIDE_PROCESSING	13	0.07196	0.001854	0.27543	0.39695
GOBP_NEGATIVE_REGULATION_OF_SPHINGOLIPID_BIOSYNTHETIC_PROCESS	6	0.086211	0.001509	0.33008	0.39698
GOBP_UBIQUITIN_DEPENDENT_PROTEIN_CATABOLIC_PROCESS_VIA_THE_C_END_DEGRON_RULE_PATHWAY	9	0.079213	0.001698	0.30337	0.39701
GOBP_REGULATION_OF_DENDRITE_MORPHOGENESIS	66	0.029969	0.001737	0.11479	0.39702
GOMF_SIGNAL_SEQUENCE_BINDING	46	0.032016	0.00155	0.12269	0.39706
HAHTOLA_MYCOSIS_FUNGOIDES_DN	15	0.07013	0.00194	0.26879	0.39708
GOBP_INTRACELLULAR_IRON_ION_HOMEOSTASIS	58	0.030413	0.001653	0.11668	0.39718
GOCC_MITOCHONDRION	1609	0.006044	0.00166	0.023196	0.39723
GOCC_CELL_DIVISION_SITE	73	0.028128	0.001714	0.10799	0.39726
GOBP_REGULATION_OF_VENTRICULAR_CARDIAC_MUSCLE_CELL_ACTION_POTENTIAL	12	0.081684	0.002022	0.31376	0.3973
WALLACE_JAK2_TARGETS_UP	23	0.045802	0.001569	0.17596	0.39732
GOBP_POSITIVE_REGULATION_OF_CYSTEINE_TYPE_ENDOPEPTIDASE_ACTIVITY	134	0.021783	0.001796	0.083731	0.39737
GOBP_BRANCHED_CHAIN_AMINO_ACID_METABOLIC_PROCESS	26	0.048523	0.001767	0.18665	0.39745
GOBP_RENAL_SODIUM_ION_TRANSPORT	13	0.070305	0.001811	0.27061	0.39751
KEGG_PYRIMIDINE_METABOLISM	96	0.023252	0.001624	0.089568	0.39759
GOBP_MELANOSOME_ASSEMBLY	19	0.050572	0.001575	0.19507	0.39772
GOMF_ENZYME_SUBSTRATE_ADAPTOR_ACTIVITY	40	0.038744	0.001749	0.14957	0.39781
GOMF_L_LEUCINE_TRANSMEMBRANE_TRANSPORTER_ACTIVITY	7	0.080276	0.001518	0.31019	0.3979
WP_CEREBRAL_ORGANIC_ACIDURIAS_INCLUDING_DISEASES	8	0.073451	0.001484	0.28386	0.39791
GOBP_LUTEINIZATION	12	0.065508	0.001621	0.25331	0.39797
GOBP_POSITIVE_REGULATION_OF_CYTOSOLIC_CALCIUM_ION_CONCENTRATION	173	0.01883	0.001762	0.072819	0.39798
GOBP_REGULATION_OF_MUSCLE_CONTRACTION	158	0.019289	0.001726	0.074607	0.39799
GOBP_POSITIVE_REGULATION_OF_MITOCHONDRIAL_DEPOLARIZATION	8	0.090038	0.00182	0.34856	0.39809
GOBP_HAIR_FOLLICLE_MATURATION	15	0.060595	0.001677	0.23468	0.39813
GOBP_POSITIVE_REGULATION_OF_LYMPHOCYTE_ACTIVATION	318	0.013923	0.00176	0.053921	0.39813
SIMBULAN_UV_RESPONSE_IMMORTALIZED_DN	31	0.04366	0.001736	0.16911	0.39814
GOMF_SODIUM_ION_TRANSMEMBRANE_TRANSPORTER_ACTIVITY	153	0.02004	0.001765	0.077677	0.39821
YOSHIMURA_MAPK8_TARGETS_DN	371	0.012157	0.001658	0.04712	0.39821
GOBP_CALCIUM_ION_IMPORT_ACROSS_PLASMA_MEMBRANE	51	0.037489	0.001911	0.14533	0.39822
GOBP_DETOXIFICATION	123	0.021481	0.001697	0.083384	0.39835
GOBP_TRANSPORT_ALONG_MICROTUBULE	170	0.016615	0.001541	0.064638	0.39857
GOBP_POSITIVE_REGULATION_OF_PROTEIN_CATABOLIC_PROCESS_IN_THE_VACUOLE	6	0.08335	0.001459	0.32438	0.39861
GOBP_VESICLE_TETHERING_INVOLVED_IN_EXOCYTOSIS	9	0.074415	0.001595	0.28962	0.39862
GOBP_NEGATIVE_REGULATION_OF_MAST_CELL_DEGRANULATION	7	0.10924	0.002065	0.42524	0.39864
GOMF_BENZODIAZEPINE_RECEPTOR_BINDING	2	0.1821	0.00184	0.70925	0.39869
GOBP_INTRINSIC_APOPTOTIC_SIGNALING_PATHWAY_IN_RESPONSE_TO_DNA_DAMAGE_BY_P53_CLASS_MEDIATOR	42	0.034969	0.001618	0.13635	0.39879
GOBP_POSITIVE_REGULATION_OF_PLATELET_AGGREGATION	12	0.077284	0.001913	0.30186	0.39897
GOBP_POSITIVE_REGULATION_OF_CENTRIOLE_REPLICATION	8	0.12284	0.002483	0.47998	0.399
OHM_EMBRYONIC_CARCINOMA_DN	8	0.092268	0.001865	0.36066	0.39904
GOBP_TRNA_TRANSCRIPTION	8	0.083497	0.001687	0.3265	0.39908
GOBP_HOMOTYPIC_CELL_CELL_ADHESION	96	0.025138	0.001756	0.098309	0.39909
GOBP_COLUMNAR_CUBOIDAL_EPITHELIAL_CELL_MATURATION	12	0.067074	0.00166	0.26236	0.39911
GOBP_NUCLEOSIDE_SALVAGE	9	0.080007	0.001715	0.31295	0.39911
ENK_UV_RESPONSE_KERATINOCYTE_DN	477	0.010912	0.001682	0.042707	0.39917
GOBP_NEGATIVE_REGULATION_OF_MEIOTIC_CELL_CYCLE	16	0.054593	0.00156	0.21374	0.3992
GOMF_TYPE_1_FIBROBLAST_GROWTH_FACTOR_RECEPTOR_BINDING	5	0.13103	0.002094	0.51351	0.3993
GOBP_HISTAMINE_SECRETION	13	0.060167	0.00155	0.23581	0.39931
GOBP_POSITIVE_REGULATION_OF_PROTEIN_CATABOLIC_PROCESS	205	0.016226	0.001652	0.063645	0.39938
GOCC_TELOMERASE_HOLOENZYME_COMPLEX	21	0.05381	0.001761	0.21107	0.39939
GOBP_NEGATIVE_REGULATION_OF_B_CELL_DIFFERENTIATION	7	0.10218	0.001932	0.40093	0.39942
JAZAG_TGFB1_SIGNALING_DN	32	0.035991	0.001454	0.14122	0.39942
GOCC_SCHMIDT_LANTERMAN_INCISURE	11	0.077726	0.001842	0.30502	0.39943
PID_THROMBIN_PAR1_PATHWAY	43	0.035385	0.001656	0.13916	0.39964
GOBP_CELL_MATRIX_ADHESION	231	0.016191	0.001748	0.06375	0.39976
GOBP_MITOCHONDRION_MORPHOGENESIS	21	0.049027	0.001605	0.19308	0.39978
AMIT_EGF_RESPONSE_120_HELA	65	0.028162	0.00162	0.11098	0.39984
WP_LNCRNAMEDIATED_MECHANISMS_OF_THERAPEUTIC_RESISTANCE	6	0.088751	0.001553	0.3499	0.39988
GOBP_NUCLEAR_TRANSCRIBED_MRNA_CATABOLIC_PROCESS_EXONUCLEOLYTIC_3_5	11	0.067781	0.001606	0.26728	0.3999
GOMF_RNA_POLYMERASE_II_GENERAL_TRANSCRIPTION_INITIATION_FACTOR_BINDING	25	0.048703	0.001739	0.19219	0.39998
MIKKELSEN_MCV6_LCP_WITH_H3K27ME3	25	0.04438	0.001585	0.17517	0.4
GOBP_DEPHOSPHORYLATION	330	0.012815	0.00165	0.0506	0.40004
GOMF_OLIGOPEPTIDE_TRANSMEMBRANE_TRANSPORTER_ACTIVITY	6	0.086337	0.001511	0.34103	0.40007
GOBP_CELLULAR_PIGMENTATION	64	0.027647	0.001578	0.10928	0.40014
GOMF_PRIMARY_MIRNA_BINDING	10	0.073988	0.001672	0.29248	0.40015
WP_CONSTITUTIVE_ANDROSTANE_RECEPTOR_PATHWAY	31	0.04249	0.001689	0.16797	0.40015
LINDGREN_BLADDER_CANCER_CLUSTER_2A_DN	137	0.021461	0.001789	0.084925	0.40025
MIZUSHIMA_AUTOPHAGOSOME_FORMATION	12	0.072125	0.001785	0.28568	0.40034
GOBP_CARDIAC_MUSCLE_CELL_CARDIAC_MUSCLE_CELL_ADHESION	7	0.10235	0.001935	0.40591	0.40046
GOBP_LYMPHOCYTE_AGGREGATION	4	0.12238	0.001749	0.48579	0.40055
GOBP_VENTRICULAR_SEPTUM_MORPHOGENESIS	41	0.04166	0.001904	0.16561	0.40069
GOBP_REGULATION_OF_TRANSFORMING_GROWTH_FACTOR_BETA_ACTIVATION	9	0.078497	0.001683	0.3121	0.40071
JINESH_BLEBBISHIELD_TRANSFORMED_STEM_CELL_SPHERES_DN	261	0.014344	0.001645	0.057052	0.40075
GOBP_POSITIVE_REGULATION_OF_APOPTOTIC_CELL_CLEARANCE	8	0.085858	0.001735	0.34218	0.40094
WP_CARDIAC_PROGENITOR_DIFFERENTIATION	53	0.034051	0.001769	0.13575	0.40097
WP_ROLES_OF_CERAMIDES_IN_DEVELOPMENT_OF_INSULIN_RESISTANCE	23	0.050506	0.00173	0.20143	0.40101
GOBP_CAMKK_AMPK_SIGNALING_CASCADE	7	0.086804	0.001641	0.34672	0.40116
GOCC_PCG_PROTEIN_COMPLEX	36	0.038196	0.001636	0.1526	0.40118
GOBP_NEGATIVE_REGULATION_OF_CELL_CYCLE_G2_M_PHASE_TRANSITION	66	0.028289	0.00164	0.11308	0.40123
GOMF_DNA_BINDING_TRANSCRIPTION_FACTOR_BINDING	466	0.01084	0.001652	0.043351	0.40128
GOBP_POSITIVE_REGULATION_OF_TYPE_I_INTERFERON_PRODUCTION	60	0.027544	0.001522	0.11026	0.40137
BURTON_ADIPOGENESIS_2	71	0.027382	0.001646	0.10968	0.40143
GOBP_HARD_PALATE_DEVELOPMENT	8	0.093402	0.001888	0.37425	0.40146
GOBP_POSITIVE_REGULATION_OF_NIK_NF_KAPPAB_SIGNALING	66	0.026915	0.00156	0.10811	0.4017
GOBP_ENSHEATHMENT_OF_NEURONS	143	0.019559	0.001665	0.078634	0.40178
GOMF_COMPLEMENT_COMPONENT_C3B_BINDING	11	0.087376	0.00207	0.35134	0.4018
GOBP_REGULATION_OF_FEAR_RESPONSE	9	0.0888	0.001903	0.35718	0.40183
REACTOME_CHREBP_ACTIVATES_METABOLIC_GENE_EXPRESSION	7	0.064052	0.001211	0.25773	0.40187
SANSOM_APC_TARGETS_UP	124	0.02082	0.001652	0.083847	0.40195
WP_PARKINUBIQUITIN_PROTEASOMAL_SYSTEM_PATHWAY	69	0.02677	0.001586	0.10785	0.40199
GOBP_POSITIVE_REGULATION_OF_SIGNAL_TRANSDUCTION_BY_P53_CLASS_MEDIATOR	29	0.04287	0.001649	0.17309	0.40219
GOBP_REGULATION_OF_RECEPTOR_MEDIATED_ENDOCYTOSIS_INVOLVED_IN_CHOLESTEROL_TRANSPORT	4	0.11022	0.001575	0.44522	0.40224
GOBP_POSITIVE_REGULATION_OF_CELL_PROLIFERATION_INVOLVED_IN_KIDNEY_DEVELOPMENT	9	0.081848	0.001754	0.33065	0.40225
PID_ALK1_PATHWAY	25	0.049895	0.001782	0.20171	0.40231
BIOCARTA_BTG2_PATHWAY	11	0.063377	0.001502	0.25652	0.40243
GOBP_NEGATIVE_REGULATION_OF_CELL_PROLIFERATION_INVOLVED_IN_KIDNEY_DEVELOPMENT	5	0.11936	0.001907	0.4834	0.40248
MA_RAT_AGING_UP	101	0.021376	0.001531	0.086734	0.40267
GOMF_SOLUTE_MONOATOMIC_CATION_SYMPORTER_ACTIVITY	110	0.022127	0.001654	0.089801	0.40269
GOBP_POSITIVE_REGULATION_OF_PEPTIDASE_ACTIVITY	172	0.01781	0.001662	0.072316	0.40273
ZHAN_MULTIPLE_MYELOMA_CD2_DN	46	0.032925	0.001594	0.13368	0.40273
WP_TNFRELATED_WEAK_INDUCER_OF_APOPTOSIS_TWEAK_SIGNALING_PATHWAY	40	0.033763	0.001525	0.1371	0.40274
GOBP_NEGATIVE_REGULATION_OF_DENDRITE_DEVELOPMENT	9	0.07691	0.001649	0.31237	0.40276
GOBP_POSITIVE_REGULATION_OF_PROTEIN_SECRETION	142	0.01931	0.001639	0.078434	0.40277
GOBP_SKELETAL_MUSCLE_THIN_FILAMENT_ASSEMBLY	7	0.095456	0.001805	0.38836	0.40292
GOBP_POSITIVE_REGULATION_OF_ASPARTIC_TYPE_PEPTIDASE_ACTIVITY	8	0.087786	0.001774	0.35731	0.40296
GOBP_POSITIVE_REGULATION_OF_MULTICELLULAR_ORGANISMAL_PROCESS	1567	0.006084	0.001651	0.024778	0.40302
GOBP_CEREBRAL_CORTEX_DEVELOPMENT	119	0.021507	0.001672	0.087673	0.40311
GOBP_SEMINIFEROUS_TUBULE_DEVELOPMENT	15	0.067046	0.001855	0.27334	0.40312
ALFANO_MYC_TARGETS	236	0.01465	0.001599	0.059795	0.40323
GOBP_REPRODUCTIVE_SYSTEM_DEVELOPMENT	292	0.013827	0.001676	0.056437	0.40323
GOMF_ADENOSINE_3_5_BISPHOSPHATE_TRANSMEMBRANE_TRANSPORTER_ACTIVITY	5	0.083998	0.001342	0.3429	0.40324
GOBP_MICROGLIA_DIFFERENTIATION	8	0.082214	0.001662	0.33613	0.40339
GOBP_DEOXYRIBONUCLEOSIDE_MONOPHOSPHATE_METABOLIC_PROCESS	23	0.047776	0.001637	0.19539	0.40342
GOBP_MEMBRANE_REPOLARIZATION_DURING_CARDIAC_MUSCLE_CELL_ACTION_POTENTIAL	21	0.05367	0.001757	0.21955	0.40344
GOBP_POSITIVE_REGULATION_OF_LONG_TERM_NEURONAL_SYNAPTIC_PLASTICITY	6	0.11541	0.00202	0.4728	0.40358
PID_PI3KCI_AKT_PATHWAY	35	0.036016	0.001521	0.14762	0.40362
SUZUKI_RESPONSE_TO_TSA	16	0.049981	0.001428	0.20516	0.40376
GOBP_EPINEPHRINE_TRANSPORT	9	0.087408	0.001874	0.35897	0.40381
GOCC_MICROVILLUS	92	0.02225	0.001522	0.091455	0.40389
WP_APOE_AND_MIR146_IN_INFLAMMATION_AND_ATHEROSCLEROSIS	8	0.06812	0.001377	0.28001	0.4039
REACTOME_REGULATION_OF_NPAS4_GENE_TRANSCRIPTION	5	0.081141	0.001297	0.33363	0.40393
GOBP_POSITIVE_REGULATION_OF_PROTEIN_EXIT_FROM_ENDOPLASMIC_RETICULUM	13	0.052844	0.001361	0.21741	0.40398
GOMF_LIPID_BINDING	814	0.008089	0.001615	0.033289	0.404
REACTOME_RAS_PROCESSING	23	0.048032	0.001645	0.19781	0.40408
WP_TOLLLIKE_RECEPTOR_SIGNALING_RELATED_TO_MYD88	29	0.03731	0.001435	0.15367	0.40408
PID_ANGIOPOIETIN_RECEPTOR_PATHWAY	49	0.031745	0.001586	0.13081	0.40413
GOMF_OXIDOREDUCTASE_ACTIVITY_ACTING_ON_THE_CH_NH2_GROUP_OF_DONORS_OXYGEN_AS_ACCEPTOR	16	0.05992	0.001712	0.24699	0.40416
GOBP_SYNAPTIC_VESICLE_DOCKING	11	0.062964	0.001492	0.26022	0.40441
GOCC_NUCLEAR_LAMINA	12	0.057887	0.001433	0.23944	0.40448
GOBP_LABYRINTHINE_LAYER_MORPHOGENESIS	21	0.055837	0.001828	0.23125	0.4046
GRAHAM_CML_QUIESCENT_VS_NORMAL_DIVIDING_UP	52	0.032431	0.001669	0.13437	0.40464
GOBP_POSITIVE_REGULATION_OF_ISOTYPE_SWITCHING_TO_IGA_ISOTYPES	5	0.10179	0.001626	0.42213	0.40473
GOBP_RENAL_WATER_TRANSPORT	7	0.09165	0.001733	0.38009	0.40473
REACTOME_ORGANIC_ANION_TRANSPORTERS	10	0.070203	0.001586	0.29138	0.4048
REACTOME_GLUTAMATE_AND_GLUTAMINE_METABOLISM	14	0.063368	0.001694	0.26317	0.40486
ROZANOV_MMP14_TARGETS_SUBSET	33	0.04276	0.001754	0.17812	0.40514
GOBP_NEGATIVE_REGULATION_OF_NUCLEOCYTOPLASMIC_TRANSPORT	23	0.045382	0.001555	0.18906	0.40515
BIOCARTA_IGF1_PATHWAY	21	0.048509	0.001588	0.20229	0.40524
GOBP_CORONARY_VASCULATURE_MORPHOGENESIS	18	0.055643	0.001686	0.23207	0.40526
GOBP_NEGATIVE_REGULATION_OF_TRANSFORMING_GROWTH_FACTOR_BETA1_PRODUCTION	6	0.082246	0.00144	0.34304	0.40526
REACTOME_NUCLEAR_ENVELOPE_NE_REASSEMBLY	74	0.025609	0.001571	0.10682	0.40527
GOBP_REGULATION_OF_KIDNEY_DEVELOPMENT	31	0.042595	0.001694	0.17772	0.40529
GOBP_ADENYLATE_CYCLASE_INHIBITING_G_PROTEIN_COUPLED_GLUTAMATE_RECEPTOR_SIGNALING_PATHWAY	9	0.082525	0.001769	0.34445	0.40533
GOMF_G_PROTEIN_COUPLED_GLUTAMATE_RECEPTOR_ACTIVITY	9	0.082525	0.001769	0.34445	0.40533
SMID_BREAST_CANCER_NORMAL_LIKE_UP	449	0.010894	0.001631	0.045492	0.40537
WHITFIELD_CELL_CYCLE_S	143	0.017359	0.001478	0.072535	0.40543
SHAFFER_IRF4_TARGETS_IN_PLASMA_CELL_VS_MATURE_B_LYMPHOCYTE	66	0.028577	0.001656	0.11949	0.40549
PID_HDAC_CLASSII_PATHWAY	34	0.036632	0.001525	0.15333	0.40559
GOMF_INORGANIC_PHOSPHATE_TRANSMEMBRANE_TRANSPORTER_ACTIVITY	5	0.11457	0.001831	0.47963	0.4056
REACTOME_ACTIVATION_OF_TRKA_RECEPTORS	6	0.10132	0.001773	0.42438	0.40565
KIM_BIPOLAR_DISORDER_OLIGODENDROCYTE_DENSITY_CORR_DN	84	0.024039	0.001571	0.10074	0.4057
PID_S1P_S1P2_PATHWAY	24	0.045916	0.001607	0.19256	0.40577
FARMER_BREAST_CANCER_CLUSTER_6	14	0.068081	0.00182	0.28554	0.40578
GOBP_NEGATIVE_REGULATION_OF_MEMBRANE_PERMEABILITY	19	0.042776	0.001332	0.17942	0.40578
GOBP_REGULATION_OF_CAMP_MEDIATED_SIGNALING	27	0.042165	0.001565	0.1771	0.40591
GOBP_REGULATION_OF_DNA_REPAIR	208	0.014673	0.001504	0.061665	0.40596
PID_AURORA_A_PATHWAY	31	0.034702	0.00138	0.14591	0.40601
GOBP_PROTEIN_LOCALIZATION_TO_CELL_CELL_JUNCTION	20	0.050849	0.001624	0.21382	0.40602
REACTOME_ACTIVATION_OF_ATR_IN_RESPONSE_TO_REPLICATION_STRESS	37	0.032898	0.001429	0.13839	0.40605
GOBP_NEGATIVE_REGULATION_OF_LONG_TERM_SYNAPTIC_POTENTIATION	11	0.066932	0.001586	0.28194	0.40617
GOBP_NEGATIVE_REGULATION_OF_CELLULAR_CATABOLIC_PROCESS	236	0.01388	0.001515	0.058511	0.40624
BIOCARTA_BARD1_PATHWAY	8	0.074673	0.001509	0.31487	0.40627
GOMF_TRNA_METHYLTRANSFERASE_ACTIVITY	33	0.031776	0.001303	0.13399	0.40627
GOBP_ALPHA_LINOLENIC_ACID_METABOLIC_PROCESS	10	0.060941	0.001377	0.25722	0.40636
REACTOME_RUNX2_REGULATES_GENES_INVOLVED_IN_CELL_MIGRATION	8	0.07267	0.001469	0.3068	0.40638
WP_NOVEL_INTRACELLULAR_COMPONENTS_OF_RIGILIKE_RECEPTOR_PATHWAY	57	0.026387	0.001422	0.1114	0.40638
GOBP_POSITIVE_REGULATION_OF_MEMBRANE_POTENTIAL	14	0.059773	0.001598	0.25236	0.40639
KANG_AR_TARGETS_DN	18	0.052594	0.001594	0.22226	0.40647
GOMF_ANGIOTENSIN_RECEPTOR_ACTIVITY	5	0.10752	0.001718	0.45442	0.40648
BIOCARTA_RNAPOL3_PATHWAY	7	0.11295	0.002135	0.47754	0.40651
GOBP_CELL_DIFFERENTIATION_INVOLVED_IN_KIDNEY_DEVELOPMENT	55	0.031215	0.001652	0.13198	0.40652
GOMF_CARDIOLIPIN_BINDING	11	0.063458	0.001504	0.26838	0.40655
REACTOME_INTERLEUKIN_12_FAMILY_SIGNALING	52	0.027693	0.001425	0.11714	0.40656
GOBP_POSITIVE_REGULATION_OF_WOUND_HEALING	58	0.028746	0.001562	0.12171	0.40664
GOMF_PEPTIDE_LYSINE_N_ACETYLTRANSFERASE_ACTIVITY	42	0.033573	0.001553	0.14217	0.40666
REACTOME_RNA_POLYMERASE_II_TRANSCRIPTION	1314	0.006221	0.001557	0.026346	0.40667
GOBP_HOMEOSTATIC_PROCESS	1617	0.005732	0.001578	0.02429	0.40673
GOBP_RENAL_SYSTEM_PROCESS_INVOLVED_IN_REGULATION_OF_BLOOD_VOLUME	14	0.059456	0.001589	0.25202	0.40675
STEARMAN_LUNG_CANCER_EARLY_VS_LATE_DN	56	0.028686	0.001532	0.1216	0.40675
GOBP_NEGATIVE_REGULATION_OF_LIPID_LOCALIZATION	44	0.032449	0.001537	0.13778	0.40691
ABRAMSON_INTERACT_WITH_AIRE	43	0.028596	0.001339	0.12146	0.40694
GOBP_THYROID_HORMONE_METABOLIC_PROCESS	27	0.044442	0.001649	0.18896	0.40703
GOBP_POSITIVE_REGULATION_OF_RESPONSE_TO_TUMOR_CELL	14	0.061312	0.001639	0.26078	0.40706
GOCC_GROWTH_CONE_MEMBRANE	8	0.076671	0.00155	0.32701	0.40731
BIOCARTA_P53_PATHWAY	16	0.048461	0.001385	0.20671	0.40732
GOMF_QUATERNARY_AMMONIUM_GROUP_BINDING	51	0.028108	0.001433	0.12004	0.40743
GOBP_IMMUNOLOGICAL_MEMORY_PROCESS	17	0.059437	0.001751	0.25443	0.40765
GOMF_SNARE_BINDING	104	0.020112	0.001462	0.086109	0.40766
GOBP_FC_GAMMA_RECEPTOR_SIGNALING_PATHWAY	33	0.042703	0.001752	0.1829	0.40769
BHAT_ESR1_TARGETS_VIA_AKT1_UP	276	0.013045	0.001538	0.055872	0.4077
REACTOME_RAB_REGULATION_OF_TRAFFICKING	120	0.017851	0.001393	0.076514	0.40777
GOCC_RDNA_HETEROCHROMATIN	5	0.088534	0.001415	0.37974	0.40783
WANG_LMO4_TARGETS_DN	347	0.011413	0.001506	0.048955	0.40783
GOBP_LYMPHOCYTE_MEDIATED_IMMUNITY	289	0.013741	0.001657	0.058971	0.40788
GOBP_ENDOCYTOSIS	567	0.00894	0.001499	0.038378	0.40791
GREENBAUM_E2A_TARGETS_DN	18	0.056275	0.001706	0.24197	0.40805
WP_MODULATORS_OF_TCR_SIGNALING_AND_T_CELL_ACTIVATION	59	0.026554	0.001455	0.11441	0.40824
GOBP_POST_TRANSLATIONAL_PROTEIN_TARGETING_TO_ENDOPLASMIC_RETICULUM_MEMBRANE	16	0.042419	0.001212	0.18296	0.40833
GOMF_FIBRONECTIN_BINDING	31	0.040954	0.001628	0.17671	0.40837
GYORFFY_DOXORUBICIN_RESISTANCE	34	0.039456	0.001643	0.17036	0.40843
GOBP_FOLIC_ACID_METABOLIC_PROCESS	15	0.051211	0.001417	0.22136	0.40852
GOBP_POSITIVE_REGULATION_OF_MEIOTIC_NUCLEAR_DIVISION	17	0.049816	0.001467	0.21552	0.4086
GOBP_REGULATION_OF_ENDOSOME_ORGANIZATION	5	0.13065	0.002087	0.56537	0.40863
GOBP_RNA_LOCALIZATION	186	0.01483	0.001439	0.064175	0.40863
GOMF_SULFURIC_ESTER_HYDROLASE_ACTIVITY	17	0.049245	0.00145	0.21329	0.4087
GOBP_SELF_PROTEOLYSIS	12	0.058036	0.001436	0.25138	0.40871
REACTOME_TRANSLESION_SYNTHESIS_BY_Y_FAMILY_DNA_POLYMERASES_BYPASSES_LESIONS_ON_DNA_TEMPLATE	39	0.031775	0.001417	0.13779	0.40881
WP_RESISTIN_AS_A_REGULATOR_OF_INFLAMMATION	32	0.034656	0.0014	0.15027	0.40881
GOBP_RENIN_SECRETION_INTO_BLOOD_STREAM	6	0.10604	0.001856	0.45986	0.40882
GOBP_GLUCOCORTICOID_SECRETION	12	0.064475	0.001596	0.2797	0.40885
GOMF_DYNEIN_HEAVY_CHAIN_BINDING	15	0.052459	0.001451	0.22769	0.40889
GOBP_OTIC_VESICLE_FORMATION	8	0.095728	0.001935	0.41596	0.40899
WP_CYTOSOLIC_DNASENSING_PATHWAY	66	0.025793	0.001495	0.11209	0.40901
MULLIGHAN_MLL_SIGNATURE_1_UP	370	0.010511	0.001431	0.045703	0.40906
GOBP_PHAGOSOME_MATURATION	29	0.038149	0.001467	0.16594	0.40909
VANTVEER_BREAST_CANCER_BRCA1_DN	40	0.033512	0.001513	0.14577	0.40909
GOBP_ENUCLEATE_ERYTHROCYTE_DIFFERENTIATION	10	0.070455	0.001592	0.307	0.40924
GOBP_RESPONSE_TO_TUMOR_NECROSIS_FACTOR	231	0.013906	0.001502	0.060612	0.40927
GOMF_PHOSPHATIDYLCHOLINE_FLOPPASE_ACTIVITY	8	0.077129	0.001559	0.33671	0.40941
GOBP_B_CELL_CHEMOTAXIS	8	0.090041	0.00182	0.39387	0.40959
WP_SRF_AND_MIRS_IN_SMOOTH_MUSCLE_DIFFERENTIATION_AND_PROLIFERATION	11	0.072194	0.001711	0.3158	0.40959
GOBP_POSITIVE_REGULATION_OF_PROTEIN_LOCALIZATION_TO_CENTROSOME	7	0.092501	0.001749	0.40515	0.4097
REACTOME_FLT3_SIGNALING_BY_CBL_MUTANTS	7	0.094473	0.001786	0.41399	0.40975
GOBP_BLOOD_VESSEL_REMODELING	43	0.034233	0.001603	0.15031	0.40992
GOBP_METANEPHRIC_LOOP_OF_HENLE_DEVELOPMENT	6	0.091235	0.001597	0.40079	0.40997
GOCC_CARBOXY_TERMINAL_DOMAIN_PROTEIN_KINASE_COMPLEX	16	0.047949	0.00137	0.21072	0.41
BURTON_ADIPOGENESIS_6	190	0.014826	0.001453	0.065172	0.41002
GOBP_STEROID_CATABOLIC_PROCESS	24	0.039638	0.001387	0.17423	0.41002
GOBP_FUCOSE_METABOLIC_PROCESS	16	0.056259	0.001608	0.24736	0.41004
GOBP_REGULATION_OF_SEROTONIN_SECRETION	7	0.075816	0.001433	0.33334	0.41004
MYLLYKANGAS_AMPLIFICATION_HOT_SPOT_24	14	0.049939	0.001335	0.21956	0.41004
GOCC_OUTER_MEMBRANE	234	0.013317	0.001447	0.058584	0.41009
GOBP_SEX_DIFFERENTIATION	268	0.013301	0.001545	0.058521	0.4101
GOBP_MESENCHYMAL_CELL_DIFFERENTIATION_INVOLVED_IN_KIDNEY_DEVELOPMENT	8	0.082458	0.001666	0.36333	0.41023
GOBP_NEGATIVE_REGULATION_OF_CARDIAC_MUSCLE_ADAPTATION	7	0.096928	0.001832	0.42753	0.41032
GOBP_QUINONE_METABOLIC_PROCESS	38	0.030147	0.001327	0.13301	0.41035
PID_IFNG_PATHWAY	40	0.032643	0.001474	0.14405	0.41037
GOBP_TELOMERE_MAINTENANCE_VIA_RECOMBINATION	14	0.052873	0.001413	0.23347	0.41042
REACTOME_CYTOPROTECTION_BY_HMOX1	56	0.02591	0.001384	0.11442	0.41043
GOBP_HYPOTHALAMUS_CELL_DIFFERENTIATION	13	0.064172	0.001653	0.28348	0.41046
BROWNE_HCMV_INFECTION_12HR_DN	97	0.022221	0.00156	0.098182	0.41047
GOBP_POSITIVE_REGULATION_OF_AMYLOID_PRECURSOR_PROTEIN_CATABOLIC_PROCESS	23	0.043368	0.001486	0.19182	0.41057
GOBP_NEGATIVE_REGULATION_OF_RESPONSE_TO_OXIDATIVE_STRESS	20	0.048739	0.001557	0.21594	0.41071
SENESE_HDAC3_TARGETS_UP	471	0.010109	0.001549	0.044793	0.41072
REACTOME_INTEGRIN_CELL_SURFACE_INTERACTIONS	83	0.02471	0.001605	0.10951	0.41075
GOMF_GLYCOSYLTRANSFERASE_ACTIVITY	266	0.013091	0.001516	0.05807	0.41082
TONKS_TARGETS_OF_RUNX1_RUNX1T1_FUSION_ERYTHROCYTE_UP	153	0.017431	0.001535	0.077366	0.41087
GOMF_PHOSPHATIDYLCHOLINE_FLIPPASE_ACTIVITY	5	0.097314	0.001555	0.43198	0.41088
GOBP_ENDODERM_FORMATION	55	0.029472	0.00156	0.13094	0.41096
GOBP_ENDODERMAL_CELL_FATE_SPECIFICATION	7	0.072657	0.001374	0.32295	0.411
GOMF_PROTEIN_PHOSPHATASE_2A_BINDING	28	0.040683	0.001537	0.18083	0.411
GOBP_ICOSANOID_METABOLIC_PROCESS	114	0.01988	0.001513	0.088382	0.41102
WP_GASTRIN_SIGNALING_PATHWAY	114	0.019621	0.001493	0.087244	0.41103
SIG_CD40PATHWAYMAP	33	0.0332	0.001362	0.1478	0.41113
GOCC_POSTSYNAPTIC_ACTIN_CYTOSKELETON	5	0.087726	0.001402	0.3906	0.41115
WP_TRANSSULFURATION_PATHWAY	10	0.064156	0.00145	0.28575	0.41118
GOBP_XENOBIOTIC_METABOLIC_PROCESS	120	0.0211	0.001647	0.094043	0.41124
REACTOME_OPIOID_SIGNALLING	90	0.022031	0.00149	0.098297	0.41133
GOBP_CELLULAR_ALDEHYDE_METABOLIC_PROCESS	68	0.025951	0.001527	0.11583	0.41136
GOCC_SORTING_ENDOSOME	6	0.077107	0.00135	0.34428	0.41139
REACTOME_CONSTITUTIVE_SIGNALING_BY_AKT1_E17K_IN_CANCER	26	0.039007	0.001421	0.17426	0.41144
GOBP_PHOSPHOLIPID_METABOLIC_PROCESS	365	0.010481	0.001418	0.046837	0.41146
GOCC_INCLUSION_BODY	74	0.022786	0.001398	0.10186	0.41149
REACTOME_PHOSPHOLIPASE_C_MEDIATED_CASCADE_FGFR2	17	0.053288	0.00157	0.23829	0.41153
REACTOME_TRANSPORT_OF_THE_SLBP_DEPENDANT_MATURE_MRNA	35	0.033077	0.001397	0.14792	0.41153
GOBP_NEURAL_PRECURSOR_CELL_PROLIFERATION	147	0.017286	0.001492	0.077322	0.41155
VANLOO_SP3_TARGETS_DN	88	0.022015	0.001473	0.098497	0.41157
FARMER_BREAST_CANCER_BASAL_VS_LULMINAL	320	0.011695	0.001483	0.052329	0.41158
GOBP_NEGATIVE_REGULATION_OF_SKELETAL_MUSCLE_CELL_DIFFERENTIATION	5	0.1058	0.001691	0.47384	0.41165
GOMF_MONOCARBOXYLIC_ACID_TRANSMEMBRANE_TRANSPORTER_ACTIVITY	60	0.027014	0.001493	0.12117	0.41179
GOCC_DYNACTIN_COMPLEX	8	0.069774	0.00141	0.31334	0.41189
VALK_AML_CLUSTER_1	28	0.038573	0.001458	0.17327	0.41192
REACTOME_GLUTATHIONE_SYNTHESIS_AND_RECYCLING	12	0.059696	0.001477	0.26831	0.41197
GOMF_ATP_TRANSMEMBRANE_TRANSPORTER_ACTIVITY	10	0.060393	0.001365	0.27146	0.41198
GOCC_CYTOPLASMIC_REGION	280	0.011964	0.001421	0.053791	0.412
GOMF_DELTA_CATENIN_BINDING	10	0.073885	0.001669	0.33263	0.41211
GOBP_IMMUNE_RESPONSE_TO_TUMOR_CELL	25	0.043301	0.001546	0.19514	0.4122
GOBP_CENTRIOLE_ELONGATION	7	0.070463	0.001332	0.31764	0.41222
GOBP_REGULATION_OF_VASCULAR_ASSOCIATED_SMOOTH_MUSCLE_CELL_DIFFERENTIATION	13	0.062955	0.001622	0.28378	0.41222
GOBP_PROTEIN_LOCALIZATION_TO_AXON	9	0.065208	0.001398	0.29405	0.41225
REACTOME_FANCONI_ANEMIA_PATHWAY	37	0.033569	0.001458	0.15139	0.41226
GOBP_REGULATION_OF_CENTRIOLE_REPLICATION	22	0.050044	0.001677	0.22573	0.41227
LANDIS_BREAST_CANCER_PROGRESSION_UP	46	0.030129	0.001459	0.13598	0.41233
GOCC_MICOS_COMPLEX	8	0.065035	0.001314	0.29356	0.41234
REACTOME_ANTIGEN_PROCESSING_CROSS_PRESENTATION	101	0.018982	0.00136	0.085715	0.41237
GOMF_PHOSPHOLIPASE_ACTIVITY	106	0.019878	0.001459	0.08977	0.41238
GOBP_CELLULAR_DETOXIFICATION_OF_ALDEHYDE	9	0.073294	0.001571	0.33105	0.41239
GOMF_HYDROLASE_ACTIVITY_ACTING_ON_CARBON_NITROGEN_BUT_NOT_PEPTIDE_BONDS_IN_CYCLIC_AMIDINES	35	0.036891	0.001558	0.16674	0.41245
PODAR_RESPONSE_TO_ADAPHOSTIN_UP	139	0.018283	0.001535	0.08266	0.41247
BIOCARTA_ECM_PATHWAY	19	0.041623	0.001296	0.18822	0.41249
BIOCARTA_CTBP1_PATHWAY	8	0.066726	0.001349	0.30181	0.41251
GOBP_CORPUS_CALLOSUM_DEVELOPMENT	25	0.043055	0.001538	0.19476	0.41252
GOCC_VESICLE_COAT	59	0.025432	0.001394	0.11514	0.41259
GOBP_REGULATION_OF_CARDIAC_MUSCLE_TISSUE_DEVELOPMENT	5	0.1076	0.001719	0.4874	0.41264
GOBP_NK_T_CELL_DIFFERENTIATION	10	0.070955	0.001603	0.32152	0.41267
GOBP_REGULATION_OF_VITAMIN_METABOLIC_PROCESS	12	0.058227	0.001441	0.26388	0.41268
BIOCARTA_STRESS_PATHWAY	22	0.040828	0.001368	0.18515	0.41274
GOMF_LYSINE_ACETYLATED_HISTONE_BINDING	23	0.043948	0.001505	0.1993	0.41274
KEGG_INOSITOL_PHOSPHATE_METABOLISM	53	0.026279	0.001365	0.11933	0.41285
PID_P38_MKK3_6PATHWAY	26	0.045182	0.001645	0.20516	0.41285
GOBP_REGULATION_OF_ACYL_COA_BIOSYNTHETIC_PROCESS	5	0.099007	0.001582	0.44964	0.41286
WP_GLUCOSE_METABOLISM_IN_TRIPLENEGATIVE_BREAST_CANCER_CELLS	8	0.067619	0.001367	0.30727	0.41291
GOBP_T_CELL_CHEMOTAXIS	25	0.041128	0.001469	0.18717	0.41304
WANG_LSD1_TARGETS_UP	23	0.045051	0.001543	0.20503	0.41304
REACTOME_LISTERIA_MONOCYTOGENES_ENTRY_INTO_HOST_CELLS	20	0.04783	0.001528	0.21772	0.41306
YAO_TEMPORAL_RESPONSE_TO_PROGESTERONE_CLUSTER_2	52	0.025948	0.001335	0.11848	0.41333
GOMF_DOUBLE_STRANDED_RNA_BINDING	70	0.023719	0.001416	0.10857	0.41353
GOBP_NEGATIVE_REGULATION_OF_FIBROBLAST_GROWTH_FACTOR_PRODUCTION	2	0.17124	0.001731	0.78551	0.41371
GOCC_EARLY_PHAGOSOME	13	0.057739	0.001487	0.2651	0.41379
GOBP_DOSAGE_COMPENSATION	29	0.038139	0.001467	0.17524	0.41385
GOBP_ERYTHROCYTE_DEVELOPMENT	38	0.031196	0.001373	0.14351	0.41396
GOBP_HOMOLOGOUS_RECOMBINATION	64	0.023289	0.001329	0.10715	0.41397
GOBP_POSITIVE_REGULATION_OF_HIPPO_SIGNALING	9	0.084054	0.001802	0.38671	0.41397
GOBP_CEREBELLAR_PURKINJE_CELL_LAYER_FORMATION	14	0.052525	0.001404	0.24186	0.41404
GOMF_PEPTIDYL_PROLINE_4_DIOXYGENASE_ACTIVITY	8	0.059977	0.001212	0.27632	0.41408
PETRETTO_BLOOD_PRESSURE_DN	7	0.091769	0.001735	0.42278	0.41408
GOBP_POSITIVE_REGULATION_OF_FATTY_ACID_OXIDATION	15	0.052568	0.001454	0.24228	0.41412
GOBP_COLLAGEN_METABOLIC_PROCESS	94	0.021294	0.001472	0.098252	0.41421
FIGUEROA_AML_METHYLATION_CLUSTER_5_UP	12	0.06321	0.001564	0.29181	0.41426
HOOI_ST7_TARGETS_UP	89	0.022146	0.00149	0.10241	0.4144
BOSCO_EPITHELIAL_DIFFERENTIATION_MODULE	61	0.026355	0.001469	0.12193	0.41444
GOMF_HEMOGLOBIN_BINDING	9	0.07163	0.001535	0.33139	0.41444
GOBP_DNA_CONFORMATION_CHANGE	87	0.020346	0.001353	0.094265	0.41456
GOCC_PLATELET_DENSE_GRANULE_LUMEN	14	0.053352	0.001426	0.24724	0.41458
GOCC_9PLUS0_MOTILE_CILIUM	4	0.099142	0.001417	0.4602	0.41472
GOBP_ENDOCARDIAL_CUSHION_MORPHOGENESIS	44	0.033715	0.001596	0.15655	0.41474
GOBP_MITOCHONDRIAL_RESPIRASOME_ASSEMBLY	10	0.054147	0.001223	0.25152	0.41478
HENDRICKS_SMARCA4_TARGETS_UP	50	0.030163	0.001522	0.14019	0.41482
WP_TYPE_III_INTERFERON_SIGNALING	10	0.069601	0.001573	0.32348	0.41482
PID_CMYB_PATHWAY	82	0.023477	0.001516	0.10919	0.41488
GREENBAUM_E2A_TARGETS_UP	32	0.036075	0.001457	0.1679	0.41494
REACTOME_NPAS4_REGULATES_EXPRESSION_OF_TARGET_GENES	22	0.040904	0.00137	0.19039	0.41495
GOBP_CARDIAC_MUSCLE_TISSUE_REGENERATION	6	0.091592	0.001603	0.42682	0.41504
GOBP_REGULATION_OF_STRIATED_MUSCLE_CONTRACTION	88	0.021263	0.001422	0.099099	0.41505
REACTOME_FGFR2C_LIGAND_BINDING_AND_ACTIVATION	12	0.066299	0.001641	0.30901	0.41506
GOBP_POSITIVE_REGULATION_OF_HISTONE_H4_ACETYLATION	6	0.085712	0.0015	0.39972	0.41511
REACTOME_TOLL_LIKE_RECEPTOR_9_TLR9_CASCADE	105	0.018249	0.001333	0.0852	0.4152
GOBP_RECEPTOR_METABOLIC_PROCESS	69	0.022246	0.001318	0.10388	0.41522
GOBP_MAINTENANCE_OF_ANIMAL_ORGAN_IDENTITY	5	0.092368	0.001476	0.43164	0.41528
GOBP_PROTEIN_ACTIVATION_CASCADE	17	0.053508	0.001576	0.25008	0.41529
GOMF_STRUCTURAL_CONSTITUENT_OF_EYE_LENS	22	0.04421	0.001481	0.20717	0.41551
GOBP_INORGANIC_ANION_TRANSMEMBRANE_TRANSPORT	121	0.019038	0.001492	0.089239	0.41553
GOBP_POSITIVE_REGULATION_OF_ACUTE_INFLAMMATORY_RESPONSE	27	0.040967	0.00152	0.19204	0.41554
GOMF_POTASSIUM_CHANNEL_REGULATOR_ACTIVITY	50	0.028658	0.001446	0.13434	0.41554
ACEVEDO_METHYLATED_IN_LIVER_CANCER_DN	736	0.007953	0.001513	0.037303	0.41559
GOBP_HIPPOCAMPUS_DEVELOPMENT	84	0.022804	0.00149	0.10702	0.41563
WP_NICOTINE_EFFECT_ON_DOPAMINERGIC_NEURONS	21	0.043911	0.001437	0.20623	0.4157
GOBP_REGULATION_OF_STORE_OPERATED_CALCIUM_ENTRY	15	0.050919	0.001409	0.23928	0.41574
GOMF_TYPE_2_FIBROBLAST_GROWTH_FACTOR_RECEPTOR_BINDING	5	0.10054	0.001606	0.4731	0.41586
GOBP_REGULATION_OF_RETINAL_GANGLION_CELL_AXON_GUIDANCE	6	0.094122	0.001647	0.44313	0.4159
HUMMERICH_SKIN_CANCER_PROGRESSION_DN	101	0.018331	0.001313	0.086321	0.41591
WEBER_METHYLATED_HCP_IN_SPERM_UP	15	0.05146	0.001424	0.24247	0.41597
GOCC_SCF_UBIQUITIN_LIGASE_COMPLEX	62	0.025264	0.001419	0.11909	0.416
GOMF_7S_RNA_BINDING	7	0.0694	0.001312	0.32773	0.41615
GOBP_BODY_FLUID_SECRETION	88	0.021301	0.001425	0.1006	0.41616
WP_DNA_IRDAMAGE_AND_CELLULAR_RESPONSE_VIA_ATR	80	0.020918	0.001334	0.098793	0.41616
ZHENG_FOXP3_TARGETS_UP	26	0.038276	0.001394	0.18106	0.41629
GOBP_REGULATION_OF_MAINTENANCE_OF_SISTER_CHROMATID_COHESION	8	0.062644	0.001266	0.29661	0.41637
GROSS_HYPOXIA_VIA_ELK3_UP	206	0.013348	0.001362	0.063226	0.4164
GOBP_T_CELL_MEDIATED_IMMUNE_RESPONSE_TO_TUMOR_CELL	9	0.067106	0.001438	0.31806	0.41645
GOBP_POSITIVE_REGULATION_OF_CELL_POPULATION_PROLIFERATION	893	0.006673	0.001392	0.031672	0.41656
LY_AGING_OLD_DN	55	0.023561	0.001247	0.11183	0.41656
GOBP_NADPH_OXIDATION	5	0.08281	0.001323	0.39307	0.41657
REACTOME_ACYL_CHAIN_REMODELING_OF_CL	6	0.088183	0.001543	0.41861	0.41658
GOBP_LUNG_GROWTH	6	0.091946	0.001609	0.43685	0.41665
GOBP_LIPOXIN_METABOLIC_PROCESS	5	0.085811	0.001371	0.40862	0.41683
GOBP_NEGATIVE_REGULATION_OF_FIBROBLAST_APOPTOTIC_PROCESS	7	0.078473	0.001484	0.37391	0.41688
REACTOME_RAS_ACTIVATION_UPON_CA2_INFLUX_THROUGH_NMDA_RECEPTOR	19	0.043747	0.001362	0.20881	0.41703
GOBP_NEGATIVE_REGULATION_OF_TRANSFERASE_ACTIVITY	261	0.011786	0.001352	0.056321	0.41712
REACTOME_LINOLEIC_ACID_LA_METABOLISM	8	0.065761	0.001329	0.31425	0.41712
SMID_BREAST_CANCER_RELAPSE_IN_BONE_UP	95	0.019556	0.001359	0.093523	0.41718
GOBP_NEGATIVE_REGULATION_OF_FIBRINOLYSIS	13	0.044737	0.001152	0.21424	0.4173
GOBP_POSITIVE_REGULATION_OF_CELL_GROWTH_INVOLVED_IN_CARDIAC_MUSCLE_CELL_DEVELOPMENT	5	0.069872	0.001116	0.33483	0.41735
GOBP_LYMPHOCYTE_HOMEOSTASIS	71	0.023067	0.001387	0.11062	0.41741
GOBP_VITAMIN_TRANSMEMBRANE_TRANSPORT	20	0.042488	0.001357	0.20377	0.41742
REACTOME_TICAM1_DEPENDENT_ACTIVATION_OF_IRF3_IRF7	11	0.048853	0.001158	0.23481	0.4176
GOBP_POSITIVE_REGULATION_OF_CELL_GROWTH	156	0.015293	0.00136	0.073531	0.41762
REACTOME_PLATELET_AGGREGATION_PLUG_FORMATION	37	0.027268	0.001184	0.1311	0.41762
GOBP_TRIGLYCERIDE_RICH_LIPOPROTEIN_PARTICLE_CLEARANCE	5	0.096041	0.001535	0.46214	0.41769
GOBP_DOUBLE_STRAND_BREAK_REPAIR_VIA_SINGLE_STRAND_ANNEALING	6	0.079786	0.001397	0.38417	0.41774
GOBP_POSITIVE_REGULATION_OF_CARDIAC_EPITHELIAL_TO_MESENCHYMAL_TRANSITION	9	0.074632	0.0016	0.35955	0.41778
GOBP_INTERLEUKIN_12_PRODUCTION	63	0.025404	0.001439	0.12243	0.41781
GOMF_RNA_POLYMERASE_III_TRANSCRIPTION_REGULATORY_REGION_SEQUENCE_SPECIFIC_DNA_BINDING	9	0.056396	0.001209	0.2718	0.41782
KEGG_COMPLEMENT_AND_COAGULATION_CASCADES	69	0.023991	0.001422	0.11565	0.41783
PID_MYC_REPRESS_PATHWAY	60	0.024471	0.001353	0.11805	0.41789
GOBP_REGULATION_OF_SYSTEMIC_ARTERIAL_BLOOD_PRESSURE_BY_ENDOTHELIN	6	0.091262	0.001597	0.44042	0.41792
GOBP_RESPONSE_TO_TYPE_II_INTERFERON	126	0.018242	0.001459	0.088083	0.41797
REACTOME_DEGRADATION_OF_AXIN	54	0.024132	0.001266	0.11656	0.41799
GOBP_METANEPHRIC_GLOMERULUS_VASCULATURE_DEVELOPMENT	9	0.078778	0.001689	0.38057	0.41801
FOROUTAN_INTEGRATED_TGFB_EMT_UP	120	0.019105	0.001491	0.092379	0.41808
WHITESIDE_CISPLATIN_RESISTANCE_UP	11	0.052869	0.001253	0.25588	0.41816
GOBP_ERK5_CASCADE	5	0.10446	0.001669	0.50727	0.41842
GOBP_CYCLIC_NUCLEOTIDE_METABOLIC_PROCESS	40	0.030691	0.001386	0.14908	0.41845
GOBP_PRIMARY_MIRNA_PROCESSING	17	0.044456	0.001309	0.21594	0.41845
WP_RAS_AND_BRADYKININ_PATHWAYS_IN_COVID19	29	0.038997	0.0015	0.18959	0.41852
GOBP_MICROVILLUS_ASSEMBLY	22	0.040317	0.001351	0.19617	0.41858
REACTOME_DISEASES_ASSOCIATED_WITH_O_GLYCOSYLATION_OF_PROTEINS	66	0.024787	0.001437	0.12077	0.41869
BIOCARTA_MAPK_PATHWAY	80	0.020008	0.001276	0.09754	0.41874
GOBP_PSEUDOPODIUM_ORGANIZATION	12	0.046231	0.001144	0.22544	0.41876
FLECHNER_BIOPSY_KIDNEY_TRANSPLANT_OK_VS_DONOR_UP	554	0.008011	0.001328	0.039097	0.41883
GOMF_CARBOHYDRATE_MONOATOMIC_CATION_SYMPORTER_ACTIVITY	16	0.049362	0.001411	0.24099	0.41885
REACTOME_ENDOSOMAL_VACUOLAR_PATHWAY	11	0.055423	0.001313	0.27059	0.41886
UDAYAKUMAR_MED1_TARGETS_DN	229	0.013185	0.001418	0.064402	0.41889
FOROUTAN_TGFB_EMT_DN	107	0.018937	0.001396	0.092549	0.41894
GOBP_TRNA_3_END_PROCESSING	7	0.062619	0.001184	0.3061	0.41895
GOBP_REGULATION_OF_FIBRINOLYSIS	18	0.039574	0.001199	0.19351	0.41898
GOBP_CADMIUM_ION_TRANSMEMBRANE_TRANSPORT	5	0.080842	0.001292	0.39606	0.41913
SIMBULAN_PARP1_TARGETS_UP	30	0.038401	0.001502	0.18815	0.41914
GOBP_HISTONE_H2A_MONOUBIQUITINATION	18	0.043582	0.001321	0.21373	0.41921
STAMBOLSKY_BOUND_BY_MUTATED_TP53	17	0.04884	0.001439	0.23952	0.41921
GOBP_GLANDULAR_EPITHELIAL_CELL_MATURATION	9	0.064547	0.001384	0.31676	0.41927
DAVICIONI_RHABDOMYOSARCOMA_PAX_FOXO1_FUSION_UP	63	0.025907	0.001467	0.12739	0.41943
GOBP_LIPID_TRANSPORT_ACROSS_BLOOD_BRAIN_BARRIER	6	0.068818	0.001205	0.33858	0.41947
GOMF_THYROID_HORMONE_TRANSMEMBRANE_TRANSPORTER_ACTIVITY	7	0.076985	0.001455	0.37877	0.41947
GOBP_VERY_LOW_DENSITY_LIPOPROTEIN_PARTICLE_ASSEMBLY	11	0.055699	0.00132	0.27412	0.41949
REACTOME_DEPOLYMERISATION_OF_THE_NUCLEAR_LAMINA	15	0.045694	0.001264	0.22487	0.41949
GOCC_BRAHMA_COMPLEX	14	0.050758	0.001357	0.24988	0.41952
IKEDA_MIR30_TARGETS_UP	115	0.018551	0.001418	0.091364	0.41955
ONO_AML1_TARGETS_DN	36	0.033955	0.001455	0.16767	0.41976
GARGALOVIC_RESPONSE_TO_OXIDIZED_PHOSPHOLIPIDS_TURQUOISE_UP	80	0.021724	0.001386	0.1074	0.41985
GOBP_PROGRAMMED_NECROTIC_CELL_DEATH	46	0.02674	0.001295	0.13222	0.41987
GOBP_CELL_CELL_JUNCTION_DISASSEMBLY	5	0.099812	0.001595	0.49409	0.41995
GOMF_JUN_KINASE_BINDING	9	0.062088	0.001331	0.30756	0.42001
ELVIDGE_HIF2A_TARGETS_UP	6	0.071516	0.001252	0.35443	0.42005
GOBP_RENAL_SODIUM_EXCRETION	21	0.046606	0.001526	0.23107	0.42008
WP_TRANSCRIPTION_FACTORS_REGULATE_MIRNAS_RELATED_TO_CARDIAC_HYPERTROPHY	8	0.062188	0.001257	0.30907	0.42027
MALONEY_RESPONSE_TO_17AAG_DN	76	0.020545	0.001278	0.10216	0.42031
WP_22Q112_COPY_NUMBER_VARIATION_SYNDROME	115	0.019429	0.001485	0.096698	0.42038
GOBP_CELLULAR_RESPONSE_TO_X_RAY	13	0.048412	0.001247	0.2412	0.42046
REACTOME_FOXO_MEDIATED_TRANSCRIPTION_OF_CELL_CYCLE_GENES	17	0.047321	0.001394	0.23586	0.42049
GOBP_HISTONE_H4_K12_ACETYLATION	7	0.053198	0.001006	0.26538	0.42056
BIOCARTA_EPO_PATHWAY	19	0.038497	0.001199	0.19206	0.42057
GOBP_NEGATIVE_REGULATION_OF_DNA_REPAIR	34	0.028708	0.001195	0.14328	0.4206
VECCHI_GASTRIC_CANCER_EARLY_DN	354	0.010534	0.001404	0.052603	0.42064
BIOCARTA_TPO_PATHWAY	24	0.036526	0.001278	0.18243	0.42065
CHEN_ETV5_TARGETS_TESTIS	22	0.034659	0.001161	0.17327	0.42073
SHEDDEN_LUNG_CANCER_POOR_SURVIVAL_A6	447	0.00852	0.001273	0.042592	0.42073
GOMF_NEUROTRANSMITTER_RECEPTOR_ACTIVITY_INVOLVED_IN_REGULATION_OF_POSTSYNAPTIC_MEMBRANE_POTENTIAL	36	0.031153	0.001335	0.15614	0.42093
GOCC_MITOTIC_SPINDLE	176	0.013951	0.001317	0.070037	0.42106
GOBP_GLUTAMATE_SECRETION	25	0.042197	0.001507	0.21198	0.42111
GOMF_ENZYME_REGULATOR_ACTIVITY	1157	0.005606	0.001322	0.028169	0.42113
WP_PYRIMIDINE_METABOLISM_AND_RELATED_DISEASES	20	0.044428	0.001419	0.22358	0.42124
KANG_GLIS3_TARGETS	36	0.03116	0.001335	0.15697	0.42133
REACTOME_IKK_COMPLEX_RECRUITMENT_MEDIATED_BY_RIP1	22	0.04133	0.001385	0.2084	0.4214
WP_SEROTONIN_AND_ANXIETYRELATED_EVENTS	13	0.061925	0.001595	0.31255	0.42147
GOCC_AUTOPHAGOSOME_MEMBRANE	49	0.026472	0.001323	0.13375	0.42155
GOBP_REGULATION_OF_INOSITOL_1_4_5_TRISPHOSPHATE_SENSITIVE_CALCIUM_RELEASE_CHANNEL_ACTIVITY	4	0.088944	0.001271	0.45048	0.42174
GOBP_MEMBRANE_INVAGINATION	63	0.022301	0.001263	0.11301	0.42178
GOBP_MYELOID_DENDRITIC_CELL_CHEMOTAXIS	5	0.08448	0.00135	0.42811	0.42178
GOBP_HYDROGEN_PEROXIDE_BIOSYNTHETIC_PROCESS	16	0.043192	0.001234	0.21938	0.42196
GOBP_RESPONSE_TO_ZINC_ION	47	0.02665	0.001304	0.13543	0.422
KERLEY_RESPONSE_TO_CISPLATIN_UP	43	0.024505	0.001147	0.12462	0.42206
GOBP_PREPULSE_INHIBITION	12	0.057998	0.001435	0.29523	0.42213
GOBP_REGULATION_OF_SYNAPTIC_ASSEMBLY_AT_NEUROMUSCULAR_JUNCTION	6	0.076952	0.001347	0.39322	0.42242
GOMF_UBIQUITIN_LIGASE_ACTIVATOR_ACTIVITY	7	0.059138	0.001118	0.30238	0.42247
GOMF_SECONDARY_ACTIVE_SULFATE_TRANSMEMBRANE_TRANSPORTER_ACTIVITY	10	0.053687	0.001213	0.27452	0.42248
SHEPARD_BMYB_MORPHOLINO_UP	207	0.012542	0.001283	0.064221	0.42258
GOBP_INTRACELLULAR_LIPID_TRANSPORT	48	0.024713	0.001222	0.12684	0.42276
KYNG_DNA_DAMAGE_BY_4NQO_OR_UV	60	0.021477	0.001187	0.1104	0.42288
GOBP_HORMONE_CATABOLIC_PROCESS	12	0.053279	0.001319	0.2739	0.42289
REACTOME_SEALING_OF_THE_NUCLEAR_ENVELOPE_NE_BY_ESCRT_III	30	0.031915	0.001248	0.16407	0.42289
GOCC_EXTRINSIC_COMPONENT_OF_ORGANELLE_MEMBRANE	51	0.024216	0.001234	0.12451	0.4229
OUYANG_PROSTATE_CANCER_PROGRESSION_DN	20	0.034603	0.001105	0.1781	0.42297
GOCC_PEPTIDASE_COMPLEX	118	0.015584	0.001206	0.080234	0.423
JONES_TCOF1_TARGETS	5	0.091152	0.001456	0.47014	0.42313
GOBP_RESPONSE_TO_ACETYLCHOLINE	35	0.030923	0.001306	0.15975	0.42326
GOBP_TANGENTIAL_MIGRATION_FROM_THE_SUBVENTRICULAR_ZONE_TO_THE_OLFACTORY_BULB	8	0.067042	0.001355	0.34635	0.42326
GOBP_DENDRITIC_CELL_APOPTOTIC_PROCESS	12	0.054105	0.001339	0.27996	0.42338
GOBP_PIGMENT_BIOSYNTHETIC_PROCESS	58	0.021815	0.001186	0.1129	0.42339
GOBP_AZOLE_TRANSMEMBRANE_TRANSPORT	14	0.048927	0.001308	0.25327	0.42341
WP_BIOMARKERS_FOR_PYRIMIDINE_METABOLISM_DISORDERS	15	0.046164	0.001277	0.23925	0.4235
HINATA_NFKB_TARGETS_FIBROBLAST_UP	79	0.020829	0.00132	0.10808	0.42359
GOBP_RESPONSE_TO_VITAMIN_D	36	0.031861	0.001365	0.16534	0.4236
IGARASHI_ATF4_TARGETS_DN	98	0.018301	0.001292	0.095208	0.42379
GOBP_REGULATION_OF_CARBOHYDRATE_CATABOLIC_PROCESS	54	0.022154	0.001162	0.11536	0.42386
HASINA_NOL7_TARGETS_UP	12	0.051205	0.001267	0.26686	0.42392
GOBP_REGULATION_OF_ENDOPLASMIC_RETICULUM_UNFOLDED_PROTEIN_RESPONSE	28	0.031202	0.001179	0.1629	0.42405
GOMF_MITOGEN_ACTIVATED_PROTEIN_KINASE_KINASE_BINDING	9	0.06818	0.001461	0.35628	0.42412
REACTOME_PYROPTOSIS	27	0.035439	0.001315	0.18519	0.42412
BURTON_ADIPOGENESIS_10	31	0.033093	0.001316	0.17295	0.42413
GOCC_DENSE_BODY	5	0.082711	0.001322	0.4323	0.42414
GOBP_REGULATION_OF_INNATE_IMMUNE_RESPONSE	352	0.009477	0.001259	0.049542	0.42415
MISIAK_ANAPLASTIC_THYROID_CARCINOMA_DN	20	0.046858	0.001497	0.24512	0.4242
REACTOME_SIGNALING_BY_NTRK2_TRKB	25	0.034703	0.001239	0.18154	0.4242
GOBP_REGULATION_OF_PROTEIN_GLYCOSYLATION	13	0.043774	0.001128	0.22905	0.42422
GOBP_NEGATIVE_REGULATION_OF_MYELINATION	10	0.056768	0.001283	0.29779	0.42441
REACTOME_ION_TRANSPORT_BY_P_TYPE_ATPASES	55	0.02469	0.001307	0.12986	0.42461
BROWNE_HCMV_INFECTION_20HR_UP	229	0.011263	0.001211	0.059267	0.42464
GOBP_REGULATION_OF_HYPERSENSITIVITY	9	0.052458	0.001124	0.27617	0.42468
KONDO_HYPOXIA	8	0.071473	0.001444	0.37699	0.42482
YAMASHITA_LIVER_CANCER_WITH_EPCAM_DN	17	0.04405	0.001297	0.23261	0.4249
WP_PLATELETMEDIATED_INTERACTIONS_WITH_VASCULAR_AND_CIRCULATING_CELLS	16	0.048256	0.001379	0.25496	0.42494
GOBP_NEGATIVE_REGULATION_OF_PERK_MEDIATED_UNFOLDED_PROTEIN_RESPONSE	6	0.080364	0.001407	0.42488	0.42499
GOBP_RAC_PROTEIN_SIGNAL_TRANSDUCTION	42	0.027217	0.001259	0.14389	0.42499
REACTOME_G_PROTEIN_MEDIATED_EVENTS	54	0.024636	0.001292	0.13042	0.42509
REACTOME_NUCLEOTIDE_BINDING_DOMAIN_LEUCINE_RICH_REPEAT_CONTAINING_RECEPTOR_NLR_SIGNALING_PATHWAYS	53	0.024869	0.001292	0.13173	0.42513
WP_CIRCADIAN_RHYTHM_GENES	200	0.01239	0.001246	0.065646	0.42515
REACTOME_TFAP2_AP_2_FAMILY_REGULATES_TRANSCRIPTION_OF_CELL_CYCLE_FACTORS	5	0.093006	0.001486	0.49293	0.42517
GOBP_SOMATIC_MOTOR_NEURON_DIFFERENTIATION	5	0.075223	0.001202	0.39882	0.4252
GOBP_MACROPHAGE_DIFFERENTIATION	55	0.024441	0.001294	0.12961	0.42521
GOBP_MACROPHAGE_ACTIVATION	103	0.017529	0.001268	0.093016	0.42526
GOBP_NEGATIVE_REGULATION_OF_MACROPHAGE_CYTOKINE_PRODUCTION	12	0.04536	0.001123	0.24068	0.42526
GOBP_THYMIC_T_CELL_SELECTION	22	0.039561	0.001325	0.21017	0.42535
WANG_METHYLATED_IN_BREAST_CANCER	35	0.026966	0.001139	0.14351	0.42547
GOBP_KIDNEY_MESENCHYME_DEVELOPMENT	19	0.044788	0.001395	0.23846	0.42551
GOBP_POSITIVE_REGULATION_OF_MITOTIC_CELL_CYCLE	118	0.015322	0.001186	0.081718	0.42564
GOBP_REGULATION_OF_SKELETAL_MUSCLE_TISSUE_DEVELOPMENT	26	0.033459	0.001218	0.17858	0.42569
SANA_RESPONSE_TO_IFNG_UP	75	0.01996	0.001233	0.10665	0.42577
CAFFAREL_RESPONSE_TO_THC_UP	30	0.029556	0.001156	0.15806	0.42583
PID_INTEGRIN5_PATHWAY	17	0.044929	0.001323	0.24071	0.42597
GOMF_LIPASE_BINDING	5	0.085297	0.001363	0.45755	0.42606
GOBP_REGULATION_OF_TRANSLATIONAL_TERMINATION	10	0.043879	0.000991	0.23547	0.42609
GOBP_NEGATIVE_REGULATION_OF_RESPONSE_TO_REACTIVE_OXYGEN_SPECIES	16	0.046196	0.00132	0.248	0.42612
GOBP_POSITIVE_REGULATION_OF_CELLULAR_RESPIRATION	14	0.042632	0.00114	0.22896	0.42615
GOBP_REGULATION_OF_MITOTIC_CELL_CYCLE	489	0.007671	0.001197	0.041208	0.42616
GOMF_LYSOZYME_ACTIVITY	9	0.056818	0.001218	0.30539	0.4262
GOBP_MEMBRANE_FUSION_INVOLVED_IN_VIRAL_ENTRY_INTO_HOST_CELL	5	0.086034	0.001375	0.46257	0.42623
GOBP_POSITIVE_REGULATION_OF_HISTONE_ACETYLATION	28	0.0338	0.001277	0.18183	0.42627
HOWLIN_CITED1_TARGETS_1_DN	39	0.028944	0.001291	0.15576	0.42629
GOBP_POSITIVE_REGULATION_OF_LAMELLIPODIUM_MORPHOGENESIS	7	0.070738	0.001337	0.38122	0.4264
TOOKER_GEMCITABINE_RESISTANCE_UP	77	0.017971	0.001125	0.096848	0.4264
GOCC_CELL_SUBSTRATE_JUNCTION	426	0.008209	0.001198	0.044291	0.42648
GOBP_POSITIVE_REGULATION_OF_GENE_EXPRESSION	1101	0.005271	0.001214	0.028537	0.42673
REACTOME_PARACETAMOL_ADME	27	0.034882	0.001294	0.18903	0.4268
GOMF_SMALL_MOLECULE_SENSOR_ACTIVITY	35	0.029428	0.001243	0.1595	0.42681
GOBP_POSITIVE_REGULATION_OF_CELL_CYCLE	320	0.009294	0.001178	0.050406	0.42686
GOBP_REGULATION_OF_LYSOSOME_SIZE	8	0.051006	0.001031	0.27701	0.42696
GOCC_BORC_COMPLEX	8	0.051006	0.001031	0.27701	0.42696
GOBP_MITOTIC_G2_DNA_DAMAGE_CHECKPOINT_SIGNALING	35	0.027231	0.00115	0.14831	0.42716
GOMF_RNA_2_O_METHYLTRANSFERASE_ACTIVITY	8	0.047895	0.000968	0.26173	0.4274
GOBP_MRNA_PSEUDOURIDINE_SYNTHESIS	9	0.049602	0.001063	0.27132	0.42747
GOBP_REGULATION_OF_NEUROGENESIS	368	0.009119	0.001238	0.049889	0.42748
KEGG_NON_SMALL_CELL_LUNG_CANCER	53	0.022415	0.001165	0.12292	0.42766
MATZUK_CENTRAL_FOR_FEMALE_FERTILITY	29	0.030327	0.001166	0.16647	0.42772
GOCC_SYNAPSE	1432	0.004657	0.001213	0.025569	0.42774
GOBP_NEGATIVE_REGULATION_OF_HISTONE_DEACETYLATION	3	0.11267	0.001395	0.61884	0.42777
GOMF_MOLECULAR_FUNCTION_ACTIVATOR_ACTIVITY	1234	0.005033	0.001223	0.027643	0.42777
GOBP_GLYCOLIPID_TRANSPORT	8	0.053049	0.001072	0.29167	0.42784
GOCC_GLIAL_CELL_PROJECTION	38	0.025855	0.001138	0.14221	0.42787
PEDRIOLI_MIR31_TARGETS_DN	392	0.00887	0.001242	0.048843	0.42795
GOBP_AMINO_ACID_TRANSMEMBRANE_TRANSPORT	98	0.017027	0.001202	0.093912	0.42806
GOBP_REGULATION_OF_GLYCOPROTEIN_METABOLIC_PROCESS	47	0.022108	0.001082	0.122	0.4281
GOBP_REGULATION_OF_RESPONSE_TO_EXTRACELLULAR_STIMULUS	27	0.033816	0.001255	0.18666	0.42812
GOMF_ORGANIC_ACID_SODIUM_SYMPORTER_ACTIVITY	34	0.028391	0.001182	0.157	0.42825
VANDESLUIS_COMMD1_TARGETS_GROUP_4_DN	16	0.04296	0.001228	0.23777	0.42831
BROWN_MYELOID_CELL_DEVELOPMENT_DN	130	0.013881	0.001127	0.076854	0.42834
VILLANUEVA_LIVER_CANCER_KRT19_DN	60	0.020415	0.001128	0.1131	0.42838
GOBP_CELLULAR_RESPONSE_TO_NUTRIENT	42	0.026172	0.001211	0.14501	0.42839
GOMF_PHOSPHATIDYLSERINE_FLOPPASE_ACTIVITY	9	0.064545	0.001384	0.35794	0.42845
TARTE_PLASMA_CELL_VS_PLASMABLAST_DN	302	0.008843	0.00109	0.049084	0.42851
GOBP_ISOTYPE_SWITCHING_TO_IGA_ISOTYPES	7	0.069371	0.001311	0.38538	0.42858
GOBP_MELANOCYTE_DIFFERENTIATION	25	0.037054	0.001323	0.20592	0.4286
ENGELMANN_CANCER_PROGENITORS_DN	64	0.021104	0.001205	0.11754	0.42876
YANG_BREAST_CANCER_ESR1_DN	24	0.035846	0.001254	0.20077	0.42915
GOBP_REGULATION_OF_ORGANIC_ACID_TRANSPORT	78	0.01861	0.001172	0.10428	0.42918
GOBP_NEGATIVE_REGULATION_OF_EXTRACELLULAR_MATRIX_ORGANIZATION	11	0.047285	0.001121	0.26524	0.42926
GOMF_DNA_HELICASE_ACTIVITY	58	0.020499	0.001114	0.11502	0.42928
GOBP_REGULATION_OF_PRESYNAPTIC_CYTOSOLIC_CALCIUM_ION_CONCENTRATION	17	0.040448	0.001191	0.22719	0.42935
GOBP_NEGATIVE_REGULATION_OF_INTRACELLULAR_PROTEIN_TRANSPORT	43	0.023505	0.0011	0.13207	0.42937
GOBP_PRIMITIVE_ERYTHROCYTE_DIFFERENTIATION	5	0.083791	0.001339	0.4708	0.42937
LAU_APOPTOSIS_CDKN2A_UP	55	0.021729	0.00115	0.12222	0.42945
GOBP_AEROBIC_RESPIRATION	174	0.011316	0.001062	0.063699	0.4295
RUIZ_TNC_TARGETS_DN	142	0.013614	0.001155	0.076646	0.42951
GOBP_INTERLEUKIN_18_MEDIATED_SIGNALING_PATHWAY	9	0.058493	0.001254	0.3294	0.42953
GOBP_NEGATIVE_REGULATION_OF_ESTABLISHMENT_OF_PROTEIN_LOCALIZATION	120	0.014734	0.00115	0.083	0.42955
WP_UREA_CYCLE_AND_RELATED_DISEASES	9	0.055344	0.001186	0.31175	0.42955
NIKOLSKY_BREAST_CANCER_7P22_AMPLICON	37	0.039518	0.001716	0.22281	0.42961
GOCC_FEMALE_GERM_CELL_NUCLEUS	15	0.048179	0.001333	0.27227	0.42977
GOBP_LUTEOLYSIS	7	0.063653	0.001203	0.35995	0.42982
GOBP_PURINE_NUCLEOBASE_METABOLIC_PROCESS	21	0.035935	0.001176	0.20332	0.42986
PID_PDGFRB_PATHWAY	128	0.014226	0.001147	0.080644	0.42999
WP_NONGENOMIC_ACTIONS_OF_125_DIHYDROXYVITAMIN_D3	73	0.019613	0.001195	0.11122	0.43002
GOBP_CARNITINE_TRANSPORT	8	0.066296	0.00134	0.37664	0.43014
GOBP_REGULATION_OF_CHROMOSOME_CONDENSATION	11	0.043142	0.001022	0.24598	0.43039
WP_OMEGA9_FATTY_ACID_SYNTHESIS	14	0.046859	0.001253	0.26727	0.43041
GOMF_MYRISTOYLTRANSFERASE_ACTIVITY	10	0.052445	0.001185	0.2992	0.43043
DUNNE_TARGETS_OF_AML1_MTG8_FUSION_DN	19	0.041491	0.001292	0.23704	0.43052
MULLIGHAN_MLL_SIGNATURE_1_DN	232	0.010858	0.001175	0.062053	0.43055
KYNG_DNA_DAMAGE_BY_4NQO_OR_GAMMA_RADIATION	15	0.038786	0.001073	0.22213	0.4307
GOBP_IRE1_MEDIATED_UNFOLDED_PROTEIN_RESPONSE	20	0.032628	0.001042	0.18721	0.43082
LEE_LIVER_CANCER_MYC_TGFA_UP	60	0.020209	0.001117	0.11606	0.43088
EPPERT_PROGENITOR	137	0.013139	0.001095	0.075801	0.4312
GOBP_ENDOTHELIAL_CELL_MORPHOGENESIS	9	0.056809	0.001218	0.32782	0.43121
GOMF_CCR2_CHEMOKINE_RECEPTOR_BINDING	4	0.083554	0.001194	0.48254	0.43126
AMIT_SERUM_RESPONSE_20_MCF10A	16	0.039113	0.001118	0.22593	0.43128
GOMF_RNA_POLYMERASE_BINDING	56	0.019694	0.001052	0.11376	0.43128
GOBP_PROTEIN_MATURATION_BY_IRON_SULFUR_CLUSTER_TRANSFER	13	0.040807	0.001051	0.23584	0.43132
GOBP_NEGATIVE_REGULATION_OF_ACUTE_INFLAMMATORY_RESPONSE	12	0.042511	0.001052	0.24596	0.43139
LEE_LIVER_CANCER_MYC_E2F1_UP	56	0.021909	0.00117	0.1268	0.43141
GOBP_PARALLEL_ACTIN_FILAMENT_BUNDLE_ASSEMBLY	7	0.054215	0.001025	0.31381	0.43142
RICKMAN_HEAD_AND_NECK_CANCER_F	55	0.021358	0.00113	0.12362	0.43142
APPEL_IMATINIB_RESPONSE	33	0.027118	0.001112	0.15736	0.43159
GOMF_OXIDOREDUCTASE_ACTIVITY_ACTING_ON_PAIRED_DONORS_WITH_INCORPORATION_OR_REDUCTION_OF_MOLECULAR_OXYGEN_REDUCED_PTERIDINE_AS_ONE_DONOR_AND_INCORPORATION_OF_ONE_ATOM_OF_OXYGEN	7	0.066293	0.001253	0.38466	0.43159
GOBP_ATRIAL_SEPTUM_MORPHOGENESIS	15	0.04407	0.001219	0.25581	0.43161
GOCC_PARANODAL_JUNCTION	8	0.057205	0.001156	0.33277	0.43176
VERRECCHIA_RESPONSE_TO_TGFB1_C5	21	0.031864	0.001043	0.18544	0.43179
GOBP_STRESS_GRANULE_DISASSEMBLY	5	0.052507	0.000839	0.30573	0.43182
KEGG_GLYOXYLATE_AND_DICARBOXYLATE_METABOLISM	16	0.033827	0.000967	0.19696	0.43182
GOCC_HAPTOGLOBIN_HEMOGLOBIN_COMPLEX	9	0.054605	0.00117	0.31806	0.43185
GOMF_ENOYL_COA_HYDRATASE_ACTIVITY	7	0.062085	0.001174	0.36232	0.43197
GOBP_ACTIVATION_OF_NF_KAPPAB_INDUCING_KINASE_ACTIVITY	18	0.03934	0.001192	0.22969	0.432
GOBP_DEVELOPMENTAL_PIGMENTATION	47	0.02438	0.001193	0.14239	0.43203
GOCC_CHOLINERGIC_SYNAPSE	10	0.055114	0.001245	0.32235	0.43212
GOBP_REGULATION_OF_ENDOPLASMIC_RETICULUM_STRESS_INDUCED_INTRINSIC_APOPTOTIC_SIGNALING_PATHWAY	32	0.02874	0.001161	0.16823	0.43218
GOBP_SOMATIC_DIVERSIFICATION_OF_IMMUNE_RECEPTORS_VIA_SOMATIC_MUTATION	13	0.049946	0.001287	0.29265	0.43224
WP_PERTURBATIONS_TO_HOSTCELL_AUTOPHAGY_INDUCED_BY_SARSCOV2_PROTEINS	18	0.038104	0.001155	0.22361	0.43235
WP_HFE_EFFECT_ON_HEPCIDIN_PRODUCTION	7	0.055405	0.001047	0.32558	0.43244
GOBP_REGULATION_OF_PROTEIN_EXIT_FROM_ENDOPLASMIC_RETICULUM	25	0.025857	0.000923	0.15221	0.43255
XU_AKT1_TARGETS_48HR	9	0.055454	0.001189	0.32703	0.43267
GOBP_TELOMERE_MAINTENANCE	154	0.012162	0.001074	0.07176	0.43271
GOMF_INTRAMOLECULAR_OXIDOREDUCTASE_ACTIVITY_TRANSPOSING_C_C_BONDS	15	0.036278	0.001004	0.21434	0.4328
GOBP_REGULATION_OF_VERY_LOW_DENSITY_LIPOPROTEIN_PARTICLE_REMODELING	6	0.071318	0.001248	0.42201	0.4329
GOBP_NEURAL_TUBE_FORMATION	105	0.01558	0.001138	0.09223	0.43293
GOBP_STEROID_BIOSYNTHETIC_PROCESS	167	0.012064	0.001109	0.071415	0.43293
GOBP_SKELETAL_MUSCLE_ATROPHY	5	0.060512	0.000967	0.35829	0.43294
BLANCO_MELO_COVID19_SARS_COV_2_LOW_MOI_INFECTION_A594_ACE2_EXPRESSING_CELLS_UP	135	0.013188	0.001091	0.078253	0.43309
REACTOME_TRANSPORT_OF_MATURE_MRNAS_DERIVED_FROM_INTRONLESS_TRANSCRIPTS	42	0.022291	0.001031	0.13234	0.43312
JAZAG_TGFB1_SIGNALING_VIA_SMAD4_DN	65	0.018241	0.001049	0.10835	0.43315
PID_VEGFR1_PATHWAY	26	0.030196	0.0011	0.17937	0.43316
GAJATE_RESPONSE_TO_TRABECTEDIN_DN	20	0.033175	0.00106	0.19724	0.43321
GOBP_PREASSEMBLY_OF_GPI_ANCHOR_IN_ER_MEMBRANE	7	0.053792	0.001017	0.31984	0.43322
PID_CONE_PATHWAY	23	0.031077	0.001065	0.18492	0.43327
GOMF_NEUROTROPHIN_RECEPTOR_BINDING	11	0.042771	0.001014	0.25458	0.43329
GOCC_SUMO_LIGASE_COMPLEX	13	0.040529	0.001044	0.24135	0.43332
REACTOME_PHASE_1_INACTIVATION_OF_FAST_NA_CHANNELS	7	0.046782	0.000884	0.2787	0.43335
GOBP_VITAMIN_D_BIOSYNTHETIC_PROCESS	10	0.048207	0.001089	0.28727	0.43337
GOBP_OPTIC_CUP_MORPHOGENESIS_INVOLVED_IN_CAMERA_TYPE_EYE_DEVELOPMENT	7	0.063064	0.001192	0.37625	0.43345
GOBP_REGULATION_OF_RESPONSE_TO_WOUNDING	157	0.012687	0.001132	0.075785	0.43353
GOBP_RIBOSOMAL_SMALL_SUBUNIT_ASSEMBLY	17	0.031996	0.000942	0.19141	0.43362
GOBP_ANAGEN	5	0.067625	0.001081	0.40525	0.43374
GOBP_REGULATION_OF_DEVELOPMENTAL_GROWTH	302	0.00939	0.001157	0.056337	0.43381
REACTOME_INTESTINAL_ABSORPTION	5	0.06606	0.001056	0.39655	0.43385
WP_NICOTINE_EFFECT_ON_CHROMAFFIN_CELLS	4	0.088616	0.001267	0.53211	0.43387
GOCC_MOTILE_CILIUM	242	0.009817	0.001085	0.059022	0.43395
GOCC_PROTEASE_INHIBITOR_COMPLEX	8	0.045015	0.00091	0.271	0.43404
GOBP_CONVERGENT_EXTENSION_INVOLVED_IN_AXIS_ELONGATION	6	0.066029	0.001156	0.39757	0.43405
REACTOME_SPRY_REGULATION_OF_FGF_SIGNALING	16	0.038175	0.001091	0.23028	0.43417
MOOTHA_GLYCOLYSIS	21	0.030701	0.001005	0.18544	0.43426
WP_SYNAPTIC_SIGNALING_PATHWAYS_ASSOCIATED_WITH_AUTISM_SPECTRUM_DISORDER	50	0.021539	0.001087	0.13015	0.43428
REACTOME_COPI_INDEPENDENT_GOLGI_TO_ER_RETROGRADE_TRAFFIC	51	0.022489	0.001146	0.13632	0.43449
WP_EMBRYONIC_STEM_CELL_PLURIPOTENCY_PATHWAYS	113	0.015099	0.001144	0.091555	0.43451
GOBP_MEIOTIC_CELL_CYCLE_PROCESS_INVOLVED_IN_OOCYTE_MATURATION	6	0.051811	0.000907	0.31449	0.43457
OISHI_CHOLANGIOMA_STEM_CELL_LIKE_UP	339	0.008095	0.001056	0.049183	0.43463
GOBP_NETRIN_ACTIVATED_SIGNALING_PATHWAY	9	0.057066	0.001223	0.34717	0.43472
GOMF_3_5_CYCLIC_GMP_PHOSPHODIESTERASE_ACTIVITY	16	0.038341	0.001096	0.23346	0.43478
AMIT_EGF_RESPONSE_60_HELA	45	0.022971	0.0011	0.14	0.43483
GOBP_SKIN_MORPHOGENESIS	13	0.043456	0.001119	0.265	0.43487
GOBP_GLUTAMINE_FAMILY_AMINO_ACID_BIOSYNTHETIC_PROCESS	18	0.037712	0.001143	0.23069	0.43507
HUANG_GATA2_TARGETS_DN	72	0.016582	0.001004	0.10149	0.43511
REACTOME_MRNA_CAPPING	28	0.024455	0.000924	0.14982	0.43517
SHIN_B_CELL_LYMPHOMA_CLUSTER_6	11	0.04651	0.001102	0.28501	0.43519
CHAUHAN_RESPONSE_TO_METHOXYESTRADIOL_UP	47	0.019245	0.000942	0.11798	0.43521
BROWNE_HCMV_INFECTION_6HR_DN	158	0.012063	0.001079	0.074077	0.43532
GOBP_5_PHOSPHORIBOSE_1_DIPHOSPHATE_METABOLIC_PROCESS	6	0.073106	0.00128	0.44914	0.43535
GOBP_NEGATIVE_REGULATION_OF_T_CELL_CYTOKINE_PRODUCTION	11	0.044322	0.00105	0.2724	0.43538
GOBP_IMMATURE_B_CELL_DIFFERENTIATION	12	0.05159	0.001277	0.31754	0.43547
GOCC_NMDA_SELECTIVE_GLUTAMATE_RECEPTOR_COMPLEX	9	0.050653	0.001086	0.31183	0.43548
GOBP_REGULATION_OF_GLIOGENESIS	100	0.015894	0.001133	0.097878	0.4355
GOMF_PROTEIN_PHOSPHATASE_BINDING	138	0.012615	0.001055	0.077717	0.43553
GOBP_CELLULAR_GLUCAN_METABOLIC_PROCESS	70	0.018845	0.001125	0.11624	0.4356
MCCLUNG_COCAIN_REWARD_4WK	73	0.017466	0.001065	0.10772	0.4356
GOBP_POSITIVE_REGULATION_OF_LIPID_BIOSYNTHETIC_PROCESS	83	0.015809	0.001027	0.09757	0.43564
GOBP_CHROMOSOME_ORGANIZATION_INVOLVED_IN_MEIOTIC_CELL_CYCLE	74	0.016614	0.00102	0.10264	0.43571
ALONSO_METASTASIS_DN	25	0.032487	0.00116	0.20133	0.43591
GOBP_INTERLEUKIN_17_PRODUCTION	40	0.023391	0.001056	0.14509	0.43596
POS_RESPONSE_TO_HISTAMINE_DN	11	0.045833	0.001086	0.28434	0.43597
GOBP_REGULATION_OF_CELL_CELL_ADHESION_MEDIATED_BY_CADHERIN	21	0.03065	0.001003	0.19022	0.436
GOBP_ADENOSINE_METABOLIC_PROCESS	10	0.057765	0.001305	0.3588	0.43605
BIOCARTA_IGF1MTOR_PATHWAY	19	0.031189	0.000971	0.19376	0.43606
GOBP_RESPONSE_TO_NITROSATIVE_STRESS	10	0.048211	0.001089	0.29982	0.43613
GOCC_SODIUM_CHANNEL_COMPLEX	19	0.035879	0.001117	0.22314	0.43613
GOCC_CASPASE_COMPLEX	10	0.040669	0.000919	0.25306	0.43616
GOMF_PHOSPHODIESTERASE_I_ACTIVITY	5	0.070871	0.001132	0.44108	0.43618
PID_REG_GR_PATHWAY	82	0.016091	0.001039	0.10024	0.43623
GOBP_PROTEIN_INSERTION_INTO_MEMBRANE	66	0.016067	0.000931	0.10012	0.43625
GOBP_NEGATIVE_REGULATION_OF_CGMP_MEDIATED_SIGNALING	6	0.066433	0.001163	0.41432	0.43631
STARK_HYPPOCAMPUS_22Q11_DELETION_UP	50	0.021669	0.001094	0.13521	0.43634
WP_MAPK_AND_NFKB_SIGNALING_PATHWAYS_INHIBITED_BY_YERSINIA_YOPJ	10	0.045341	0.001024	0.28303	0.43636
GOBP_MITOTIC_CHROMOSOME_CONDENSATION	19	0.030565	0.000952	0.19092	0.4364
GOMF_DNA_DAMAGE_SENSOR_ACTIVITY	20	0.034162	0.001091	0.21384	0.43654
GOMF_BENZODIAZEPINE_RECEPTOR_ACTIVITY	10	0.056751	0.001282	0.35565	0.43661
GOMF_TYPE_I_TRANSFORMING_GROWTH_FACTOR_BETA_RECEPTOR_BINDING	11	0.046125	0.001093	0.28931	0.43666
GOBP_REGULATION_OF_DEPHOSPHORYLATION	121	0.012891	0.00101	0.080884	0.43669
GOBP_CELLULAR_RESPONSE_TO_HISTAMINE	7	0.057199	0.001081	0.35946	0.43679
GOBP_POSITIVE_REGULATION_OF_TRANSPORT	886	0.00501	0.001041	0.031521	0.43686
GOBP_REGULATION_OF_NEUROMUSCULAR_JUNCTION_DEVELOPMENT	8	0.05056	0.001022	0.31858	0.43695
GOBP_NEGATIVE_REGULATION_OF_PROTEIN_LOCALIZATION_TO_MICROTUBULE	5	0.077217	0.001234	0.48711	0.43702
GOBP_POSITIVE_REGULATION_OF_ANTIBACTERIAL_PEPTIDE_PRODUCTION	5	0.069797	0.001115	0.44169	0.43722
GOMF_ATPASE_INHIBITOR_ACTIVITY	5	0.058928	0.000942	0.37371	0.43735
REACTOME_GAMMA_CARBOXYLATION_HYPUSINE_FORMATION_AND_ARYLSULFATASE_ACTIVATION	42	0.020091	0.00093	0.12754	0.43742
GOBP_CYTOSOLIC_PATTERN_RECOGNITION_RECEPTOR_SIGNALING_PATHWAY	94	0.014118	0.000976	0.089713	0.43748
GOBP_CELL_DIVISION	624	0.005659	0.000994	0.035988	0.43753
GOBP_MYELOID_DENDRITIC_CELL_CYTOKINE_PRODUCTION	8	0.052976	0.001071	0.33738	0.43761
GOBP_POSITIVE_REGULATION_OF_CARDIAC_MUSCLE_CELL_DIFFERENTIATION	8	0.046519	0.00094	0.2968	0.43773
GOMF_OLIGOSACCHARIDE_BINDING	15	0.043989	0.001217	0.28108	0.43782
CHEBOTAEV_GR_TARGETS_UP	76	0.017056	0.001061	0.10903	0.43784
HOLLEMAN_VINCRISTINE_RESISTANCE_ALL_DN	20	0.028982	0.000926	0.18533	0.43787
GOBP_MEMBRANE_LIPID_CATABOLIC_PROCESS	36	0.023909	0.001024	0.15293	0.43788
REACTOME_REGULATION_OF_BACH1_ACTIVITY	11	0.044773	0.001061	0.28667	0.43795
GOBP_POSITIVE_REGULATION_OF_EXTRACELLULAR_MATRIX_DISASSEMBLY	8	0.052757	0.001066	0.33791	0.43797
GOBP_VITAMIN_METABOLIC_PROCESS	104	0.013506	0.000982	0.087203	0.43846
CHICAS_RB1_TARGETS_SENESCENT	534	0.006313	0.001028	0.040771	0.43847
BORCZUK_MALIGNANT_MESOTHELIOMA_UP	306	0.007533	0.000934	0.048695	0.43853
GOBP_CEREBELLAR_GRANULAR_LAYER_MORPHOGENESIS	9	0.056143	0.001203	0.3633	0.43859
GOBP_NATURAL_KILLER_CELL_MEDIATED_IMMUNITY	77	0.016893	0.001057	0.10931	0.43859
REACTOME_N_GLYCAN_ANTENNAE_ELONGATION	15	0.039634	0.001097	0.25676	0.43866
WP_NEURODEGENERATION_WITH_BRAIN_IRON_ACCUMULATION_NBIA_SUBTYPES_PATHWAY	43	0.02179	0.00102	0.14137	0.43875
GOMF_NAD_P_H_OXIDASE_H2O2_FORMING_ACTIVITY	9	0.053305	0.001143	0.34616	0.43881
BASAKI_YBX1_TARGETS_UP	280	0.008135	0.000966	0.052863	0.43885
WP_CHOLESTEROL_SYNTHESIS_DISORDERS	18	0.034611	0.001049	0.2251	0.4389
SEKI_INFLAMMATORY_RESPONSE_LPS_DN	21	0.031551	0.001033	0.20529	0.43893
GOCC_LSM1_7_PAT1_COMPLEX	5	0.055455	0.000886	0.36093	0.43895
BIOCARTA_LYM_PATHWAY	12	0.041588	0.001029	0.27088	0.43899
REACTOME_MITOCHONDRIAL_TRANSLATION	91	0.013655	0.000929	0.088938	0.43899
BIOCARTA_EPHA4_PATHWAY	8	0.051408	0.001039	0.33538	0.43909
GOMF_HISTONE_H3_ACETYLTRANSFERASE_ACTIVITY	14	0.035638	0.000953	0.23249	0.43909
GOBP_CELLULAR_RESPONSE_TO_HEAT	63	0.017189	0.000973	0.11271	0.43939
BIOCARTA_RHO_PATHWAY	21	0.027826	0.000911	0.18277	0.4395
OUELLET_OVARIAN_CANCER_INVASIVE_VS_LMP_UP	115	0.012321	0.000942	0.081092	0.43962
NGUYEN_NOTCH1_TARGETS_UP	27	0.024998	0.000928	0.16455	0.43963
ZHOU_TNF_SIGNALING_4HR	48	0.018545	0.000917	0.12225	0.43971
KIM_ALL_DISORDERS_DURATION_CORR_DN	143	0.010637	0.000906	0.070159	0.43975
GOBP_PIGMENT_CELL_DIFFERENTIATION	35	0.025396	0.001073	0.16769	0.43981
GOBP_PEPTIDYL_PROLINE_HYDROXYLATION_TO_4_HYDROXY_L_PROLINE	10	0.038828	0.000877	0.25647	0.43983
REACTOME_TFAP2A_ACTS_AS_A_TRANSCRIPTIONAL_REPRESSOR_DURING_RETINOIC_ACID_INDUCED_CELL_DIFFERENTIATION	5	0.0734	0.001173	0.48498	0.43985
GOBP_INTRACELLULAR_PH_ELEVATION	8	0.050558	0.001022	0.33469	0.43996
GOBP_NEGATIVE_REGULATION_OF_FATTY_ACID_METABOLIC_PROCESS	34	0.023131	0.000963	0.15392	0.44027
VANTVEER_BREAST_CANCER_POOR_PROGNOSIS	48	0.021197	0.001048	0.14109	0.44029
GOMF_FATTY_ACID_TRANSMEMBRANE_TRANSPORTER_ACTIVITY	10	0.040703	0.00092	0.27113	0.44034
GOBP_CELL_DEATH_IN_RESPONSE_TO_HYDROGEN_PEROXIDE	27	0.026029	0.000966	0.17342	0.44035
GOBP_PROTEASOME_ASSEMBLY	12	0.043012	0.001065	0.28659	0.44035
GOBP_REGULATION_OF_CHROMOSOME_SEGREGATION	129	0.011785	0.000953	0.078554	0.44037
BIOCARTA_GRANULOCYTES_PATHWAY	14	0.036845	0.000985	0.24584	0.44043
REACTOME_TRIF_MEDIATED_PROGRAMMED_CELL_DEATH	9	0.051273	0.001099	0.34252	0.4405
GOBP_POSTSYNAPTIC_MODULATION_OF_CHEMICAL_SYNAPTIC_TRANSMISSION	27	0.026778	0.000994	0.1789	0.44051
GOCC_AXONEMAL_MICROTUBULE	37	0.021916	0.000952	0.14665	0.4406
REACTOME_TRANSLOCATION_OF_SLC2A4_GLUT4_TO_THE_PLASMA_MEMBRANE	70	0.015956	0.000952	0.10681	0.44062
GILMORE_CORE_NFKB_PATHWAY	11	0.034549	0.000819	0.23128	0.44063
PARK_HSC_MARKERS	42	0.021165	0.000979	0.14172	0.44064
REACTOME_FGFR1B_LIGAND_BINDING_AND_ACTIVATION	6	0.054589	0.000955	0.36557	0.44065
ODONNELL_TARGETS_OF_MYC_AND_TFRC_DN	43	0.02102	0.000984	0.14115	0.44081
GOBP_POSITIVE_REGULATION_OF_INTERLEUKIN_4_PRODUCTION	27	0.029055	0.001078	0.19513	0.44082
GOBP_REGULATION_OF_HEART_RATE	100	0.014955	0.001066	0.10054	0.44088
BENNETT_SYSTEMIC_LUPUS_ERYTHEMATOSUS	29	0.025012	0.000962	0.16826	0.44092
GOBP_NEGATIVE_REGULATION_OF_NERVOUS_SYSTEM_PROCESS	18	0.033113	0.001004	0.22322	0.44104
GOMF_DEATH_RECEPTOR_ACTIVITY	13	0.041117	0.001059	0.27842	0.4413
REACTOME_SENSING_OF_DNA_DOUBLE_STRAND_BREAKS	6	0.04902	0.000858	0.33194	0.4413
GOBP_POSITIVE_REGULATION_OF_DNA_DAMAGE_RESPONSE_SIGNAL_TRANSDUCTION_BY_P53_CLASS_MEDIATOR_RESULTING_IN_TRANSCRIPTION_OF_P21_CLASS_MEDIATOR	5	0.059852	0.000956	0.40627	0.44144
REACTOME_THE_ROLE_OF_GTSE1_IN_G2_M_PROGRESSION_AFTER_G2_CHECKPOINT	76	0.015065	0.000937	0.10247	0.44156
WP_EBOLA_VIRUS_INFECTION_IN_HOST	127	0.011941	0.000959	0.081236	0.44157
GOBP_PROTEIN_LIPOYLATION	6	0.050643	0.000886	0.34484	0.44162
GOCC_RETROMER_COMPLEX	12	0.036166	0.000895	0.24623	0.44162
GOCC_TIM23_MITOCHONDRIAL_IMPORT_INNER_MEMBRANE_TRANSLOCASE_COMPLEX	13	0.027932	0.000719	0.19028	0.44165
YANAGIHARA_ESX1_TARGETS	26	0.02823	0.001028	0.19247	0.4417
GOMF_G_QUADRUPLEX_DNA_BINDING	11	0.045733	0.001084	0.31222	0.44177
GOBP_OVULATION	21	0.030357	0.000994	0.20742	0.44182
REACTOME_PCP_CE_PATHWAY	90	0.013566	0.000918	0.09305	0.44204
MUNSHI_MULTIPLE_MYELOMA_UP	76	0.015004	0.000933	0.10301	0.4421
REACTOME_LATE_SARS_COV_2_INFECTION_EVENTS	70	0.016308	0.000973	0.11202	0.44213
GOCC_GTPASE_COMPLEX	31	0.023274	0.000925	0.16036	0.4423
REACTOME_SIGNALING_BY_FGFR2_IIIA_TM	19	0.027631	0.00086	0.19049	0.44233
GOBP_REGULATION_OF_HETEROCHROMATIN_FORMATION	30	0.024614	0.000963	0.16972	0.44235
GOBP_HISTAMINE_TRANSPORT	16	0.032195	0.00092	0.22221	0.4424
GOBP_POSITIVE_REGULATION_OF_PHAGOCYTOSIS	69	0.016431	0.000974	0.11346	0.44242
GOBP_REGULATION_OF_PROTEIN_FOLDING	8	0.045721	0.000924	0.31569	0.44242
REACTOME_TETRAHYDROBIOPTERIN_BH4_SYNTHESIS_RECYCLING_SALVAGE_AND_REGULATION	10	0.040691	0.000919	0.28123	0.44248
GOBP_NEUROMUSCULAR_PROCESS_CONTROLLING_POSTURE	17	0.028721	0.000846	0.19865	0.44252
PID_P38_ALPHA_BETA_DOWNSTREAM_PATHWAY	38	0.020872	0.000919	0.14444	0.44255
GOCC_CORTICAL_GRANULE	5	0.050756	0.000811	0.35205	0.44268
GOBP_POSITIVE_REGULATION_OF_SARCOMERE_ORGANIZATION	4	0.079324	0.001134	0.55023	0.44269
WP_METABOLISM_OF_ALPHALINOLENIC_ACID	6	0.057917	0.001014	0.40195	0.44272
GOBP_REGULATION_OF_MEMBRANE_INVAGINATION	15	0.040834	0.00113	0.28347	0.44273
GOCC_MYELIN_SHEATH	48	0.018813	0.00093	0.13062	0.44274
REACTOME_SMAC_XIAP_REGULATED_APOPTOTIC_RESPONSE	8	0.048163	0.000973	0.33567	0.44296
GOBP_NEGATIVE_REGULATION_OF_GROWTH	241	0.008646	0.000953	0.060274	0.44297
GOBP_POSITIVE_REGULATION_OF_AMYLOID_BETA_CLEARANCE	8	0.042054	0.00085	0.2932	0.44298
GOMF_PLATELET_DERIVED_GROWTH_FACTOR_BINDING	11	0.045304	0.001074	0.316	0.443
REACTOME_ASSEMBLY_AND_CELL_SURFACE_PRESENTATION_OF_NMDA_RECEPTORS	41	0.020607	0.000942	0.14385	0.44305
GOCC_ZONULA_ADHERENS	8	0.051184	0.001034	0.35778	0.44312
REACTOME_ACTIVATION_OF_MATRIX_METALLOPROTEINASES	32	0.024891	0.001005	0.17398	0.44312
WP_PKCGAMMA_CALCIUM_SIGNALING_PATHWAY_IN_ATAXIA	22	0.029628	0.000993	0.20724	0.44316
GOBP_NEGATIVE_REGULATION_OF_CREB_TRANSCRIPTION_FACTOR_ACTIVITY	6	0.061023	0.001068	0.4272	0.44321
GOBP_CORTISOL_METABOLIC_PROCESS	12	0.043448	0.001075	0.30422	0.44322
GOBP_HEART_PROCESS	243	0.008887	0.000984	0.062229	0.44322
GOBP_REGULATION_OF_CELL_PROJECTION_ASSEMBLY	213	0.00901	0.000935	0.063263	0.44338
GOCC_NBAF_COMPLEX	16	0.032138	0.000918	0.22608	0.44348
REACTOME_PEXOPHAGY	11	0.041349	0.00098	0.29133	0.44357
GOBP_POSITIVE_REGULATION_OF_SMOOTH_MUSCLE_CELL_PROLIFERATION	82	0.015027	0.00097	0.10594	0.4436
BIOCARTA_S1P_PATHWAY	8	0.044477	0.000899	0.31431	0.44374
GOMF_N_ACETYLTRANSFERASE_ACTIVITY	61	0.016537	0.000922	0.1169	0.44375
WP_TAMOXIFEN_METABOLISM	21	0.027362	0.000896	0.19352	0.44378
GOBP_POSITIVE_REGULATION_OF_PROTEIN_CONTAINING_COMPLEX_DISASSEMBLY	36	0.022553	0.000966	0.15956	0.4438
GOBP_PROTEIN_RETENTION_IN_ER_LUMEN	9	0.03435	0.000736	0.2431	0.44382
GOBP_HEPATICOBILIARY_SYSTEM_DEVELOPMENT	141	0.010885	0.00092	0.077049	0.44383
NAKAJIMA_EOSINOPHIL	22	0.03048	0.001021	0.21584	0.44385
GOBP_PERIPHERAL_NERVOUS_SYSTEM_DEVELOPMENT	75	0.015378	0.00095	0.10896	0.44388
GOBP_PLACENTA_DEVELOPMENT	149	0.010935	0.00095	0.077656	0.44401
GOBP_REGULATION_OF_OSTEOCLAST_DIFFERENTIATION	67	0.016665	0.000973	0.11835	0.44401
GOBP_REGULATION_OF_MEMBRANE_DEPOLARIZATION	42	0.021453	0.000993	0.15253	0.44408
REACTOME_GLUTAMATE_NEUROTRANSMITTER_RELEASE_CYCLE	24	0.02718	0.000951	0.19327	0.44408
GOBP_REGULATION_OF_CARDIAC_MUSCLE_CELL_MEMBRANE_REPOLARIZATION	23	0.029289	0.001003	0.20828	0.44409
REACTOME_O_LINKED_GLYCOSYLATION	108	0.012982	0.000962	0.092553	0.44422
BIOCARTA_PTEN_PATHWAY	18	0.02617	0.000793	0.1869	0.44432
GOBP_POSITIVE_REGULATION_OF_ENDOTHELIAL_CELL_MIGRATION	103	0.012988	0.00094	0.092852	0.44438
WP_COVID19_AND_ENDOTHELIAL_CELL_SENESCENCE	5	0.061996	0.000991	0.44372	0.44444
GOBP_CONSTITUTIVE_SECRETORY_PATHWAY	7	0.050393	0.000953	0.36122	0.44452
GOBP_NAIL_DEVELOPMENT	11	0.042281	0.001002	0.30339	0.44458
GOBP_NEGATIVE_REGULATION_OF_ENDOPLASMIC_RETICULUM_STRESS_INDUCED_INTRINSIC_APOPTOTIC_SIGNALING_PATHWAY	20	0.028845	0.000921	0.20701	0.44459
GOBP_MEIOSIS_I_CELL_CYCLE_PROCESS	130	0.010629	0.000863	0.076561	0.44479
GOCC_TRANS_GOLGI_NETWORK_TRANSPORT_VESICLE_MEMBRANE	20	0.027629	0.000883	0.19903	0.4448
REACTOME_TOLL_LIKE_RECEPTOR_CASCADES	164	0.009763	0.00089	0.070347	0.44481
MCCABE_HOXC6_TARGETS_CANCER_DN	20	0.026791	0.000856	0.19308	0.44482
REACTOME_METABOLISM_OF_AMINO_ACIDS_AND_DERIVATIVES	367	0.006396	0.000867	0.046138	0.44487
GOBP_NEGATIVE_REGULATION_OF_CELL_SIZE	8	0.048519	0.000981	0.35007	0.44489
GOBP_POSITIVE_REGULATION_OF_MITOPHAGY_IN_RESPONSE_TO_MITOCHONDRIAL_DEPOLARIZATION	10	0.034908	0.000789	0.25242	0.445
WP_HAIR_FOLLICLE_DEVELOPMENT_CYTODIFFERENTIATION_PART_3_OF_3	86	0.015291	0.001011	0.11062	0.44503
GOCC_GOLGI_STACK	138	0.010934	0.000915	0.079224	0.44511
GOBP_LIPID_STORAGE	81	0.014345	0.000921	0.10419	0.44524
PID_ERBB1_RECEPTOR_PROXIMAL_PATHWAY	35	0.021129	0.000893	0.15362	0.4453
WINNEPENNINCKX_MELANOMA_METASTASIS_DN	41	0.02023	0.000925	0.14715	0.44533
REACTOME_RRNA_MODIFICATION_IN_THE_MITOCHONDRION	5	0.055793	0.000891	0.40646	0.44541
GOBP_GLIAL_CELL_ACTIVATION	50	0.017983	0.000908	0.13121	0.44549
MIKKELSEN_MCV6_LCP_WITH_H3K4ME3	157	0.009991	0.000891	0.072911	0.4455
GOBP_POSITIVE_REGULATION_OF_RECEPTOR_SIGNALING_PATHWAY_VIA_STAT	46	0.018335	0.000888	0.13409	0.44562
GOBP_RESPONSE_TO_GLYCOPROTEIN	9	0.046099	0.000988	0.33734	0.44565
GOBP_B_CELL_HOMEOSTASIS	33	0.022707	0.000931	0.16632	0.4457
GOMF_ORGANOPHOSPHATE_ESTER_TRANSMEMBRANE_TRANSPORTER_ACTIVITY	32	0.021418	0.000865	0.15696	0.44573
SERVITJA_ISLET_HNF1A_TARGETS_UP	163	0.010664	0.000969	0.078163	0.44574
GOBP_CITRATE_TRANSPORT	5	0.061281	0.000979	0.45005	0.44585
GOBP_NEGATIVE_REGULATION_OF_CHEMOKINE_MEDIATED_SIGNALING_PATHWAY	6	0.04461	0.000781	0.32765	0.44585
GOBP_POSTREPLICATION_REPAIR	35	0.019403	0.00082	0.14254	0.44586
KYNG_ENVIRONMENTAL_STRESS_RESPONSE_NOT_BY_UV_IN_WS	13	0.032801	0.000845	0.24147	0.44598
GOBP_RESPONSE_TO_INTERLEUKIN_1	121	0.011981	0.000939	0.088243	0.446
GOMF_ALKANE_1_MONOOXYGENASE_ACTIVITY	4	0.059047	0.000844	0.43547	0.44607
GARGALOVIC_RESPONSE_TO_OXIDIZED_PHOSPHOLIPIDS_TAN_DN	11	0.042412	0.001005	0.31284	0.44608
REACTOME_METAL_ION_SLC_TRANSPORTERS	24	0.023824	0.000834	0.17577	0.44609
GOMF_PROSTANOID_RECEPTOR_ACTIVITY	10	0.041976	0.000948	0.30999	0.44614
FREDERICK_PRKCI_TARGETS	10	0.035653	0.000806	0.26348	0.44618
WANG_ESOPHAGUS_CANCER_VS_NORMAL_DN	101	0.011975	0.000858	0.0885	0.44618
BLANCO_MELO_INFLUENZA_A_INFECTION_A594_CELLS_UP	38	0.020689	0.000911	0.15301	0.44622
GOBP_POSITIVE_REGULATION_OF_PROTEIN_DEPHOSPHORYLATION	46	0.017744	0.000859	0.1313	0.44625
GOBP_NEURAL_PLATE_REGIONALIZATION	6	0.054644	0.000956	0.40441	0.44626
LEE_TARGETS_OF_PTCH1_AND_SUFU_DN	85	0.013608	0.000895	0.1007	0.44626
BIOCARTA_RELA_PATHWAY	14	0.030579	0.000817	0.22635	0.44627
WU_SILENCED_BY_METHYLATION_IN_BLADDER_CANCER	51	0.018834	0.00096	0.13941	0.44627
WP_PROSTAGLANDIN_AND_LEUKOTRIENE_METABOLISM_IN_SENESCENCE	31	0.022752	0.000905	0.16901	0.44646
GOMF_STRUCTURAL_CONSTITUENT_OF_NUCLEAR_PORE	22	0.029137	0.000976	0.21651	0.44647
REACTOME_PLASMA_LIPOPROTEIN_ASSEMBLY_REMODELING_AND_CLEARANCE	74	0.014058	0.000863	0.10457	0.44653
GOCC_T_CELL_RECEPTOR_COMPLEX	13	0.038728	0.000998	0.28883	0.44667
GOBP_ER_OVERLOAD_RESPONSE	12	0.040571	0.001004	0.30263	0.44668
GOBP_PEPTIDYL_TYROSINE_DEPHOSPHORYLATION_INVOLVED_IN_INACTIVATION_OF_PROTEIN_KINASE_ACTIVITY	8	0.039001	0.000788	0.29162	0.44681
GOBP_AMINOGLYCOSIDE_ANTIBIOTIC_METABOLIC_PROCESS	10	0.043697	0.000987	0.3272	0.44688
GOBP_ORGANIC_ANION_TRANSPORT	422	0.006141	0.000892	0.046077	0.44699
GOBP_TRYPTOPHAN_METABOLIC_PROCESS	11	0.037028	0.000877	0.27816	0.44705
GOMF_PROTEIN_KINASE_C_BINDING	48	0.01849	0.000914	0.13913	0.44714
REACTOME_CELL_CYCLE	649	0.004716	0.000844	0.03549	0.44715
GOBP_NEGATIVE_REGULATION_OF_DNA_TEMPLATED_TRANSCRIPTION_ELONGATION	21	0.024079	0.000788	0.18127	0.44716
GOBP_T_CELL_CYTOKINE_PRODUCTION	38	0.020368	0.000896	0.15332	0.44716
GOCC_CHROMOCENTER	14	0.026744	0.000715	0.20164	0.44724
GOBP_POSITIVE_REGULATION_OF_HEMOPOIESIS	182	0.009204	0.000883	0.069405	0.44725
REACTOME_EGR2_AND_SOX10_MEDIATED_INITIATION_OF_SCHWANN_CELL_MYELINATION	29	0.025124	0.000966	0.18967	0.44731
BLANCO_MELO_BETA_INTERFERON_TREATED_BRONCHIAL_EPITHELIAL_CELLS_DN	198	0.008398	0.00084	0.063537	0.44743
GOBP_5S_CLASS_RRNA_TRANSCRIPTION_BY_RNA_POLYMERASE_III	6	0.04647	0.000813	0.3524	0.44755
GOCC_TRANSCRIPTION_FACTOR_TFIIIC_COMPLEX	6	0.04647	0.000813	0.3524	0.44755
GOMF_ICOSANOID_RECEPTOR_ACTIVITY	14	0.035238	0.000942	0.26732	0.44757
LEE_LIVER_CANCER_CIPROFIBRATE_DN	65	0.015605	0.000898	0.11839	0.44757
GOCC_POSTSYNAPTIC_MEMBRANE	271	0.007722	0.000902	0.058689	0.44766
GOBP_POSITIVE_REGULATION_OF_GOLGI_TO_PLASMA_MEMBRANE_PROTEIN_TRANSPORT	5	0.054707	0.000874	0.41603	0.44769
WP_NEPHROGENESIS	18	0.029813	0.000904	0.2275	0.44787
GOBP_NEUTROPHIL_APOPTOTIC_PROCESS	8	0.048385	0.000978	0.37035	0.44803
KEGG_CHRONIC_MYELOID_LEUKEMIA	72	0.014081	0.000852	0.10781	0.44804
GOMF_PHOSPHATIDYLSERINE_1_ACYLHYDROLASE_ACTIVITY	11	0.044445	0.001053	0.34051	0.44808
GOBP_REGULATION_OF_APOPTOTIC_CELL_CLEARANCE	10	0.040848	0.000923	0.31347	0.44816
GOBP_TERTIARY_ALCOHOL_METABOLIC_PROCESS	22	0.029278	0.000981	0.22473	0.44817
GOMF_MHC_CLASS_II_PROTEIN_BINDING	7	0.048286	0.000913	0.37065	0.44818
GOBP_NEGATIVE_REGULATION_OF_PROTEIN_SECRETION	63	0.015617	0.000884	0.11997	0.44822
GOBP_REGULATION_OF_MITOCHONDRIAL_MEMBRANE_PERMEABILITY	56	0.014016	0.000749	0.10768	0.44822
GOCC_PHOSPHATIDYLINOSITOL_3_KINASE_COMPLEX_CLASS_III	6	0.045201	0.000791	0.34852	0.44841
WP_CELL_INTERACTIONS_OF_THE_PANCREATIC_CANCER_MICROENVIRONMENT	23	0.028692	0.000983	0.22145	0.44846
GOMF_KINASE_ACTIVATOR_ACTIVITY	137	0.010366	0.000864	0.080146	0.44855
GOBP_VERY_LONG_CHAIN_FATTY_ACID_CATABOLIC_PROCESS	7	0.035132	0.000664	0.27191	0.4486
GOBP_REGULATION_OF_HEPATIC_STELLATE_CELL_ACTIVATION	7	0.0538	0.001017	0.4177	0.44876
GOBP_SPHINGOSINE_BIOSYNTHETIC_PROCESS	14	0.033259	0.000889	0.25869	0.44885
GOBP_POSITIVE_REGULATION_OF_TISSUE_REMODELING	11	0.037271	0.000883	0.29025	0.44891
REACTOME_DDX58_IFIH1_MEDIATED_INDUCTION_OF_INTERFERON_ALPHA_BETA	79	0.013069	0.000828	0.10178	0.44891
REACTOME_ASSEMBLY_OF_THE_HIV_VIRION	16	0.027998	0.0008	0.21808	0.44892
GOBP_REGULATION_OF_GROWTH_RATE	5	0.047571	0.00076	0.37075	0.44895
GOCC_ARP2_3_PROTEIN_COMPLEX	9	0.04104	0.00088	0.31985	0.44895
GOBP_SYNAPTIC_SIGNALING	743	0.004442	0.000849	0.034668	0.44902
GOBP_REGULATION_OF_STEROID_HORMONE_BIOSYNTHETIC_PROCESS	16	0.034077	0.000974	0.26657	0.44914
MASSARWEH_RESPONSE_TO_ESTRADIOL	62	0.016587	0.000932	0.12976	0.44914
GOMF_N_ACETYLLACTOSAMINIDE_BETA_1_3_N_ACETYLGLUCOSAMINYLTRANSFERASE_ACTIVITY	5	0.046527	0.000743	0.36429	0.44919
GOMF_ADP_PHOSPHATASE_ACTIVITY	5	0.038469	0.000615	0.3015	0.44924
GOBP_POSITIVE_REGULATION_OF_AUTOPHAGY_OF_MITOCHONDRION	13	0.034275	0.000883	0.26895	0.4493
GOBP_REGULATION_OF_SYNAPSE_STRUCTURE_OR_ACTIVITY	234	0.007915	0.00086	0.062186	0.44936
GOBP_GLYCOPROTEIN_METABOLIC_PROCESS	379	0.005914	0.000815	0.046477	0.44937
GOBP_REGULATION_OF_ASPARTIC_TYPE_ENDOPEPTIDASE_ACTIVITY_INVOLVED_IN_AMYLOID_PRECURSOR_PROTEIN_CATABOLIC_PROCESS	10	0.04406	0.000995	0.34629	0.44938
CORONEL_RFX7_DIRECT_TARGETS_UP	43	0.017675	0.000827	0.13913	0.44946
GOBP_TRANSMEMBRANE_TRANSPORT	1497	0.003221	0.000856	0.025354	0.44946
VERHAAK_GLIOBLASTOMA_PRONEURAL	174	0.009281	0.000871	0.073076	0.44947
TIEN_INTESTINE_PROBIOTICS_6HR_DN	166	0.009421	0.000864	0.074304	0.44955
WP_TYPE_II_DIABETES_MELLITUS	22	0.02362	0.000791	0.18659	0.44963
GOBP_SNORNA_LOCALIZATION	5	0.046656	0.000745	0.3691	0.44971
GOBP_REGULATION_OF_ASYMMETRIC_CELL_DIVISION	5	0.04491	0.000718	0.35568	0.44976
FLECHNER_BIOPSY_KIDNEY_TRANSPLANT_OK_VS_DONOR_DN	24	0.023736	0.00083	0.18802	0.44977
GOBP_MESENCHYME_MORPHOGENESIS	59	0.016584	0.000909	0.1315	0.44982
GOBP_DOUBLE_STRAND_BREAK_REPAIR_INVOLVED_IN_MEIOTIC_RECOMBINATION	6	0.050135	0.000877	0.39803	0.44988
GOCC_AXON	625	0.004823	0.000848	0.038357	0.44997
KAPOSI_LIVER_CANCER_MET_UP	18	0.023135	0.000701	0.184	0.44997
REACTOME_DEFECTIVE_FACTOR_VIII_CAUSES_HEMOPHILIA_A	7	0.037049	0.0007	0.29494	0.45002
GOBP_PONS_DEVELOPMENT	11	0.032625	0.000773	0.26	0.45007
GOMF_OXIDIZED_DNA_BINDING	11	0.03548	0.000841	0.28336	0.45018
GOBP_NEUROTRANSMITTER_SECRETION	138	0.009698	0.000811	0.077478	0.4502
GOLUB_ALL_VS_AML_UP	24	0.022016	0.00077	0.17594	0.45021
GOBP_POSITIVE_REGULATION_OF_ANIMAL_ORGAN_MORPHOGENESIS	34	0.021128	0.00088	0.1689	0.45023
WP_TCA_CYCLE_NUTRIENT_USE_AND_INVASIVENESS_OF_OVARIAN_CANCER	5	0.052403	0.000837	0.41935	0.45028
GOMF_TRNA_CYTOSINE_METHYLTRANSFERASE_ACTIVITY	9	0.031475	0.000675	0.25195	0.45029
GOBP_APICAL_PROTEIN_LOCALIZATION	15	0.034414	0.000952	0.27598	0.45038
KYNG_ENVIRONMENTAL_STRESS_RESPONSE_NOT_BY_GAMMA_IN_OLD	30	0.019756	0.000773	0.15877	0.45049
REACTOME_UB_SPECIFIC_PROCESSING_PROTEASES	173	0.008474	0.000793	0.068106	0.45049
NATSUME_RESPONSE_TO_INTERFERON_BETA_UP	69	0.013941	0.000826	0.11217	0.45055
KEGG_PHOSPHATIDYLINOSITOL_SIGNALING_SYSTEM	75	0.013172	0.000814	0.10604	0.45057
REACTOME_PHOSPHOLIPASE_C_MEDIATED_CASCADE_FGFR4	14	0.03149	0.000842	0.25384	0.45064
WP_KETOGENESIS_AND_KETOLYSIS	8	0.042645	0.000862	0.34398	0.45067
GOMF_HORMONE_RECEPTOR_BINDING	28	0.021948	0.000829	0.17734	0.45075
PECE_MAMMARY_STEM_CELL_UP	134	0.009336	0.00077	0.075558	0.45083
TORCHIA_TARGETS_OF_EWSR1_FLI1_FUSION_TOP20_DN	17	0.02764	0.000814	0.22407	0.45091
GOBP_SYNAPTIC_VESICLE_UNCOATING	6	0.049564	0.000868	0.40305	0.45106
BLANCO_MELO_COVID19_SARS_COV_2_INFECTION_CALU3_CELLS_DN	20	0.02379	0.00076	0.1935	0.45108
GOBP_GLYCOSPHINGOLIPID_METABOLIC_PROCESS	61	0.015263	0.000851	0.12421	0.4511
PID_EPHA_FWDPATHWAY	33	0.020068	0.000823	0.16391	0.45128
REACTOME_SIGNALING_BY_NODAL	21	0.027887	0.000913	0.22789	0.4513
PID_HNF3B_PATHWAY	43	0.017338	0.000812	0.14191	0.45138
GOBP_MEMBRANE_HYPERPOLARIZATION	10	0.045078	0.001019	0.36983	0.45149
MEBARKI_HCC_PROGENITOR_WNT_DN	79	0.012893	0.000817	0.10601	0.4516
GOBP_GUANINE_NUCLEOTIDE_TRANSMEMBRANE_TRANSPORT	7	0.040807	0.000771	0.33634	0.45172
WP_LIVER_X_RECEPTOR_PATHWAY	10	0.035918	0.000812	0.29664	0.45181
GOMF_HSP70_PROTEIN_BINDING	48	0.015572	0.00077	0.1288	0.45189
CREIGHTON_ENDOCRINE_THERAPY_RESISTANCE_3	691	0.004462	0.000823	0.036922	0.45191
GOBP_GLOSSOPHARYNGEAL_NERVE_DEVELOPMENT	5	0.051035	0.000815	0.42261	0.45194
ABRAHAM_ALPC_VS_MULTIPLE_MYELOMA_UP	26	0.021844	0.000795	0.18123	0.45203
GOBP_ALDITOL_PHOSPHATE_METABOLIC_PROCESS	12	0.033434	0.000827	0.27741	0.45204
DING_LUNG_CANCER_MUTATED_FREQUENTLY	12	0.033794	0.000836	0.28054	0.45206
GOCC_ER_UBIQUITIN_LIGASE_COMPLEX	9	0.030257	0.000649	0.25154	0.45213
GOBP_POSITIVE_REGULATION_OF_SEQUESTERING_OF_CALCIUM_ION	14	0.029051	0.000777	0.24191	0.45221
REACTOME_SODIUM_CALCIUM_EXCHANGERS	11	0.04006	0.000949	0.33394	0.45226
GOBP_FLUID_TRANSPORT	32	0.020538	0.00083	0.17153	0.45235
THUM_MIR21_TARGETS_HEART_DISEASE_DN	9	0.042486	0.000911	0.35514	0.45239
PID_P38_MK2_PATHWAY	21	0.023932	0.000783	0.20017	0.45242
GOCC_NUCLEAR_SPECK	403	0.005173	0.000735	0.043298	0.45245
REACTOME_REGULATION_OF_TP53_ACTIVITY_THROUGH_ACETYLATION	29	0.019328	0.000743	0.16203	0.45252
GOBP_GLUTAMATERGIC_NEURON_DIFFERENTIATION	5	0.064208	0.001026	0.53884	0.45258
GOBP_POSITIVE_REGULATION_OF_CATION_CHANNEL_ACTIVITY	65	0.014294	0.000822	0.1203	0.45271
REACTOME_DOPAMINE_NEUROTRANSMITTER_RELEASE_CYCLE	22	0.024999	0.000837	0.21156	0.45297
GOBP_POSITIVE_REGULATION_OF_CARDIAC_MUSCLE_CONTRACTION	8	0.040839	0.000825	0.34646	0.45308
KREPPEL_CD99_TARGETS_DN	7	0.038023	0.000719	0.32282	0.45312
GOCC_PARALLEL_FIBER_TO_PURKINJE_CELL_SYNAPSE	19	0.024618	0.000766	0.20918	0.45316
GOBP_REGULATION_OF_COMPLEMENT_ACTIVATION_ALTERNATIVE_PATHWAY	4	0.05954	0.000851	0.50718	0.45327
GOBP_THYMUS_DEVELOPMENT	48	0.016113	0.000797	0.13729	0.45329
GOBP_POSITIVE_REGULATION_OF_MYELOID_CELL_APOPTOTIC_PROCESS	9	0.039039	0.000837	0.3339	0.45346
GOBP_OSTEOBLAST_DIFFERENTIATION	221	0.007223	0.000763	0.061807	0.45348
CHIARETTI_T_ALL_REFRACTORY_TO_THERAPY	28	0.020251	0.000765	0.17331	0.45349
GOMF_CALCIUM_DEPENDENT_PROTEIN_KINASE_ACTIVITY	23	0.021067	0.000722	0.18029	0.45349
GOMF_POTASSIUM_CHANNEL_INHIBITOR_ACTIVITY	6	0.046158	0.000808	0.39505	0.45349
LANDIS_ERBB2_BREAST_PRENEOPLASTIC_UP	18	0.029428	0.000892	0.25199	0.45352
REACTOME_NEF_MEDIATED_DOWNREGULATION_OF_MHC_CLASS_I_COMPLEX_CELL_SURFACE_EXPRESSION	10	0.029957	0.000677	0.25703	0.45361
REACTOME_TRANSCRIPTIONAL_REGULATION_OF_GRANULOPOIESIS	52	0.015334	0.000789	0.13158	0.45362
GOBP_AUTOPHAGY_OF_MITOCHONDRION	90	0.010476	0.000709	0.089994	0.45366
GOBP_IMMUNOLOGICAL_MEMORY_FORMATION_PROCESS	14	0.032194	0.000861	0.27747	0.45382
GOBP_IRON_ION_TRANSMEMBRANE_TRANSPORT	19	0.020551	0.00064	0.17718	0.45383
GOBP_PROTEIN_INSERTION_INTO_ER_MEMBRANE_BY_STOP_TRANSFER_MEMBRANE_ANCHOR_SEQUENCE	10	0.0314	0.000709	0.27076	0.45384
GOCC_EMC_COMPLEX	10	0.0314	0.000709	0.27076	0.45384
LUCAS_HNF4A_TARGETS_DN	6	0.05253	0.000919	0.45311	0.45385
GOBP_REGULATION_OF_NEUROINFLAMMATORY_RESPONSE	33	0.018695	0.000767	0.16147	0.45391
GOBP_RESPONSE_TO_FLUORIDE	5	0.048413	0.000774	0.41831	0.45393
GOBP_RECEPTOR_GUANYLYL_CYCLASE_SIGNALING_PATHWAY	11	0.027867	0.00066	0.24109	0.45399
GOMF_INTRACELLULAR_CYCLIC_NUCLEOTIDE_ACTIVATED_MONOATOMIC_CATION_CHANNEL_ACTIVITY	11	0.034317	0.000813	0.29762	0.4541
GOBP_REGULATION_OF_ADHERENS_JUNCTION_ORGANIZATION	5	0.048245	0.000771	0.41951	0.45422
GOMF_SOLUTE_BICARBONATE_SYMPORTER_ACTIVITY	8	0.035466	0.000717	0.30894	0.4543
GOBP_KYNURENINE_METABOLIC_PROCESS	11	0.03611	0.000856	0.31463	0.45432
WP_INITIATION_OF_TRANSCRIPTION_AND_TRANSLATION_ELONGATION_AT_THE_HIV1_LTR	32	0.018523	0.000748	0.16142	0.45432
REACTOME_ROLE_OF_SECOND_MESSENGERS_IN_NETRIN_1_SIGNALING	10	0.031951	0.000722	0.27885	0.45439
GOBP_REGULATION_OF_UBIQUITIN_PROTEIN_LIGASE_ACTIVITY	27	0.018431	0.000684	0.16106	0.45445
GOBP_TRANSFERRIN_TRANSPORT	10	0.02969	0.000671	0.25993	0.45453
GOMF_GABA_GATED_CHLORIDE_ION_CHANNEL_ACTIVITY	12	0.037912	0.000938	0.33198	0.45454
GOBP_RESPONSE_TO_MORPHINE	28	0.020419	0.000772	0.17917	0.45463
GOBP_PROTEIN_ACYLATION	239	0.006601	0.000725	0.058272	0.45491
GOBP_INNER_CELL_MASS_CELL_DIFFERENTIATION	7	0.042394	0.000801	0.37457	0.45494
GOBP_LIMB_BUD_FORMATION	11	0.031908	0.000756	0.28279	0.45508
CASTELLANO_HRAS_AND_NRAS_TARGETS_UP	5	0.04931	0.000788	0.43724	0.4551
GOBP_LEUKOCYTE_ADHESION_TO_VASCULAR_ENDOTHELIAL_CELL	47	0.01473	0.000721	0.13091	0.45521
GOBP_RESPONSE_TO_VITAMIN_E	10	0.02655	0.0006	0.23625	0.45526
GOMF_IMMUNOGLOBULIN_RECEPTOR_BINDING	6	0.041938	0.000734	0.37329	0.45527
REACTOME_ALPHA_PROTEIN_KINASE_1_SIGNALING_PATHWAY	11	0.034781	0.000824	0.30965	0.45528
REACTOME_NGF_STIMULATED_TRANSCRIPTION	39	0.01699	0.000757	0.1513	0.4553
REACTOME_SIGNALING_BY_FGFR3	39	0.016563	0.000738	0.14759	0.45532
REACTOME_APOPTOTIC_EXECUTION_PHASE	51	0.014289	0.000728	0.12755	0.4554
TURASHVILI_BREAST_LOBULAR_CARCINOMA_VS_LOBULAR_NORMAL_DN	71	0.012924	0.000777	0.11537	0.4554
GOBP_TRACHEA_CARTILAGE_DEVELOPMENT	7	0.042752	0.000808	0.3817	0.45541
GOBP_ALDITOL_BIOSYNTHETIC_PROCESS	5	0.04523	0.000723	0.40406	0.45544
GOMF_RETINOIC_ACID_BINDING	24	0.023284	0.000815	0.20802	0.45544
GOBP_GLYCOSYLATION	240	0.006634	0.00073	0.059292	0.45546
RIZKI_TUMOR_INVASIVENESS_2D_DN	62	0.013501	0.000759	0.12076	0.45549
REACTOME_TRANSLATION_OF_SARS_COV_1_STRUCTURAL_PROTEINS	29	0.018439	0.000709	0.16514	0.45555
PID_ERB_GENOMIC_PATHWAY	15	0.025291	0.0007	0.22684	0.45561
REACTOME_CASPASE_MEDIATED_CLEAVAGE_OF_CYTOSKELETAL_PROTEINS	12	0.028917	0.000716	0.25994	0.45571
REACTOME_NEF_MEDIATED_CD4_DOWN_REGULATION	9	0.030699	0.000658	0.27616	0.45574
GOBP_NEGATIVE_REGULATION_OF_ISOTYPE_SWITCHING	5	0.051409	0.000821	0.46287	0.45578
GOBP_POSITIVE_REGULATION_OF_EPITHELIAL_CELL_MIGRATION	147	0.008729	0.000754	0.078671	0.45583
GOBP_REGULATION_OF_PROTEIN_LOCALIZATION_TO_CENTROSOME	10	0.034986	0.00079	0.31634	0.45597
GOBP_RENAL_SODIUM_ION_ABSORPTION	10	0.034191	0.000772	0.31017	0.45611
GOBP_SKELETAL_MUSCLE_ORGAN_DEVELOPMENT	174	0.007495	0.000703	0.068008	0.45612
GOBP_SNARE_COMPLEX_ASSEMBLY	23	0.018809	0.000644	0.17069	0.45613
WP_MALIGNANT_PLEURAL_MESOTHELIOMA	431	0.005082	0.000746	0.046121	0.45613
NIKOLSKY_BREAST_CANCER_6P24_P22_AMPLICON	21	0.03052	0.000999	0.27716	0.45616
GOMF_CARGO_RECEPTOR_ACTIVITY	80	0.011145	0.000711	0.1014	0.45624
GOMF_OXIDOREDUCTASE_ACTIVITY_ACTING_ON_PEROXIDE_AS_ACCEPTOR	54	0.014678	0.00077	0.13358	0.45625
MANNE_COVID19_COMBINED_COHORT_VS_HEALTHY_DONOR_PLATELETS_DN	215	0.007628	0.000795	0.069533	0.45632
REACTOME_KERATAN_SULFATE_DEGRADATION	13	0.026828	0.000691	0.24497	0.4564
REACTOME_ACTIVATION_OF_BH3_ONLY_PROTEINS	30	0.019479	0.000762	0.17814	0.45646
GOBP_NEGATIVE_REGULATION_OF_INSULIN_LIKE_GROWTH_FACTOR_RECEPTOR_SIGNALING_PATHWAY	7	0.033189	0.000627	0.30355	0.45647
GOBP_FIBROBLAST_GROWTH_FACTOR_PRODUCTION	6	0.044035	0.000771	0.40284	0.45648
RICKMAN_METASTASIS_DN	248	0.006011	0.000672	0.055017	0.4565
GOCC_GOLGI_APPARATUS	1606	0.002607	0.000715	0.023874	0.45652
WP_NEUROINFLAMMATION	11	0.031704	0.000751	0.29029	0.45652
GOMF_GLYCINE_BINDING	11	0.031509	0.000747	0.28902	0.45659
GOBP_REGULATION_OF_CARDIAC_MUSCLE_CONTRACTION_BY_CALCIUM_ION_SIGNALING	24	0.018966	0.000664	0.17406	0.45662
GOBP_POSITIVE_REGULATION_OF_CHONDROCYTE_PROLIFERATION	8	0.034334	0.000694	0.31554	0.45668
GOCC_LATERAL_PLASMA_MEMBRANE	65	0.012745	0.000733	0.11734	0.45675
GOBP_REGULATION_OF_DNA_TEMPLATED_DNA_REPLICATION	57	0.011448	0.000617	0.10604	0.45701
REACTOME_TRANSCRIPTIONAL_REGULATION_BY_SMALL_RNAS	68	0.012099	0.000712	0.11241	0.45714
BURTON_ADIPOGENESIS_5	114	0.008291	0.000631	0.077059	0.45716
GOBP_SERINE_FAMILY_AMINO_ACID_CATABOLIC_PROCESS	14	0.025476	0.000681	0.23706	0.45721
GOMF_ATP_HYDROLYSIS_ACTIVITY	364	0.005021	0.000678	0.046858	0.45733
GOBP_REGULATION_OF_LONG_TERM_SYNAPTIC_POTENTIATION	46	0.015237	0.000738	0.14222	0.45734
GOBP_MITOTIC_NUCLEAR_MEMBRANE_DISASSEMBLY	7	0.039732	0.000751	0.37093	0.45735
WP_IL6_SIGNALING_PATHWAY	42	0.015919	0.000736	0.14868	0.45737
GOBP_POSITIVE_REGULATION_OF_PROTEIN_GLYCOSYLATION	8	0.02919	0.00059	0.27279	0.45739
SCHAEFFER_PROSTATE_DEVELOPMENT_6HR_UP	157	0.007596	0.000677	0.071014	0.45741
GOCC_ENDOPLASMIC_RETICULUM_CHAPERONE_COMPLEX	11	0.025856	0.000613	0.24202	0.45746
GOBP_NATURAL_KILLER_CELL_MEDIATED_IMMUNE_RESPONSE_TO_TUMOR_CELL	11	0.032048	0.000759	0.3005	0.45753
GOBP_NUCLEAR_BODY_ORGANIZATION	15	0.022821	0.000631	0.21427	0.45759
GOMF_OXIDOREDUCTASE_ACTIVITY_ACTING_ON_PAIRED_DONORS_WITH_INCORPORATION_OR_REDUCTION_OF_MOLECULAR_OXYGEN_REDUCED_IRON_SULFUR_PROTEIN_AS_ONE_DONOR_AND_INCORPORATION_OF_ONE_ATOM_OF_OXYGEN	8	0.037731	0.000763	0.35448	0.45762
GOBP_DEVELOPMENT_OF_PRIMARY_SEXUAL_CHARACTERISTICS	220	0.006829	0.00072	0.064288	0.4577
GOBP_ARF_PROTEIN_SIGNAL_TRANSDUCTION	22	0.02217	0.000743	0.20886	0.45773
REACTOME_AGGREPHAGY	42	0.01575	0.000729	0.14906	0.45792
GOBP_NEGATIVE_REGULATION_OF_CELL_ADHESION_MOLECULE_PRODUCTION	6	0.040556	0.00071	0.38392	0.45794
GOCC_CYTOPLASMIC_SIDE_OF_MEMBRANE	188	0.00708	0.00069	0.067341	0.45814
CHESLER_BRAIN_QTL_CIS	70	0.011735	0.0007	0.11184	0.45822
ZHOU_PANCREATIC_BETA_CELL	11	0.032156	0.000762	0.30754	0.45836
GOBP_ER_NUCLEUS_SIGNALING_PATHWAY	47	0.014131	0.000692	0.13525	0.45839
REACTOME_FCERI_MEDIATED_MAPK_ACTIVATION	32	0.015553	0.000628	0.14904	0.45844
GOBP_REGULATION_OF_BODY_FLUID_LEVELS	355	0.005284	0.000705	0.050663	0.45847
GOCC_CATALYTIC_STEP_2_SPLICEOSOME	86	0.009701	0.000642	0.093034	0.45848
GOBP_PROTEIN_PROCESSING_INVOLVED_IN_PROTEIN_TARGETING_TO_MITOCHONDRION	7	0.038268	0.000723	0.36776	0.45856
GOBP_NEGATIVE_REGULATION_OF_I_KAPPAB_KINASE_NF_KAPPAB_SIGNALING	43	0.014584	0.000683	0.14029	0.4586
GOBP_RETINA_DEVELOPMENT_IN_CAMERA_TYPE_EYE	153	0.008153	0.000718	0.078444	0.45861
REACTOME_SENESCENCE_ASSOCIATED_SECRETORY_PHENOTYPE_SASP	74	0.010667	0.000655	0.10272	0.45865
BIOCARTA_EIF2_PATHWAY	10	0.026342	0.000595	0.25402	0.4587
GOBP_CELLULAR_RESPONSE_TO_RETINOIC_ACID	64	0.01239	0.000707	0.11996	0.45887
GOMF_GUANYL_NUCLEOTIDE_EXCHANGE_FACTOR_ACTIVITY	227	0.006441	0.00069	0.062595	0.45902
KEGG_PORPHYRIN_AND_CHLOROPHYLL_METABOLISM	38	0.015807	0.000696	0.15371	0.45905
GOBP_REGULATION_OF_CARDIAC_MUSCLE_CONTRACTION_BY_REGULATION_OF_THE_RELEASE_OF_SEQUESTERED_CALCIUM_ION	20	0.020176	0.000645	0.19644	0.4591
BROWNE_INTERFERON_RESPONSIVE_GENES	67	0.01211	0.000707	0.11795	0.45911
REACTOME_SYNTHESIS_OF_BILE_ACIDS_AND_BILE_SALTS_VIA_27_HYDROXYCHOLESTEROL	15	0.027933	0.000773	0.27211	0.45912
FERRARI_RESPONSE_TO_FENRETINIDE_UP	21	0.023974	0.000785	0.23367	0.45914
GOBP_SOMATIC_DIVERSIFICATION_OF_IMMUNE_RECEPTORS	80	0.011384	0.000726	0.11102	0.45917
GOBP_INTEGRIN_BIOSYNTHETIC_PROCESS	6	0.043619	0.000763	0.42702	0.45932
WU_APOPTOSIS_BY_CDKN1A_NOT_VIA_TP53	11	0.028403	0.000673	0.27817	0.45934
REACTOME_CROSS_PRESENTATION_OF_SOLUBLE_EXOGENOUS_ANTIGENS_ENDOSOMES	47	0.012719	0.000622	0.12502	0.45948
GOBP_GLIAL_CELL_DEVELOPMENT	114	0.008833	0.000672	0.086837	0.45949
GOBP_GLIAL_CELL_DERIVED_NEUROTROPHIC_FACTOR_RECEPTOR_SIGNALING_PATHWAY	10	0.027391	0.000619	0.26945	0.45951
GOBP_LAMELLIPODIUM_ASSEMBLY	68	0.011065	0.000651	0.10942	0.45973
WP_GENETIC_CAUSES_OF_PORTOSINUSOIDAL_VASCULAR_DISEASE	36	0.015346	0.000657	0.15184	0.45975
GOCC_DEATH_INDUCING_SIGNALING_COMPLEX	9	0.033786	0.000724	0.33438	0.45976
REACTOME_OREXIN_AND_NEUROPEPTIDES_FF_AND_QRFP_BIND_TO_THEIR_RESPECTIVE_RECEPTORS	8	0.039811	0.000805	0.3944	0.4598
GOBP_TYPE_I_PNEUMOCYTE_DIFFERENTIATION	8	0.040941	0.000827	0.40608	0.45985
GOBP_CELLULAR_RESPONSE_TO_ATP	18	0.01982	0.000601	0.19683	0.4599
GOBP_N_ACETYLGLUCOSAMINE_METABOLIC_PROCESS	18	0.022157	0.000672	0.22063	0.46
MACLACHLAN_BRCA1_TARGETS_DN	15	0.022132	0.000612	0.22053	0.46003
GOBP_POSITIVE_REGULATION_OF_UBIQUITIN_PROTEIN_LIGASE_ACTIVITY	14	0.022233	0.000594	0.22163	0.46005
GOBP_TYPE_II_INTERFERON_MEDIATED_SIGNALING_PATHWAY	25	0.019082	0.000681	0.1903	0.46006
GOBP_DICARBOXYLIC_ACID_TRANSPORT	93	0.009785	0.000673	0.097599	0.46007
GOBP_MITOCHONDRIAL_RNA_MODIFICATION	7	0.034795	0.000658	0.34708	0.46007
FONTAINE_PAPILLARY_THYROID_CARCINOMA_UP	63	0.012151	0.000688	0.12124	0.46008
GOBP_POLYPRENOL_METABOLIC_PROCESS	8	0.024588	0.000497	0.24564	0.46013
GAVIN_FOXP3_TARGETS_CLUSTER_P2	77	0.010545	0.00066	0.10543	0.46017
GOCC_ANCHORING_JUNCTION	884	0.003158	0.000656	0.031603	0.4602
GOBP_REGULATION_OF_GLOMERULUS_DEVELOPMENT	6	0.043397	0.00076	0.43462	0.46023
GOBP_AMELOGENESIS	24	0.018993	0.000665	0.19076	0.46035
DAZARD_UV_RESPONSE_CLUSTER_G3	14	0.025363	0.000678	0.25545	0.46046
GOBP_PROTEIN_MATURATION	323	0.005096	0.000649	0.051333	0.46046
GOBP_POSITIVE_REGULATION_OF_ALPHA_BETA_T_CELL_ACTIVATION	70	0.011481	0.000685	0.11628	0.46068
CHEN_LVAD_SUPPORT_OF_FAILING_HEART_DN	41	0.014971	0.000684	0.15175	0.46071
GOCC_REPLISOME	16	0.020883	0.000597	0.21226	0.46081
PID_HIF1_TFPATHWAY	66	0.011418	0.000662	0.11667	0.46102
GOBP_REGULATION_OF_CELLULAR_RESPONSE_TO_STRESS	695	0.00342	0.000633	0.034955	0.46103
GOBP_NEGATIVE_REGULATION_OF_ADENYLATE_CYCLASE_ACTIVATING_G_PROTEIN_COUPLED_RECEPTOR_SIGNALING_PATHWAY	11	0.0285	0.000675	0.29225	0.46116
KEGG_VALINE_LEUCINE_AND_ISOLEUCINE_BIOSYNTHESIS	11	0.022727	0.000539	0.23312	0.46117
GOBP_PROTEIN_LOCALIZATION_TO_ENDOSOME	26	0.018498	0.000674	0.18996	0.46121
KUMAR_PATHOGEN_LOAD_BY_MACROPHAGES	259	0.005491	0.000627	0.056462	0.46127
KRIGE_RESPONSE_TO_TOSEDOSTAT_24HR_DN	984	0.002767	0.000604	0.0285	0.46133
GOMF_HISTONE_H3_METHYLTRANSFERASE_ACTIVITY	40	0.013647	0.000616	0.14091	0.46142
WP_COMPLEMENT_SYSTEM	96	0.009307	0.00065	0.096171	0.46145
GOBP_POSITIVE_REGULATION_OF_HIGH_DENSITY_LIPOPROTEIN_PARTICLE_CLEARANCE	3	0.060723	0.000752	0.62931	0.46157
REACTOME_PURINE_CATABOLISM	16	0.019902	0.000569	0.20655	0.46162
WIEMANN_TELOMERE_SHORTENING_AND_CHRONIC_LIVER_DAMAGE_DN	4	0.037366	0.000534	0.38797	0.46164
GOBP_HISTONE_H2A_K63_LINKED_UBIQUITINATION	6	0.035437	0.00062	0.36817	0.46166
GOMF_HYDROLASE_ACTIVITY_HYDROLYZING_O_GLYCOSYL_COMPOUNDS	92	0.008891	0.000608	0.092427	0.46168
GOCC_CUL2_RING_UBIQUITIN_LIGASE_COMPLEX	22	0.020531	0.000688	0.21361	0.46172
GOBP_REGULATION_OF_MONOATOMIC_ION_TRANSPORT	564	0.003947	0.00066	0.041179	0.46182
NUYTTEN_EZH2_TARGETS_UP	1014	0.002861	0.000634	0.029862	0.46183
GOBP_POSITIVE_REGULATION_OF_PROTEIN_DEUBIQUITINATION	6	0.030232	0.000529	0.31575	0.46186
BOYAULT_LIVER_CANCER_SUBCLASS_G1_UP	114	0.008991	0.000684	0.094178	0.46197
GOBP_EMBRYONIC_BRAIN_DEVELOPMENT	17	0.021599	0.000636	0.22622	0.46197
REACTOME_METABOLISM_OF_FOLATE_AND_PTERINES	17	0.020377	0.0006	0.21348	0.46198
GOBP_GLYCOLIPID_CATABOLIC_PROCESS	15	0.021677	0.0006	0.22732	0.46202
GOBP_REGULATION_OF_ATRIAL_CARDIAC_MUSCLE_CELL_MEMBRANE_REPOLARIZATION	6	0.043835	0.000767	0.46028	0.46206
WP_SOMITOGENESIS_IN_THE_CONTEXT_OF_SPONDYLOCOSTAL_DYSOSTOSIS	9	0.030438	0.000652	0.3197	0.46208
GOBP_ISOPRENOID_TRANSPORT	5	0.031197	0.000498	0.32801	0.46211
GOBP_POSITIVE_REGULATION_OF_GLOMERULAR_MESANGIAL_CELL_PROLIFERATION	7	0.035835	0.000677	0.37699	0.46214
REACTOME_TNFS_BIND_THEIR_PHYSIOLOGICAL_RECEPTORS	29	0.018403	0.000708	0.19368	0.46215
GOCC_EXTERNAL_SIDE_OF_APICAL_PLASMA_MEMBRANE	6	0.042077	0.000736	0.44315	0.46218
GOBP_DIET_INDUCED_THERMOGENESIS	13	0.028996	0.000747	0.30557	0.4622
SPIELMAN_LYMPHOBLAST_EUROPEAN_VS_ASIAN_2FC_UP	13	0.026023	0.00067	0.2744	0.46222
BIOCARTA_GSK3_PATHWAY	19	0.018981	0.000591	0.20189	0.46255
GOBP_TRANSLATIONAL_ELONGATION	58	0.010265	0.000558	0.1096	0.46269
GOCC_DISTAL_AXON	274	0.005412	0.000636	0.057956	0.4628
GOBP_NEGATIVE_REGULATION_OF_PROTEIN_TARGETING_TO_MITOCHONDRION	6	0.03701	0.000648	0.397	0.46286
GAVIN_FOXP3_TARGETS_CLUSTER_T4	93	0.008928	0.000614	0.095832	0.46289
GOBP_ATRIAL_SEPTUM_DEVELOPMENT	22	0.019823	0.000664	0.21324	0.46297
GOCC_CENTRIOLE	154	0.006957	0.000615	0.074841	0.46297
REACTOME_BICARBONATE_TRANSPORTERS	10	0.023375	0.000528	0.25213	0.46307
GOMF_WW_DOMAIN_BINDING	23	0.017891	0.000613	0.19306	0.46308
GOBP_SPINDLE_ORGANIZATION	198	0.005873	0.000588	0.063456	0.46313
GOCC_PHAGOPHORE_ASSEMBLY_SITE	36	0.013642	0.000584	0.14791	0.46326
REACTOME_CD163_MEDIATING_AN_ANTI_INFLAMMATORY_RESPONSE	9	0.031079	0.000666	0.33703	0.46326
BANDRES_RESPONSE_TO_CARMUSTIN_WITHOUT_MGMT_48HR_DN	30	0.016014	0.000626	0.17377	0.46329
GOBP_REGULATION_OF_CARDIAC_EPITHELIAL_TO_MESENCHYMAL_TRANSITION	12	0.027918	0.000691	0.30303	0.4633
REACTOME_BIOLOGICAL_OXIDATIONS	213	0.006419	0.000666	0.070047	0.46349
GOBP_UBIQUITIN_DEPENDENT_PROTEIN_CATABOLIC_PROCESS_VIA_THE_MULTIVESICULAR_BODY_SORTING_PATHWAY	35	0.014023	0.000592	0.15396	0.46371
EBAUER_MYOGENIC_TARGETS_OF_PAX3_FOXO1_FUSION	47	0.0123	0.000602	0.13512	0.46373
GOBP_TONIC_SMOOTH_MUSCLE_CONTRACTION	11	0.027136	0.000643	0.29807	0.46373
GOBP_REGULATION_OF_AXONOGENESIS	152	0.006967	0.000611	0.076552	0.46374
CARRILLOREIXACH_MRS3_VS_LOWER_RISK_HEPATOBLASTOMA_UP	41	0.01317	0.000602	0.14495	0.4638
HOWLIN_PUBERTAL_MAMMARY_GLAND	64	0.011173	0.000638	0.12304	0.46382
REACTOME_G_PROTEIN_BETA_GAMMA_SIGNALLING	31	0.013891	0.000552	0.15319	0.46388
GOBP_PROTEOLYSIS	1674	0.002138	0.000598	0.023622	0.46394
GOBP_ENDOTHELIAL_CELL_CHEMOTAXIS	27	0.016405	0.000609	0.18128	0.46395
GOBP_PROTEIN_OXIDATION	14	0.021301	0.000569	0.23553	0.46397
SIG_IL4RECEPTOR_IN_B_LYPHOCYTES	27	0.015434	0.000573	0.17072	0.46398
VIETOR_IFRD1_TARGETS	24	0.016683	0.000584	0.18459	0.46399
GOBP_BLOOD_VESSEL_MORPHOGENESIS	599	0.003599	0.00062	0.039864	0.46403
GOBP_DENDRITE_EXTENSION	34	0.016422	0.000684	0.18223	0.4641
GOBP_NEGATIVE_REGULATION_OF_MUSCLE_ADAPTATION	9	0.03261	0.000699	0.36203	0.46411
KIM_TIAL1_TARGETS	31	0.014787	0.000588	0.16453	0.46419
FINETTI_BREAST_CANCERS_KINOME_GRAY	15	0.022524	0.000623	0.25066	0.4642
GOMF_PROSTAGLANDIN_E_RECEPTOR_ACTIVITY	5	0.038955	0.000622	0.43369	0.46421
GOBP_FILOPODIUM_ASSEMBLY	68	0.01071	0.00063	0.11962	0.46433
SCHAEFFER_PROSTATE_DEVELOPMENT_AND_CANCER_BOX4_UP	11	0.030853	0.000731	0.34497	0.46437
GOBP_HINDBRAIN_TANGENTIAL_CELL_MIGRATION	5	0.044212	0.000706	0.49473	0.4644
GOMF_ATP_DEPENDENT_ACTIVITY	557	0.003447	0.000573	0.038605	0.46442
GOBP_REGULATION_OF_CHEMOTAXIS	216	0.005744	0.0006	0.064459	0.4645
SCIAN_CELL_CYCLE_TARGETS_OF_TP53_AND_TP73_UP	9	0.024731	0.00053	0.27797	0.46455
TURASHVILI_BREAST_NORMAL_DUCTAL_VS_LOBULAR_DN	7	0.044972	0.00085	0.5064	0.46462
GOBP_NORADRENERGIC_NEURON_DIFFERENTIATION	11	0.028433	0.000674	0.32024	0.46463
GOBP_REGULATION_OF_SNRNA_TRANSCRIPTION_BY_RNA_POLYMERASE_II	5	0.039434	0.00063	0.44506	0.4647
GOBP_MEIOTIC_CHROMOSOME_CONDENSATION	6	0.028656	0.000502	0.32373	0.46473
GOBP_ACTIN_MEDIATED_CELL_CONTRACTION	97	0.009012	0.000633	0.10194	0.46478
GOBP_SULFUR_COMPOUND_TRANSPORT	54	0.010868	0.00057	0.1236	0.46497
GOBP_STARTLE_RESPONSE	26	0.016469	0.0006	0.18738	0.46498
GOBP_POSITIVE_REGULATION_OF_ANTIGEN_PROCESSING_AND_PRESENTATION	8	0.028821	0.000582	0.3283	0.46502
HEIDENBLAD_AMPLICON_12P11_12_UP	36	0.013677	0.000586	0.15579	0.46502
WP_CONGENITAL_GENERALIZED_LIPODYSTROPHY	18	0.019158	0.000581	0.21935	0.4652
GOCC_NEURON_PROJECTION_CYTOPLASM	87	0.00798	0.000531	0.091417	0.46522
TERAO_AOX4_TARGETS_HG_UP	28	0.012896	0.000487	0.14773	0.46522
GOCC_CIS_GOLGI_NETWORK	63	0.009964	0.000564	0.11418	0.46523
GOBP_EMBRYONIC_RETINA_MORPHOGENESIS_IN_CAMERA_TYPE_EYE	5	0.031247	0.000499	0.35873	0.46529
BENPORATH_PROLIFERATION	146	0.006332	0.000545	0.073059	0.46547
JOHNSTONE_PARVB_TARGETS_3_UP	418	0.004049	0.000585	0.04672	0.46547
JU_AGING_TERC_TARGETS_UP	7	0.032957	0.000623	0.38074	0.46551
GOMF_CELL_ADHESION_MEDIATOR_ACTIVITY	62	0.011289	0.000634	0.13048	0.46553
GOBP_PHOSPHATIDYLSERINE_ACYL_CHAIN_REMODELING	9	0.030657	0.000657	0.35534	0.46562
GOCC_PHOSPHATIDYLINOSITOL_3_KINASE_COMPLEX_CLASS_I	8	0.030927	0.000625	0.3593	0.4657
GOBP_POSITIVE_REGULATION_OF_SMOOTH_MUSCLE_CELL_MIGRATION	34	0.014758	0.000614	0.17172	0.46576
GOBP_CENTRAL_NERVOUS_SYSTEM_NEURON_AXONOGENESIS	38	0.013256	0.000583	0.15436	0.46578
GOBP_NEGATIVE_REGULATION_OF_HORMONE_BIOSYNTHETIC_PROCESS	10	0.027628	0.000624	0.32171	0.46578
GOCC_PWP2P_CONTAINING_SUBCOMPLEX_OF_90S_PRERIBOSOME	5	0.031351	0.000501	0.36517	0.46579
GOMF_ACTININ_BINDING	35	0.014448	0.00061	0.16831	0.4658
GOBP_REGULATION_OF_HIGH_DENSITY_LIPOPROTEIN_PARTICLE_CLEARANCE	4	0.040841	0.000584	0.47627	0.46583
GOMF_RNA_POLYMERASE_ACTIVITY	36	0.011688	0.000501	0.13651	0.46588
MIKKELSEN_IPS_LCP_WITH_H3K4ME3	168	0.005796	0.000535	0.067875	0.46597
REACTOME_DAP12_SIGNALING	29	0.01302	0.000501	0.15268	0.46602
SENGUPTA_NASOPHARYNGEAL_CARCINOMA_UP	297	0.004788	0.000585	0.056312	0.46612
ZIRN_TRETINOIN_RESPONSE_WT1_DN	6	0.028887	0.000506	0.34032	0.46618
GENTILE_UV_RESPONSE_CLUSTER_D5	35	0.013334	0.000563	0.15724	0.46621
MORI_MATURE_B_LYMPHOCYTE_UP	91	0.008332	0.000567	0.098269	0.46622
FEVR_CTNNB1_TARGETS_UP	674	0.00302	0.000551	0.035679	0.46627
BIOCARTA_MAL_PATHWAY	19	0.016559	0.000516	0.19586	0.46631
WIERENGA_STAT5A_TARGETS_UP	197	0.005827	0.000582	0.069096	0.4664
GAVIN_FOXP3_TARGETS_CLUSTER_T7	97	0.007559	0.000531	0.089673	0.46641
GOBP_POSITIVE_REGULATION_OF_ADAPTIVE_IMMUNE_RESPONSE	125	0.007335	0.000584	0.087067	0.46643
GOBP_SINGLE_STRAND_BREAK_REPAIR	12	0.022289	0.000552	0.2648	0.46646
WP_7OXOC_AND_7BETAHC_PATHWAYS	27	0.014534	0.000539	0.17286	0.4665
GOMF_ENZYME_INHIBITOR_ACTIVITY	342	0.004336	0.000568	0.05184	0.46667
GOMF_FATTY_ACID_DERIVATIVE_BINDING	17	0.017238	0.000508	0.20646	0.46673
WP_DDX1_AS_A_REGULATORY_COMPONENT_OF_THE_DROSHA_MICROPROCESSOR	7	0.025248	0.000477	0.30252	0.46674
GOBP_PHOTORECEPTOR_CELL_MAINTENANCE	43	0.011844	0.000554	0.14227	0.46683
GOBP_MICROTUBULE_SEVERING	8	0.029208	0.00059	0.35093	0.46684
CHIARADONNA_NEOPLASTIC_TRANSFORMATION_CDC25_DN	148	0.006388	0.000553	0.07694	0.46692
PEDERSEN_METASTASIS_BY_ERBB2_ISOFORM_3	18	0.020228	0.000613	0.2465	0.4673
GOBP_CELLULAR_RESPONSE_TO_MECHANICAL_STIMULUS	70	0.009738	0.000581	0.11877	0.46733
GOBP_LEUKOCYTE_MEDIATED_IMMUNITY	390	0.004117	0.000575	0.050342	0.46741
GOBP_TRNA_METHYLATION	41	0.010076	0.000461	0.12324	0.46742
BRUINS_UVC_RESPONSE_EARLY_LATE	301	0.004388	0.00054	0.053698	0.46744
REACTOME_VEGFR2_MEDIATED_VASCULAR_PERMEABILITY	27	0.014451	0.000536	0.17688	0.46744
GOBP_MACROPHAGE_COLONY_STIMULATING_FACTOR_PRODUCTION	6	0.029686	0.00052	0.36376	0.46748
TERAO_AOX4_TARGETS_HG_DN	6	0.030639	0.000536	0.37548	0.46748
UZONYI_RESPONSE_TO_LEUKOTRIENE_AND_THROMBIN	36	0.014276	0.000612	0.17495	0.46748
WP_EBSTEINBARR_VIRUS_LMP1_SIGNALING	20	0.014901	0.000476	0.18288	0.46753
GOMF_HISTONE_KINASE_ACTIVITY	21	0.015004	0.000491	0.18426	0.46755
COLINA_TARGETS_OF_4EBP1_AND_4EBP2	353	0.003946	0.000525	0.048819	0.46779
GOBP_REGULATION_OF_COLLAGEN_FIBRIL_ORGANIZATION	7	0.024954	0.000472	0.30876	0.46779
GOBP_INTESTINAL_EPITHELIAL_STRUCTURE_MAINTENANCE	7	0.032322	0.000611	0.40045	0.46783
GOBP_REGULATION_OF_SERINE_TYPE_PEPTIDASE_ACTIVITY	7	0.03698	0.000699	0.45865	0.46787
GOBP_REGULATION_OF_SYNAPTIC_VESICLE_RECYCLING	25	0.014493	0.000518	0.17977	0.46787
GOCC_EGG_COAT	5	0.027796	0.000444	0.34597	0.46798
WP_SUPRESSION_OF_HMGB1_MEDIATED_INFLAMMATION_BY_THBD	8	0.022266	0.00045	0.27711	0.46798
HECKER_IFNB1_TARGETS	90	0.008361	0.000566	0.10467	0.46817
GOBP_NEGATIVE_REGULATION_OF_TRANSCRIPTION_BY_RNA_POLYMERASE_I	10	0.020236	0.000457	0.25515	0.46839
ROESSLER_LIVER_CANCER_METASTASIS_DN	50	0.009834	0.000496	0.12442	0.4685
CHANDRAN_METASTASIS_UP	186	0.005318	0.000516	0.067337	0.46852
REACTOME_LGI_ADAM_INTERACTIONS	14	0.018476	0.000494	0.23466	0.46862
GOMF_TELOMERIC_DNA_BINDING	38	0.011413	0.000502	0.14518	0.46867
GOBP_NEGATIVE_REGULATION_OF_CERAMIDE_BIOSYNTHETIC_PROCESS	5	0.029997	0.000479	0.38177	0.46869
GOBP_REGULATION_OF_RESPONSE_TO_STRESS	1409	0.001981	0.000512	0.025265	0.46874
KEGG_CARDIAC_MUSCLE_CONTRACTION	71	0.008239	0.000495	0.10524	0.4688
REACTOME_HSP90_CHAPERONE_CYCLE_FOR_STEROID_HORMONE_RECEPTORS_SHR_IN_THE_PRESENCE_OF_LIGAND	55	0.009812	0.000519	0.12575	0.46891
GOMF_UBIQUITIN_LIKE_PROTEIN_BINDING	114	0.006404	0.000487	0.082265	0.46897
GOMF_HISTONE_H3K9ME2_METHYLTRANSFERASE_ACTIVITY	7	0.029983	0.000567	0.38536	0.46899
GOBP_MEGAKARYOCYTE_DIFFERENTIATION	53	0.010132	0.000526	0.13061	0.46908
GOBP_DETERMINATION_OF_LEFT_RIGHT_ASYMMETRY_IN_LATERAL_MESODERM	8	0.028911	0.000584	0.37341	0.46914
LU_AGING_BRAIN_DN	151	0.005435	0.000475	0.070299	0.46919
WP_THYMIC_STROMAL_LYMPHOPOIETIN_TSLP_SIGNALING_PATHWAY	46	0.010729	0.000519	0.13888	0.46921
GOBP_RESPONSE_TO_LIPOTEICHOIC_ACID	10	0.023158	0.000523	0.30056	0.46929
GOMF_EXTRACELLULAR_MATRIX_CONSTITUENT_CONFERRING_ELASTICITY	10	0.024003	0.000542	0.31383	0.46952
GOBP_MRNA_MODIFICATION	31	0.01186	0.000472	0.15528	0.46956
GOBP_MAINTENANCE_OF_LOCATION_IN_CELL	222	0.004639	0.000491	0.060886	0.46964
GOMF_MUTLALPHA_COMPLEX_BINDING	7	0.023802	0.00045	0.31256	0.46965
GOBP_REGULATION_OF_VENTRICULAR_CARDIAC_MUSCLE_CELL_MEMBRANE_DEPOLARIZATION	5	0.035797	0.000572	0.4711	0.46972
GOBP_REGULATION_OF_ER_TO_GOLGI_VESICLE_MEDIATED_TRANSPORT	10	0.023946	0.000541	0.31526	0.46973
GOBP_VACUOLE_FUSION	12	0.02119	0.000524	0.2792	0.46975
GOBP_POSITIVE_REGULATION_OF_DENDRITIC_CELL_CHEMOTAXIS	10	0.023842	0.000539	0.31449	0.46978
GOBP_PROTEIN_IMPORT_INTO_MITOCHONDRIAL_MATRIX	18	0.013279	0.000402	0.17511	0.46978
GOBP_POSITIVE_REGULATION_OF_DOUBLE_STRAND_BREAK_REPAIR_VIA_HOMOLOGOUS_RECOMBINATION	39	0.010979	0.000489	0.14582	0.46999
FLECHNER_BIOPSY_KIDNEY_TRANSPLANT_REJECTED_VS_OK_UP	86	0.007591	0.000502	0.10112	0.47008
GOBP_LACTATE_METABOLIC_PROCESS	15	0.016671	0.000461	0.22221	0.4701
LIU_TARGETS_OF_VMYB_VS_CMYB_DN	40	0.01141	0.000515	0.15242	0.47016
REACTOME_G2_PHASE	5	0.026904	0.00043	0.36022	0.47023
GOBP_MITOCHONDRIAL_ELECTRON_TRANSPORT_UBIQUINOL_TO_CYTOCHROME_C	11	0.016525	0.000392	0.22141	0.47025
GOBP_ERBB3_SIGNALING_PATHWAY	5	0.02724	0.000435	0.36603	0.47034
MYLLYKANGAS_AMPLIFICATION_HOT_SPOT_8	12	0.022552	0.000558	0.30303	0.47034
NEWMAN_ERCC6_TARGETS_UP	25	0.015781	0.000564	0.21215	0.47035
GUILLAUMOND_KLF10_TARGETS_DN	29	0.012051	0.000463	0.16216	0.47038
KEGG_ECM_RECEPTOR_INTERACTION	83	0.007603	0.000494	0.10238	0.4704
GOBP_REGULATION_OF_MITOCHONDRIAL_FISSION	29	0.012237	0.000471	0.1655	0.47053
GOBP_PROTON_TRANSPORTING_V_TYPE_ATPASE_COMPLEX_ASSEMBLY	8	0.025288	0.000511	0.34362	0.47067
GOCC_MYELIN_SHEATH_ABAXONAL_REGION	6	0.02254	0.000395	0.30664	0.4707
GINESTIER_BREAST_CANCER_20Q13_AMPLIFICATION_DN	168	0.004961	0.000458	0.0675	0.47071
GOBP_NEGATIVE_REGULATION_OF_ERK1_AND_ERK2_CASCADE	67	0.00815	0.000476	0.11091	0.47071
GOBP_ASTROCYTE_DIFFERENTIATION	84	0.007843	0.000513	0.10785	0.47102
GOBP_REGULATION_OF_INFLAMMATORY_RESPONSE_TO_ANTIGENIC_STIMULUS	43	0.009484	0.000444	0.13048	0.47103
GOBP_SCHWANN_CELL_DEVELOPMENT	31	0.011508	0.000458	0.15865	0.47109
GOBP_EXOCYTOSIS	342	0.003598	0.000471	0.04971	0.47115
REACTOME_NEF_MEDIATES_DOWN_MODULATION_OF_CELL_SURFACE_RECEPTORS_BY_RECRUITING_THEM_TO_CLATHRIN_ADAPTERS	21	0.013146	0.00043	0.18192	0.4712
BIOCARTA_FMLP_PATHWAY	34	0.011817	0.000492	0.16378	0.47124
KYNG_WERNER_SYNDROM_DN	19	0.014478	0.000451	0.20078	0.47126
GOMF_RRNA_BINDING	63	0.007427	0.000421	0.10359	0.47142
GOMF_CYCLIC_NUCLEOTIDE_PHOSPHODIESTERASE_ACTIVITY	26	0.012344	0.00045	0.17243	0.47147
GOBP_RESPONSE_TO_PROSTAGLANDIN	31	0.012763	0.000507	0.17865	0.47152
BERTUCCI_INVASIVE_CARCINOMA_DUCTAL_VS_LOBULAR_UP	24	0.013655	0.000478	0.19176	0.47162
GOBP_NEGATIVE_REGULATION_OF_ACTIVATED_T_CELL_PROLIFERATION	14	0.01581	0.000423	0.22261	0.47169
GOMF_SIRNA_BINDING	11	0.020212	0.000479	0.28523	0.47175
BIOCARTA_D4GDI_PATHWAY	12	0.021385	0.000529	0.30209	0.47178
GOBP_POSITIVE_REGULATION_OF_MUCUS_SECRETION	5	0.032028	0.000512	0.4582	0.47214
GOBP_CHOLESTEROL_IMPORT	9	0.023239	0.000498	0.33314	0.47219
REACTOME_NUCLEAR_PORE_COMPLEX_NPC_DISASSEMBLY	35	0.011539	0.000487	0.1655	0.47221
REACTOME_G1_S_DNA_DAMAGE_CHECKPOINTS	67	0.007783	0.000454	0.11177	0.47224
GOBP_REGULATION_OF_CATECHOLAMINE_METABOLIC_PROCESS	20	0.015769	0.000504	0.22682	0.47229
GOBP_REGULATION_OF_AMINO_ACID_TRANSMEMBRANE_TRANSPORT	18	0.014594	0.000442	0.21032	0.47234
GOBP_ENDOTHELIAL_CELL_MIGRATION	215	0.004442	0.000463	0.064109	0.47238
GOBP_POSITIVE_REGULATION_OF_EXTRACELLULAR_MATRIX_CONSTITUENT_SECRETION	5	0.025675	0.00041	0.37233	0.47251
MCGOWAN_RSP6_TARGETS_UP	19	0.015368	0.000479	0.2243	0.47269
GOBP_MALATE_METABOLIC_PROCESS	9	0.020403	0.000437	0.29973	0.47287
SHIPP_DLBCL_VS_FOLLICULAR_LYMPHOMA_UP	44	0.008976	0.000425	0.13209	0.47291
GOBP_ACID_SECRETION	45	0.009233	0.000442	0.13623	0.47298
GOMF_NON_MEMBRANE_SPANNING_PROTEIN_TYROSINE_PHOSPHATASE_ACTIVITY	12	0.019182	0.000475	0.28322	0.473
GOBP_MEIOTIC_CHROMOSOME_SEGREGATION	106	0.005762	0.000423	0.08527	0.47306
GOMF_NADP_BINDING	52	0.0084	0.000432	0.12435	0.47307
GOMF_STORE_OPERATED_CALCIUM_CHANNEL_ACTIVITY	9	0.020841	0.000447	0.30873	0.47309
KYNG_DNA_DAMAGE_BY_GAMMA_AND_UV_RADIATION	76	0.007065	0.000439	0.10478	0.47312
GOBP_RADIAL_GLIAL_CELL_DIFFERENTIATION	14	0.019483	0.000521	0.29015	0.47323
GOBP_ER_ASSOCIATED_MISFOLDED_PROTEIN_CATABOLIC_PROCESS	12	0.014994	0.000371	0.22446	0.47337
REACTOME_ACTIVATION_OF_THE_AP_1_FAMILY_OF_TRANSCRIPTION_FACTORS	10	0.020572	0.000465	0.30828	0.4734
GOBP_CELLULAR_RESPONSE_TO_CORTICOSTEROID_STIMULUS	62	0.008393	0.000472	0.12634	0.47352
GOBP_CARDIAC_VENTRICLE_FORMATION	10	0.021377	0.000483	0.32291	0.47361
WP_DYRK1A	62	0.007659	0.00043	0.11594	0.47367
GOMF_ERBB_3_CLASS_RECEPTOR_BINDING	5	0.021475	0.000343	0.3253	0.47368
GOBP_NEGATIVE_REGULATION_OF_T_HELPER_1_TYPE_IMMUNE_RESPONSE	7	0.026137	0.000494	0.39779	0.47381
YAUCH_HEDGEHOG_SIGNALING_PARACRINE_DN	243	0.004034	0.000447	0.061496	0.47385
GOMF_PROTEIN_PHOSPHATASE_1_BINDING	22	0.013329	0.000447	0.20357	0.4739
BIOCARTA_WNT_PATHWAY	23	0.012976	0.000444	0.19903	0.47401
GOBP_DAMP_METABOLIC_PROCESS	7	0.021901	0.000414	0.33669	0.47407
GOBP_HEPATIC_STELLATE_CELL_ACTIVATION	9	0.023499	0.000504	0.3625	0.47416
MAINA_VHL_TARGETS_UP	10	0.018219	0.000412	0.28179	0.47423
GOBP_DISTAL_CONVOLUTED_TUBULE_DEVELOPMENT	5	0.028246	0.000451	0.43789	0.47428
GOBP_POSITIVE_REGULATION_OF_RESPONSE_TO_TYPE_II_INTERFERON	6	0.03086	0.00054	0.47829	0.47428
REACTOME_MET_INTERACTS_WITH_TNS_PROTEINS	5	0.026684	0.000426	0.4142	0.47432
GOBP_NEGATIVE_REGULATION_OF_PLASMA_MEMBRANE_BOUNDED_CELL_PROJECTION_ASSEMBLY	33	0.010344	0.000424	0.1616	0.47448
GOCC_TETRASPANIN_ENRICHED_MICRODOMAIN	10	0.017525	0.000396	0.27466	0.47456
LOPEZ_MESOTHELIOMA_SURVIVAL_OVERALL_UP	8	0.015942	0.000322	0.25039	0.47462
LIEN_BREAST_CARCINOMA_METAPLASTIC_VS_DUCTAL_UP	79	0.006845	0.000434	0.10773	0.47467
MATZUK_SPERMATID_DIFFERENTIATION	37	0.010092	0.000438	0.15882	0.47467
REACTOME_NEGATIVE_FEEDBACK_REGULATION_OF_MAPK_PATHWAY	6	0.025236	0.000442	0.39949	0.47482
GOBP_POSITIVE_REGULATION_OF_FIBROBLAST_MIGRATION	16	0.015724	0.000449	0.24944	0.47487
GOBP_NUCLEOSIDE_DIPHOSPHATE_BIOSYNTHETIC_PROCESS	13	0.015803	0.000407	0.25091	0.47489
GOBP_NEGATIVE_REGULATION_OF_GONADOTROPIN_SECRETION	7	0.025518	0.000482	0.40807	0.47507
LIU_VAV3_PROSTATE_CARCINOGENESIS_DN	16	0.013459	0.000385	0.21553	0.4751
GOBP_REGULATION_OF_ENDOTHELIAL_CELL_MIGRATION	164	0.004604	0.00042	0.073765	0.47512
MIKKELSEN_NPC_LCP_WITH_H3K4ME3	59	0.007779	0.000426	0.12509	0.47521
GOBP_PROTOPORPHYRINOGEN_IX_BIOSYNTHETIC_PROCESS	9	0.016412	0.000352	0.26433	0.47525
GOMF_PROTEIN_KINASE_C_ACTIVITY	16	0.015265	0.000436	0.24687	0.47535
RODWELL_AGING_KIDNEY_DN	138	0.00494	0.000413	0.080077	0.4754
GOMF_DISORDERED_DOMAIN_SPECIFIC_BINDING	30	0.010594	0.000414	0.17238	0.4755
GOMF_RNA_METHYLTRANSFERASE_ACTIVITY	62	0.006286	0.000353	0.1031	0.47569
GOBP_POSITIVE_REGULATION_OF_DNA_DAMAGE_CHECKPOINT	5	0.026905	0.00043	0.44221	0.47574
GOBP_INNERVATION	27	0.01153	0.000428	0.19008	0.47581
GOBP_NUCLEOTIDE_PHOSPHORYLATION	101	0.005338	0.000382	0.088224	0.47587
GOBP_POSITIVE_REGULATION_OF_BLOOD_PRESSURE_BY_EPINEPHRINE_NOREPINEPHRINE	6	0.026902	0.000471	0.44628	0.47597
BIOCARTA_FREE_PATHWAY	10	0.015439	0.000349	0.25645	0.476
KONDO_PROSTATE_CANCER_HCP_WITH_H3K27ME3	92	0.006283	0.00043	0.10472	0.47608
REACTOME_PTK6_EXPRESSION	5	0.02185	0.000349	0.36495	0.47613
GOBP_REGULATION_OF_NUCLEOBASE_CONTAINING_COMPOUND_TRANSPORT	15	0.012984	0.000359	0.21727	0.47617
GOBP_RESPONSE_TO_IONIZING_RADIATION	142	0.004664	0.000396	0.078026	0.47617
KOINUMA_TARGETS_OF_SMAD2_OR_SMAD3	810	0.002017	0.000402	0.033808	0.47621
GOBP_REGULATION_OF_HUMORAL_IMMUNE_RESPONSE_MEDIATED_BY_CIRCULATING_IMMUNOGLOBULIN	18	0.013789	0.000418	0.23166	0.47627
GOBP_POSITIVE_REGULATION_OF_CHEMOTAXIS	139	0.004869	0.000409	0.081924	0.4763
OSAWA_TNF_TARGETS	10	0.014579	0.000329	0.24571	0.47634
GOMF_RNA_POLYMERASE_III_TYPE_3_PROMOTER_SEQUENCE_SPECIFIC_DNA_BINDING	7	0.017569	0.000332	0.29787	0.47648
GOBP_HYALOID_VASCULAR_PLEXUS_REGRESSION	7	0.023588	0.000446	0.40129	0.47656
GOBP_POSITIVE_REGULATION_OF_TRANSCRIPTION_ELONGATION_BY_RNA_POLYMERASE_II	49	0.007038	0.000352	0.1198	0.47658
GOBP_REGULATION_OF_RECEPTOR_SIGNALING_PATHWAY_VIA_STAT	100	0.005758	0.00041	0.098062	0.47659
REACTOME_ADVANCED_GLYCOSYLATION_ENDPRODUCT_RECEPTOR_SIGNALING	13	0.013463	0.000347	0.22929	0.47659
GOMF_OXIDOREDUCTASE_ACTIVITY_ACTING_ON_PAIRED_DONORS_WITH_INCORPORATION_OR_REDUCTION_OF_MOLECULAR_OXYGEN_REDUCED_FLAVIN_OR_FLAVOPROTEIN_AS_ONE_DONOR_AND_INCORPORATION_OF_ONE_ATOM_OF_OXYGEN	37	0.009733	0.000423	0.16633	0.47667
GOBP_POSITIVE_REGULATION_OF_CEREBELLAR_GRANULE_CELL_PRECURSOR_PROLIFERATION	7	0.022019	0.000416	0.37756	0.47675
GOBP_WNT_SIGNALING_PATHWAY_INVOLVED_IN_MIDBRAIN_DOPAMINERGIC_NEURON_DIFFERENTIATION	11	0.016043	0.00038	0.27537	0.47677
GOBP_NEGATIVE_REGULATION_OF_CALCINEURIN_MEDIATED_SIGNALING	14	0.012832	0.000343	0.22061	0.47681
GOBP_PURINE_NUCLEOSIDE_TRIPHOSPHATE_CATABOLIC_PROCESS	5	0.02196	0.000351	0.37896	0.47689
REACTOME_CTLA4_INHIBITORY_SIGNALING	21	0.010852	0.000355	0.18796	0.47698
GOBP_SODIUM_DEPENDENT_PHOSPHATE_TRANSPORT	10	0.017386	0.000393	0.30132	0.47699
GOMF_KERATIN_FILAMENT_BINDING	5	0.018938	0.000303	0.32817	0.47699
SCIAN_CELL_CYCLE_TARGETS_OF_TP53_AND_TP73_DN	22	0.010207	0.000342	0.17701	0.47701
GOBP_INTERNEURON_MIGRATION_FROM_THE_SUBPALLIUM_TO_THE_CORTEX	8	0.022096	0.000447	0.38725	0.47725
FUNG_IL2_SIGNALING_1	10	0.014243	0.000322	0.25019	0.4773
LEE_AGING_MUSCLE_DN	40	0.008255	0.000373	0.1452	0.47733
GOMF_METALLOENDOPEPTIDASE_INHIBITOR_ACTIVITY	16	0.014936	0.000427	0.26337	0.47739
CHUNG_BLISTER_CYTOTOXICITY_UP	131	0.004169	0.00034	0.073885	0.4775
GOBP_CALCIUM_DEPENDENT_CELL_CELL_ADHESION_VIA_PLASMA_MEMBRANE_CELL_ADHESION_MOLECULES	45	0.008229	0.000394	0.14643	0.47759
GOBP_POSITIVE_REGULATION_OF_POTASSIUM_ION_TRANSPORT	45	0.008414	0.000403	0.15011	0.47765
REACTOME_PYRUVATE_METABOLISM	31	0.009247	0.000368	0.1652	0.47768
GOCC_OUTER_DENSE_FIBER	5	0.023509	0.000376	0.42007	0.47769
REACTOME_SIGNALING_BY_VEGF	105	0.005112	0.000373	0.091437	0.47771
GOBP_REGULATION_OF_NOTCH_SIGNALING_PATHWAY	89	0.005857	0.000394	0.10488	0.47773
GOBP_POSITIVE_REGULATION_OF_CELL_CYCLE_G1_S_PHASE_TRANSITION	55	0.006858	0.000363	0.12302	0.47777
GOBP_POSITIVE_REGULATION_OF_RESPONSE_TO_BIOTIC_STIMULUS	308	0.002946	0.000367	0.052933	0.47781
GOBP_TRANSFORMING_GROWTH_FACTOR_BETA_ACTIVATION	12	0.014098	0.000349	0.25348	0.47782
GOMF_ATP_DEPENDENT_CHROMATIN_REMODELER_ACTIVITY	36	0.008029	0.000344	0.14504	0.47793
BIOCARTA_MTOR_PATHWAY	21	0.010034	0.000328	0.18135	0.47794
WP_OXIDATIVE_DAMAGE_RESPONSE	40	0.008436	0.000381	0.15253	0.47795
STEIN_ESRRA_TARGETS_UP	378	0.00249	0.000343	0.045221	0.47804
GOMF_IRON_ION_TRANSMEMBRANE_TRANSPORTER_ACTIVITY	9	0.015275	0.000327	0.27955	0.47821
GOBP_POSITIVE_REGULATION_OF_URINE_VOLUME	12	0.015551	0.000385	0.2852	0.47826
GOBP_FAS_SIGNALING_PATHWAY	5	0.027177	0.000434	0.49888	0.47828
REACTOME_REGULATION_OF_EXPRESSION_OF_SLITS_AND_ROBOS	167	0.003504	0.000322	0.064307	0.47828
GOBP_CELL_DIFFERENTIATION_IN_HINDBRAIN	22	0.011353	0.00038	0.209	0.47834
GOCC_RNA_POLYMERASE_II_CORE_COMPLEX	13	0.012284	0.000316	0.22622	0.47835
GOBP_ESTABLISHMENT_OF_RNA_LOCALIZATION	152	0.003825	0.000336	0.070549	0.47838
GOBP_POSITIVE_REGULATION_OF_CYTOPLASMIC_TRANSLATION	14	0.012704	0.00034	0.23466	0.47841
GOBP_MYELOID_LEUKOCYTE_MIGRATION	220	0.003611	0.000381	0.066797	0.47845
GOBP_CELLULAR_RESPONSE_TO_FATTY_ACID	34	0.008889	0.00037	0.16518	0.47854
GOMF_KINESIN_BINDING	44	0.006843	0.000324	0.12726	0.47856
REACTOME_SIGNALING_BY_FGFR1	50	0.007032	0.000355	0.1309	0.47858
BIOCARTA_ERK_PATHWAY	27	0.008632	0.00032	0.16168	0.47871
GOBP_REGULATION_OF_CALCIUM_ION_DEPENDENT_EXOCYTOSIS	38	0.007735	0.00034	0.14486	0.47871
GOBP_PYRIMIDINE_RIBONUCLEOTIDE_METABOLIC_PROCESS	30	0.008328	0.000326	0.15649	0.47878
BIOCARTA_G1_PATHWAY	28	0.009617	0.000363	0.18095	0.47881
REACTOME_NUCLEOTIDE_SALVAGE	23	0.009865	0.000338	0.1856	0.47881
PID_P53_REGULATION_PATHWAY	59	0.006423	0.000352	0.12093	0.47882
GOBP_INNER_MITOCHONDRIAL_MEMBRANE_ORGANIZATION	40	0.006642	0.0003	0.12551	0.4789
MAYBURD_RESPONSE_TO_L663536_UP	27	0.008188	0.000304	0.15493	0.47893
GOBP_SEQUESTERING_OF_IRON_ION	5	0.020149	0.000322	0.38146	0.47894
REACTOME_SUMOYLATION_OF_DNA_METHYLATION_PROTEINS	15	0.012677	0.000351	0.24026	0.47896
GOBP_POSITIVE_REGULATION_OF_BLOOD_CIRCULATION	36	0.008784	0.000376	0.16713	0.47904
GOMF_SYNDECAN_BINDING	5	0.019392	0.00031	0.3707	0.47914
GOMF_PHOSPHATIDYLCHOLINE_TRANSPORTER_ACTIVITY	18	0.010751	0.000326	0.20717	0.47931
WP_NONSMALL_CELL_LUNG_CANCER	71	0.005708	0.000343	0.11073	0.47945
GOBP_POSITIVE_REGULATION_OF_POTASSIUM_ION_TRANSMEMBRANE_TRANSPORTER_ACTIVITY	28	0.009338	0.000353	0.18218	0.47956
GOMF_LIPID_KINASE_ACTIVITY	6	0.022025	0.000386	0.43156	0.47965
GOMF_CHLORIDE_CHANNEL_REGULATOR_ACTIVITY	15	0.011722	0.000324	0.23007	0.47968
SCHAEFFER_PROSTATE_DEVELOPMENT_AND_CANCER_BOX1_DN	10	0.013672	0.000309	0.26917	0.47975
GHO_ATF5_TARGETS_UP	12	0.013805	0.000342	0.27392	0.4799
GOBP_REGULATION_OF_NATURAL_KILLER_CELL_CHEMOTAXIS	4	0.026113	0.000373	0.51961	0.47996
GOBP_RECEPTOR_RECYCLING	44	0.00654	0.00031	0.13068	0.48004
GOMF_K48_LINKED_DEUBIQUITINASE_ACTIVITY	13	0.013409	0.000345	0.26856	0.48009
BIOCARTA_RAB_PATHWAY	13	0.011094	0.000286	0.22282	0.48014
BIOCARTA_DEATH_PATHWAY	28	0.008856	0.000335	0.17879	0.48025
YU_BAP1_TARGETS	29	0.008783	0.000338	0.17831	0.48036
GOBP_CITRATE_METABOLIC_PROCESS	5	0.017043	0.000272	0.34847	0.4805
GOBP_FOREBRAIN_GENERATION_OF_NEURONS	52	0.006765	0.000348	0.13842	0.48051
REACTOME_GLUCONEOGENESIS	34	0.007534	0.000314	0.15554	0.48069
GOBP_SARCOMERE_ORGANIZATION	43	0.007164	0.000335	0.14843	0.48075
GOBP_IMPORT_INTO_NUCLEUS	162	0.003402	0.000308	0.070495	0.48076
GOBP_REGULATION_OF_DNA_METHYLATION_DEPENDENT_HETEROCHROMATIN_FORMATION	19	0.010589	0.00033	0.21988	0.4808
GOBP_REGULATION_OF_NEUROTRANSMITTER_SECRETION	79	0.005023	0.000318	0.10465	0.48086
GOBP_PROTEIN_LOCALIZATION_TO_ENDOPLASMIC_RETICULUM	67	0.0047	0.000274	0.099116	0.48109
GOBP_IP_10_PRODUCTION	4	0.023666	0.000338	0.49997	0.48112
WP_EV_RELEASE_FROM_CARDIAC_CELLS_AND_THEIR_FUNCTIONAL_EFFECTS	7	0.017161	0.000324	0.36456	0.48123
GOBP_GLYOXYLATE_METABOLIC_PROCESS	8	0.013186	0.000266	0.28034	0.48124
GOMF_RIBOSOMAL_LARGE_SUBUNIT_BINDING	14	0.011987	0.00032	0.25757	0.48144
GOBP_MEIOTIC_DNA_DOUBLE_STRAND_BREAK_FORMATION	7	0.015026	0.000284	0.32743	0.4817
REACTOME_INTEGRATION_OF_ENERGY_METABOLISM	106	0.003991	0.000293	0.087267	0.48176
REACTOME_PEROXISOMAL_LIPID_METABOLISM	29	0.007666	0.000295	0.16809	0.48181
ZHAN_MULTIPLE_MYELOMA_CD1_AND_CD2_DN	52	0.005863	0.000302	0.12862	0.48182
GOBP_PYRUVATE_FAMILY_AMINO_ACID_METABOLIC_PROCESS	5	0.015979	0.000255	0.35111	0.48185
GOBP_REGULATION_OF_CELL_SUBSTRATE_ADHESION	213	0.003051	0.000316	0.067086	0.48187
GOBP_ZYMOGEN_ACTIVATION	62	0.005945	0.000334	0.13075	0.48187
GOMF_MHC_CLASS_IB_RECEPTOR_ACTIVITY	7	0.017879	0.000338	0.39439	0.48192
WP_SARSCOV2_AND_COVID19_PATHWAY	10	0.013881	0.000314	0.30677	0.48195
SAUL_SEN_MAYO	117	0.004122	0.000318	0.091193	0.48198
GOMF_IMMUNOGLOBULIN_RECEPTOR_ACTIVITY	6	0.017107	0.000299	0.37887	0.48199
PID_HIF2PATHWAY	34	0.007052	0.000294	0.15611	0.48199
GOCC_CELL_CELL_JUNCTION	502	0.001922	0.000304	0.04264	0.48203
MCGARVEY_SILENCED_BY_METHYLATION_IN_COLON_CANCER	41	0.007109	0.000325	0.15786	0.48204
GOBP_REGULATORY_T_CELL_DIFFERENTIATION	37	0.007786	0.000338	0.17312	0.48206
LUI_THYROID_CANCER_PAX8_PPARG_UP	46	0.006168	0.000299	0.1379	0.48216
AUNG_GASTRIC_CANCER	51	0.005429	0.000277	0.12144	0.48217
TARTE_PLASMA_CELL_VS_B_LYMPHOCYTE_DN	37	0.007338	0.000319	0.16415	0.48217
GOBP_POST_GOLGI_VESICLE_MEDIATED_TRANSPORT	103	0.00404	0.000292	0.090418	0.48218
GOBP_DORSAL_SPINAL_CORD_DEVELOPMENT	18	0.010733	0.000325	0.2426	0.48236
GOBP_NEGATIVE_REGULATION_OF_SMOOTHENED_SIGNALING_PATHWAY_INVOLVED_IN_DORSAL_VENTRAL_NEURAL_TUBE_PATTERNING	6	0.015593	0.000273	0.35258	0.48236
NADERI_BREAST_CANCER_PROGNOSIS_DN	16	0.011154	0.000319	0.25216	0.48236
BIOCARTA_ERBB3_PATHWAY	5	0.019658	0.000314	0.44944	0.48256
ZHANG_GATA6_TARGETS_UP	15	0.009179	0.000254	0.2102	0.48258
GOBP_MICROTUBULE_CYTOSKELETON_ORGANIZATION	635	0.001572	0.000278	0.036052	0.48261
GOBP_MATERNAL_PLACENTA_DEVELOPMENT	35	0.007059	0.000298	0.1623	0.48265
GOBP_CARDIAC_NEURAL_CREST_CELL_MIGRATION_INVOLVED_IN_OUTFLOW_TRACT_MORPHOGENESIS	11	0.013858	0.000328	0.31974	0.48272
SAFFORD_T_LYMPHOCYTE_ANERGY	89	0.004249	0.000286	0.09833	0.48277
MOSERLE_IFNA_RESPONSE	31	0.007369	0.000293	0.17073	0.48279
GOBP_REGULATION_OF_SNARE_COMPLEX_ASSEMBLY	14	0.009193	0.000246	0.21351	0.48283
GOBP_HISTONE_MRNA_CATABOLIC_PROCESS	15	0.011138	0.000308	0.25885	0.48284
CHEN_HOXA5_TARGETS_6HR_DN	5	0.016637	0.000266	0.38772	0.48289
GOBP_STORE_OPERATED_CALCIUM_ENTRY	20	0.008528	0.000272	0.19972	0.48297
GOBP_POSITIVE_REGULATION_OF_ANTIGEN_RECEPTOR_MEDIATED_SIGNALING_PATHWAY	23	0.007963	0.000273	0.18732	0.48305
BIOCARTA_IFNG_PATHWAY	6	0.017758	0.000311	0.4223	0.48323
GOBP_FATTY_ACID_OMEGA_OXIDATION	5	0.018859	0.000301	0.44926	0.48326
GOBP_REGULATION_OF_HIGH_VOLTAGE_GATED_CALCIUM_CHANNEL_ACTIVITY	13	0.011196	0.000288	0.26739	0.4833
WP_THIAMINE_METABOLIC_PATHWAYS	9	0.012904	0.000277	0.31208	0.48351
ZHAN_VARIABLE_EARLY_DIFFERENTIATION_GENES_UP	16	0.008442	0.000241	0.20465	0.48355
ALONSO_METASTASIS_EMT_DN	5	0.019955	0.000319	0.48543	0.4836
GOBP_PIGMENT_GRANULE_MATURATION	10	0.011914	0.000269	0.29028	0.48363
GOBP_POSITIVE_REGULATION_OF_WOUND_HEALING_SPREADING_OF_EPIDERMAL_CELLS	4	0.0223	0.000319	0.54844	0.48378
GOMF_NADPLUS_PROTEIN_LYSINE_ADP_RIBOSYLTRANSFERASE_ACTIVITY	5	0.019133	0.000306	0.47202	0.48383
GOMF_EXTRACELLULAR_LIGAND_GATED_MONOATOMIC_ION_CHANNEL_ACTIVITY	65	0.004942	0.000284	0.12213	0.48386
REACTOME_SIGNALLING_TO_P38_VIA_RIT_AND_RIN	5	0.016486	0.000263	0.40866	0.48391
GOBP_POSITIVE_REGULATION_OF_MITOCHONDRIAL_TRANSLATION	15	0.00898	0.000248	0.22302	0.48394
WANG_RESPONSE_TO_FORSKOLIN_DN	9	0.012854	0.000276	0.31919	0.48394
GOBP_NEGATIVE_REGULATION_OF_PROTEIN_METABOLIC_PROCESS	975	0.001207	0.000263	0.030051	0.48398
LIM_MAMMARY_LUMINAL_PROGENITOR_UP	58	0.00481	0.000261	0.1201	0.48403
GOBP_NEGATIVE_REGULATION_OF_AMINO_ACID_TRANSPORT	15	0.009991	0.000276	0.25212	0.4842
GOMF_UBIQUITIN_PROTEIN_TRANSFERASE_INHIBITOR_ACTIVITY	9	0.010892	0.000233	0.27615	0.48427
REACTOME_CREATINE_METABOLISM	11	0.010117	0.00024	0.25645	0.48427
PID_RET_PATHWAY	39	0.005716	0.000255	0.14517	0.4843
GOBP_POSITIVE_REGULATION_OF_LIPID_METABOLIC_PROCESS	146	0.002963	0.000255	0.075646	0.48438
GOBP_PROTEIN_TRANSPORT_WITHIN_LIPID_BILAYER	6	0.014451	0.000253	0.36926	0.48439
IIZUKA_LIVER_CANCER_PROGRESSION_G2_G3_UP	26	0.007236	0.000264	0.18522	0.48442
GOBP_NEGATIVE_REGULATION_OF_CELLULAR_RESPONSE_TO_OXIDATIVE_STRESS	2	0.030265	0.000306	0.785	0.48462
GOBP_MEMBRANE_REPOLARIZATION_DURING_ACTION_POTENTIAL	26	0.007572	0.000276	0.19676	0.48465
WP_BLADDER_CANCER	40	0.005816	0.000263	0.15141	0.48468
GOMF_CHLORIDE_ION_BINDING	13	0.011167	0.000288	0.2914	0.48472
GOBP_CARDIOCYTE_DIFFERENTIATION	144	0.003048	0.00026	0.079801	0.48477
GOMF_L_AMINO_ACID_TRANSMEMBRANE_TRANSPORTER_ACTIVITY	63	0.004659	0.000264	0.12234	0.48481
GOBP_REGULATION_OF_ACTIVATION_OF_JANUS_KINASE_ACTIVITY	8	0.012894	0.000261	0.33909	0.48483
REACTOME_SWITCHING_OF_ORIGINS_TO_A_POST_REPLICATIVE_STATE	91	0.003471	0.000236	0.091485	0.48487
TERAO_AOX4_TARGETS_SKIN_UP	29	0.00606	0.000233	0.16007	0.4849
GOBP_POSITIVE_REGULATION_OF_MRNA_PROCESSING	34	0.005255	0.000219	0.13969	0.485
BOHN_PRIMARY_IMMUNODEFICIENCY_SYNDROM_DN	38	0.006026	0.000265	0.16167	0.48513
BENPORATH_CYCLING_GENES	631	0.001337	0.000236	0.036021	0.4852
WP_MIR517_RELATIONSHIP_WITH_ARCN1_AND_USP1	5	0.023157	0.00037	0.62399	0.4852
GOMF_ABC_TYPE_TRANSPORTER_ACTIVITY	49	0.004724	0.000236	0.1277	0.48525
GOBP_REGULATION_OF_T_CELL_CHEMOTAXIS	15	0.009085	0.000251	0.24709	0.48534
GOBP_POLYKETIDE_METABOLIC_PROCESS	10	0.012238	0.000277	0.33317	0.48535
REACTOME_TYSND1_CLEAVES_PEROXISOMAL_PROTEINS	7	0.011192	0.000212	0.30544	0.48539
GOBP_NLS_BEARING_PROTEIN_IMPORT_INTO_NUCLEUS	18	0.007239	0.000219	0.19904	0.48549
GOBP_POSITIVE_REGULATION_OF_PENILE_ERECTION	5	0.017791	0.000284	0.49153	0.48556
GOBP_GERM_CELL_DEVELOPMENT	308	0.001886	0.000235	0.052142	0.48557
WP_NEURAL_CREST_DIFFERENTIATION	99	0.003385	0.00024	0.093817	0.48561
GOMF_DNA_DIRECTED_DNA_POLYMERASE_ACTIVITY	24	0.007009	0.000245	0.19609	0.48574
VALK_AML_CLUSTER_6	33	0.005885	0.000241	0.16463	0.48574
GOBP_TRIGLYCERIDE_CATABOLIC_PROCESS	25	0.007628	0.000272	0.21414	0.48579
GOBP_FATTY_ACID_BETA_OXIDATION_USING_ACYL_COA_OXIDASE	12	0.008645	0.000214	0.24333	0.48583
GOBP_POSITIVE_REGULATION_OF_CARDIOCYTE_DIFFERENTIATION	13	0.008704	0.000224	0.24678	0.48593
GOBP_DNA_RECOMBINATION	323	0.00176	0.000224	0.049909	0.48594
GOMF_TRANSLATION_REGULATOR_ACTIVITY	139	0.002591	0.000218	0.073729	0.48598
GOBP_POSTSYNAPTIC_MEMBRANE_ORGANIZATION	36	0.005118	0.000219	0.1457	0.48599
MARSON_FOXP3_TARGETS_STIMULATED_DN	10	0.010965	0.000248	0.31213	0.48599
GOBP_NEGATIVE_REGULATION_OF_LIPID_CATABOLIC_PROCESS	26	0.006681	0.000243	0.19055	0.48602
GOCC_RNA_POLYMERASE_III_TRANSCRIPTION_REGULATOR_COMPLEX	9	0.010726	0.00023	0.30801	0.48611
SCHAEFFER_PROSTATE_DEVELOPMENT_AND_CANCER_BOX2_UP	6	0.01295	0.000227	0.37218	0.48612
GOMF_CHROMATIN_PROTEIN_ADAPTOR_ACTIVITY	8	0.009943	0.000201	0.2865	0.48616
GOCC_MITOCHONDRIAL_LARGE_RIBOSOMAL_SUBUNIT	55	0.003757	0.000199	0.10839	0.48617
GOCC_U2_TYPE_SPLICEOSOMAL_COMPLEX	88	0.003204	0.000214	0.092546	0.48619
SCHLOSSER_MYC_TARGETS_REPRESSED_BY_SERUM	157	0.002427	0.000216	0.070267	0.48622
PUJANA_BREAST_CANCER_WITH_BRCA1_MUTATED_DN	9	0.011186	0.00024	0.32394	0.48623
REACTOME_SULFIDE_OXIDATION_TO_SULFATE	6	0.011318	0.000198	0.32868	0.48627
GOBP_NEGATIVE_REGULATION_OF_TRANSMISSION_OF_NERVE_IMPULSE	6	0.01274	0.000223	0.37393	0.48641
GOMF_GENERAL_TRANSCRIPTION_INITIATION_FACTOR_ACTIVITY	48	0.004481	0.000222	0.13152	0.48641
MOOTHA_ROS	6	0.0152	0.000266	0.44604	0.48641
JAZAERI_BREAST_CANCER_BRCA1_VS_BRCA2_UP	48	0.003924	0.000194	0.11524	0.48642
GOMF_BICARBONATE_TRANSMEMBRANE_TRANSPORTER_ACTIVITY	23	0.006123	0.00021	0.18007	0.48644
GOBP_REGULATION_OF_MACROAUTOPHAGY	155	0.002426	0.000215	0.071567	0.48648
KEGG_REGULATION_OF_AUTOPHAGY	33	0.005915	0.000243	0.17564	0.48657
WILLIAMS_ESR1_TARGETS_UP	26	0.005936	0.000216	0.17736	0.48665
GOBP_REGULATION_OF_NUCLEAR_TRANSCRIBED_MRNA_CATABOLIC_PROCESS_DEADENYLATION_DEPENDENT_DECAY	26	0.006281	0.000229	0.1878	0.48666
GOCC_SPINDLE_POLE	167	0.002391	0.00022	0.071774	0.48671
GOBP_PHAGOLYSOSOME_ASSEMBLY	18	0.00764	0.000232	0.23143	0.48683
REACTOME_RHOBTB2_GTPASE_CYCLE	23	0.006452	0.000221	0.19569	0.48685
GOBP_CELLULAR_RESPONSE_TO_INTERLEUKIN_1	95	0.003261	0.000227	0.099275	0.4869
LIANG_HEMATOPOIESIS_STEM_CELL_NUMBER_QTL	16	0.008129	0.000232	0.25079	0.48707
GOBP_RIG_I_SIGNALING_PATHWAY	26	0.004883	0.000178	0.15091	0.48709
MATZUK_MALE_REPRODUCTION_SERTOLI	28	0.005006	0.000189	0.15464	0.48709
GOCC_POSTSYNAPTIC_SPECIALIZATION_MEMBRANE	128	0.002677	0.000216	0.083265	0.48717
GOBP_MRNA_5_SPLICE_SITE_RECOGNITION	6	0.012491	0.000219	0.38871	0.48718
LU_TUMOR_ENDOTHELIAL_MARKERS_UP	22	0.006378	0.000214	0.2003	0.4873
NEBEN_AML_WITH_FLT3_OR_NRAS_UP	7	0.008899	0.000168	0.28064	0.48735
GOCC_INNER_DYNEIN_ARM	5	0.011304	0.000181	0.35663	0.48736
GOBP_OSTEOCLAST_DIFFERENTIATION	101	0.003047	0.000218	0.096321	0.48738
GOBP_NEGATIVE_REGULATION_OF_CELL_ACTIVATION	215	0.002001	0.000209	0.063856	0.4875
GOBP_CYTIDINE_METABOLIC_PROCESS	12	0.011234	0.000278	0.35869	0.48751
GOMF_CYTIDINE_DEAMINASE_ACTIVITY	12	0.011234	0.000278	0.35869	0.48751
GOMF_BRANCHED_CHAIN_AMINO_ACID_TRANSMEMBRANE_TRANSPORTER_ACTIVITY	10	0.00891	0.000201	0.28521	0.48754
GOBP_TYROSINE_CATABOLIC_PROCESS	6	0.010799	0.000189	0.34587	0.48755
GOMF_3_5_DNA_HELICASE_ACTIVITY	15	0.006859	0.00019	0.22106	0.48762
MASRI_RESISTANCE_TO_TAMOXIFEN_AND_AROMATASE_INHIBITORS_UP	19	0.007594	0.000236	0.2457	0.48767
GOMF_PURINE_NUCLEOTIDE_BINDING	1934	0.000665	0.000199	0.021698	0.48777
MARIADASON_RESPONSE_TO_BUTYRATE_SULINDAC_4	15	0.006448	0.000178	0.21394	0.48798
GOBP_DEDIFFERENTIATION	8	0.011721	0.000237	0.39217	0.48808
GOBP_REGULATION_OF_GOLGI_ORGANIZATION	18	0.006909	0.000209	0.23115	0.48808
GOLDRATH_IMMUNE_MEMORY	64	0.003596	0.000205	0.12162	0.48821
GOMF_VOLTAGE_GATED_MONOATOMIC_ANION_CHANNEL_ACTIVITY	17	0.006895	0.000203	0.23354	0.48822
FRIDMAN_IMMORTALIZATION_DN	33	0.004855	0.000199	0.16765	0.48845
REACTOME_INTERLEUKIN_1_FAMILY_SIGNALING	149	0.002175	0.000189	0.075626	0.48853
GOBP_CARBOHYDRATE_DERIVATIVE_CATABOLIC_PROCESS	169	0.001988	0.000184	0.069313	0.48856
GOBP_POSITIVE_REGULATION_OF_CELLULAR_RESPONSE_TO_TRANSFORMING_GROWTH_FACTOR_BETA_STIMULUS	32	0.004968	0.000201	0.17424	0.48863
REACTOME_PROTEIN_PROTEIN_INTERACTIONS_AT_SYNAPSES	86	0.00292	0.000193	0.10471	0.48888
GOBP_ESTROGEN_BIOSYNTHETIC_PROCESS	10	0.008542	0.000193	0.30852	0.48896
GOBP_REGULATION_OF_GOLGI_TO_PLASMA_MEMBRANE_PROTEIN_TRANSPORT	9	0.007171	0.000154	0.2636	0.48915
GOMF_SYNTAXIN_BINDING	66	0.002963	0.000172	0.10914	0.48917
MCCLUNG_CREB1_TARGETS_DN	55	0.003626	0.000192	0.13431	0.48923
GOBP_INTRACELLULAR_WATER_HOMEOSTASIS	6	0.011348	0.000199	0.42333	0.48931
WP_METHIONINE_METABOLISM_LEADING_TO_SULFUR_AMINO_ACIDS_AND_RELATED_DISORDERS	11	0.006983	0.000165	0.26126	0.48934
GOCC_MITOCHONDRIAL_PROTON_TRANSPORTING_ATP_SYNTHASE_COMPLEX_COUPLING_FACTOR_F_O	10	0.006505	0.000147	0.24367	0.48935
REACTOME_MITOTIC_PROMETAPHASE	200	0.001684	0.000169	0.063678	0.48945
GOBP_REGULATION_OF_CATECHOLAMINE_UPTAKE_INVOLVED_IN_SYNAPTIC_TRANSMISSION	8	0.008515	0.000172	0.32837	0.48966
GOBP_IMMUNE_RESPONSE_INHIBITING_CELL_SURFACE_RECEPTOR_SIGNALING_PATHWAY	8	0.007413	0.00015	0.28817	0.48974
ZHANG_PROLIFERATING_VS_QUIESCENT	48	0.003485	0.000172	0.13562	0.48975
GOBP_GLOMERULAR_MESANGIAL_CELL_DEVELOPMENT	4	0.013567	0.000194	0.52863	0.48976
GOBP_L_PHENYLALANINE_METABOLIC_PROCESS	8	0.008074	0.000163	0.31648	0.48982
GOBP_ANTIGEN_PROCESSING_AND_PRESENTATION_ENDOGENOUS_LIPID_ANTIGEN_VIA_MHC_CLASS_IB	5	0.01629	0.00026	0.64055	0.48986
GOMF_LIPID_ANTIGEN_BINDING	5	0.01629	0.00026	0.64055	0.48986
SEIDEN_MET_SIGNALING	20	0.004852	0.000155	0.19095	0.48986
GOMF_PROTEIN_DISULFIDE_ISOMERASE_ACTIVITY	20	0.005689	0.000182	0.22854	0.49007
WALLACE_PROSTATE_CANCER_RACE_DN	78	0.002569	0.000162	0.10328	0.49008
REACTOME_TRAFFICKING_OF_GLUR2_CONTAINING_AMPA_RECEPTORS	16	0.005473	0.000156	0.22036	0.49009
GOBP_N_ACETYLNEURAMINATE_METABOLIC_PROCESS	12	0.007019	0.000174	0.28498	0.49018
WP_G13_SIGNALING_PATHWAY	37	0.004005	0.000174	0.16325	0.49021
WP_BURN_WOUND_HEALING	98	0.002329	0.000164	0.095414	0.49026
TERAMOTO_OPN_TARGETS_CLUSTER_8	8	0.009533	0.000193	0.39168	0.49029
GOMF_BETA_N_ACETYLHEXOSAMINIDASE_ACTIVITY	5	0.007853	0.000125	0.3255	0.49038
GOBP_CEREBELLAR_PURKINJE_CELL_GRANULE_CELL_PRECURSOR_CELL_SIGNALING_INVOLVED_IN_REGULATION_OF_GRANULE_CELL_PRECURSOR_CELL_PROLIFERATION	4	0.011882	0.00017	0.49442	0.49041
BERTUCCI_MEDULLARY_VS_DUCTAL_BREAST_CANCER_DN	168	0.001833	0.000169	0.076598	0.49045
GOBP_RHYTHMIC_PROCESS	300	0.001282	0.000157	0.053773	0.49049
GOBP_TRNA_THIO_MODIFICATION	5	0.009608	0.000154	0.40833	0.49061
GOBP_REGULATION_OF_DNA_PRIMASE_ACTIVITY	5	0.0093	0.000149	0.39771	0.49067
KEGG_TYPE_II_DIABETES_MELLITUS	46	0.003181	0.000154	0.13624	0.49069
GOBP_RESPONSE_TO_INTERFERON_BETA	30	0.00433	0.000169	0.1869	0.49076
GOBP_NEUROTRANSMITTER_RECEPTOR_TRANSPORT_POSTSYNAPTIC_ENDOSOME_TO_LYSOSOME	7	0.009617	0.000182	0.41802	0.49082
BROWNE_HCMV_INFECTION_30MIN_DN	136	0.001833	0.000152	0.080666	0.49093
GOMF_CYSTEINE_TYPE_ENDOPEPTIDASE_INHIBITOR_ACTIVITY_INVOLVED_IN_APOPTOTIC_PROCESS	20	0.004825	0.000154	0.2141	0.49101
INGRAM_SHH_TARGETS_UP	125	0.001999	0.000159	0.08872	0.49101
GOBP_RIBOSOME_DISASSEMBLY	11	0.006401	0.000152	0.28721	0.49111
GOMF_CARD_DOMAIN_BINDING	15	0.005119	0.000142	0.23019	0.49113
GOMF_CAMP_DEPENDENT_PROTEIN_KINASE_ACTIVITY	6	0.0078	0.000137	0.35216	0.49116
GOBP_REGULATION_OF_LAMELLIPODIUM_MORPHOGENESIS	11	0.006599	0.000156	0.29843	0.49118
GOBP_NEGATIVE_REGULATION_OF_MYOBLAST_PROLIFERATION	2	0.016924	0.000171	0.78424	0.49139
JIANG_TIP30_TARGETS_DN	22	0.003959	0.000133	0.18374	0.4914
GOBP_NUCLEOSIDE_METABOLIC_PROCESS	55	0.002991	0.000158	0.13885	0.49141
GOBP_REGULATION_OF_MELANOCYTE_DIFFERENTIATION	6	0.009632	0.000169	0.45326	0.49152
GOBP_REGULATION_OF_TRANSCRIPTION_BY_RNA_POLYMERASE_I	44	0.002924	0.000138	0.13935	0.49163
GOMF_CATALYTIC_ACTIVITY_ACTING_ON_RNA	387	0.00092	0.000128	0.044085	0.49168
GOMF_SIGNALING_RECEPTOR_BINDING	1383	0.000553	0.000142	0.026558	0.49169
GOBP_CELLULAR_RESPONSE_TO_MANGANESE_ION	13	0.004574	0.000118	0.21997	0.49171
WP_PANCREATIC_ADENOCARCINOMA_PATHWAY	87	0.002108	0.00014	0.10154	0.49172
GOCC_EUKARYOTIC_TRANSLATION_INITIATION_FACTOR_3_COMPLEX_EIF3M	7	0.008039	0.000152	0.38795	0.49173
GOBP_REGULATION_OF_MEMBRANE_REPOLARIZATION	30	0.003823	0.00015	0.18519	0.49176
REACTOME_SYNTHESIS_OF_16_20_HYDROXYEICOSATETRAENOIC_ACIDS_HETE	9	0.006336	0.000136	0.30904	0.49182
REACTOME_NA_CL_DEPENDENT_NEUROTRANSMITTER_TRANSPORTERS	18	0.005133	0.000156	0.25493	0.49197
GOCC_FASCIA_ADHERENS	9	0.007125	0.000153	0.3547	0.49199
CHO_NR4A1_TARGETS	30	0.003139	0.000123	0.15733	0.49204
REACTOME_RHOF_GTPASE_CYCLE	41	0.0027	0.000123	0.13582	0.49207
THILLAINADESAN_ZNF217_TARGETS_UP	41	0.00264	0.000121	0.13286	0.49207
GOBP_RESPONSE_TO_ZINC_ION_STARVATION	9	0.005477	0.000117	0.28138	0.49223
GOBP_CELLULAR_RESPONSE_TO_ACIDIC_PH	15	0.00438	0.000121	0.22582	0.49226
GOBP_MITOCHONDRIAL_GENE_EXPRESSION	160	0.001324	0.000119	0.068669	0.49231
REACTOME_FC_EPSILON_RECEPTOR_FCERI_SIGNALING	129	0.001521	0.000123	0.078857	0.49231
GOBP_CARDIAC_CELL_DEVELOPMENT	83	0.002026	0.000132	0.10577	0.49236
GOMF_METALLOCARBOXYPEPTIDASE_ACTIVITY	29	0.00363	0.00014	0.18942	0.49236
ACOSTA_PROLIFERATION_INDEPENDENT_MYC_TARGETS_DN	115	0.001526	0.000117	0.081911	0.49257
GOBP_PROTEIN_DNA_COMPLEX_SUBUNIT_ORGANIZATION	201	0.001129	0.000114	0.061564	0.49268
NEMETH_INFLAMMATORY_RESPONSE_LPS_UP	79	0.001879	0.000119	0.10259	0.49269
GOBP_CELLULAR_RESPONSE_TO_ESTROGEN_STIMULUS	16	0.003987	0.000114	0.21855	0.49272
GOBP_N_ACETYLNEURAMINATE_CATABOLIC_PROCESS	7	0.006687	0.000126	0.36901	0.49277
BIOCARTA_PLC_PATHWAY	9	0.005329	0.000114	0.29727	0.49285
GOBP_INTERFERON_MEDIATED_SIGNALING_PATHWAY	94	0.001794	0.000124	0.10006	0.49285
AMIT_EGF_RESPONSE_480_HELA	161	0.001288	0.000116	0.072194	0.49288
GOMF_ATPASE_COUPLED_LIPID_TRANSMEMBRANE_TRANSPORTER_ACTIVITY	9	0.005153	0.00011	0.28924	0.49289
GOBP_POSITIVE_REGULATION_OF_CELL_SUBSTRATE_ADHESION	124	0.001514	0.00012	0.086241	0.493
GOMF_ADP_TRANSMEMBRANE_TRANSPORTER_ACTIVITY	7	0.005427	0.000103	0.30942	0.493
GOMF_INTERLEUKIN_1_RECEPTOR_ACTIVITY	7	0.007225	0.000137	0.41597	0.49307
GOBP_POSITIVE_REGULATION_OF_INTRINSIC_APOPTOTIC_SIGNALING_PATHWAY_BY_P53_CLASS_MEDIATOR	7	0.006025	0.000114	0.3481	0.4931
GOMF_ARYL_SULFOTRANSFERASE_ACTIVITY	7	0.005906	0.000112	0.34265	0.49312
MIKKELSEN_ES_ICP_WITH_H3K4ME3_AND_H3K27ME3	131	0.001412	0.000115	0.082149	0.49314
GOBP_RESPONSE_TO_WOUNDING	551	0.000678	0.000112	0.039523	0.49316
GOBP_HEART_VALVE_FORMATION	14	0.004543	0.000121	0.26636	0.4932
REACTOME_FORMATION_OF_RNA_POL_II_ELONGATION_COMPLEX	57	0.00185	9.96e-05	0.10843	0.4932
LEE_LIVER_CANCER_DENA_UP	57	0.002159	0.000116	0.12883	0.49331
GOBP_PROTEIN_LOCALIZATION_TO_MEMBRANE_RAFT	8	0.005765	0.000117	0.34547	0.49334
GOBP_NEGATIVE_REGULATION_OF_TRIGLYCERIDE_CATABOLIC_PROCESS	5	0.007532	0.00012	0.45855	0.49345
GOMF_ESTRADIOL_17_BETA_DEHYDROGENASE_ACTIVITY	16	0.003776	0.000108	0.23038	0.49346
WP_PDGFRBETA_PATHWAY	29	0.002758	0.000106	0.1687	0.49348
GOBP_NEGATIVE_REGULATION_OF_TYPE_I_INTERFERON_MEDIATED_SIGNALING_PATHWAY	18	0.003301	0.0001	0.21261	0.49381
GOBP_CELLULAR_RESPONSE_TO_SODIUM_ARSENITE	5	0.004612	7.37e-05	0.29782	0.49382
GOBP_RESPONSE_TO_SODIUM_ARSENITE	5	0.004612	7.37e-05	0.29782	0.49382
GOBP_ORGAN_INDUCTION	24	0.003111	0.000109	0.20213	0.49386
GOBP_SKELETAL_MUSCLE_ADAPTATION	22	0.002875	9.63e-05	0.18927	0.49394
KAYO_AGING_MUSCLE_UP	230	0.000908	9.79e-05	0.059972	0.49396
NADLER_OBESITY_UP	58	0.001762	9.57e-05	0.11669	0.49398
DELLA_RESPONSE_TO_TSA_AND_BUTYRATE	20	0.003179	0.000102	0.21281	0.49404
BRACHAT_RESPONSE_TO_CAMPTOTHECIN_UP	24	0.002852	9.98e-05	0.19149	0.49406
GOBP_REGULATION_OF_POSTSYNAPTIC_NEUROTRANSMITTER_RECEPTOR_INTERNALIZATION	16	0.003792	0.000108	0.25468	0.49406
TERAMOTO_OPN_TARGETS_CLUSTER_7	18	0.003067	9.3e-05	0.21078	0.49419
GOBP_PROGRAMMED_CELL_DEATH_IN_RESPONSE_TO_REACTIVE_OXYGEN_SPECIES	13	0.003408	8.78e-05	0.23695	0.49426
ITO_PTTG1_TARGETS_UP	12	0.00359	8.88e-05	0.25414	0.49436
REACTOME_INLB_MEDIATED_ENTRY_OF_LISTERIA_MONOCYTOGENES_INTO_HOST_CELL	15	0.003535	9.78e-05	0.25234	0.49441
GOBP_NOREPINEPHRINE_TRANSPORT	20	0.003296	0.000105	0.23583	0.49442
GOBP_B_CELL_MEDIATED_IMMUNITY	144	0.001143	9.76e-05	0.082736	0.49449
GOBP_NEGATIVE_REGULATION_OF_RELAXATION_OF_MUSCLE	6	0.005674	9.93e-05	0.41362	0.49453
GOBP_SIGNAL_TRANSDUCTION_IN_RESPONSE_TO_DNA_DAMAGE	183	0.000929	8.94e-05	0.068385	0.49458
GOCC_VARICOSITY	6	0.005998	0.000105	0.44459	0.49462
GOMF_PROTEIN_MEMBRANE_ADAPTOR_ACTIVITY	31	0.002116	8.41e-05	0.15697	0.49462
GOMF_ATPASE_ACTIVATOR_ACTIVITY	27	0.00229	8.5e-05	0.17239	0.4947
WP_FIBRIN_COMPLEMENT_RECEPTOR_3_SIGNALING_PATHWAY	41	0.001841	8.41e-05	0.1404	0.49477
GOBP_PROTEIN_LOCALIZATION_TO_CILIARY_MEMBRANE	12	0.002937	7.27e-05	0.22452	0.49478
GOBP_GASTRULATION_WITH_MOUTH_FORMING_SECOND	26	0.00273	9.94e-05	0.20958	0.4948
GOBP_REGULATION_OF_LEUKOCYTE_DEGRANULATION	46	0.00172	8.32e-05	0.13231	0.49482
GOBP_RESPONSE_TO_XENOBIOTIC_STIMULUS	417	0.000617	8.91e-05	0.047554	0.49482
GOBP_FIBRINOLYSIS	27	0.002086	7.74e-05	0.16177	0.49486
GOBP_NEGATIVE_REGULATION_OF_PROTEIN_SUMOYLATION	9	0.004236	9.08e-05	0.32848	0.49486
GOBP_CELL_SURFACE_RECEPTOR_SIGNALING_PATHWAY_INVOLVED_IN_HEART_DEVELOPMENT	30	0.002265	8.86e-05	0.17663	0.49488
GOMF_MRNA_METHYLTRANSFERASE_ACTIVITY	12	0.002902	7.18e-05	0.22789	0.49492
BLUM_RESPONSE_TO_SALIRASIB_UP	244	0.000664	7.36e-05	0.055147	0.4952
PID_IL3_PATHWAY	25	0.002177	7.77e-05	0.18074	0.4952
HOLLERN_PAPILLARY_BREAST_TUMOR	18	0.002371	7.19e-05	0.19832	0.49523
GOMF_LYSOPHOSPHOLIPID_ACYLTRANSFERASE_ACTIVITY	22	0.002278	7.63e-05	0.19082	0.49524
GOBP_NEUROBLAST_DIFFERENTIATION	8	0.004321	8.73e-05	0.39482	0.49563
KEGG_FOLATE_BIOSYNTHESIS	11	0.003139	7.44e-05	0.30051	0.49583
GOBP_OTOLITH_DEVELOPMENT	10	0.003001	6.78e-05	0.29407	0.49593
GRAHAM_NORMAL_QUIESCENT_VS_NORMAL_DIVIDING_UP	58	0.001324	7.2e-05	0.12999	0.49594
GOBP_POSITIVE_REGULATION_OF_RESPONSE_TO_ENDOPLASMIC_RETICULUM_STRESS	34	0.001587	6.61e-05	0.15719	0.49597
GOBP_PROTEIN_K6_LINKED_UBIQUITINATION	8	0.003008	6.08e-05	0.29939	0.49599
REACTOME_CAMK_IV_MEDIATED_PHOSPHORYLATION_OF_CREB	10	0.003066	6.93e-05	0.30555	0.496
MAHADEVAN_IMATINIB_RESISTANCE_UP	17	0.002592	7.63e-05	0.26223	0.49606
GOBP_POSITIVE_REGULATION_OF_GLIAL_CELL_MIGRATION	9	0.003196	6.85e-05	0.32413	0.49607
ELLWOOD_MYC_TARGETS_UP	13	0.002718	7e-05	0.27786	0.4961
REACTOME_DETOXIFICATION_OF_REACTIVE_OXYGEN_SPECIES	36	0.001487	6.37e-05	0.15419	0.49615
ABDELMOHSEN_ELAVL4_TARGETS	16	0.002212	6.32e-05	0.23348	0.49622
PID_LKB1_PATHWAY	47	0.001265	6.19e-05	0.13625	0.4963
GROSS_HYPOXIA_VIA_ELK3_AND_HIF1A_DN	103	0.000813	5.88e-05	0.087974	0.49631
GOBP_MEDIUM_CHAIN_FATTY_ACYL_COA_METABOLIC_PROCESS	6	0.00339	5.93e-05	0.37668	0.49641
GOBP_NOTCH_SIGNALING_INVOLVED_IN_HEART_DEVELOPMENT	11	0.002673	6.33e-05	0.29784	0.49642
GOMF_PHOSPHOTRANSFERASE_ACTIVITY_FOR_OTHER_SUBSTITUTED_PHOSPHATE_GROUPS	22	0.001564	5.24e-05	0.17598	0.49646
GOBP_DETECTION_OF_STIMULUS_INVOLVED_IN_SENSORY_PERCEPTION_OF_PAIN	26	0.001605	5.84e-05	0.18209	0.49648
GOBP_CENTROMERE_COMPLEX_ASSEMBLY	29	0.001496	5.75e-05	0.16983	0.49649
BIOCARTA_BIOPEPTIDES_PATHWAY	29	0.001373	5.28e-05	0.15993	0.49657
GOBP_POSITIVE_REGULATION_OF_CELL_CELL_ADHESION_MEDIATED_BY_INTEGRIN	5	0.004157	6.64e-05	0.49113	0.49662
REACTOME_DISEASES_ASSOCIATED_WITH_N_GLYCOSYLATION_OF_PROTEINS	20	0.001671	5.34e-05	0.20084	0.49668
GOCC_CLATHRIN_COAT_OF_COATED_PIT	16	0.002023	5.78e-05	0.24484	0.4967
PEDRIOLI_MIR31_TARGETS_UP	202	0.000533	5.38e-05	0.064449	0.4967
GOBP_SYMPATHETIC_NERVOUS_SYSTEM_DEVELOPMENT	22	0.001695	5.68e-05	0.20552	0.49671
GOMF_SUMO_LIGASE_ACTIVITY	12	0.002226	5.51e-05	0.27522	0.49677
GOMF_RNA_STEM_LOOP_BINDING	16	0.00178	5.08e-05	0.22923	0.4969
MACAEVA_PBMC_RESPONSE_TO_IR	97	0.000673	4.73e-05	0.091132	0.49705
GOBP_CELL_PROLIFERATION_INVOLVED_IN_HEART_MORPHOGENESIS	20	0.001669	5.33e-05	0.22971	0.4971
GOBP_POSITIVE_REGULATION_OF_STEROID_METABOLIC_PROCESS	25	0.001261	4.5e-05	0.17502	0.49713
WP_RENINANGIOTENSINALDOSTERONE_SYSTEM_RAAS	44	0.000957	4.53e-05	0.14819	0.49742
GOMF_LBD_DOMAIN_BINDING	6	0.002908	5.09e-05	0.47794	0.49757
KYNG_ENVIRONMENTAL_STRESS_RESPONSE_NOT_BY_UV_IN_OLD	24	0.000995	3.48e-05	0.18127	0.49781
GOBP_NEGATIVE_REGULATION_OF_CELLULAR_RESPONSE_TO_HYPOXIA	9	0.001506	3.23e-05	0.27616	0.49782
GOBP_NEGATIVE_REGULATION_OF_GENE_EXPRESSION_VIA_CHROMOSOMAL_DNA_CYTOSINE_METHYLATION	7	0.001487	2.81e-05	0.28037	0.49788
MOLENAAR_TARGETS_OF_CCND1_AND_CDK4_DN	58	0.000579	3.15e-05	0.11437	0.49798
DIAZ_CHRONIC_MYELOGENOUS_LEUKEMIA_UP	1377	0.000123	3.15e-05	0.024955	0.49803
YANG_BCL3_TARGETS_DN	8	0.001491	3.01e-05	0.30669	0.49806
PLASARI_TGFB1_TARGETS_1HR_DN	4	0.002586	3.7e-05	0.54856	0.49812
GOMF_MUSCLE_ALPHA_ACTININ_BINDING	14	0.001182	3.16e-05	0.26303	0.49821
KRIGE_RESPONSE_TO_TOSEDOSTAT_24HR_UP	716	0.000157	2.94e-05	0.034848	0.49821
GOBP_DNA_BIOSYNTHETIC_PROCESS	195	0.000286	2.84e-05	0.064016	0.49822
GOMF_CADMIUM_ION_BINDING	6	0.001439	2.52e-05	0.34132	0.49832
WP_INTERLEUKIN11_SIGNALING_PATHWAY	43	0.000578	2.71e-05	0.13896	0.49834
IBRAHIM_NRF2_DOWN	148	0.000286	2.47e-05	0.069491	0.49836
GOBP_HEMATOPOIETIC_STEM_CELL_MIGRATION_TO_BONE_MARROW	5	0.001804	2.88e-05	0.45232	0.49841
GOBP_REGULATION_OF_FATTY_ACID_BIOSYNTHETIC_PROCESS	42	0.00052	2.41e-05	0.13297	0.49844
LIANG_HEMATOPOIESIS_STEM_CELL_NUMBER_SMALL_VS_HUGE_UP	39	0.00058	2.59e-05	0.15183	0.49847
GOMF_OXIDOREDUCTASE_ACTIVITY_ACTING_ON_CH_OR_CH2_GROUPS	11	0.000954	2.26e-05	0.25953	0.49853
GOCC_ACTIVIN_RECEPTOR_COMPLEX	6	0.001893	3.31e-05	0.52242	0.49855
GOBP_SKELETAL_MUSCLE_CELL_PROLIFERATION	21	0.000737	2.41e-05	0.21696	0.49864
GOBP_NEURONAL_ACTION_POTENTIAL_PROPAGATION	9	0.000885	1.9e-05	0.26137	0.49865
WP_NOCGMPPKG_MEDIATED_NEUROPROTECTION	45	0.000457	2.19e-05	0.13789	0.49868
GOMF_MALATE_DEHYDROGENASE_ACTIVITY	8	0.001003	2.03e-05	0.31326	0.49872
GOBP_METHIONINE_METABOLIC_PROCESS	16	0.000693	1.98e-05	0.22194	0.49875
BIOCARTA_TCAPOPTOSIS_PATHWAY	9	0.00104	2.23e-05	0.3342	0.49876
GOBP_NEGATIVE_REGULATION_OF_PROTEIN_IMPORT_INTO_NUCLEUS	15	0.0007	1.94e-05	0.24064	0.49884
GOBP_ADP_METABOLIC_PROCESS	92	0.000241	1.65e-05	0.090249	0.49893
REACTOME_SIGNALING_BY_MEMBRANE_TETHERED_FUSIONS_OF_PDGFRA_OR_PDGFRB	5	0.001133	1.81e-05	0.42114	0.49893
GOBP_SUBSTRATE_DEPENDENT_CELL_MIGRATION	26	0.00038	1.38e-05	0.18595	0.49918
GRADE_COLON_VS_RECTAL_CANCER_UP	36	0.000313	1.34e-05	0.15249	0.49918
GOBP_NEGATIVE_REGULATION_OF_DEFENSE_RESPONSE_TO_VIRUS	34	0.000293	1.22e-05	0.1442	0.49919
GOCC_ANNULATE_LAMELLAE	5	0.00068	1.09e-05	0.33969	0.4992
GOBP_NEGATIVE_REGULATION_OF_PROTEIN_MODIFICATION_BY_SMALL_PROTEIN_CONJUGATION_OR_REMOVAL	92	0.000169	1.16e-05	0.08979	0.49925
REACTOME_BBSOME_MEDIATED_CARGO_TARGETING_TO_CILIUM	22	0.000354	1.18e-05	0.18787	0.49925
REACTOME_DEFECTIVE_LFNG_CAUSES_SCDO3	5	0.00071	1.13e-05	0.39374	0.49928
GOBP_NEGATIVE_REGULATION_OF_CHEMOKINE_C_X_C_MOTIF_LIGAND_2_PRODUCTION	4	0.000914	1.31e-05	0.53425	0.49932
GOMF_CATALYTIC_ACTIVITY_ACTING_ON_A_GLYCOPROTEIN	21	0.000328	1.07e-05	0.21367	0.49939
GOBP_SYNAPTIC_TRANSMISSION_GLUTAMATERGIC	110	0.000103	7.69e-06	0.091422	0.49955
PID_S1P_S1P1_PATHWAY	21	0.000188	6.17e-06	0.20149	0.49963
WP_MITOCHONDRIAL_FATTY_ACID_SYNTHESIS_PATHWAY	4	0.000194	2.77e-06	0.41118	0.49981
GOBP_POSITIVE_REGULATION_OF_ALPHA_BETA_T_CELL_DIFFERENTIATION	51	-5.71e-05	-2.91e-06	0.13565	0.50017
GOBP_NEGATIVE_REGULATION_OF_CELL_MATURATION	8	-0.00012	-2.49e-06	0.27326	0.50018
GOBP_TRNA_THREONYLCARBAMOYLADENOSINE_MODIFICATION	5	-0.00023	-3.7e-06	0.36668	0.50025
GOCC_90S_PRERIBOSOME	26	-0.00013	-4.85e-06	0.15713	0.50034
GOBP_VISUAL_BEHAVIOR	53	-0.00011	-5.74e-06	0.1272	0.50035
GOBP_NEGATIVE_REGULATION_OF_CALCIUM_MEDIATED_SIGNALING	19	-0.00022	-6.83e-06	0.19437	0.50045
GOBP_HINDBRAIN_RADIAL_GLIA_GUIDED_CELL_MIGRATION	8	-0.00041	-8.26e-06	0.32692	0.5005
GOBP_N_TERMINAL_PEPTIDYL_METHIONINE_ACETYLATION	8	-0.00042	-8.41e-06	0.31049	0.50053
REACTOME_RAB_GERANYLGERANYLATION	64	-0.00014	-7.89e-06	0.10273	0.50054
DOANE_BREAST_CANCER_CLASSES_DN	33	-0.00025	-1.03e-05	0.16627	0.5006
GOBP_TISSUE_MIGRATION	306	-9.05e-05	-1.12e-05	0.054594	0.50066
GOBP_INTERLEUKIN_10_PRODUCTION	60	-0.00021	-1.14e-05	0.12224	0.50067
GOBP_METANEPHROS_MORPHOGENESIS	31	-0.00033	-1.33e-05	0.1827	0.50073
GOCC_TRAPPII_PROTEIN_COMPLEX	12	-0.00034	-8.54e-06	0.18734	0.50073
GOBP_LIPID_DROPLET_FORMATION	13	-0.00047	-1.2e-05	0.24905	0.50075
GOBP_MESODERMAL_CELL_MIGRATION	4	-0.00092	-1.32e-05	0.4842	0.50076
GOBP_POSITIVE_REGULATION_OF_CHEMOKINE_C_C_MOTIF_LIGAND_5_PRODUCTION	6	-0.00074	-1.3e-05	0.38423	0.50077
GOBP_HISTONE_H2A_ACETYLATION	22	-0.0004	-1.35e-05	0.20352	0.50079
GOCC_NEURONAL_DENSE_CORE_VESICLE_MEMBRANE	5	-0.00093	-1.49e-05	0.43237	0.50086
REACTOME_TRANSCRIPTIONAL_REGULATION_BY_VENTX	39	-0.00031	-1.4e-05	0.1453	0.50086
REACTOME_IL_6_TYPE_CYTOKINE_RECEPTOR_LIGAND_INTERACTIONS	17	-0.00049	-1.45e-05	0.2134	0.50092
SASAI_TARGETS_OF_CXCR6_AND_PTCH1_DN	8	-0.00075	-1.51e-05	0.32271	0.50093
GENTILE_UV_HIGH_DOSE_UP	19	-0.0005	-1.57e-05	0.21436	0.50094
GOBP_POSITIVE_REGULATION_OF_HEMATOPOIETIC_PROGENITOR_CELL_DIFFERENTIATION	6	-0.00075	-1.32e-05	0.3088	0.50097
BIOCARTA_ATM_PATHWAY	20	-0.00052	-1.67e-05	0.20964	0.50099
GOBP_MONOTERPENOID_METABOLIC_PROCESS	6	-0.00094	-1.65e-05	0.3741	0.50101
GOMF_CALCIUM_POTASSIUM_SODIUM_ANTIPORTER_ACTIVITY	5	-0.00137	-2.2e-05	0.53646	0.50102
GOBP_NEGATIVE_REGULATION_OF_AMYLOID_FIBRIL_FORMATION	12	-0.0007	-1.72e-05	0.24684	0.50112
GOBP_CELLULAR_RESPONSE_TO_VITAMIN	31	-0.0005	-1.99e-05	0.17706	0.50113
GOMF_LRR_DOMAIN_BINDING	15	-0.00075	-2.06e-05	0.25854	0.50115
GOBP_REGULATION_OF_PROTEIN_LOCALIZATION_TO_ENDOSOME	12	-0.00102	-2.52e-05	0.30018	0.50135
REACTOME_SYNTHESIS_OF_IP2_IP_AND_INS_IN_THE_CYTOSOL	14	-0.00079	-2.11e-05	0.22028	0.50143
MYLLYKANGAS_AMPLIFICATION_HOT_SPOT_12	9	-0.00105	-2.24e-05	0.29093	0.50144
GOBP_NUCLEOLAR_CHROMATIN_ORGANIZATION	11	-0.00109	-2.57e-05	0.29669	0.50146
GOMF_PYRUVATE_DEHYDROGENASE_ACETYL_TRANSFERRING_KINASE_ACTIVITY	5	-0.00163	-2.6e-05	0.44208	0.50147
GOBP_ANTERIOR_HEAD_DEVELOPMENT	6	-0.00133	-2.32e-05	0.35047	0.50151
REACTOME_PEROXISOMAL_PROTEIN_IMPORT	63	-0.00044	-2.47e-05	0.11107	0.50157
NAGASHIMA_EGF_SIGNALING_UP	56	-0.00054	-2.86e-05	0.13097	0.50163
GOBP_PROTEIN_HEXAMERIZATION	9	-0.00121	-2.6e-05	0.28732	0.50168
REACTOME_CYTOCHROME_C_MEDIATED_APOPTOTIC_RESPONSE	13	-0.00101	-2.6e-05	0.23834	0.50169
GOBP_MITOCHONDRIAL_PROTEIN_PROCESSING	13	-0.00125	-3.23e-05	0.27627	0.50181
REACTOME_ANCHORING_OF_THE_BASAL_BODY_TO_THE_PLASMA_MEMBRANE	97	-0.00048	-3.39e-05	0.091337	0.50211
GOMF_CARNITINE_O_ACYLTRANSFERASE_ACTIVITY	6	-0.00222	-3.88e-05	0.4176	0.50212
GOMF_LIPID_TRANSPORTER_ACTIVITY	168	-0.0004	-3.66e-05	0.071429	0.50221
GOCC_PLATELET_ALPHA_GRANULE	88	-0.00055	-3.66e-05	0.098449	0.50222
UEDA_PERIFERAL_CLOCK	170	-0.00039	-3.62e-05	0.069963	0.50222
OUILLETTE_CLL_13Q14_DELETION_DN	51	-0.00079	-4.04e-05	0.13492	0.50234
GOMF_NITRIC_OXIDE_SYNTHASE_REGULATOR_ACTIVITY	7	-0.00213	-4.03e-05	0.3343	0.50255
GOBP_ENDOTHELIN_RECEPTOR_SIGNALING_PATHWAY	10	-0.00189	-4.26e-05	0.28836	0.50261
GOBP_IMMUNOLOGICAL_SYNAPSE_FORMATION	15	-0.00165	-4.57e-05	0.24641	0.50267
GOBP_REGULATION_OF_CELL_ACTIVATION	628	-0.00026	-4.64e-05	0.03828	0.50274
GOBP_NERVOUS_SYSTEM_PROCESS	1383	-0.00019	-5e-05	0.027852	0.50279
WP_CREATINE_PATHWAY	5	-0.00255	-4.07e-05	0.35819	0.50284
GOMF_STRUCTURAL_MOLECULE_ACTIVITY	724	-0.00026	-4.85e-05	0.035735	0.50287
GOBP_PHOSPHATE_ION_HOMEOSTASIS	19	-0.0017	-5.28e-05	0.23361	0.5029
GOBP_ACTIN_FILAMENT_SEVERING	15	-0.00192	-5.31e-05	0.26003	0.50294
GOBP_CELLULAR_RESPONSE_TO_OXIDISED_LOW_DENSITY_LIPOPROTEIN_PARTICLE_STIMULUS	11	-0.00193	-4.58e-05	0.26078	0.50296
GOBP_MITOCHONDRIAL_ELECTRON_TRANSPORT_NADH_TO_UBIQUINONE	43	-0.00099	-4.62e-05	0.13284	0.50296
GOBP_POSITIVE_REGULATION_OF_TRANSCRIPTION_BY_RNA_POLYMERASE_I	33	-0.00133	-5.44e-05	0.17084	0.5031
YAO_TEMPORAL_RESPONSE_TO_PROGESTERONE_CLUSTER_17	181	-0.00049	-4.73e-05	0.062339	0.50316
GOBP_DEOXYRIBONUCLEOSIDE_CATABOLIC_PROCESS	6	-0.00349	-6.1e-05	0.42823	0.50325
GOBP_POSITIVE_REGULATION_OF_PROTEIN_TYROSINE_KINASE_ACTIVITY	44	-0.00116	-5.49e-05	0.14148	0.50327
GOBP_PEPTIDYL_LYSINE_HYDROXYLATION	8	-0.00288	-5.82e-05	0.34583	0.50332
GOBP_GLYCEROL_3_PHOSPHATE_METABOLIC_PROCESS	9	-0.00281	-6.02e-05	0.33147	0.50338
GOBP_SPLICEOSOMAL_COMPLEX_ASSEMBLY	70	-0.00086	-5.15e-05	0.099832	0.50345
GOBP_PROTEIN_LOCALIZATION_TO_PHAGOPHORE_ASSEMBLY_SITE	16	-0.00193	-5.51e-05	0.22157	0.50347
GOBP_POSTSYNAPTIC_SIGNAL_TRANSDUCTION	38	-0.00124	-5.44e-05	0.13877	0.50355
GOBP_REGULATION_OF_NATURAL_KILLER_CELL_PROLIFERATION	12	-0.00206	-5.09e-05	0.22883	0.50359
GOBP_CELLULAR_RESPONSE_TO_CHOLESTEROL	15	-0.00239	-6.61e-05	0.26194	0.50364
GOBP_WYBUTOSINE_METABOLIC_PROCESS	5	-0.00336	-5.38e-05	0.3583	0.50375
GOBP_FOAM_CELL_DIFFERENTIATION	38	-0.00147	-6.48e-05	0.15625	0.50376
GOBP_PYRIMIDINE_NUCLEOSIDE_TRIPHOSPHATE_METABOLIC_PROCESS	23	-0.00175	-6e-05	0.1824	0.50383
BIOCARTA_NPP1_PATHWAY	10	-0.00351	-7.93e-05	0.34922	0.50401
GOBP_NEGATIVE_REGULATION_OF_SYNAPTIC_TRANSMISSION	55	-0.00123	-6.51e-05	0.12212	0.50402
GOBP_NEGATIVE_REGULATION_OF_DEPHOSPHORYLATION	43	-0.00139	-6.49e-05	0.12652	0.50437
LEE_EARLY_T_LYMPHOCYTE_UP	104	-0.00098	-7.1e-05	0.087761	0.50444
GOCC_TERMINAL_BOUTON	46	-0.00162	-7.83e-05	0.14457	0.50446
GOBP_CENTRAL_NERVOUS_SYSTEM_MATURATION	7	-0.00425	-8.03e-05	0.37567	0.50451
GOMF_ACIDIC_AMINO_ACID_TRANSMEMBRANE_TRANSPORTER_ACTIVITY	18	-0.00264	-8.01e-05	0.23376	0.50451
GOBP_MUSCLE_ATROPHY	9	-0.00344	-7.37e-05	0.30167	0.50454
GOBP_POSITIVE_REGULATION_OF_PROTEIN_DEPOLYMERIZATION	19	-0.00262	-8.15e-05	0.23009	0.50454
GOBP_PROTEIN_LOCALIZATION_TO_CYTOPLASMIC_STRESS_GRANULE	6	-0.00707	-0.00012	0.61775	0.50457
GOBP_AMINO_ACID_NEUROTRANSMITTER_REUPTAKE	10	-0.00359	-8.11e-05	0.30836	0.50464
GOBP_PURKINJE_MYOCYTE_TO_VENTRICULAR_CARDIAC_MUSCLE_CELL_SIGNALING	5	-0.0052	-8.31e-05	0.44685	0.50464
GOBP_REGULATION_OF_GLUCOCORTICOID_METABOLIC_PROCESS	11	-0.00372	-8.82e-05	0.31767	0.50467
GOBP_POSITIVE_REGULATION_OF_PLATELET_DERIVED_GROWTH_FACTOR_RECEPTOR_SIGNALING_PATHWAY	5	-0.00497	-7.94e-05	0.42368	0.50468
REACTOME_SYNTHESIS_SECRETION_AND_DEACYLATION_OF_GHRELIN	18	-0.00237	-7.17e-05	0.19912	0.50474
VERRECCHIA_RESPONSE_TO_TGFB1_C3	14	-0.00303	-8.09e-05	0.25359	0.50476
GOBP_REGULATION_OF_MONOCYTE_DIFFERENTIATION	19	-0.00257	-7.99e-05	0.21346	0.50479
GOBP_ADIPONECTIN_ACTIVATED_SIGNALING_PATHWAY	7	-0.00474	-8.96e-05	0.38854	0.50487
GOBP_CERAMIDE_BIOSYNTHETIC_PROCESS	68	-0.00155	-9.12e-05	0.12204	0.50507
GOBP_FORMATION_OF_ANATOMICAL_BOUNDARY	7	-0.00575	-0.00011	0.44065	0.5052
GOMF_ATP_DEPENDENT_PROTEIN_FOLDING_CHAPERONE	32	-0.00194	-7.82e-05	0.14696	0.50526
GOBP_REGULATION_OF_MEMBRANE_PERMEABILITY	69	-0.00137	-8.09e-05	0.10105	0.50539
GOMF_ADENYL_NUCLEOTIDE_BINDING	1597	-0.00032	-8.74e-05	0.023638	0.50539
SIMBULAN_UV_RESPONSE_NORMAL_DN	31	-0.00226	-8.97e-05	0.16692	0.50539
SENGUPTA_NASOPHARYNGEAL_CARCINOMA_WITH_LMP1_UP	378	-0.00068	-9.31e-05	0.049674	0.50543
REACTOME_INTERLEUKIN_18_SIGNALING	8	-0.0038	-7.67e-05	0.27607	0.50548
REACTOME_AZATHIOPRINE_ADME	23	-0.00284	-9.73e-05	0.20492	0.50553
GOBP_REGULATION_OF_EPITHELIAL_CELL_MIGRATION	223	-0.0009	-9.53e-05	0.063915	0.5056
GOCC_ENDOCYTIC_VESICLE	335	-0.00071	-9.27e-05	0.05012	0.50569
NIKOLSKY_BREAST_CANCER_19P13_AMPLICON	5	-0.00934	-0.00015	0.63778	0.50584
GOCC_SIGNAL_RECOGNITION_PARTICLE	6	-0.00515	-9.02e-05	0.35169	0.50585
GOBP_VERY_LOW_DENSITY_LIPOPROTEIN_PARTICLE_CLEARANCE	6	-0.0064	-0.00011	0.43088	0.50592
TERAO_AOX4_TARGETS_SKIN_DN	23	-0.00302	-0.0001	0.2019	0.50596
RAMALHO_STEMNESS_UP	193	-0.00094	-9.29e-05	0.062617	0.50599
OSADA_ASCL1_TARGETS_DN	23	-0.00321	-0.00011	0.21012	0.50609
GOMF_ALDO_KETO_REDUCTASE_NADP_ACTIVITY	29	-0.00302	-0.00012	0.19207	0.50627
GOBP_IRON_SULFUR_CLUSTER_ASSEMBLY	28	-0.00245	-9.27e-05	0.15565	0.50629
GOBP_KINETOCHORE_ORGANIZATION	22	-0.00298	-9.98e-05	0.18865	0.5063
GOBP_REGULATION_OF_PERK_MEDIATED_UNFOLDED_PROTEIN_RESPONSE	11	-0.00473	-0.00011	0.29873	0.50632
GOBP_RESPONSE_TO_ABIOTIC_STIMULUS	1094	-0.00048	-0.00011	0.028663	0.50662
GOBP_MEMBRANE_REPOLARIZATION_DURING_VENTRICULAR_CARDIAC_MUSCLE_CELL_ACTION_POTENTIAL	13	-0.0047	-0.00012	0.28313	0.50663
GOCC_BASOLATERAL_PLASMA_MEMBRANE	227	-0.00104	-0.00011	0.062698	0.50663
WP_SMALL_LIGAND_GPCRS	19	-0.00371	-0.00012	0.22311	0.50663
GOBP_REGULATION_OF_FOREBRAIN_NEURON_DIFFERENTIATION	5	-0.00665	-0.00011	0.39942	0.50664
REACTOME_DEFECTIVE_ST3GAL3_CAUSES_MCT12_AND_EIEE15	8	-0.00596	-0.00012	0.35753	0.50665
KEGG_GLYCINE_SERINE_AND_THREONINE_METABOLISM	31	-0.00285	-0.00011	0.16845	0.50674
MARIADASON_RESPONSE_TO_CURCUMIN_SULINDAC_5	23	-0.00305	-0.0001	0.1805	0.50675
GOBP_RESPONSE_TO_COPPER_ION	39	-0.00235	-0.0001	0.13869	0.50676
GOBP_POSITIVE_REGULATION_OF_MAINTENANCE_OF_SISTER_CHROMATID_COHESION	5	-0.00655	-0.0001	0.38368	0.50682
PID_S1P_S1P4_PATHWAY	14	-0.00392	-0.0001	0.22769	0.50687
GOBP_OXALOACETATE_TRANSPORT	6	-0.00632	-0.00011	0.36551	0.5069
REACTOME_TRANSCRIPTION_COUPLED_NUCLEOTIDE_EXCISION_REPAIR_TC_NER	77	-0.00163	-0.0001	0.094474	0.5069
NABA_ECM_REGULATORS	231	-0.00114	-0.00012	0.065461	0.50693
GOBP_NEGATIVE_REGULATION_OF_CELL_VOLUME	5	-0.00828	-0.00013	0.47367	0.50697
GOMF_QUATERNARY_AMMONIUM_GROUP_TRANSMEMBRANE_TRANSPORTER_ACTIVITY	18	-0.00417	-0.00013	0.23701	0.50702
BIOCARTA_PARKIN_PATHWAY	8	-0.00597	-0.00012	0.33552	0.50709
GOBP_UBIQUITIN_DEPENDENT_ENDOCYTOSIS	5	-0.00627	-0.0001	0.35192	0.5071
FIRESTEIN_CTNNB1_PATHWAY_AND_PROLIFERATION	8	-0.00616	-0.00012	0.34507	0.50712
GOBP_CONVERGENT_EXTENSION_INVOLVED_IN_GASTRULATION	9	-0.00517	-0.00011	0.28775	0.50716
GOMF_ACETYLCHOLINE_GATED_MONOATOMIC_CATION_SELECTIVE_CHANNEL_ACTIVITY	16	-0.00402	-0.00011	0.22314	0.50719
GOBP_RESPONSE_TO_CISPLATIN	6	-0.00833	-0.00015	0.44766	0.50742
KEGG_VALINE_LEUCINE_AND_ISOLEUCINE_DEGRADATION	43	-0.00272	-0.00013	0.1454	0.50748
REACTOME_RECYCLING_PATHWAY_OF_L1	46	-0.00263	-0.00013	0.14014	0.5075
GOBP_NEGATIVE_REGULATION_OF_PEPTIDYL_TYROSINE_PHOSPHORYLATION	50	-0.00267	-0.00013	0.13616	0.50783
GOBP_REGULATION_OF_CELL_CYCLE_G1_S_PHASE_TRANSITION	183	-0.00137	-0.00013	0.067686	0.5081
GOBP_NEGATIVE_REGULATION_OF_PROTEIN_POLYUBIQUITINATION	9	-0.00616	-0.00013	0.30062	0.50818
GOBP_MHC_CLASS_II_BIOSYNTHETIC_PROCESS	20	-0.00414	-0.00013	0.2017	0.50819
RATTENBACHER_BOUND_BY_CELF1	387	-0.00099	-0.00014	0.048118	0.50824
HOLLMANN_APOPTOSIS_VIA_CD40_DN	252	-0.00124	-0.00014	0.05971	0.50827
GOBP_MEMBRANE_REPOLARIZATION	44	-0.00316	-0.00015	0.1511	0.50833
REACTOME_GABA_SYNTHESIS_RELEASE_REUPTAKE_AND_DEGRADATION	19	-0.00478	-0.00015	0.22668	0.50841
CHENG_RESPONSE_TO_NICKEL_ACETATE	40	-0.00296	-0.00013	0.13896	0.50851
GOCC_EXTRINSIC_COMPONENT_OF_MEMBRANE	280	-0.00122	-0.00014	0.056243	0.50864
GOMF_TRANSKETOLASE_OR_TRANSALDOLASE_ACTIVITY	5	-0.00704	-0.00011	0.32355	0.50868
FARDIN_HYPOXIA_9	7	-0.00696	-0.00013	0.31631	0.50878
MYLLYKANGAS_AMPLIFICATION_HOT_SPOT_13	5	-0.00959	-0.00015	0.43135	0.50886
GOMF_OXIDOREDUCTION_DRIVEN_ACTIVE_TRANSMEMBRANE_TRANSPORTER_ACTIVITY	56	-0.00252	-0.00013	0.11239	0.50893
GOBP_EPITHELIAL_FLUID_TRANSPORT	11	-0.00681	-0.00016	0.30184	0.50899
GOBP_RNA_STABILIZATION	65	-0.00267	-0.00015	0.11803	0.50901
REACTOME_RECOGNITION_OF_DNA_DAMAGE_BY_PCNA_CONTAINING_REPLICATION_COMPLEX	30	-0.00367	-0.00014	0.16202	0.50904
GOBP_POSITIVE_REGULATION_OF_ERAD_PATHWAY	13	-0.00517	-0.00013	0.2269	0.50909
GOBP_NUCLEAR_TRANSPORT	315	-0.00115	-0.00014	0.05003	0.50913
KARLSSON_TGFB1_TARGETS_DN	192	-0.00143	-0.00014	0.062504	0.50913
PETRETTO_HEART_MASS_QTL_CIS_DN	29	-0.00435	-0.00017	0.18839	0.50921
REACTOME_PHENYLALANINE_AND_TYROSINE_METABOLISM	11	-0.00627	-0.00015	0.26984	0.50926
GOBP_REGULATION_OF_CORE_PROMOTER_BINDING	7	-0.00889	-0.00017	0.37914	0.50936
GOBP_REGULATION_OF_GERM_CELL_PROLIFERATION	8	-0.00721	-0.00015	0.30667	0.50938
GOBP_REGULATION_OF_PEPTIDYL_THREONINE_PHOSPHORYLATION	42	-0.00358	-0.00017	0.15055	0.50949
GOMF_NUCLEAR_THYROID_HORMONE_RECEPTOR_BINDING	28	-0.00381	-0.00014	0.15669	0.50969
GOBP_REGULATION_OF_NEURAL_PRECURSOR_CELL_PROLIFERATION	86	-0.00248	-0.00016	0.102	0.5097
GOMF_5_3_DNA_EXONUCLEASE_ACTIVITY	8	-0.00656	-0.00013	0.268	0.50977
GOMF_PHOSPHATASE_INHIBITOR_ACTIVITY	43	-0.00333	-0.00016	0.13568	0.5098
GOBP_ENDOPLASMIC_RETICULUM_TUBULAR_NETWORK_ORGANIZATION	20	-0.00557	-0.00018	0.22666	0.50981
ABE_VEGFA_TARGETS_2HR	33	-0.00388	-0.00016	0.15773	0.50982
GOBP_PROTEIN_PROCESSING	245	-0.0015	-0.00017	0.059467	0.51005
LINDVALL_IMMORTALIZED_BY_TERT_DN	71	-0.00297	-0.00018	0.11784	0.51005
GOMF_LIGAND_GATED_MONOATOMIC_ANION_CHANNEL_ACTIVITY	18	-0.00648	-0.0002	0.25206	0.51025
REACTOME_STABILIZATION_OF_P53	56	-0.0031	-0.00017	0.11969	0.51034
GOBP_RIBOSE_PHOSPHATE_BIOSYNTHETIC_PROCESS	221	-0.00158	-0.00017	0.060816	0.51036
GOBP_REGULATION_OF_AUTOPHAGY_OF_MITOCHONDRION_IN_RESPONSE_TO_MITOCHONDRIAL_DEPOLARIZATION	15	-0.00547	-0.00015	0.21069	0.51037
REACTOME_IKBA_VARIANT_LEADS_TO_EDA_ID	6	-0.00733	-0.00013	0.2797	0.51045
GOBP_CELLULAR_RESPONSE_TO_TOPOLOGICALLY_INCORRECT_PROTEIN	115	-0.00207	-0.00016	0.078926	0.51048
GOBP_NUCLEOTIDE_TRANSMEMBRANE_TRANSPORT	21	-0.00489	-0.00016	0.18535	0.51053
GOMF_CALCIUM_DEPENDENT_PROTEIN_BINDING	60	-0.00327	-0.00018	0.12256	0.51065
GOBP_NEGATIVE_REGULATION_OF_CELLULAR_RESPONSE_TO_VASCULAR_ENDOTHELIAL_GROWTH_FACTOR_STIMULUS	13	-0.00786	-0.0002	0.29401	0.51066
MITSIADES_RESPONSE_TO_APLIDIN_UP	423	-0.00121	-0.00018	0.045372	0.51067
GOCC_CONDENSED_CHROMOSOME_CENTROMERIC_REGION	169	-0.00185	-0.00017	0.068787	0.51075
AIYAR_COBRA1_TARGETS_UP	40	-0.00412	-0.00019	0.15141	0.51086
GOBP_CATECHOL_CONTAINING_COMPOUND_METABOLIC_PROCESS	53	-0.00369	-0.00019	0.13522	0.51087
GOCC_MYOSIN_FILAMENT	24	-0.00589	-0.00021	0.21495	0.51093
REACTOME_NGF_INDEPENDANT_TRKA_ACTIVATION	5	-0.01263	-0.0002	0.45933	0.51097
GOBP_MAINTENANCE_OF_PROTEIN_LOCATION_IN_EXTRACELLULAR_REGION	7	-0.01072	-0.0002	0.3859	0.51108
BIOCARTA_NO1_PATHWAY	28	-0.00512	-0.00019	0.18421	0.51109
GAZDA_DIAMOND_BLACKFAN_ANEMIA_ERYTHROID_UP	26	-0.00494	-0.00018	0.17754	0.5111
GOBP_REGULATION_OF_HISTONE_H3_K9_METHYLATION	15	-0.00685	-0.00019	0.24605	0.51111
GOMF_ATPASE_REGULATOR_ACTIVITY	46	-0.00344	-0.00017	0.12353	0.51112
GOBP_REGULATION_OF_DENDRITIC_CELL_CHEMOTAXIS	12	-0.00786	-0.00019	0.27935	0.51122
COLLER_MYC_TARGETS_DN	7	-0.01172	-0.00022	0.41482	0.51127
GOBP_RESPONSE_TO_CORTICOSTEROID	162	-0.00209	-0.00019	0.073097	0.51142
GOBP_POSITIVE_REGULATION_OF_LIPOPROTEIN_PARTICLE_CLEARANCE	5	-0.01396	-0.00022	0.48573	0.51147
GOCC_N_TERMINAL_PROTEIN_ACETYLTRANSFERASE_COMPLEX	10	-0.00775	-0.00018	0.26746	0.51156
SATO_SILENCED_BY_METHYLATION_IN_PANCREATIC_CANCER_1	392	-0.00136	-0.00019	0.046759	0.51157
REACTOME_C_TYPE_LECTIN_RECEPTORS_CLRS	136	-0.00233	-0.00019	0.078923	0.51176
REACTOME_PROCESSIVE_SYNTHESIS_ON_THE_LAGGING_STRAND	15	-0.00607	-0.00017	0.20588	0.51176
RASHI_RESPONSE_TO_IONIZING_RADIATION_1	38	-0.0042	-0.00018	0.14171	0.51182
WP_FATTY_ACID_OMEGAOXIDATION	14	-0.00841	-0.00022	0.28397	0.51182
GOMF_GUANYL_NUCLEOTIDE_BINDING	388	-0.00137	-0.00019	0.04614	0.51184
MARKS_ACETYLATED_NON_HISTONE_PROTEINS	12	-0.00777	-0.00019	0.26134	0.51186
GOBP_POSITIVE_REGULATION_OF_T_CELL_MEDIATED_IMMUNE_RESPONSE_TO_TUMOR_CELL	5	-0.01251	-0.0002	0.41703	0.51196
GOBP_ENERGY_DERIVATION_BY_OXIDATION_OF_ORGANIC_COMPOUNDS	306	-0.00151	-0.00019	0.050199	0.51198
KEGG_LEUKOCYTE_TRANSENDOTHELIAL_MIGRATION	111	-0.0027	-0.0002	0.089782	0.51201
VERRECCHIA_RESPONSE_TO_TGFB1_C4	11	-0.00811	-0.00019	0.2688	0.51203
GOBP_POSTSYNAPTIC_DENSITY_ASSEMBLY	22	-0.00616	-0.00021	0.20184	0.51217
GOCC_DYSTROGLYCAN_COMPLEX	7	-0.01396	-0.00026	0.45148	0.51233
GOCC_RECYCLING_ENDOSOME	196	-0.00191	-0.00019	0.061806	0.51234
HOLLEMAN_DAUNORUBICIN_B_ALL_DN	12	-0.00733	-0.00018	0.23584	0.5124
TAKEDA_TARGETS_OF_NUP98_HOXA9_FUSION_10D_UP	185	-0.00225	-0.00022	0.072227	0.51242
MARSHALL_VIRAL_INFECTION_RESPONSE_UP	9	-0.01153	-0.00025	0.3653	0.51259
GOBP_MACROPHAGE_INFLAMMATORY_PROTEIN_1_ALPHA_PRODUCTION	6	-0.01201	-0.00021	0.3791	0.51263
GOCC_NUCLEAR_MEMBRANE	302	-0.00167	-0.00021	0.052406	0.5127
RODRIGUES_NTN1_TARGETS_UP	16	-0.00855	-0.00024	0.26132	0.51305
GOBP_COMPARTMENT_PATTERN_SPECIFICATION	5	-0.01564	-0.00025	0.47401	0.51316
GOCC_PHAGOCYTIC_VESICLE	136	-0.00252	-0.00021	0.076371	0.51317
GOBP_PROSTATE_GLAND_DEVELOPMENT	48	-0.00491	-0.00024	0.14769	0.51326
GOMF_N_ACETYLGALACTOSAMINE_4_O_SULFOTRANSFERASE_ACTIVITY	5	-0.01626	-0.00026	0.48868	0.51327
GOBP_POSITIVE_REGULATION_OF_MACROPHAGE_CYTOKINE_PRODUCTION	23	-0.007	-0.00024	0.20574	0.51357
REACTOME_NEUROTRANSMITTER_CLEARANCE	10	-0.00939	-0.00021	0.27463	0.51363
GOBP_REGULATION_OF_GTP_BINDING	14	-0.00778	-0.00021	0.22631	0.5137
GOBP_RENAL_ABSORPTION	30	-0.00595	-0.00023	0.17269	0.51374
REACTOME_FORMATION_OF_SENESCENCE_ASSOCIATED_HETEROCHROMATIN_FOCI_SAHF	16	-0.00692	-0.0002	0.20077	0.51374
GOBP_PHENOTYPIC_SWITCHING	6	-0.01356	-0.00024	0.38919	0.5139
REACTOME_DISEASES_OF_MITOTIC_CELL_CYCLE	38	-0.00499	-0.00022	0.14263	0.51395
GOBP_PYRIMIDINE_RIBONUCLEOSIDE_MONOPHOSPHATE_METABOLIC_PROCESS	15	-0.00795	-0.00022	0.22699	0.51398
GOBP_NEGATIVE_REGULATION_OF_TISSUE_REMODELING	22	-0.00676	-0.00023	0.19264	0.51399
BIOCARTA_WNT_LRP6_PATHWAY	6	-0.01233	-0.00022	0.35114	0.514
REACTOME_ECM_PROTEOGLYCANS	76	-0.00403	-0.00025	0.11439	0.51404
GOBP_INFLAMMATORY_RESPONSE_TO_ANTIGENIC_STIMULUS	73	-0.00388	-0.00024	0.10903	0.51419
FINAK_BREAST_CANCER_SDPP_SIGNATURE	24	-0.00759	-0.00027	0.21308	0.5142
GOMF_PHOSPHATIDYLCHOLINE_STEROL_O_ACYLTRANSFERASE_ACTIVATOR_ACTIVITY	6	-0.01226	-0.00021	0.34148	0.51432
GOBP_REGULATION_OF_PLATELET_DERIVED_GROWTH_FACTOR_RECEPTOR_BETA_SIGNALING_PATHWAY	8	-0.01097	-0.00022	0.3051	0.51434
GOBP_CELLULAR_RESPONSE_TO_CAFFEINE	11	-0.01221	-0.00029	0.33941	0.51435
GOMF_PROTEIN_PHOSPHORYLATED_AMINO_ACID_BINDING	57	-0.00449	-0.00024	0.12394	0.51443
BERENJENO_ROCK_SIGNALING_NOT_VIA_RHOA_UP	28	-0.00603	-0.00023	0.16647	0.51444
PIEPOLI_LGI1_TARGETS_DN	14	-0.00782	-0.00021	0.21618	0.51444
GOBP_RESPONSE_TO_HYDROPEROXIDE	18	-0.00835	-0.00025	0.2305	0.51445
GROSS_HYPOXIA_VIA_ELK3_AND_HIF1A_UP	140	-0.0029	-0.00024	0.079916	0.51448
WP_MECHANOREGULATION_AND_PATHOLOGY_OF_YAPTAZ_VIA_HIPPO_AND_NONHIPPO_MECHANISMS	46	-0.00526	-0.00025	0.14426	0.51454
GOBP_REGULATION_OF_DELAYED_RECTIFIER_POTASSIUM_CHANNEL_ACTIVITY	17	-0.00864	-0.00025	0.23593	0.5146
GOMF_SODIUM_CHANNEL_ACTIVITY	41	-0.00575	-0.00026	0.1564	0.51467
BURTON_ADIPOGENESIS_9	77	-0.00402	-0.00025	0.10794	0.51485
DER_IFN_GAMMA_RESPONSE_UP	70	-0.00408	-0.00024	0.10895	0.51492
WP_CELLTYPE_DEPENDENT_SELECTIVITY_OF_CCK2R_SIGNALING	13	-0.01115	-0.00029	0.29785	0.51493
REACTOME_ELECTRIC_TRANSMISSION_ACROSS_GAP_JUNCTIONS	5	-0.0155	-0.00025	0.4118	0.51501
GOBP_REGULATION_OF_VESICLE_MEDIATED_TRANSPORT	517	-0.0015	-0.00024	0.039909	0.51503
REACTOME_PEPTIDE_HORMONE_BIOSYNTHESIS	14	-0.0091	-0.00024	0.24128	0.51504
GOBP_GROWTH_HORMONE_RECEPTOR_SIGNALING_PATHWAY_VIA_JAK_STAT	8	-0.01568	-0.00032	0.41406	0.5151
GOBP_POSITIVE_REGULATION_OF_DNA_BIOSYNTHETIC_PROCESS	74	-0.00393	-0.00024	0.10285	0.51523
GOCC_G_PROTEIN_COUPLED_RECEPTOR_COMPLEX	9	-0.01285	-0.00028	0.3352	0.51529
GOMF_OUTWARD_RECTIFIER_POTASSIUM_CHANNEL_ACTIVITY	14	-0.00975	-0.00026	0.2543	0.51529
GOMF_CARBOXYPEPTIDASE_ACTIVITY	45	-0.00547	-0.00026	0.14257	0.5153
GOBP_MEMBRANE_FISSION	43	-0.00561	-0.00026	0.14377	0.51557
WP_KREBS_CYCLE_DISORDERS	13	-0.00924	-0.00024	0.2367	0.51557
PARK_APL_PATHOGENESIS_UP	14	-0.01049	-0.00028	0.26781	0.51561
GOBP_HOMEOSTASIS_OF_NUMBER_OF_CELLS_WITHIN_A_TISSUE	31	-0.00741	-0.00029	0.18639	0.51585
GOCC_MSL_COMPLEX	4	-0.01896	-0.00027	0.47533	0.51591
GOBP_EMBRYONIC_PLACENTA_MORPHOGENESIS	26	-0.00745	-0.00027	0.18595	0.51597
GOBP_NEGATIVE_REGULATION_OF_BIOMINERAL_TISSUE_DEVELOPMENT	27	-0.00728	-0.00027	0.18176	0.51597
GOBP_CELL_DIFFERENTIATION_INVOLVED_IN_PHENOTYPIC_SWITCHING	2	-0.02962	-0.0003	0.73073	0.51616
GOBP_POSITIVE_REGULATION_OF_SMOOTHENED_SIGNALING_PATHWAY	38	-0.00596	-0.00026	0.14666	0.51621
GOCC_CYTOPLASMIC_UBIQUITIN_LIGASE_COMPLEX	13	-0.00883	-0.00023	0.21726	0.51621
MULLIGHAN_MLL_SIGNATURE_2_UP	409	-0.00174	-0.00025	0.042922	0.51621
BIOCARTA_SARS_PATHWAY	7	-0.01334	-0.00025	0.32785	0.51623
GOBP_CELLULAR_RESPONSE_TO_ORGANIC_CYCLIC_COMPOUND	559	-0.00165	-0.00027	0.040253	0.5163
GOCC_SITE_OF_DNA_DAMAGE	109	-0.00348	-0.00026	0.084661	0.51637
LIU_CDX2_TARGETS_DN	8	-0.01469	-0.0003	0.35795	0.51637
REACTOME_TRYPTOPHAN_CATABOLISM	14	-0.01021	-0.00027	0.24594	0.51655
ITO_PTTG1_TARGETS_DN	9	-0.0102	-0.00022	0.24533	0.51658
GOBP_POSITIVE_REGULATION_OF_CELLULAR_SENESCENCE	12	-0.00966	-0.00024	0.23093	0.51668
GOCC_COPII_VESICLE_COAT	15	-0.00905	-0.00025	0.21482	0.51681
GOBP_MODIFICATION_OF_POSTSYNAPTIC_ACTIN_CYTOSKELETON	9	-0.0127	-0.00027	0.29992	0.51689
WP_BMP2WNT4FOXO1_PATHWAY_IN_PRIMARY_ENDOMETRIAL_STROMAL_CELL_DIFFERENTIATION	13	-0.01227	-0.00032	0.28901	0.51693
REACTOME_SYNTHESIS_OF_GLYCOSYLPHOSPHATIDYLINOSITOL_GPI	16	-0.00826	-0.00024	0.19438	0.51695
REACTOME_CLATHRIN_MEDIATED_ENDOCYTOSIS	143	-0.00327	-0.00028	0.076847	0.51697
GOBP_LONG_TERM_SYNAPTIC_POTENTIATION	87	-0.00431	-0.00029	0.1009	0.51703
PEDERSEN_TARGETS_OF_611CTF_ISOFORM_OF_ERBB2	74	-0.0048	-0.00029	0.11225	0.51704
WEIGEL_OXIDATIVE_STRESS_BY_HNE_AND_TBH	59	-0.00551	-0.0003	0.12868	0.51708
GOBP_ANTIGEN_PROCESSING_AND_PRESENTATION_OF_PEPTIDE_ANTIGEN	68	-0.00503	-0.0003	0.11723	0.5171
MOLENAAR_TARGETS_OF_CCND1_AND_CDK4_UP	64	-0.00489	-0.00028	0.11353	0.51718
WP_MYOMETRIAL_RELAXATION_AND_CONTRACTION_PATHWAYS	155	-0.00327	-0.00029	0.07565	0.51723
GOBP_REGULATION_OF_MITOCHONDRIAL_FUSION	12	-0.00987	-0.00024	0.22806	0.51726
GOBP_REGULATION_OF_REACTIVE_OXYGEN_SPECIES_BIOSYNTHETIC_PROCESS	40	-0.00647	-0.00029	0.14916	0.51731
QI_HYPOXIA	133	-0.00342	-0.00028	0.078846	0.51732
GOBP_ENDOCYTIC_RECYCLING	83	-0.00421	-0.00027	0.09633	0.51743
GOBP_ACTIVATION_OF_GTPASE_ACTIVITY	101	-0.00398	-0.00029	0.090814	0.51749
GOBP_NEGATIVE_REGULATION_OF_CHONDROCYTE_PROLIFERATION	4	-0.02398	-0.00034	0.54039	0.5177
GOMF_OMEGA_PEPTIDASE_ACTIVITY	13	-0.01189	-0.00031	0.26761	0.51772
GOBP_PROTEIN_MATURATION_BY_PROTEIN_FOLDING	8	-0.0125	-0.00025	0.28088	0.51775
WP_GLIOBLASTOMA_SIGNALING_PATHWAYS	82	-0.00451	-0.00029	0.10094	0.51781
OISHI_CHOLANGIOMA_STEM_CELL_LIKE_DN	269	-0.00259	-0.0003	0.057869	0.51786
ZHOU_CELL_CYCLE_GENES_IN_IR_RESPONSE_24HR	124	-0.00347	-0.00028	0.076844	0.51802
VANOEVELEN_MYOGENESIS_SIN3A_TARGETS	219	-0.00256	-0.00027	0.056374	0.51812
GOBP_CELLULAR_RESPONSE_TO_CGMP	7	-0.01314	-0.00025	0.28847	0.51816
GOBP_REGULATION_OF_CILIUM_BEAT_FREQUENCY	15	-0.01019	-0.00028	0.22341	0.51819
GOBP_NEGATIVE_REGULATION_OF_CELL_ADHESION	287	-0.00256	-0.00031	0.055826	0.51828
GOMF_LEUKOTRIENE_C4_SYNTHASE_ACTIVITY	5	-0.01981	-0.00032	0.43147	0.51831
WP_ALTERED_GLYCOSYLATION_OF_MUC1_IN_TUMOR_MICROENVIRONMENT	8	-0.01186	-0.00024	0.25806	0.51833
GOBP_SPHINGOMYELIN_BIOSYNTHETIC_PROCESS	11	-0.01406	-0.00033	0.30571	0.51835
REACTOME_RUNX1_INTERACTS_WITH_CO_FACTORS_WHOSE_PRECISE_EFFECT_ON_RUNX1_TARGETS_IS_NOT_KNOWN	37	-0.00707	-0.00031	0.1535	0.51837
GOBP_POSITIVE_REGULATION_OF_PROTEIN_MONOUBIQUITINATION	5	-0.01775	-0.00028	0.38494	0.51839
GOBP_PEPTIDYL_HISTIDINE_MODIFICATION	11	-0.01218	-0.00029	0.26171	0.51856
GOBP_REGULATION_OF_DNA_DAMAGE_CHECKPOINT	25	-0.00893	-0.00032	0.19081	0.51867
GOBP_CARDIAC_EPITHELIAL_TO_MESENCHYMAL_TRANSITION	37	-0.00791	-0.00034	0.16864	0.51869
SPIRA_SMOKERS_LUNG_CANCER_DN	14	-0.0102	-0.00027	0.21715	0.51874
GOBP_STEM_CELL_DIVISION	29	-0.00886	-0.00034	0.18808	0.51879
WEIGEL_OXIDATIVE_STRESS_RESPONSE	33	-0.00665	-0.00027	0.14108	0.5188
GOMF_LNCRNA_BINDING	9	-0.01407	-0.0003	0.29777	0.51884
LANDIS_ERBB2_BREAST_TUMORS_324_UP	148	-0.0038	-0.00033	0.080333	0.51885
GOBP_LYSOSOMAL_TRANSPORT	127	-0.00388	-0.00031	0.081824	0.5189
GOBP_REGULATION_OF_POSTSYNAPTIC_MEMBRANE_NEUROTRANSMITTER_RECEPTOR_LEVELS	87	-0.00462	-0.00031	0.097279	0.51894
GOMF_SHORT_CHAIN_CARBOXYLESTERASE_ACTIVITY	6	-0.02077	-0.00036	0.4353	0.51903
LIU_CMYB_TARGETS_UP	158	-0.00361	-0.00032	0.075507	0.51906
PID_WNT_SIGNALING_PATHWAY	27	-0.00872	-0.00032	0.18211	0.51909
GOBP_POSITIVE_REGULATION_OF_TELOMERASE_RNA_LOCALIZATION_TO_CAJAL_BODY	15	-0.01034	-0.00029	0.21574	0.51911
BIOCARTA_HSWI_SNF_PATHWAY	12	-0.01347	-0.00033	0.28088	0.51913
GOBP_INTRACELLULAR_PHOSPHATE_ION_HOMEOSTASIS	10	-0.01499	-0.00034	0.31229	0.51914
GOBP_REGULATION_OF_REMOVAL_OF_SUPEROXIDE_RADICALS	6	-0.01959	-0.00034	0.4071	0.51919
GOCC_BLOOD_MICROPARTICLE	110	-0.00414	-0.00031	0.085379	0.51935
BIOCARTA_EDG1_PATHWAY	22	-0.00996	-0.00033	0.20424	0.51944
SCHLOSSER_SERUM_RESPONSE_DN	686	-0.00176	-0.00032	0.03594	0.51955
REACTOME_MAPK1_ERK2_ACTIVATION	9	-0.01764	-0.00038	0.35697	0.5197
MULLIGHAN_NPM1_SIGNATURE_3_DN	158	-0.00362	-0.00032	0.072544	0.5199
REACTOME_CA2_ACTIVATED_K_CHANNELS	9	-0.01702	-0.00036	0.33938	0.51999
GOBP_REGULATION_OF_DNA_TEMPLATED_DNA_REPLICATION_INITIATION	15	-0.00964	-0.00027	0.19216	0.52
GOBP_SATELLITE_CELL_ACTIVATION_INVOLVED_IN_SKELETAL_MUSCLE_REGENERATION	5	-0.02088	-0.00033	0.41582	0.52002
GOBP_LEUKOTRIENE_D4_METABOLIC_PROCESS	8	-0.01657	-0.00033	0.32978	0.52003
GOMF_U6_SNRNA_BINDING	14	-0.01018	-0.00027	0.20255	0.52005
GOBP_COLLAGEN_FIBRIL_ORGANIZATION	61	-0.00604	-0.00034	0.12009	0.52006
LEE_LIVER_CANCER_HEPATOBLAST	16	-0.01281	-0.00037	0.25435	0.52009
VALK_AML_CLUSTER_15	30	-0.00914	-0.00036	0.18125	0.52012
NOJIMA_SFRP2_TARGETS_UP	31	-0.00868	-0.00035	0.17189	0.52014
GOMF_HEPARIN_BINDING	164	-0.00397	-0.00036	0.078371	0.52022
GOBP_NEGATIVE_REGULATION_OF_CELL_DIVISION	16	-0.01087	-0.00031	0.21422	0.52023
GOMF_AROMATIC_AMINO_ACID_TRANSMEMBRANE_TRANSPORTER_ACTIVITY	9	-0.015	-0.00032	0.29505	0.52027
CHARAFE_BREAST_CANCER_LUMINAL_VS_BASAL_UP	370	-0.00241	-0.00033	0.047331	0.5203
CARRILLOREIXACH_HEPATOBLASTOMA_VS_NORMAL_HYPERMETHYLATED_AND_DN	19	-0.0105	-0.00033	0.20594	0.52033
GOBP_RELAXATION_OF_MUSCLE	32	-0.00906	-0.00037	0.17732	0.52037
GOBP_NEGATIVE_REGULATION_OF_INSULIN_SECRETION_INVOLVED_IN_CELLULAR_RESPONSE_TO_GLUCOSE_STIMULUS	7	-0.01465	-0.00028	0.28633	0.52041
GOBP_RNA_PHOSPHODIESTER_BOND_HYDROLYSIS_ENDONUCLEOLYTIC	79	-0.00503	-0.00032	0.098121	0.52042
GOMF_MOLECULAR_FUNCTION_REGULATOR_ACTIVITY	1864	-0.00117	-0.00034	0.022925	0.52042
ZHANG_GATA6_TARGETS_DN	63	-0.00627	-0.00035	0.12215	0.52046
CHANGOLKAR_H2AFY_TARGETS_DN	41	-0.00765	-0.00035	0.14886	0.5205
HOFFMANN_IMMATURE_TO_MATURE_B_LYMPHOCYTE_UP	40	-0.00736	-0.00033	0.14289	0.52054
REACTOME_GLUCOSE_METABOLISM	91	-0.00485	-0.00033	0.093991	0.52056
GOBP_AUTOCRINE_SIGNALING	7	-0.01828	-0.00035	0.35352	0.52062
GOMF_POTASSIUM_CHANNEL_ACTIVATOR_ACTIVITY	8	-0.01795	-0.00036	0.34722	0.52062
REACTOME_CLEC7A_DECTIN_1_SIGNALING	96	-0.00479	-0.00033	0.092432	0.52067
WP_TNFALPHA_SIGNALING_PATHWAY	89	-0.00498	-0.00033	0.095846	0.52072
PEPPER_CHRONIC_LYMPHOCYTIC_LEUKEMIA_DN	20	-0.01073	-0.00034	0.20632	0.52073
GOBP_PHOSPHORYLATION_OF_RNA_POLYMERASE_II_C_TERMINAL_DOMAIN	14	-0.01059	-0.00028	0.20325	0.52077
GOBP_PHOTOPERIODISM	28	-0.00861	-0.00033	0.16499	0.52082
REACTOME_GASTRIN_CREB_SIGNALLING_PATHWAY_VIA_PKC_AND_MAPK	18	-0.01132	-0.00034	0.2166	0.52084
GOBP_POSITIVE_REGULATION_OF_AMPA_RECEPTOR_ACTIVITY	8	-0.01978	-0.0004	0.37804	0.52086
REACTOME_SYNTHESIS_OF_ACTIVE_UBIQUITIN_ROLES_OF_E1_AND_E2_ENZYMES	30	-0.00837	-0.00033	0.15988	0.52087
MORI_PLASMA_CELL_UP	51	-0.00698	-0.00036	0.13284	0.52094
TURJANSKI_MAPK14_TARGETS	10	-0.01666	-0.00038	0.31638	0.521
REACTOME_REGULATION_OF_COMMISSURAL_AXON_PATHFINDING_BY_SLIT_AND_ROBO	10	-0.01877	-0.00042	0.35517	0.52107
GOBP_PIGMENT_GRANULE_ORGANIZATION	40	-0.00722	-0.00033	0.13628	0.52112
GOBP_CARBON_DIOXIDE_TRANSPORT	12	-0.01788	-0.00044	0.33749	0.52113
GOBP_ANTEROGRADE_NEURONAL_DENSE_CORE_VESICLE_TRANSPORT	5	-0.02252	-0.00036	0.4238	0.52119
GOMF_INTERMEDIATE_FILAMENT_BINDING	10	-0.01417	-0.00032	0.26629	0.52121
BLANCO_MELO_BRONCHIAL_EPITHELIAL_CELLS_INFLUENZA_A_INFECTION_UP	128	-0.00434	-0.00035	0.081496	0.52122
GOBP_APOPTOTIC_CELL_CLEARANCE	46	-0.00718	-0.00035	0.135	0.52122
MARTINEZ_TP53_TARGETS_UP	606	-0.00193	-0.00033	0.036303	0.52122
GOBP_POST_EMBRYONIC_EYE_MORPHOGENESIS	7	-0.01819	-0.00034	0.34083	0.52128
GOMF_TRANSCRIPTION_REGULATOR_ACTIVATOR_ACTIVITY	13	-0.01417	-0.00037	0.26454	0.52136
GOBP_NEUTROPHIL_MIGRATION	112	-0.00529	-0.0004	0.098591	0.52141
GOBP_HISTONE_H3_ACETYLATION	66	-0.00578	-0.00033	0.10753	0.52143
GOCC_PTW_PP1_PHOSPHATASE_COMPLEX	7	-0.02488	-0.00047	0.46298	0.52143
REACTOME_ABC_TRANSPORTERS_IN_LIPID_HOMEOSTASIS	18	-0.01044	-0.00032	0.19414	0.52145
NABA_CORE_MATRISOME	269	-0.00329	-0.00038	0.060943	0.52153
GOBP_NEGATIVE_REGULATION_OF_B_CELL_PROLIFERATION	16	-0.01196	-0.00034	0.2206	0.52162
WP_STATIN_INHIBITION_OF_CHOLESTEROL_PRODUCTION	29	-0.00963	-0.00037	0.17771	0.52162
GOBP_AMMONIUM_TRANSMEMBRANE_TRANSPORT	12	-0.01785	-0.00044	0.32793	0.52171
GOMF_AMMONIUM_TRANSMEMBRANE_TRANSPORTER_ACTIVITY	12	-0.01785	-0.00044	0.32793	0.52171
GOBP_PARENTAL_BEHAVIOR	11	-0.01837	-0.00044	0.33423	0.52191
GOBP_BLOOD_COAGULATION_FIBRIN_CLOT_FORMATION	14	-0.01525	-0.00041	0.27742	0.52192
SAKAI_TUMOR_INFILTRATING_MONOCYTES_UP	26	-0.00965	-0.00035	0.17559	0.52192
REACTOME_NEGATIVE_REGULATORS_OF_DDX58_IFIH1_SIGNALING	34	-0.0083	-0.00035	0.15041	0.522
LINSLEY_MIR16_TARGETS	205	-0.00341	-0.00035	0.061496	0.52209
GOBP_HEMATOPOIETIC_STEM_CELL_HOMEOSTASIS	23	-0.00965	-0.00033	0.17403	0.5221
GARGALOVIC_RESPONSE_TO_OXIDIZED_PHOSPHOLIPIDS_MAGENTA_UP	26	-0.00963	-0.00035	0.17375	0.52211
REACTOME_MHC_CLASS_II_ANTIGEN_PRESENTATION	122	-0.00456	-0.00036	0.082125	0.52214
GOBP_CARBOHYDRATE_PHOSPHORYLATION	25	-0.00916	-0.00033	0.16393	0.52227
GOBP_PROSTAGLANDIN_TRANSPORT	29	-0.01044	-0.0004	0.18669	0.52229
WP_VITAMIN_D_RECEPTOR_PATHWAY	180	-0.00402	-0.00038	0.071684	0.52235
BHATI_G2M_ARREST_BY_2METHOXYESTRADIOL_DN	123	-0.00451	-0.00036	0.080214	0.52243
GOBP_REGULATION_OF_PROTEIN_CATABOLIC_PROCESS_IN_THE_VACUOLE	13	-0.01271	-0.00033	0.2258	0.52244
GOBP_POSITIVE_REGULATION_OF_LIPASE_ACTIVITY	64	-0.00679	-0.00039	0.12065	0.52245
GOBP_MITOCHONDRIAL_OUTER_MEMBRANE_PERMEABILIZATION	37	-0.00718	-0.00031	0.12744	0.52246
GOBP_REGULATION_OF_SISTER_CHROMATID_SEGREGATION	104	-0.00498	-0.00036	0.08819	0.5225
GOBP_POSITIVE_REGULATION_OF_RNA_EXPORT_FROM_NUCLEUS	5	-0.01987	-0.00032	0.35195	0.52251
GOBP_RESPONSE_TO_INTERLEUKIN_18	11	-0.01717	-0.00041	0.30334	0.52256
REACTOME_CYTOKINE_SIGNALING_IN_IMMUNE_SYSTEM	692	-0.00205	-0.00038	0.036065	0.5227
GOBP_REGULATION_OF_GLUTAMATE_RECEPTOR_SIGNALING_PATHWAY	6	-0.02395	-0.00042	0.41937	0.52277
REACTOME_EXPORT_OF_VIRAL_RIBONUCLEOPROTEINS_FROM_NUCLEUS	32	-0.00984	-0.0004	0.17087	0.52296
GOBP_STEROL_TRANSPORT	121	-0.0049	-0.00038	0.084942	0.523
REACTOME_TRANSLESION_SYNTHESIS_BY_POLK	17	-0.01212	-0.00036	0.21009	0.523
GOBP_REGULATION_OF_PROTEIN_LOCALIZATION_TO_CELL_SURFACE	40	-0.0084	-0.00038	0.14539	0.52303
REACTOME_RHO_GTPASES_ACTIVATE_NADPH_OXIDASES	24	-0.0115	-0.0004	0.1988	0.52307
GOBP_DNA_REPLICATION_INITIATION	37	-0.00798	-0.00035	0.13756	0.52313
GOBP_NEGATIVE_REGULATION_OF_SERINE_TYPE_PEPTIDASE_ACTIVITY	5	-0.02795	-0.00045	0.48172	0.52313
GOBP_REGULATION_OF_GLUCOSE_IMPORT	56	-0.00783	-0.00042	0.13423	0.52324
GOCC_PRERIBOSOME_LARGE_SUBUNIT_PRECURSOR	17	-0.01303	-0.00038	0.22252	0.52335
GOBP_AMEBOIDAL_TYPE_CELL_MIGRATION	421	-0.00271	-0.00039	0.046275	0.52338
GOMF_SYNTAXIN_1_BINDING	20	-0.01069	-0.00034	0.18213	0.52339
GOBP_RESPONSE_TO_HEAT	106	-0.00507	-0.00037	0.086213	0.52344
GOBP_GLYCEROLIPID_METABOLIC_PROCESS	371	-0.00278	-0.00038	0.047353	0.52345
BLANCO_MELO_COVID19_SARS_COV_2_INFECTION_A594_ACE2_EXPRESSING_CELLS_DN	96	-0.00566	-0.0004	0.096155	0.52348
WP_PHOTODYNAMIC_THERAPYINDUCED_NFE2L2_NRF2_SURVIVAL_SIGNALING	23	-0.01152	-0.00039	0.19547	0.5235
PID_TRAIL_PATHWAY	27	-0.0108	-0.0004	0.18311	0.52352
GOBP_NEGATIVE_REGULATION_OF_CD8_POSITIVE_ALPHA_BETA_T_CELL_ACTIVATION	7	-0.01786	-0.00034	0.3019	0.52359
GOMF_TRANSMEMBRANE_RECEPTOR_PROTEIN_SERINE_THREONINE_KINASE_BINDING	13	-0.01534	-0.0004	0.25912	0.5236
BIOCARTA_KERATINOCYTE_PATHWAY	45	-0.00797	-0.00038	0.13451	0.52362
GOBP_NEGATIVE_REGULATION_OF_GLYCOLYTIC_PROCESS	14	-0.01299	-0.00035	0.21888	0.52366
GOBP_NEGATIVE_REGULATION_OF_BLOOD_VESSEL_ENDOTHELIAL_CELL_MIGRATION	34	-0.00952	-0.0004	0.15897	0.52388
PARK_TRETINOIN_RESPONSE_AND_PML_RARA_FUSION	30	-0.01005	-0.00039	0.16752	0.52392
GOBP_CERAMIDE_METABOLIC_PROCESS	104	-0.00581	-0.00042	0.096857	0.52393
HOEGERKORP_CD44_TARGETS_TEMPORAL_DN	25	-0.01121	-0.0004	0.1863	0.524
BILANGES_RAPAMYCIN_SENSITIVE_GENES	36	-0.00895	-0.00038	0.14833	0.52406
GOBP_ENDOCARDIAL_CELL_DIFFERENTIATION	6	-0.02621	-0.00046	0.43369	0.5241
GOBP_PROTEIN_IMPORT_INTO_PEROXISOME_MATRIX	15	-0.01269	-0.00035	0.20872	0.52424
GOMF_MONOATOMIC_ANION_CHANNEL_ACTIVITY	85	-0.00665	-0.00044	0.10914	0.52429
KEGG_NITROGEN_METABOLISM	23	-0.01245	-0.00043	0.20387	0.52435
GOMF_STEROID_HYDROXYLASE_ACTIVITY	24	-0.01245	-0.00044	0.20234	0.52452
GOBP_ISOPENTENYL_DIPHOSPHATE_BIOSYNTHETIC_PROCESS	5	-0.02811	-0.00045	0.45581	0.52459
GOBP_ADULT_BEHAVIOR	142	-0.00491	-0.00042	0.079194	0.52474
EHRLICH_ICF_SYNDROM_DN	13	-0.01512	-0.00039	0.24286	0.52483
GOBP_NEGATIVE_REGULATION_OF_G0_TO_G1_TRANSITION	5	-0.02478	-0.0004	0.39691	0.52489
REACTOME_MIRO_GTPASE_CYCLE	7	-0.02107	-0.0004	0.33689	0.52493
GOBP_NEGATIVE_REGULATION_OF_T_CELL_MEDIATED_IMMUNITY	27	-0.01049	-0.00039	0.16758	0.52495
GOBP_POSITIVE_REGULATION_OF_I_KAPPAB_PHOSPHORYLATION	7	-0.0214	-0.0004	0.34032	0.52507
GOBP_POSITIVE_REGULATION_OF_P38MAPK_CASCADE	28	-0.01179	-0.00045	0.18743	0.52507
GOBP_SIGNAL_TRANSDUCTION_BY_P53_CLASS_MEDIATOR	167	-0.0046	-0.00042	0.07304	0.52513
GOMF_PHOSPHATE_ION_BINDING	12	-0.01575	-0.00039	0.24884	0.52524
GOBP_REGULATION_OF_LYMPHANGIOGENESIS	5	-0.026	-0.00042	0.41017	0.52527
GOBP_ECTODERM_DEVELOPMENT	19	-0.01316	-0.00041	0.20696	0.52534
GOCC_PERINUCLEOLAR_COMPARTMENT	4	-0.03703	-0.00053	0.58249	0.52534
GOBP_ESTABLISHMENT_OF_CENTROSOME_LOCALIZATION	10	-0.01992	-0.00045	0.31309	0.52536
WP_GLUTATHIONE_METABOLISM	19	-0.01453	-0.00045	0.22767	0.52544
KEGG_T_CELL_RECEPTOR_SIGNALING_PATHWAY	106	-0.00559	-0.00041	0.087442	0.5255
WENG_POR_DOSAGE	23	-0.01132	-0.00039	0.17648	0.52556
REACTOME_VASOPRESSIN_LIKE_RECEPTORS	6	-0.02734	-0.00048	0.42615	0.52558
REACTOME_ABC_FAMILY_PROTEINS_MEDIATED_TRANSPORT	102	-0.00549	-0.00039	0.085305	0.52564
CLIMENT_BREAST_CANCER_COPY_NUMBER_DN	8	-0.02626	-0.00053	0.40572	0.52581
GOBP_REGULATION_OF_NODAL_SIGNALING_PATHWAY_INVOLVED_IN_DETERMINATION_OF_LEFT_RIGHT_ASYMMETRY	5	-0.03166	-0.00051	0.48814	0.52586
REACTOME_NEGATIVE_REGULATION_OF_MET_ACTIVITY	21	-0.01406	-0.00046	0.21678	0.52586
GOBP_POSITIVE_REGULATION_OF_GAP_JUNCTION_ASSEMBLY	7	-0.02581	-0.00049	0.39707	0.52591
GOBP_INOSITOL_METABOLIC_PROCESS	11	-0.01614	-0.00038	0.24806	0.52594
GOBP_DEVELOPMENTAL_INDUCTION	34	-0.01064	-0.00044	0.16346	0.52595
REACTOME_DOWNREGULATION_OF_ERBB4_SIGNALING	9	-0.02006	-0.00043	0.30797	0.52596
REACTOME_APOPTOTIC_CLEAVAGE_OF_CELL_ADHESION_PROTEINS	11	-0.0204	-0.00048	0.31152	0.52611
GOBP_CELLULAR_RESPONSE_TO_ALDEHYDE	17	-0.01664	-0.00049	0.25341	0.52618
OUYANG_PROSTATE_CANCER_PROGRESSION_UP	19	-0.01485	-0.00046	0.22602	0.52619
WP_HYPOTHETICAL_CRANIOFACIAL_DEVELOPMENT_PATHWAY	6	-0.02555	-0.00045	0.38798	0.52626
GOBP_SODIUM_INDEPENDENT_ORGANIC_ANION_TRANSPORT	14	-0.01752	-0.00047	0.26576	0.52628
GOBP_REGULATION_OF_MICROTUBULE_DEPOLYMERIZATION	30	-0.01081	-0.00042	0.16346	0.52637
GOBP_REGULATION_OF_STEM_CELL_DIVISION	10	-0.02147	-0.00049	0.32409	0.52641
LAU_APOPTOSIS_CDKN2A_DN	5	-0.02205	-0.00035	0.33196	0.52648
GOBP_PROXIMAL_DISTAL_PATTERN_FORMATION	34	-0.01176	-0.00049	0.17698	0.5265
GOCC_NUCLEAR_PORE_OUTER_RING	9	-0.02219	-0.00048	0.33168	0.52667
DELASERNA_TARGETS_OF_MYOD_AND_SMARCA4	11	-0.01731	-0.00041	0.25692	0.52685
GOBP_REGULATION_OF_LYMPHOCYTE_DIFFERENTIATION	208	-0.00449	-0.00046	0.066633	0.52686
GOBP_CHARGED_TRNA_AMINO_ACID_MODIFICATION	5	-0.03132	-0.0005	0.46421	0.5269
REACTOME_NEUREXINS_AND_NEUROLIGINS	55	-0.00883	-0.00047	0.13038	0.52701
GOBP_REGULATION_OF_EXTRACELLULAR_MATRIX_CONSTITUENT_SECRETION	10	-0.02017	-0.00046	0.29695	0.52708
GOBP_CELL_FATE_COMMITMENT_INVOLVED_IN_FORMATION_OF_PRIMARY_GERM_LAYER	31	-0.01184	-0.00047	0.17326	0.52724
STEIN_ESRRA_TARGETS_RESPONSIVE_TO_ESTROGEN_DN	40	-0.01008	-0.00046	0.14664	0.5274
GOBP_PROSTANOID_BIOSYNTHETIC_PROCESS	29	-0.01118	-0.00043	0.16227	0.52747
WP_MIRNA_REGULATION_OF_PROSTATE_CANCER_SIGNALING_PATHWAYS	30	-0.01368	-0.00053	0.19765	0.52759
GOCC_GERM_CELL_NUCLEUS	65	-0.00728	-0.00042	0.10511	0.52763
GOBP_CARDIAC_CONDUCTION	95	-0.00713	-0.0005	0.10261	0.52769
GOMF_G_PROTEIN_COUPLED_ADENOSINE_RECEPTOR_ACTIVITY	4	-0.03288	-0.00047	0.47191	0.52777
GOBP_MICROTUBULE_BUNDLE_FORMATION	121	-0.00553	-0.00043	0.079281	0.52781
GOBP_ECTODERMAL_CELL_DIFFERENTIATION	6	-0.02451	-0.00043	0.35048	0.52788
KOYAMA_SEMA3B_TARGETS_UP	249	-0.00427	-0.00048	0.060901	0.52792
GOBP_NEGATIVE_REGULATION_OF_MIRNA_METABOLIC_PROCESS	23	-0.01348	-0.00046	0.19117	0.5281
MOOTHA_MITOCHONDRIA	441	-0.00305	-0.00045	0.043194	0.52817
SAKAI_TUMOR_INFILTRATING_MONOCYTES_DN	77	-0.00705	-0.00044	0.099787	0.52817
GOBP_NEURON_PROJECTION_EXTENSION	169	-0.0053	-0.00049	0.074985	0.5282
GOBP_REGULATION_OF_BRANCHING_INVOLVED_IN_PROSTATE_GLAND_MORPHOGENESIS	5	-0.03435	-0.00055	0.48547	0.5282
GOMF_UBIQUINONE_BINDING	5	-0.02274	-0.00036	0.32118	0.52822
GAUSSMANN_MLL_AF4_FUSION_TARGETS_C_UP	167	-0.00506	-0.00046	0.071379	0.52823
REACTOME_CHOLINE_CATABOLISM	6	-0.02964	-0.00052	0.41442	0.52851
GOCC_CYTOPLASMIC_SIDE_OF_PLASMA_MEMBRANE	156	-0.0055	-0.00049	0.076562	0.52861
GOBP_TORC1_SIGNALING	57	-0.00863	-0.00046	0.11945	0.52878
GOBP_REGULATION_OF_PLATELET_ACTIVATION	51	-0.00997	-0.00051	0.13792	0.5288
GOBP_AXIS_ELONGATION	27	-0.01311	-0.00049	0.18136	0.52882
GOBP_COLUMNAR_CUBOIDAL_EPITHELIAL_CELL_DEVELOPMENT	48	-0.01008	-0.0005	0.13941	0.52883
GOBP_SEQUESTERING_OF_TRIGLYCERIDE	18	-0.01639	-0.0005	0.22623	0.52888
GOBP_PYRIMIDINE_RIBONUCLEOSIDE_TRIPHOSPHATE_BIOSYNTHETIC_PROCESS	14	-0.01678	-0.00045	0.23094	0.52896
REACTOME_DUAL_INCISION_IN_TC_NER	64	-0.00752	-0.00043	0.10337	0.52901
GOMF_CLATHRIN_BINDING	69	-0.00798	-0.00047	0.10948	0.52905
GOMF_ARP2_3_COMPLEX_BINDING	14	-0.01677	-0.00045	0.2298	0.52909
GOCC_MULTIVESICULAR_BODY_LUMEN	7	-0.02486	-0.00047	0.33958	0.52918
GOBP_MALONYL_COA_METABOLIC_PROCESS	5	-0.03046	-0.00049	0.41543	0.52922
KOBAYASHI_EGFR_SIGNALING_24HR_DN	252	-0.00413	-0.00047	0.056275	0.52928
GOBP_NEGATIVE_REGULATION_OF_ENDOPLASMIC_RETICULUM_UNFOLDED_PROTEIN_RESPONSE	14	-0.01585	-0.00042	0.21548	0.52932
GOCC_GATOR2_COMPLEX	5	-0.02672	-0.00043	0.36311	0.52933
KYNG_ENVIRONMENTAL_STRESS_RESPONSE_UP	53	-0.0087	-0.00045	0.11814	0.52935
GOBP_NEGATIVE_REGULATION_OF_CELL_DEVELOPMENT	272	-0.00426	-0.0005	0.057632	0.52943
RAFFEL_VEGFA_TARGETS_UP	9	-0.02671	-0.00057	0.36134	0.52946
CREIGHTON_AKT1_SIGNALING_VIA_MTOR_UP	34	-0.01196	-0.0005	0.1617	0.52948
GOBP_FATTY_ACID_ELONGATION	13	-0.01878	-0.00048	0.25372	0.5295
REACTOME_UPTAKE_AND_FUNCTION_OF_DIPHTHERIA_TOXIN	6	-0.02636	-0.00046	0.35554	0.52955
GOBP_POSITIVE_REGULATION_OF_DNA_DEMETHYLATION	9	-0.02403	-0.00051	0.32309	0.52964
GOCC_APICAL_DENDRITE	15	-0.01945	-0.00054	0.26117	0.52968
GOCC_MICROTUBULE_BUNDLE	6	-0.0277	-0.00048	0.37197	0.52968
FRIDMAN_SENESCENCE_UP	77	-0.00799	-0.0005	0.10721	0.52969
GOBP_SCARNA_LOCALIZATION_TO_CAJAL_BODY	5	-0.02972	-0.00047	0.39727	0.52982
GOBP_LYMPHOCYTE_MIGRATION	107	-0.00702	-0.00052	0.093597	0.52988
GOMF_STRUCTURAL_MOLECULE_ACTIVITY_CONFERRING_ELASTICITY	12	-0.0218	-0.00054	0.29052	0.52991
GOBP_MITOCHONDRIAL_FRAGMENTATION_INVOLVED_IN_APOPTOTIC_PROCESS	10	-0.01909	-0.00043	0.25436	0.52992
PID_INTEGRIN_A4B1_PATHWAY	33	-0.0107	-0.00044	0.1425	0.52992
GOMF_FRUCTOSE_TRANSMEMBRANE_TRANSPORTER_ACTIVITY	9	-0.02437	-0.00052	0.32386	0.52999
GOBP_NUCLEOSIDE_DIPHOSPHATE_METABOLIC_PROCESS	130	-0.00586	-0.00048	0.077613	0.53007
GOBP_REGULATION_OF_PROTEIN_DEUBIQUITINATION	11	-0.02123	-0.0005	0.28085	0.53013
GOBP_REGULATION_OF_ENDOTHELIAL_TUBE_MORPHOGENESIS	5	-0.03565	-0.00057	0.47116	0.53016
GOCC_ER_TO_GOLGI_TRANSPORT_VESICLE_MEMBRANE	58	-0.00949	-0.00052	0.12518	0.53021
GOCC_ORGANELLAR_RIBOSOME	86	-0.00688	-0.00045	0.090624	0.53026
MARTINEZ_RB1_TARGETS_DN	548	-0.00305	-0.0005	0.040087	0.53033
MIKKELSEN_IPS_ICP_WITH_H3K27ME3	55	-0.0095	-0.0005	0.12425	0.53046
GOBP_EXTRACELLULAR_TRANSPORT	42	-0.00988	-0.00046	0.12921	0.53047
BILBAN_B_CLL_LPL_UP	62	-0.00912	-0.00051	0.11913	0.5305
GOBP_CILIARY_BASAL_BODY_ORGANIZATION	5	-0.02742	-0.00044	0.35761	0.53056
GOBP_POSITIVE_REGULATION_OF_TYPE_I_INTERFERON_MEDIATED_SIGNALING_PATHWAY	17	-0.0152	-0.00045	0.19806	0.53058
CHOW_RASSF1_TARGETS_UP	24	-0.01351	-0.00047	0.17487	0.53079
GOMF_NUCLEOSIDE_DIPHOSPHATE_KINASE_ACTIVITY	17	-0.01753	-0.00052	0.22677	0.53081
GOMF_CYCLASE_ACTIVITY	22	-0.01553	-0.00052	0.20056	0.53086
GOMF_PRIMARY_AMINE_OXIDASE_ACTIVITY	9	-0.02702	-0.00058	0.34804	0.53094
WP_TGFBETA_SIGNALING_PATHWAY	130	-0.00647	-0.00053	0.08307	0.53102
GOCC_MITOTIC_SPINDLE_POLE	38	-0.01232	-0.00054	0.15798	0.53106
GOMF_POTASSIUM_ION_BINDING	12	-0.01969	-0.00049	0.25093	0.53128
GOBP_GANGLIOSIDE_CATABOLIC_PROCESS	7	-0.02542	-0.00048	0.3237	0.53129
GOBP_REGULATION_OF_POTASSIUM_ION_TRANSMEMBRANE_TRANSPORTER_ACTIVITY	59	-0.00983	-0.00054	0.12492	0.53135
DODD_NASOPHARYNGEAL_CARCINOMA_DN	1333	-0.00204	-0.00052	0.025987	0.53136
REACTOME_SIGNALING_BY_FGFR2	72	-0.00835	-0.00051	0.10592	0.53141
REACTOME_STAT3_NUCLEAR_EVENTS_DOWNSTREAM_OF_ALK_SIGNALING	10	-0.02459	-0.00056	0.31197	0.53141
WONG_ENDMETRIUM_CANCER_UP	24	-0.01359	-0.00048	0.17222	0.53144
GOMF_CHEMOKINE_ACTIVITY	37	-0.0143	-0.00062	0.18081	0.53152
LI_WILMS_TUMOR_ANAPLASTIC_DN	5	-0.0366	-0.00058	0.46158	0.5316
KEGG_PROGESTERONE_MEDIATED_OOCYTE_MATURATION	85	-0.008	-0.00053	0.10045	0.53173
REACTOME_FCERI_MEDIATED_NF_KB_ACTIVATION	79	-0.00788	-0.0005	0.098956	0.53173
WP_HEMESYNTHESIS_DEFECTS_AND_PORPHYRIAS	9	-0.02096	-0.00045	0.26282	0.53178
WP_HEME_BIOSYNTHESIS	9	-0.02096	-0.00045	0.26282	0.53178
GOMF_CARGO_ADAPTOR_ACTIVITY	19	-0.01608	-0.0005	0.2011	0.53186
REACTOME_SIGNALING_BY_THE_B_CELL_RECEPTOR_BCR	107	-0.00693	-0.00051	0.086622	0.53188
GOBP_NEGATIVE_REGULATION_OF_URINE_VOLUME	4	-0.03521	-0.0005	0.43944	0.53193
WP_SEROTONIN_AND_ANXIETY	17	-0.02144	-0.00063	0.2676	0.53193
HORTON_SREBF_TARGETS	23	-0.01587	-0.00054	0.19801	0.53195
FISCHER_DIRECT_P53_TARGETS_META_ANALYSIS	306	-0.00403	-0.0005	0.050071	0.53211
GOBP_CONNECTIVE_TISSUE_REPLACEMENT	11	-0.0247	-0.00059	0.30656	0.53211
GOBP_LYMPHOCYTE_ANERGY	8	-0.02797	-0.00057	0.34663	0.53215
GOBP_HOST_MEDIATED_REGULATION_OF_INTESTINAL_MICROBIOTA_COMPOSITION	8	-0.02872	-0.00058	0.35592	0.53216
REACTOME_ADAPTIVE_IMMUNE_SYSTEM	748	-0.00274	-0.00053	0.033931	0.5322
GOCC_PROTEASOME_CORE_COMPLEX_BETA_SUBUNIT_COMPLEX	10	-0.02492	-0.00056	0.3052	0.53253
GOBP_IMMATURE_T_CELL_PROLIFERATION	13	-0.01994	-0.00051	0.24382	0.53259
GOBP_PROTEIN_AUTOPROCESSING	28	-0.01396	-0.00053	0.17043	0.53264
WP_TRYPTOPHAN_METABOLISM	32	-0.01366	-0.00055	0.16623	0.53274
GOBP_ADAPTIVE_IMMUNE_RESPONSE	443	-0.00391	-0.00058	0.047487	0.53277
GOBP_NEGATIVE_REGULATION_OF_TRANSLATIONAL_INITIATION	19	-0.01656	-0.00052	0.20119	0.53279
GOBP_MESENCHYMAL_STEM_CELL_MAINTENANCE_INVOLVED_IN_NEPHRON_MORPHOGENESIS	5	-0.04034	-0.00064	0.48791	0.53294
SMID_BREAST_CANCER_RELAPSE_IN_LUNG_UP	22	-0.01551	-0.00052	0.18626	0.53317
GOMF_MITOCHONDRION_TARGETING_SEQUENCE_BINDING	5	-0.03106	-0.0005	0.37245	0.53323
GOCC_H4_HISTONE_ACETYLTRANSFERASE_COMPLEX	42	-0.01131	-0.00052	0.1356	0.53324
REACTOME_NEGATIVE_REGULATION_OF_MAPK_PATHWAY	43	-0.01159	-0.00054	0.13849	0.53333
GOCC_CLATHRIN_SCULPTED_GAMMA_AMINOBUTYRIC_ACID_TRANSPORT_VESICLE	8	-0.02882	-0.00058	0.34404	0.53338
WP_FAS_LIGAND_PATHWAY_AND_STRESS_INDUCTION_OF_HEAT_SHOCK_PROTEINS	42	-0.01145	-0.00053	0.13667	0.53339
GOBP_CHEMICAL_HOMEOSTASIS	970	-0.0026	-0.00056	0.03096	0.5334
WP_UREA_CYCLE_AND_METABOLISM_OF_AMINO_GROUPS	21	-0.01735	-0.00057	0.20659	0.53347
REACTOME_GDP_FUCOSE_BIOSYNTHESIS	6	-0.02951	-0.00052	0.3498	0.53361
GOBP_REGULATION_OF_IRON_ION_TRANSPORT	6	-0.02424	-0.00042	0.28664	0.5337
BOQUEST_STEM_CELL_CULTURED_VS_FRESH_DN	30	-0.01528	-0.0006	0.18044	0.53374
NAKAMURA_CANCER_MICROENVIRONMENT_DN	45	-0.01149	-0.00055	0.13535	0.53381
GOBP_POSITIVE_REGULATION_OF_MEMORY_T_CELL_DIFFERENTIATION	9	-0.02962	-0.00063	0.34877	0.53384
REACTOME_SENSORY_PERCEPTION_OF_SALTY_TASTE	6	-0.035	-0.00061	0.41193	0.53385
GOBP_7_METHYLGUANOSINE_RNA_CAPPING	8	-0.02076	-0.00042	0.24416	0.53387
CORRE_MULTIPLE_MYELOMA_UP	71	-0.00968	-0.00058	0.11329	0.53404
GOBP_REGULATION_OF_ARACHIDONIC_ACID_SECRETION	8	-0.02739	-0.00055	0.32049	0.53406
DER_IFN_BETA_RESPONSE_UP	102	-0.00778	-0.00056	0.090895	0.53411
GOMF_PHOSPHOPROTEIN_BINDING	91	-0.00805	-0.00055	0.093927	0.53416
GOMF_HORMONE_ACTIVITY	114	-0.00747	-0.00057	0.087055	0.53418
GOBP_REGULATION_OF_ANTIFUNGAL_INNATE_IMMUNE_RESPONSE	5	-0.04522	-0.00072	0.52601	0.53425
GOBP_LIPID_IMPORT_INTO_CELL	19	-0.01653	-0.00051	0.19174	0.53436
GOBP_POSITIVE_REGULATION_OF_NUCLEOTIDE_METABOLIC_PROCESS	39	-0.01215	-0.00054	0.14093	0.53436
GOBP_REGULATION_OF_MEMBRANE_POTENTIAL	415	-0.00413	-0.00059	0.047813	0.53439
GOBP_POSITIVE_REGULATION_OF_MYOBLAST_FUSION	16	-0.01719	-0.00049	0.19885	0.53444
GOMF_NEDD8_TRANSFERASE_ACTIVITY	7	-0.02809	-0.00053	0.32423	0.53452
BIOCARTA_AKAP13_PATHWAY	11	-0.0254	-0.0006	0.2927	0.53458
GOMF_PHEROMONE_RECEPTOR_ACTIVITY	3	-0.054	-0.00067	0.62069	0.53466
GOBP_CENTRAL_NERVOUS_SYSTEM_PROJECTION_NEURON_AXONOGENESIS	29	-0.01553	-0.0006	0.17846	0.53467
GOBP_INTEGRATED_STRESS_RESPONSE_SIGNALING	40	-0.01217	-0.00055	0.1395	0.53475
GOBP_SMOOTH_MUSCLE_ADAPTATION	4	-0.0437	-0.00062	0.5003	0.5348
GOBP_PROTEIN_TARGETING	315	-0.00418	-0.00053	0.047874	0.53482
HOFMANN_CELL_LYMPHOMA_UP	48	-0.01151	-0.00057	0.13155	0.53484
GOCC_IMMUNOLOGICAL_SYNAPSE	43	-0.01139	-0.00053	0.13021	0.53485
REACTOME_ACETYLCHOLINE_BINDING_AND_DOWNSTREAM_EVENTS	14	-0.0208	-0.00056	0.23768	0.53487
GOBP_NUCLEOTIDE_SALVAGE	18	-0.0172	-0.00052	0.19635	0.5349
GOBP_POSITIVE_REGULATION_OF_ALPHA_BETA_T_CELL_PROLIFERATION	25	-0.01743	-0.00062	0.1989	0.53491
GOBP_REGULATION_OF_RESPIRATORY_GASEOUS_EXCHANGE_BY_NERVOUS_SYSTEM_PROCESS	12	-0.02366	-0.00059	0.26997	0.53492
REACTOME_ATTACHMENT_AND_ENTRY	19	-0.01949	-0.00061	0.22221	0.53495
LI_LUNG_CANCER	41	-0.01167	-0.00053	0.13295	0.53497
REACTOME_CARBOXYTERMINAL_POST_TRANSLATIONAL_MODIFICATIONS_OF_TUBULIN	43	-0.01253	-0.00059	0.1419	0.53518
GOMF_MYOSIN_LIGHT_CHAIN_BINDING	7	-0.02975	-0.00056	0.3368	0.53519
GOMF_NUCLEAR_STEROID_RECEPTOR_ACTIVITY	23	-0.01714	-0.00059	0.19383	0.53523
GOMF_PROTEIN_CARRIER_CHAPERONE	31	-0.01361	-0.00054	0.15312	0.53542
KIM_GERMINAL_CENTER_T_HELPER_UP	61	-0.01126	-0.00063	0.12627	0.53552
GOBP_POSITIVE_REGULATION_OF_CHROMATIN_BINDING	14	-0.02523	-0.00067	0.28251	0.53558
GOBP_NEGATIVE_REGULATION_OF_GLYCOGEN_METABOLIC_PROCESS	7	-0.03305	-0.00062	0.36971	0.53561
GOBP_POSITIVE_REGULATION_OF_INTEGRIN_MEDIATED_SIGNALING_PATHWAY	13	-0.02336	-0.0006	0.26057	0.53571
GOBP_REGULATION_OF_VENTRICULAR_CARDIAC_MUSCLE_CELL_MEMBRANE_REPOLARIZATION	19	-0.02005	-0.00062	0.22371	0.53571
HASLINGER_B_CLL_WITH_11Q23_DELETION	22	-0.01768	-0.00059	0.19706	0.53574
WP_IMMUNE_RESPONSE_TO_TUBERCULOSIS	23	-0.01799	-0.00062	0.20046	0.53576
GOCC_GAP_JUNCTION	31	-0.01638	-0.00065	0.18216	0.53582
KEGG_FRUCTOSE_AND_MANNOSE_METABOLISM	34	-0.01308	-0.00054	0.14447	0.53606
GOBP_CELLULAR_RESPONSE_TO_INTERFERON_ALPHA	8	-0.03183	-0.00064	0.35124	0.5361
WAKABAYASHI_ADIPOGENESIS_PPARG_RXRA_BOUND_36HR	147	-0.00672	-0.00058	0.074109	0.53612
GOBP_RETINA_MORPHOGENESIS_IN_CAMERA_TYPE_EYE	60	-0.01142	-0.00063	0.12592	0.53614
GOBP_RRNA_BASE_METHYLATION	8	-0.03675	-0.00074	0.40397	0.53624
VERRECCHIA_DELAYED_RESPONSE_TO_TGFB1	37	-0.01316	-0.00057	0.14453	0.53628
SCHAEFFER_PROSTATE_DEVELOPMENT_AND_CANCER_BOX6_DN	5	-0.04063	-0.00065	0.44441	0.53642
GOBP_CEREBRAL_CORTEX_NEURON_DIFFERENTIATION	27	-0.01661	-0.00062	0.18127	0.53651
REACTOME_DNA_REPLICATION	149	-0.00649	-0.00056	0.070661	0.53659
GOBP_VASCULAR_TRANSPORT	86	-0.01007	-0.00067	0.10953	0.53663
GOBP_SENSORY_PERCEPTION_OF_SOUR_TASTE	8	-0.03014	-0.00061	0.32653	0.53677
GOMF_PHOSPHOLIPID_TRANSFER_ACTIVITY	24	-0.01581	-0.00055	0.17128	0.53677
GOBP_ACETATE_ESTER_TRANSPORT	7	-0.03695	-0.0007	0.39857	0.53693
GOBP_CELLULAR_RESPIRATION	219	-0.00534	-0.00056	0.057387	0.53709
GOBP_LIPID_LOCALIZATION	472	-0.00409	-0.00063	0.043806	0.53722
REACTOME_TERMINATION_OF_TRANSLESION_DNA_SYNTHESIS	32	-0.01429	-0.00058	0.15289	0.53723
GOBP_NEURON_CELLULAR_HOMEOSTASIS	64	-0.011	-0.00063	0.11756	0.53728
GOBP_PHOSPHATIDYLGLYCEROL_ACYL_CHAIN_REMODELING	9	-0.02878	-0.00062	0.30731	0.5373
GOBP_CELLULAR_RESPONSE_TO_TOXIC_SUBSTANCE	116	-0.00799	-0.00061	0.085312	0.53731
REACTOME_PHOSPHOLIPID_METABOLISM	208	-0.00599	-0.00061	0.063817	0.53739
REACTOME_FORMATION_OF_AXIAL_MESODERM	14	-0.02735	-0.00073	0.29108	0.53743
GOBP_FRUCTOSE_1_6_BISPHOSPHATE_METABOLIC_PROCESS	10	-0.03329	-0.00075	0.35289	0.53758
GOBP_RIBONUCLEOTIDE_CATABOLIC_PROCESS	48	-0.01222	-0.0006	0.12953	0.53758
GOMF_1_ACYLGLYCEROPHOSPHOCHOLINE_O_ACYLTRANSFERASE_ACTIVITY	8	-0.03561	-0.00072	0.37742	0.53758
GOMF_L_ASPARTATE_TRANSMEMBRANE_TRANSPORTER_ACTIVITY	10	-0.02819	-0.00064	0.29745	0.53775
WP_WNTBETACATENIN_SIGNALING_PATHWAY_IN_LEUKEMIA	25	-0.0193	-0.00069	0.20361	0.53776
GOMF_L_ALANINE_TRANSMEMBRANE_TRANSPORTER_ACTIVITY	9	-0.0293	-0.00063	0.30856	0.53782
WP_INCLUSION_BODY_MYOSITIS	11	-0.02476	-0.00059	0.26014	0.53792
GOCC_TRANSCRIPTION_FACTOR_TFIIH_HOLO_COMPLEX	10	-0.02365	-0.00053	0.24824	0.53796
BROWNE_HCMV_INFECTION_10HR_DN	54	-0.01314	-0.00069	0.13752	0.53807
BYSTROEM_CORRELATED_WITH_IL5_UP	40	-0.01342	-0.00061	0.14007	0.53817
KORKOLA_TERATOMA	40	-0.01433	-0.00065	0.14898	0.5383
GOMF_MODIFIED_AMINO_ACID_BINDING	83	-0.01012	-0.00066	0.1052	0.53831
GOBP_REGULATION_OF_CELL_SIZE	175	-0.00688	-0.00065	0.071437	0.53835
GOBP_POSITIVE_REGULATION_OF_NON_CANONICAL_WNT_SIGNALING_PATHWAY	15	-0.02284	-0.00063	0.23703	0.53838
GOBP_POSITIVE_REGULATION_OF_HEART_RATE	24	-0.02052	-0.00072	0.21189	0.53857
WP_TRANSCRIPTIONAL_CASCADE_REGULATING_ADIPOGENESIS	12	-0.02934	-0.00073	0.30263	0.53861
WP_TRANSCRIPTION_FACTOR_REGULATION_IN_ADIPOGENESIS	21	-0.02293	-0.00075	0.23653	0.53862
REACTOME_INACTIVATION_OF_CSF3_G_CSF_SIGNALING	24	-0.01994	-0.0007	0.20563	0.53863
BIOCARTA_FXR_PATHWAY	7	-0.0352	-0.00067	0.36239	0.53869
VALK_AML_WITH_FLT3_ITD	37	-0.0149	-0.00065	0.15325	0.53872
GOBP_CYTOKINE_PRODUCTION_INVOLVED_IN_INFLAMMATORY_RESPONSE	55	-0.01189	-0.00063	0.12228	0.53874
GOBP_ENDOLYSOSOMAL_TOLL_LIKE_RECEPTOR_SIGNALING_PATHWAY	39	-0.01422	-0.00063	0.14609	0.53876
REACTOME_MITOTIC_SPINDLE_CHECKPOINT	111	-0.00834	-0.00063	0.085711	0.53876
GOBP_POSITIVE_REGULATION_OF_T_CELL_RECEPTOR_SIGNALING_PATHWAY	15	-0.02104	-0.00058	0.21594	0.5388
REACTOME_HIGHLY_SODIUM_PERMEABLE_POSTSYNAPTIC_ACETYLCHOLINE_NICOTINIC_RECEPTORS	7	-0.02872	-0.00054	0.29411	0.5389
GOCC_MALE_GERM_CELL_NUCLEUS	51	-0.0112	-0.00057	0.11466	0.53891
GOBP_VENTRAL_SPINAL_CORD_DEVELOPMENT	46	-0.01397	-0.00068	0.14246	0.53907
GOCC_MPP7_DLG1_LIN7_COMPLEX	5	-0.04457	-0.00071	0.45382	0.53912
GOBP_GASTRIC_ACID_SECRETION	17	-0.02348	-0.00069	0.23861	0.53919
REACTOME_INTERLEUKIN_1_SIGNALING	112	-0.00839	-0.00063	0.085149	0.53923
CARD_MIR302A_TARGETS	77	-0.01116	-0.0007	0.11308	0.53932
GOBP_POSITIVE_REGULATION_OF_LEUKOCYTE_TETHERING_OR_ROLLING	12	-0.02687	-0.00066	0.27105	0.53948
KAUFFMANN_MELANOMA_RELAPSE_UP	59	-0.01146	-0.00063	0.11528	0.5396
GOBP_EXTRACELLULAR_MATRIX_CONSTITUENT_SECRETION	15	-0.0249	-0.00069	0.2503	0.53963
WP_GLYOXYLATE_METABOLISM	11	-0.02791	-0.00066	0.27991	0.53972
WAGSCHAL_EHMT2_TARGETS_UP	14	-0.02732	-0.00073	0.27352	0.53978
GOCC_SPERMATOPROTEASOME_COMPLEX	5	-0.03882	-0.00062	0.38814	0.53983
GOBP_LENS_FIBER_CELL_MORPHOGENESIS	6	-0.03813	-0.00067	0.38101	0.53986
KEGG_MELANOMA	70	-0.01152	-0.00069	0.11489	0.53992
GOBP_NEUROPEPTIDE_SIGNALING_PATHWAY	99	-0.00991	-0.0007	0.098799	0.53996
GOMF_DOUBLE_STRANDED_TELOMERIC_DNA_BINDING	9	-0.03253	-0.0007	0.32408	0.53997
REACTOME_LTC4_CYSLTR_MEDIATED_IL4_PRODUCTION	7	-0.03585	-0.00068	0.35676	0.54002
ZHAN_EARLY_DIFFERENTIATION_GENES_UP	6	-0.04147	-0.00073	0.41252	0.54003
GOBP_REGULATION_OF_LONG_CHAIN_FATTY_ACID_IMPORT_ACROSS_PLASMA_MEMBRANE	6	-0.03302	-0.00058	0.32638	0.54029
GOBP_NEURAL_PLATE_MORPHOGENESIS	5	-0.04083	-0.00065	0.40221	0.54043
GOBP_TOLL_SIGNALING_PATHWAY	7	-0.03784	-0.00072	0.37163	0.54055
GOBP_POSITIVE_REGULATION_OF_CHROMOSOME_SEGREGATION	27	-0.01578	-0.00059	0.15496	0.54056
GOCC_POLE_PLASM	22	-0.02064	-0.00069	0.20265	0.54056
GOMF_LIGAND_GATED_MONOATOMIC_CATION_CHANNEL_ACTIVITY	106	-0.00961	-0.00071	0.093629	0.54089
LIAN_LIPA_TARGETS_6M	75	-0.0115	-0.00071	0.11155	0.54106
WAKASUGI_HAVE_ZNF143_BINDING_SITES	54	-0.01206	-0.00063	0.11673	0.54112
DAZARD_RESPONSE_TO_UV_SCC_UP	104	-0.00926	-0.00067	0.089532	0.54119
PID_VEGF_VEGFR_PATHWAY	10	-0.03453	-0.00078	0.33373	0.5412
SCHUHMACHER_MYC_TARGETS_DN	8	-0.02912	-0.00059	0.28071	0.54131
WOO_LIVER_CANCER_RECURRENCE_DN	78	-0.01089	-0.00069	0.10487	0.54136
GOBP_POSITIVE_REGULATION_OF_CENTRIOLE_ELONGATION	4	-0.05714	-0.00082	0.54972	0.54139
GOMF_C_ACYLTRANSFERASE_ACTIVITY	20	-0.02271	-0.00073	0.21796	0.54149
KHETCHOUMIAN_TRIM24_TARGETS_UP	46	-0.01432	-0.00069	0.13728	0.54153
GOBP_PML_BODY_ORGANIZATION	6	-0.03753	-0.00066	0.35811	0.54174
GOBP_POSITIVE_REGULATION_OF_EMBRYONIC_DEVELOPMENT	20	-0.01992	-0.00064	0.18949	0.54187
JI_RESPONSE_TO_FSH_UP	67	-0.01255	-0.00073	0.11893	0.54202
GOMF_IRON_ION_BINDING	142	-0.00853	-0.00072	0.080782	0.54203
KAMIKUBO_MYELOID_MN1_NETWORK	19	-0.02317	-0.00072	0.21876	0.54217
GOMF_STRUCTURAL_CONSTITUENT_OF_CYTOSKELETON	106	-0.00962	-0.00071	0.090522	0.54231
PID_P73PATHWAY	79	-0.01088	-0.00069	0.10233	0.54233
GOBP_REGULATION_OF_GLUCONEOGENESIS	48	-0.01436	-0.00071	0.13491	0.54239
SCHWAB_TARGETS_OF_BMYB_POLYMORPHIC_VARIANTS_UP	13	-0.02895	-0.00075	0.27188	0.54239
GOMF_PROTEIN_CYSTEINE_S_STEAROYLTRANSFERASE_ACTIVITY	6	-0.04545	-0.0008	0.42576	0.5425
REACTOME_SYNTHESIS_OF_5_EICOSATETRAENOIC_ACIDS	9	-0.03429	-0.00073	0.3206	0.54258
GOBP_NEGATIVE_REGULATION_OF_TYPE_2_IMMUNE_RESPONSE	14	-0.0273	-0.00073	0.25493	0.54263
GOBP_REGULATION_OF_ENDOCRINE_PROCESS	38	-0.01683	-0.00074	0.15706	0.54266
GOBP_PROGRAMMED_CELL_DEATH_INVOLVED_IN_CELL_DEVELOPMENT	25	-0.02086	-0.00075	0.19447	0.54272
SAMOLS_TARGETS_OF_KHSV_MIRNAS_DN	59	-0.01355	-0.00074	0.12627	0.54273
GOBP_REGULATION_OF_APOPTOTIC_PROCESS_IN_BONE_MARROW_CELL	4	-0.05493	-0.00078	0.51047	0.54284
GOCC_ESCRT_COMPLEX	27	-0.01845	-0.00068	0.17145	0.54285
GOBP_NEGATIVE_REGULATION_OF_SIGNALING_RECEPTOR_ACTIVITY	49	-0.01414	-0.00071	0.13135	0.54287
GOBP_ONE_CARBON_METABOLIC_PROCESS	23	-0.01882	-0.00064	0.17379	0.54311
GOBP_NEGATIVE_REGULATION_OF_MAP_KINASE_ACTIVITY	57	-0.01331	-0.00072	0.12164	0.54356
GOBP_NEGATIVE_REGULATION_OF_RESPONSE_TO_TUMOR_CELL	5	-0.04397	-0.0007	0.39944	0.54383
GOBP_NEGATIVE_REGULATION_OF_NOREPINEPHRINE_SECRETION	4	-0.05996	-0.00086	0.54421	0.54387
REACTOME_ALPHA_LINOLENIC_OMEGA3_AND_LINOLEIC_OMEGA6_ACID_METABOLISM	13	-0.0258	-0.00066	0.23409	0.54388
GOBP_RENAL_VESICLE_FORMATION	8	-0.04148	-0.00084	0.37558	0.54397
GOMF_FERRIC_IRON_BINDING	9	-0.03307	-0.00071	0.29946	0.54397
GOBP_TOLERANCE_INDUCTION_TO_SELF_ANTIGEN	5	-0.04852	-0.00078	0.43852	0.54405
REACTOME_REGULATION_OF_TLR_BY_ENDOGENOUS_LIGAND	21	-0.0236	-0.00077	0.21302	0.5441
GOBP_SPINAL_CORD_MOTOR_NEURON_CELL_FATE_SPECIFICATION	10	-0.036	-0.00081	0.32451	0.54417
GOBP_RESPONSE_TO_CAFFEINE	14	-0.03267	-0.00087	0.2943	0.54419
GOMF_ATPASE_COUPLED_INORGANIC_ANION_TRANSMEMBRANE_TRANSPORTER_ACTIVITY	10	-0.0371	-0.00084	0.33409	0.54421
REACTOME_PLASMA_LIPOPROTEIN_ASSEMBLY	19	-0.02471	-0.00077	0.22248	0.54421
GOBP_NEGATIVE_REGULATION_OF_NEURON_PROJECTION_REGENERATION	13	-0.0325	-0.00084	0.29203	0.5443
GOBP_WOUND_HEALING	423	-0.00512	-0.00074	0.04598	0.54432
GOBP_INTERMEDIATE_FILAMENT_BUNDLE_ASSEMBLY	6	-0.03806	-0.00067	0.34161	0.54435
GOBP_REPLICATION_FORK_PROTECTION	10	-0.03096	-0.0007	0.27772	0.54437
MARTINEZ_RESPONSE_TO_TRABECTEDIN_DN	269	-0.0061	-0.00071	0.05468	0.5444
GOCC_ENDOCYTIC_VESICLE_MEMBRANE	188	-0.0076	-0.00074	0.068107	0.54441
GOMF_FIBROBLAST_GROWTH_FACTOR_BINDING	23	-0.02236	-0.00077	0.20038	0.54442
GOBP_GTP_METABOLIC_PROCESS	24	-0.02045	-0.00072	0.18316	0.54444
XU_CREBBP_TARGETS_UP	21	-0.02188	-0.00072	0.1959	0.54446
GOBP_SPHINGOLIPID_TRANSLOCATION	5	-0.04379	-0.0007	0.39072	0.54462
GOCC_BLOC_1_COMPLEX	9	-0.03249	-0.0007	0.28983	0.54462
GOBP_REGULATION_OF_OPSONIZATION	11	-0.03443	-0.00082	0.30712	0.54463
GOBP_REGULATED_EXOCYTOSIS	223	-0.00692	-0.00073	0.061463	0.5448
GOBP_BONE_CELL_DEVELOPMENT	40	-0.01747	-0.00079	0.15505	0.54485
GOMF_O_ACYLTRANSFERASE_ACTIVITY	53	-0.01464	-0.00076	0.12996	0.54486
GOBP_CELLULAR_RESPONSE_TO_UNFOLDED_PROTEIN	95	-0.0099	-0.00069	0.087811	0.54487
GOCC_BOX_H_ACA_RNP_COMPLEX	5	-0.03819	-0.00061	0.33779	0.54501
GOCC_BOX_H_ACA_SNORNP_COMPLEX	5	-0.03819	-0.00061	0.33779	0.54501
GOMF_BOX_H_ACA_SNORNA_BINDING	5	-0.03819	-0.00061	0.33779	0.54501
GOBP_RRNA_5_END_PROCESSING	5	-0.0443	-0.00071	0.39089	0.54511
GOBP_REGULATION_OF_NITRIC_OXIDE_METABOLIC_PROCESS	56	-0.01479	-0.00079	0.13046	0.54512
SNIJDERS_AMPLIFIED_IN_HEAD_AND_NECK_TUMORS	37	-0.01775	-0.00077	0.15635	0.5452
GOCC_MICROFIBRIL	13	-0.02994	-0.00077	0.2625	0.5454
BIOCARTA_INTEGRIN_PATHWAY	33	-0.01696	-0.0007	0.14868	0.54541
BIOCARTA_ARENRF2_PATHWAY	20	-0.02381	-0.00076	0.2085	0.54545
GOBP_POSITIVE_REGULATION_OF_EXTRINSIC_APOPTOTIC_SIGNALING_PATHWAY_IN_ABSENCE_OF_LIGAND	10	-0.03618	-0.00082	0.31675	0.54547
GOBP_NEGATIVE_REGULATION_OF_TRANSLATIONAL_ELONGATION	5	-0.04903	-0.00078	0.42857	0.54554
BIOCARTA_PROTEASOME_PATHWAY	18	-0.02161	-0.00065	0.1885	0.54563
GOBP_NEGATIVE_REGULATION_OF_ACTIN_FILAMENT_BUNDLE_ASSEMBLY	31	-0.02023	-0.0008	0.17619	0.54571
GOBP_NEGATIVE_REGULATION_OF_MUSCLE_ORGAN_DEVELOPMENT	9	-0.03846	-0.00082	0.33491	0.54571
TAGHAVI_NEOPLASTIC_TRANSFORMATION	11	-0.03284	-0.00078	0.2856	0.54577
GOBP_MITOCHONDRIAL_RESPIRATORY_CHAIN_COMPLEX_ASSEMBLY	92	-0.01006	-0.00069	0.087462	0.5458
GOBP_RESPONSE_TO_GRAVITY	10	-0.02956	-0.00067	0.25673	0.54583
GOBP_CELLULAR_OXIDANT_DETOXIFICATION	91	-0.01096	-0.00075	0.095162	0.54584
GOMF_TUMOR_NECROSIS_FACTOR_RECEPTOR_SUPERFAMILY_BINDING	46	-0.01632	-0.00079	0.1417	0.54584
GOCC_SHELTERIN_COMPLEX	6	-0.04032	-0.00071	0.35007	0.54585
GOBP_NEGATIVE_REGULATION_OF_VIRAL_LIFE_CYCLE	25	-0.02289	-0.00082	0.19859	0.54587
GOBP_NEGATIVE_REGULATION_OF_LIPOPROTEIN_METABOLIC_PROCESS	5	-0.04935	-0.00079	0.42802	0.54589
GOBP_REGULATION_OF_CILIUM_BEAT_FREQUENCY_INVOLVED_IN_CILIARY_MOTILITY	9	-0.03471	-0.00074	0.30052	0.54597
GOBP_EMBRYONIC_NEUROCRANIUM_MORPHOGENESIS	9	-0.03689	-0.00079	0.31932	0.54598
GOMF_PHOSPHATIDYLINOSITOL_4_5_BISPHOSPHATE_BINDING	80	-0.01236	-0.00079	0.10689	0.54604
GOBP_MITOCHONDRIAL_MEMBRANE_ORGANIZATION	114	-0.00885	-0.00067	0.076471	0.54605
GOBP_NUCLEOBASE_BIOSYNTHETIC_PROCESS	19	-0.02297	-0.00072	0.1981	0.54616
REACTOME_REGULATION_OF_TP53_EXPRESSION_AND_DEGRADATION	37	-0.01665	-0.00072	0.14347	0.54619
PID_LYSOPHOSPHOLIPID_PATHWAY	65	-0.01328	-0.00076	0.11435	0.54622
GOBP_MOTOR_NEURON_MIGRATION	12	-0.03635	-0.0009	0.31301	0.54623
GOCC_PERICENTRIC_HETEROCHROMATIN	30	-0.02029	-0.00079	0.17452	0.54628
REACTOME_HYDROLYSIS_OF_LPC	9	-0.04143	-0.00089	0.35561	0.54637
PID_FGF_PATHWAY	55	-0.01482	-0.00078	0.1271	0.54642
REACTOME_TRANSPORT_OF_NUCLEOSIDES_AND_FREE_PURINE_AND_PYRIMIDINE_BASES_ACROSS_THE_PLASMA_MEMBRANE	11	-0.03565	-0.00084	0.30541	0.54646
GOBP_VESICLE_DOCKING	64	-0.01238	-0.00071	0.10605	0.54647
GOBP_POSITIVE_REGULATION_OF_DEVELOPMENTAL_GROWTH	151	-0.00952	-0.00083	0.081441	0.54651
GOBP_NEGATIVE_REGULATION_OF_CANONICAL_WNT_SIGNALING_PATHWAY	131	-0.01003	-0.00082	0.08581	0.54654
GOBP_DENDRITIC_CELL_MIGRATION	32	-0.02039	-0.00082	0.17357	0.54675
GOBP_REGULATION_OF_TELOMERASE_ACTIVITY	51	-0.01586	-0.00081	0.13489	0.54678
CROONQUIST_IL6_DEPRIVATION_UP	17	-0.02643	-0.00078	0.22478	0.5468
REACTOME_NOSTRIN_MEDIATED_ENOS_TRAFFICKING	5	-0.05996	-0.00096	0.5095	0.54684
LEI_HOXC8_TARGETS_DN	17	-0.02625	-0.00077	0.22287	0.54687
GOCC_DENSE_CORE_GRANULE	42	-0.01798	-0.00083	0.15252	0.54691
SOTIRIOU_BREAST_CANCER_GRADE_1_VS_3_UP	149	-0.00854	-0.00074	0.07236	0.54697
GOBP_POSITIVE_REGULATION_OF_HELICASE_ACTIVITY	6	-0.05327	-0.00093	0.45123	0.54699
LINDGREN_BLADDER_CANCER_WITH_LOH_IN_CHR9Q	114	-0.01102	-0.00084	0.093323	0.54702
GOMF_STRUCTURAL_CONSTITUENT_OF_CHROMATIN	42	-0.01707	-0.00079	0.14441	0.54704
WP_DEGRADATION_PATHWAY_OF_SPHINGOLIPIDS_INCLUDING_DISEASES	17	-0.02549	-0.00075	0.21547	0.54708
GOBP_REGULATION_OF_NIK_NF_KAPPAB_SIGNALING	98	-0.01092	-0.00077	0.092244	0.54712
REACTOME_SCAVENGING_BY_CLASS_B_RECEPTORS	6	-0.04611	-0.00081	0.38942	0.54713
GOBP_NEGATIVE_REGULATION_OF_CYTOPLASMIC_TRANSLATION	7	-0.04176	-0.00079	0.3525	0.54715
REACTOME_ETHANOL_OXIDATION	11	-0.04393	-0.00104	0.36968	0.5473
MURAKAMI_UV_RESPONSE_24HR	19	-0.02362	-0.00074	0.1987	0.54731
VANDESLUIS_NORMAL_EMBRYOS_DN	20	-0.02649	-0.00085	0.22245	0.5474
GOBP_NEGATIVE_REGULATION_OF_PLATELET_ACTIVATION	19	-0.02505	-0.00078	0.20992	0.54749
GOBP_REGULATION_OF_T_CELL_MEDIATED_IMMUNE_RESPONSE_TO_TUMOR_CELL	8	-0.03971	-0.0008	0.33249	0.54753
GUTIERREZ_WALDENSTROEMS_MACROGLOBULINEMIA_1_DN	9	-0.04046	-0.00087	0.33873	0.54754
GOBP_POSITIVE_REGULATION_OF_LEUKOCYTE_PROLIFERATION	159	-0.00905	-0.00081	0.075668	0.5476
KARAKAS_TGFB1_SIGNALING	18	-0.02763	-0.00084	0.23095	0.54761
FURUKAWA_DUSP6_TARGETS_PCI35_UP	67	-0.01398	-0.00082	0.11671	0.54768
GOMF_MHC_CLASS_I_PROTEIN_BINDING	17	-0.02433	-0.00072	0.2025	0.54781
SMIRNOV_RESPONSE_TO_IR_2HR_UP	51	-0.01475	-0.00075	0.12276	0.54781
GOBP_REGULATION_OF_TRIGLYCERIDE_BIOSYNTHETIC_PROCESS	20	-0.02389	-0.00076	0.1985	0.5479
GOBP_REGULATION_OF_POTASSIUM_ION_IMPORT	4	-0.06219	-0.00089	0.51643	0.54793
GOBP_THYROID_HORMONE_GENERATION	21	-0.02583	-0.00085	0.21415	0.54799
GOMF_TUMOR_NECROSIS_FACTOR_RECEPTOR_ACTIVITY	10	-0.03752	-0.00085	0.31113	0.54799
GOMF_RNA_POLYMERASE_II_SPECIFIC_DNA_BINDING_TRANSCRIPTION_FACTOR_BINDING	342	-0.00602	-0.00079	0.049838	0.54803
GOMF_AZOLE_TRANSMEMBRANE_TRANSPORTER_ACTIVITY	13	-0.03155	-0.00081	0.26123	0.54807
PEART_HDAC_PROLIFERATION_CLUSTER_DN	71	-0.01348	-0.00081	0.11128	0.54821
GOCC_MON1_CCZ1_COMPLEX	5	-0.04683	-0.00075	0.38603	0.54828
GOBP_RENAL_PROTEIN_ABSORPTION	7	-0.04981	-0.00094	0.40937	0.54842
GOCC_SPERM_MIDPIECE	49	-0.01566	-0.00078	0.12867	0.54842
WEI_MIR34A_TARGETS	146	-0.00967	-0.00083	0.079218	0.5486
GOBP_GLOMERULUS_DEVELOPMENT	65	-0.01504	-0.00087	0.12313	0.54862
WP_NAD_BIOSYNTHESIS_II_FROM_TRYPTOPHAN	8	-0.03473	-0.0007	0.28397	0.54867
CHESLER_BRAIN_QTL_TRANS	6	-0.04143	-0.00073	0.33803	0.54877
GOCC_TRANSPORT_VESICLE	415	-0.00547	-0.00079	0.044651	0.54878
BORLAK_LIVER_CANCER_EGF_UP	52	-0.01698	-0.00087	0.13849	0.54879
GOBP_REGULATION_OF_FATTY_ACID_OXIDATION	35	-0.01865	-0.00079	0.15198	0.54884
GOBP_SEROTONIN_SECRETION	10	-0.03627	-0.00082	0.29558	0.54884
SHI_SPARC_TARGETS_DN	11	-0.03706	-0.00088	0.30128	0.54895
GOMF_OXIDOREDUCTASE_ACTIVITY_ACTING_ON_THE_CH_NH2_GROUP_OF_DONORS	20	-0.02716	-0.00087	0.22064	0.54898
GOMF_POLY_PYRIMIDINE_TRACT_BINDING	30	-0.02069	-0.00081	0.16772	0.54908
GOCC_ATG1_ULK1_KINASE_COMPLEX	6	-0.0537	-0.00094	0.43493	0.54913
GOMF_LIGAND_GATED_MONOATOMIC_ION_CHANNEL_ACTIVITY	137	-0.01044	-0.00087	0.084398	0.54921
GOMF_VOLTAGE_GATED_SODIUM_CHANNEL_ACTIVITY	20	-0.02915	-0.00093	0.23573	0.54921
GOBP_REGULATION_OF_CYSTEINE_TYPE_ENDOPEPTIDASE_ACTIVITY	223	-0.00798	-0.00085	0.06438	0.54932
GOBP_POSITIVE_REGULATION_OF_LEUKOCYTE_APOPTOTIC_PROCESS	25	-0.02319	-0.00083	0.18659	0.54946
KEGG_VEGF_SIGNALING_PATHWAY	76	-0.01299	-0.00081	0.10441	0.54951
GOBP_INTESTINAL_EPITHELIAL_CELL_MATURATION	5	-0.0485	-0.00077	0.38929	0.54957
GOCC_CUL4_RING_E3_UBIQUITIN_LIGASE_COMPLEX	36	-0.01834	-0.00079	0.14699	0.54965
HOFMANN_MYELODYSPLASTIC_SYNDROM_RISK_UP	22	-0.02175	-0.00073	0.1743	0.54965
LU_AGING_BRAIN_UP	256	-0.00743	-0.00084	0.059526	0.5497
GOBP_BILE_ACID_AND_BILE_SALT_TRANSPORT	30	-0.02106	-0.00082	0.16856	0.54971
GOBP_POSITIVE_REGULATION_OF_POST_TRANSCRIPTIONAL_GENE_SILENCING	17	-0.03103	-0.00091	0.24818	0.54974
GOBP_NEGATIVE_REGULATION_OF_PROTEIN_LOCALIZATION_TO_NUCLEUS	33	-0.0198	-0.00081	0.15834	0.54976
GOBP_NEURON_APOPTOTIC_PROCESS	249	-0.00738	-0.00083	0.058976	0.54978
GOCC_MIDBODY	202	-0.00787	-0.0008	0.062535	0.55006
GOBP_NCRNA_EXPORT_FROM_NUCLEUS	9	-0.03204	-0.00069	0.25443	0.5501
NIKOLSKY_BREAST_CANCER_19Q13.4_AMPLICON	7	-0.06945	-0.00131	0.54983	0.55026
GOBP_EOSINOPHIL_MIGRATION	22	-0.02722	-0.00091	0.21419	0.55056
CHEN_LUNG_CANCER_SURVIVAL	26	-0.01948	-0.00071	0.15328	0.55057
GOBP_REGULATION_OF_GLUCOSE_TRANSMEMBRANE_TRANSPORT	74	-0.01424	-0.00087	0.11187	0.55064
GOBP_MYELOID_LEUKOCYTE_ACTIVATION	230	-0.00799	-0.00086	0.062788	0.55065
SANCHEZ_MDM2_TARGETS	14	-0.02807	-0.00075	0.2195	0.55088
GOMF_FATTY_ACYL_COA_SYNTHASE_ACTIVITY	7	-0.05483	-0.00104	0.42844	0.55091
GOBP_PLANAR_CELL_POLARITY_PATHWAY_INVOLVED_IN_AXIS_ELONGATION	6	-0.05568	-0.00097	0.43476	0.55095
GOMF_MAP_KINASE_SCAFFOLD_ACTIVITY	11	-0.03578	-0.00085	0.27923	0.55098
GOBP_CELL_GROWTH	481	-0.00555	-0.00086	0.043258	0.55101
GOBP_REGULATION_OF_OSTEOCLAST_PROLIFERATION	6	-0.05085	-0.00089	0.39658	0.55101
REACTOME_LEUKOTRIENE_RECEPTORS	5	-0.05999	-0.00096	0.46733	0.55107
GOBP_REGULATION_OF_PEPTIDYL_SERINE_PHOSPHORYLATION_OF_STAT_PROTEIN	21	-0.03918	-0.00128	0.30511	0.55109
REACTOME_SARS_COV_2_TARGETS_HOST_INTRACELLULAR_SIGNALLING_AND_REGULATORY_PATHWAYS	12	-0.03125	-0.00077	0.2425	0.55127
GOCC_PROTEIN_PHOSPHATASE_4_COMPLEX	4	-0.06785	-0.00097	0.52501	0.55141
LI_ADIPOGENESIS_BY_ACTIVATED_PPARG	18	-0.02792	-0.00085	0.21581	0.55148
GOBP_PERICARDIUM_MORPHOGENESIS	8	-0.04989	-0.00101	0.38548	0.55149
GOMF_1_PHOSPHATIDYLINOSITOL_4_PHOSPHATE_5_KINASE_ACTIVITY	6	-0.04829	-0.00085	0.373	0.5515
WP_PREGNANE_X_RECEPTOR_PATHWAY	32	-0.02306	-0.00093	0.17808	0.5515
GOBP_NEGATIVE_REGULATION_OF_CELL_PROJECTION_ORGANIZATION	185	-0.00859	-0.00083	0.066359	0.55152
GOMF_N_N_DIMETHYLANILINE_MONOOXYGENASE_ACTIVITY	5	-0.06715	-0.00107	0.51845	0.55153
WP_CATALYTIC_CYCLE_OF_MAMMALIAN_FLAVINCONTAINING_MONOOXYGENASES_FMOS	5	-0.06715	-0.00107	0.51845	0.55153
WANG_HCP_PROSTATE_CANCER	104	-0.01162	-0.00084	0.089618	0.55158
GOBP_PROTEIN_KINASE_A_SIGNALING	35	-0.02114	-0.00089	0.1629	0.55162
GOBP_ADENYLATE_CYCLASE_ACTIVATING_ADRENERGIC_RECEPTOR_SIGNALING_PATHWAY_INVOLVED_IN_HEART_PROCESS	7	-0.05151	-0.00097	0.39678	0.55164
GOBP_REGULATION_OF_PIGMENT_CELL_DIFFERENTIATION	8	-0.0498	-0.00101	0.38368	0.55164
GOBP_MONOCYTE_EXTRAVASATION	7	-0.04348	-0.00082	0.33489	0.55165
GOBP_REGULATION_OF_ANTIGEN_PROCESSING_AND_PRESENTATION_OF_PEPTIDE_ANTIGEN	5	-0.05437	-0.00087	0.41854	0.55168
GOBP_ISG15_PROTEIN_CONJUGATION	6	-0.05364	-0.00094	0.41275	0.5517
GOBP_TOLERANCE_INDUCTION_DEPENDENT_UPON_IMMUNE_RESPONSE	6	-0.05246	-0.00092	0.40296	0.55179
HU_ANGIOGENESIS_UP	20	-0.02725	-0.00087	0.20933	0.55179
BIOCARTA_AT1R_PATHWAY	27	-0.02338	-0.00087	0.17954	0.55181
GOCC_NUCLEAR_PERIPHERY	145	-0.00983	-0.00084	0.075459	0.55181
GOBP_POSITIVE_REGULATION_OF_NEUROBLAST_PROLIFERATION	29	-0.02357	-0.00091	0.18037	0.55199
GOBP_POSITIVE_REGULATION_OF_SYNAPTIC_TRANSMISSION	153	-0.00961	-0.00085	0.073376	0.55209
GOBP_CELL_ADHESION_MOLECULE_PRODUCTION	12	-0.03747	-0.00093	0.28604	0.55212
GOBP_WATER_HOMEOSTASIS	36	-0.02153	-0.00092	0.1635	0.55238
ZHOU_TNF_SIGNALING_30MIN	49	-0.01568	-0.00078	0.1188	0.55252
GESERICK_TERT_TARGETS_DN	21	-0.02943	-0.00096	0.22274	0.55255
GOMF_HISTONE_THREONINE_KINASE_ACTIVITY	8	-0.04154	-0.00084	0.3144	0.55256
REACTOME_POST_TRANSLATIONAL_PROTEIN_MODIFICATION	1361	-0.00336	-0.00085	0.02534	0.55273
KEGG_LINOLEIC_ACID_METABOLISM	29	-0.02422	-0.00093	0.18252	0.55279
GOBP_HEMOSTASIS	227	-0.00835	-0.00089	0.062849	0.55282
BIOCARTA_PYK2_PATHWAY	27	-0.02235	-0.00083	0.16812	0.55289
HOWLIN_CITED1_TARGETS_2_UP	17	-0.03292	-0.00097	0.24709	0.553
GOBP_MITOCHONDRIAL_ELECTRON_TRANSPORT_CYTOCHROME_C_TO_OXYGEN	19	-0.02745	-0.00085	0.20587	0.55304
GOBP_REGULATION_OF_UBIQUITIN_DEPENDENT_PROTEIN_CATABOLIC_PROCESS	170	-0.00916	-0.00085	0.068632	0.55311
GOBP_DNA_TEMPLATED_TRANSCRIPTION_ELONGATION	128	-0.00995	-0.0008	0.074402	0.55318
GOBP_POSITIVE_REGULATION_OF_MACROPHAGE_DIFFERENTIATION	15	-0.03107	-0.00086	0.23228	0.5532
GOBP_PROTEIN_LOCALIZATION_TO_PLASMA_MEMBRANE_RAFT	5	-0.06103	-0.00098	0.45616	0.55321
GOMF_PHOSPHATIDYLINOSITOL_4_5_BISPHOSPHATE_3_KINASE_ACTIVITY	6	-0.04825	-0.00084	0.36057	0.55323
GOMF_PHOSPHOLIPASE_D_ACTIVITY	7	-0.0432	-0.00082	0.32152	0.55345
WP_HIPPOYAP_SIGNALING	23	-0.02652	-0.00091	0.19694	0.55356
GOMF_TAT_PROTEIN_BINDING	10	-0.04205	-0.00095	0.3122	0.55357
GOBP_REPLACEMENT_OSSIFICATION	29	-0.02304	-0.00089	0.17096	0.5536
WP_REGULATION_OF_APOPTOSIS_BY_PARATHYROID_HORMONERELATED_PROTEIN	22	-0.02442	-0.00082	0.18114	0.55363
GOBP_PLATELET_DERIVED_GROWTH_FACTOR_RECEPTOR_BETA_SIGNALING_PATHWAY	14	-0.03401	-0.00091	0.25211	0.55365
REACTOME_IONOTROPIC_ACTIVITY_OF_KAINATE_RECEPTORS	10	-0.0376	-0.00085	0.27803	0.55379
KOKKINAKIS_METHIONINE_DEPRIVATION_48HR_DN	60	-0.01532	-0.00085	0.11302	0.55391
GOCC_MITOCHONDRIAL_ENVELOPE	755	-0.00436	-0.00084	0.032175	0.55393
GOCC_BBSOME	8	-0.04312	-0.00087	0.31791	0.55395
BENPORATH_PRC2_TARGETS	611	-0.00568	-0.00099	0.041874	0.55397
WP_SEROTONIN_RECEPTOR_467_AND_NR3C_SIGNALING	19	-0.02952	-0.00092	0.21736	0.55401
CALVET_IRINOTECAN_SENSITIVE_VS_RESISTANT_UP	5	-0.07575	-0.00121	0.55724	0.55406
GOBP_POSITIVE_REGULATION_OF_NAD_P_H_OXIDASE_ACTIVITY	7	-0.04921	-0.00093	0.36194	0.55407
GOCC_HFE_TRANSFERRIN_RECEPTOR_COMPLEX	8	-0.03894	-0.00079	0.28603	0.55414
GOBP_CELLULAR_RESPONSE_TO_UV_C	5	-0.04917	-0.00079	0.36028	0.55428
MOOTHA_HUMAN_MITODB_6_2002	422	-0.00595	-0.00086	0.043614	0.55429
GOBP_ASPARTATE_FAMILY_AMINO_ACID_METABOLIC_PROCESS	47	-0.01772	-0.00087	0.1298	0.55431
GOMF_INOSITOL_TETRAKISPHOSPHATE_KINASE_ACTIVITY	5	-0.05055	-0.00081	0.37006	0.55432
GOBP_POSITIVE_REGULATION_OF_MICROGLIAL_CELL_ACTIVATION	7	-0.0524	-0.00099	0.38351	0.55434
GOBP_PHENOL_CONTAINING_COMPOUND_BIOSYNTHETIC_PROCESS	48	-0.01897	-0.00094	0.1388	0.55435
GOMF_DEOXYNUCLEOSIDE_KINASE_ACTIVITY	5	-0.05201	-0.00083	0.38054	0.55435
GOBP_RESPONSE_TO_METHYLMERCURY	5	-0.06184	-0.00099	0.45239	0.55436
GOMF_FLAP_ENDONUCLEASE_ACTIVITY	6	-0.04242	-0.00074	0.30996	0.55442
WP_PI3KAKTMTOR_VITAMIN_D3_SIGNALING	22	-0.02731	-0.00091	0.19911	0.55455
WP_EICOSANOID_METABOLISM_VIA_CYCLOOXYGENASES_COX	31	-0.02335	-0.00093	0.17008	0.55459
REACTOME_INTERACTIONS_OF_VPR_WITH_HOST_CELLULAR_PROTEINS	35	-0.02265	-0.00096	0.16495	0.5546
OKUMURA_INFLAMMATORY_RESPONSE_LPS	171	-0.00974	-0.00091	0.07086	0.55464
GOBP_REGULATION_OF_MACROPHAGE_ACTIVATION	57	-0.01642	-0.00088	0.11949	0.55466
GOMF_DOLICHYL_DIPHOSPHOOLIGOSACCHARIDE_PROTEIN_GLYCOTRANSFERASE_ACTIVITY	5	-0.055	-0.00088	0.39986	0.5547
GOMF_MHC_CLASS_IB_PROTEIN_BINDING	7	-0.05594	-0.00106	0.40603	0.55479
GOMF_EPOXIDE_HYDROLASE_ACTIVITY	6	-0.05625	-0.00098	0.40808	0.55482
GOBP_GLUTATHIONE_METABOLIC_PROCESS	51	-0.01896	-0.00097	0.13748	0.55483
BIOCARTA_PKC_PATHWAY	7	-0.04868	-0.00092	0.35271	0.55489
GOBP_GROWTH_HORMONE_SECRETION	14	-0.0322	-0.00086	0.23332	0.55489
REACTOME_SUPPRESSION_OF_APOPTOSIS	7	-0.04329	-0.00082	0.31361	0.5549
SHIN_B_CELL_LYMPHOMA_CLUSTER_3	28	-0.02459	-0.00093	0.17796	0.55494
HEIDENBLAD_AMPLIFIED_IN_SOFT_TISSUE_CANCER	13	-0.03252	-0.00084	0.23528	0.55497
GOBP_TETRAHYDROFOLATE_INTERCONVERSION	9	-0.04146	-0.00089	0.29978	0.55499
GOMF_GLUTATHIONE_BINDING	10	-0.04415	-0.001	0.31906	0.55502
GOBP_POSITIVE_REGULATION_OF_SKELETAL_MUSCLE_TISSUE_REGENERATION	6	-0.05176	-0.00091	0.37342	0.55512
GOBP_PHAGOCYTOSIS_ENGULFMENT	47	-0.01917	-0.00094	0.13822	0.55514
GOMF_PROTEIN_DIMERIZATION_ACTIVITY	993	-0.00414	-0.00091	0.029765	0.55531
GOMF_CELL_ADHESIVE_PROTEIN_BINDING_INVOLVED_IN_BUNDLE_OF_HIS_CELL_PURKINJE_MYOCYTE_COMMUNICATION	5	-0.06674	-0.00107	0.47923	0.55538
GOMF_GABA_RECEPTOR_ACTIVITY	19	-0.03608	-0.00112	0.25842	0.55552
GOBP_HISTONE_H3_DEACETYLATION	12	-0.03271	-0.00081	0.23426	0.55553
BASSO_CD40_SIGNALING_DN	70	-0.01576	-0.00094	0.11257	0.55568
GOBP_POSITIVE_REGULATION_OF_MHC_CLASS_II_BIOSYNTHETIC_PROCESS	14	-0.03486	-0.00093	0.24897	0.55568
GOBP_DOUBLE_STRAND_BREAK_REPAIR_VIA_SYNTHESIS_DEPENDENT_STRAND_ANNEALING	8	-0.04074	-0.00082	0.29029	0.5558
GOBP_ENDOPLASMIC_RETICULUM_TUBULAR_NETWORK_FORMATION	5	-0.06089	-0.00097	0.43387	0.5558
KEGG_ANTIGEN_PROCESSING_AND_PRESENTATION	78	-0.01659	-0.00105	0.11822	0.5558
GOBP_NEURAL_FOLD_FORMATION	7	-0.05233	-0.00099	0.37268	0.55584
GOBP_MIRNA_CATABOLIC_PROCESS	11	-0.04419	-0.00105	0.31397	0.55596
WORSCHECH_TUMOR_EVASION_AND_TOLEROGENICITY_UP	29	-0.02467	-0.00095	0.17518	0.55599
REACTOME_G_ALPHA_Q_SIGNALLING_EVENTS	214	-0.00918	-0.00095	0.065085	0.55611
GOCC_CYTOPLASMIC_EXOSOME_RNASE_COMPLEX	15	-0.03612	-0.001	0.25571	0.55617
RAY_TARGETS_OF_P210_BCR_ABL_FUSION_DN	15	-0.03473	-0.00096	0.2458	0.55618
GOBP_FORMATION_OF_TRANSLATION_PREINITIATION_COMPLEX	9	-0.04753	-0.00102	0.33563	0.55631
GOBP_PROTEIN_O_LINKED_GLYCOSYLATION_VIA_SERINE	10	-0.04732	-0.00107	0.33412	0.55631
GOBP_REGULATION_OF_ELECTRON_TRANSFER_ACTIVITY	8	-0.04065	-0.00082	0.28682	0.55635
KAUFFMANN_DNA_REPAIR_GENES	222	-0.0084	-0.00089	0.059273	0.55636
BERENJENO_TRANSFORMED_BY_RHOA_UP	537	-0.00539	-0.00088	0.038017	0.55637
GOBP_POSITIVE_REGULATION_OF_AMINE_METABOLIC_PROCESS	9	-0.04101	-0.00088	0.28874	0.55647
REACTOME_OTHER_SEMAPHORIN_INTERACTIONS	19	-0.02994	-0.00093	0.21057	0.55653
GOCC_ENDOPLASMIC_RETICULUM_LUMEN	308	-0.00734	-0.00091	0.051556	0.5566
WP_OSTEOPONTIN_SIGNALING	12	-0.03395	-0.00084	0.23847	0.55661
LEIN_CHOROID_PLEXUS_MARKERS	102	-0.0137	-0.00099	0.096169	0.55664
GOMF_IGE_BINDING	5	-0.0514	-0.00082	0.36069	0.55666
GOBP_SEROTONIN_TRANSPORT	21	-0.03181	-0.00104	0.2231	0.55669
GOBP_TELENCEPHALON_GLIAL_CELL_MIGRATION	25	-0.02591	-0.00093	0.18156	0.55674
GOBP_PURINE_NUCLEOSIDE_BIOSYNTHETIC_PROCESS	11	-0.04023	-0.00095	0.28162	0.5568
GOBP_REGULATION_OF_SMOOTH_MUSCLE_CONTRACTION	59	-0.01774	-0.00097	0.12385	0.55695
GOCC_NUCLEOLAR_EXOSOME_RNASE_COMPLEX	10	-0.05008	-0.00113	0.34919	0.55702
REACTOME_DEFECTIVE_CHST3_CAUSES_SEDCJD	8	-0.0398	-0.0008	0.27716	0.55709
GOBP_REGULATION_OF_RECEPTOR_CLUSTERING	14	-0.03088	-0.00083	0.21491	0.55713
GOCC_SARCOPLASMIC_RETICULUM_LUMEN	9	-0.03356	-0.00072	0.2332	0.55721
GOBP_CELL_DIFFERENTIATION_IN_SPINAL_CORD	49	-0.02023	-0.00101	0.14051	0.55723
MONNIER_POSTRADIATION_TUMOR_ESCAPE_DN	369	-0.00685	-0.00093	0.047558	0.55724
REACTOME_SUMOYLATION_OF_IMMUNE_RESPONSE_PROTEINS	9	-0.03674	-0.00079	0.25453	0.55738
NAKAMURA_ALVEOLAR_EPITHELIUM	5	-0.05262	-0.00084	0.36402	0.55747
GOCC_CIS_GOLGI_NETWORK_MEMBRANE	8	-0.04406	-0.00089	0.3047	0.55749
GOCC_MITOCHONDRIAL_RESPIRATORY_CHAIN_COMPLEX_III	10	-0.0335	-0.00076	0.23158	0.5575
GOBP_NEGATIVE_REGULATION_OF_NEUTROPHIL_ACTIVATION	5	-0.05537	-0.00088	0.38272	0.55752
GOMF_RNA_POLYMERASE_II_CTD_HEPTAPEPTIDE_REPEAT_KINASE_ACTIVITY	10	-0.03823	-0.00086	0.26372	0.55762
GOCC_EXTRINSIC_COMPONENT_OF_MITOCHONDRIAL_INNER_MEMBRANE	12	-0.03279	-0.00081	0.22567	0.55776
GOBP_RESPONSE_TO_MUSCLE_ACTIVITY	23	-0.03008	-0.00103	0.20667	0.55785
MCBRYAN_TERMINAL_END_BUD_UP	12	-0.04218	-0.00104	0.28964	0.55789
GOMF_DYNEIN_INTERMEDIATE_CHAIN_BINDING	37	-0.02374	-0.00103	0.16278	0.55799
GOMF_CHOLINE_TRANSMEMBRANE_TRANSPORTER_ACTIVITY	7	-0.05124	-0.00097	0.35086	0.55805
KOINUMA_COLON_CANCER_MSI_UP	16	-0.03157	-0.0009	0.216	0.5581
IYENGAR_RESPONSE_TO_ADIPOCYTE_FACTORS	10	-0.0509	-0.00115	0.34764	0.5582
GOBP_REGULATION_OF_VASCULATURE_DEVELOPMENT	279	-0.00838	-0.00099	0.057229	0.55822
WOTTON_RUNX_TARGETS_DN	28	-0.02845	-0.00108	0.19403	0.55829
GOBP_NEGATIVE_REGULATION_OF_NITRIC_OXIDE_METABOLIC_PROCESS	13	-0.04008	-0.00103	0.27312	0.55834
MILICIC_FAMILIAL_ADENOMATOUS_POLYPOSIS_UP	9	-0.05099	-0.00109	0.34694	0.55843
GOBP_MACROPHAGE_CYTOKINE_PRODUCTION	36	-0.0229	-0.00098	0.15497	0.55872
GOMF_OXIDOREDUCTASE_ACTIVITY_ACTING_ON_NAD_P_H_QUINONE_OR_SIMILAR_COMPOUND_AS_ACCEPTOR	50	-0.01969	-0.00099	0.13306	0.55883
WP_SIGNAL_TRANSDUCTION_THROUGH_IL1R	32	-0.0229	-0.00093	0.15467	0.55885
PID_AMB2_NEUTROPHILS_PATHWAY	41	-0.02142	-0.00098	0.14462	0.55886
GOBP_RESPIRATORY_ELECTRON_TRANSPORT_CHAIN	105	-0.0126	-0.00092	0.085065	0.55888
GOBP_NIK_NF_KAPPAB_SIGNALING	124	-0.01233	-0.00098	0.083206	0.55889
REACTOME_HIV_TRANSCRIPTION_ELONGATION	42	-0.01789	-0.00083	0.12072	0.55891
LIU_OVARIAN_CANCER_TUMORS_AND_XENOGRAFTS_KINASES_DN	34	-0.02527	-0.00105	0.17046	0.55892
CHOW_RASSF1_TARGETS_DN	30	-0.02646	-0.00103	0.17843	0.55893
GOBP_CELL_ADHESION_INVOLVED_IN_HEART_MORPHOGENESIS	6	-0.05944	-0.00104	0.40095	0.55893
STEIN_ESRRA_TARGETS_DN	98	-0.01326	-0.00094	0.089454	0.55893
LIN_APC_TARGETS	70	-0.01438	-0.00086	0.096952	0.55894
GOBP_PEROXISOME_PROLIFERATOR_ACTIVATED_RECEPTOR_SIGNALING_PATHWAY	23	-0.03022	-0.00104	0.20376	0.55895
FUNG_IL2_SIGNALING_2	11	-0.0537	-0.00127	0.36173	0.55901
GOBP_SEROTONIN_UPTAKE	13	-0.04054	-0.00104	0.27245	0.55914
GOBP_REGULATION_OF_BRANCHING_MORPHOGENESIS_OF_A_NERVE	5	-0.07044	-0.00113	0.47219	0.55929
LEIN_LOCALIZED_TO_PROXIMAL_DENDRITES	37	-0.02195	-0.00095	0.14711	0.5593
GOMF_FK506_BINDING	10	-0.03813	-0.00086	0.25478	0.55948
REACTOME_TRNA_MODIFICATION_IN_THE_MITOCHONDRION	9	-0.04892	-0.00105	0.3268	0.55949
GOBP_CELLULAR_RESPONSE_TO_ABIOTIC_STIMULUS	329	-0.00762	-0.00098	0.050896	0.55954
GRAESSMANN_RESPONSE_TO_MC_AND_SERUM_DEPRIVATION_DN	83	-0.01433	-0.00093	0.095594	0.55958
GOBP_TUBE_LUMEN_CAVITATION	5	-0.0741	-0.00118	0.49423	0.55959
GOERING_BLOOD_HDL_CHOLESTEROL_QTL_TRANS	13	-0.03892	-0.001	0.25955	0.5596
GOBP_TELOMERE_MAINTENANCE_VIA_SEMI_CONSERVATIVE_REPLICATION	9	-0.03745	-0.0008	0.24974	0.55961
ODONNELL_TFRC_TARGETS_UP	354	-0.00746	-0.00099	0.049718	0.55961
GOBP_L_ASCORBIC_ACID_METABOLIC_PROCESS	9	-0.04488	-0.00096	0.29896	0.55966
PID_PDGFRA_PATHWAY	22	-0.02727	-0.00091	0.18152	0.55972
GOBP_NEGATIVE_REGULATION_OF_NUCLEASE_ACTIVITY	7	-0.03938	-0.00074	0.26094	0.55997
GOBP_INFLAMMASOME_COMPLEX_ASSEMBLY	35	-0.02219	-0.00094	0.1469	0.56004
REACTOME_METABOLISM_OF_FAT_SOLUBLE_VITAMINS	47	-0.01994	-0.00098	0.13184	0.56011
GOBP_EXTRACELLULAR_EXOSOME_ASSEMBLY	7	-0.05381	-0.00102	0.35534	0.56018
GOBP_ATTACHMENT_OF_GPI_ANCHOR_TO_PROTEIN	6	-0.04456	-0.00078	0.2933	0.56037
KYNG_DNA_DAMAGE_UP	203	-0.00956	-0.00097	0.062787	0.5605
REACTOME_DOWNSTREAM_SIGNALING_OF_ACTIVATED_FGFR3	24	-0.02898	-0.00101	0.19021	0.56054
SMIRNOV_CIRCULATING_ENDOTHELIOCYTES_IN_CANCER_UP	155	-0.0116	-0.00103	0.076117	0.56056
LIAN_LIPA_TARGETS_3M	61	-0.01819	-0.00101	0.11923	0.56062
REACTOME_TRANSPORT_OF_SMALL_MOLECULES	718	-0.00535	-0.00101	0.035033	0.56066
GOBP_REGULATION_OF_COAGULATION	74	-0.01657	-0.00102	0.10839	0.56074
XU_HGF_TARGETS_INDUCED_BY_AKT1_48HR_UP	13	-0.0431	-0.00111	0.28186	0.56076
GOBP_REGULATION_OF_SYSTEMIC_ARTERIAL_BLOOD_PRESSURE_BY_NOREPINEPHRINE_EPINEPHRINE	8	-0.05928	-0.0012	0.38694	0.56088
GOBP_NOREPINEPHRINE_METABOLIC_PROCESS	12	-0.04658	-0.00115	0.30327	0.56104
GOBP_TRNA_TRANSPORT	6	-0.05696	-0.001	0.37059	0.56108
GOBP_NEGATIVE_REGULATION_OF_ESTABLISHMENT_OF_PROTEIN_LOCALIZATION_TO_MITOCHONDRION	8	-0.05092	-0.00103	0.3306	0.56121
GOBP_AUTOPHAGOSOME_LYSOSOME_FUSION	8	-0.05043	-0.00102	0.32727	0.56123
REACTOME_TRANSLATION_OF_SARS_COV_2_STRUCTURAL_PROTEINS	57	-0.01884	-0.00102	0.12176	0.56149
REACTOME_PROTEIN_UBIQUITINATION	71	-0.01663	-0.001	0.10724	0.56162
GOBP_L_CYSTEINE_METABOLIC_PROCESS	4	-0.06611	-0.00094	0.4261	0.56165
GOBP_RESPONSE_TO_PROSTAGLANDIN_E	23	-0.03154	-0.00108	0.20313	0.5617
GOBP_SYNAPSE_PRUNING	15	-0.03841	-0.00106	0.24693	0.5618
MIKKELSEN_IPS_ICP_WITH_H3K4ME3_AND_H327ME3	120	-0.01333	-0.00104	0.085604	0.56188
GOBP_NATURAL_KILLER_CELL_CHEMOTAXIS	6	-0.06578	-0.00115	0.42174	0.56197
WP_ESTROGEN_RECEPTOR_PATHWAY	13	-0.04156	-0.00107	0.26628	0.56201
GOBP_PHOSPHATIDYLINOSITOL_PHOSPHATE_BIOSYNTHETIC_PROCESS	56	-0.01754	-0.00094	0.11231	0.56206
GOBP_ICOSANOID_TRANSPORT	65	-0.02004	-0.00115	0.12819	0.56211
GOBP_GLYCOPROTEIN_BIOSYNTHETIC_PROCESS	305	-0.00827	-0.00102	0.052879	0.56213
WP_TRANSLATION_INHIBITORS_IN_CHRONICALLY_ACTIVATED_PDGFRA_CELLS	46	-0.02137	-0.00103	0.13657	0.56217
WP_MACROPHAGE_MARKERS	9	-0.04657	-0.001	0.2971	0.56228
GOBP_POSITIVE_REGULATION_OF_GRANULOCYTE_CHEMOTAXIS	28	-0.0273	-0.00103	0.17407	0.56231
NOUSHMEHR_GBM_SILENCED_BY_METHYLATION	50	-0.02195	-0.00111	0.13973	0.5624
GOBP_ACIDIC_AMINO_ACID_TRANSPORT	60	-0.02025	-0.00112	0.12879	0.56247
KIM_ALL_DISORDERS_CALB1_CORR_DN	34	-0.02513	-0.00105	0.15974	0.5625
GOCC_PHOTORECEPTOR_OUTER_SEGMENT	92	-0.01507	-0.00103	0.095734	0.56253
FOURNIER_ACINAR_DEVELOPMENT_LATE_DN	22	-0.02949	-0.00099	0.18738	0.56254
GOBP_REGULATION_OF_NK_T_CELL_PROLIFERATION	7	-0.05531	-0.00105	0.35087	0.56263
GOMF_2_IRON_2_SULFUR_CLUSTER_BINDING	21	-0.03029	-0.00099	0.19217	0.56263
GOMF_OXIDOREDUCTASE_ACTIVITY_ACTING_ON_A_SULFUR_GROUP_OF_DONORS_DISULFIDE_AS_ACCEPTOR	9	-0.05303	-0.00114	0.3363	0.56265
GOBP_REACTIVE_OXYGEN_SPECIES_BIOSYNTHETIC_PROCESS	53	-0.02003	-0.00104	0.12692	0.56268
REACTOME_SUMOYLATION	172	-0.01091	-0.00102	0.068981	0.56284
GOBP_MAINTENANCE_OF_PROTEIN_LOCATION_IN_MITOCHONDRION	5	-0.05788	-0.00092	0.36558	0.5629
WP_ANTIVIRAL_AND_ANTIINFLAMMATORY_EFFECTS_OF_NRF2_ON_SARSCOV2_PATHWAY	30	-0.02527	-0.00099	0.15954	0.56291
GOBP_POSITIVE_REGULATION_OF_REGULATORY_T_CELL_DIFFERENTIATION	23	-0.03329	-0.00114	0.21016	0.56293
REACTOME_REGULATION_OF_TP53_ACTIVITY_THROUGH_ASSOCIATION_WITH_CO_FACTORS	14	-0.03765	-0.00101	0.23756	0.56296
GOCC_EARLY_ENDOSOME_LUMEN	5	-0.05387	-0.00086	0.3396	0.56302
GOBP_VASCULOGENESIS_INVOLVED_IN_CORONARY_VASCULAR_MORPHOGENESIS	4	-0.08769	-0.00125	0.55147	0.56317
GOBP_NUCLEOTIDE_TRANSPORT	38	-0.02322	-0.00102	0.14587	0.56323
GOBP_RIBONUCLEOSIDE_DIPHOSPHATE_METABOLIC_PROCESS	113	-0.01317	-0.001	0.082696	0.56327
BIOCARTA_P38MAPK_PATHWAY	36	-0.02304	-0.00099	0.14465	0.56328
BIOCARTA_FCER1_PATHWAY	39	-0.02274	-0.00101	0.14229	0.56347
REACTOME_POTENTIAL_THERAPEUTICS_FOR_SARS	98	-0.01519	-0.00107	0.095074	0.56348
GOBP_REGULATION_OF_PH	103	-0.01415	-0.00102	0.088341	0.56361
GOBP_LEUKOCYTE_TETHERING_OR_ROLLING	33	-0.02508	-0.00103	0.15652	0.56364
GOMF_ENDODEOXYRIBONUCLEASE_ACTIVITY_PRODUCING_5_PHOSPHOMONOESTERS	8	-0.05117	-0.00103	0.31906	0.5637
JIANG_AGING_CEREBRAL_CORTEX_DN	49	-0.01918	-0.00096	0.11936	0.56383
GOBP_RESPONSE_TO_DIACYL_BACTERIAL_LIPOPEPTIDE	4	-0.07966	-0.00114	0.49437	0.56401
NIKOLSKY_BREAST_CANCER_8P12_P11_AMPLICON	54	-0.03438	-0.0018	0.21324	0.56404
KEGG_GLYCOSAMINOGLYCAN_BIOSYNTHESIS_KERATAN_SULFATE	15	-0.03837	-0.00106	0.23793	0.56405
GOBP_HOMOCYSTEINE_METABOLIC_PROCESS	13	-0.04538	-0.00117	0.28127	0.56409
GOBP_NECROPTOTIC_SIGNALING_PATHWAY	8	-0.05435	-0.0011	0.33669	0.56412
GOBP_SKIN_DEVELOPMENT	300	-0.00947	-0.00116	0.05865	0.56413
GOBP_GLOMERULAR_BASEMENT_MEMBRANE_DEVELOPMENT	11	-0.04439	-0.00105	0.27442	0.56424
GOMF_TRANSFERRIN_RECEPTOR_BINDING	10	-0.04002	-0.0009	0.2474	0.56425
LINDGREN_BLADDER_CANCER_CLUSTER_2A_UP	8	-0.05561	-0.00112	0.34372	0.56426
GOBP_PHOSPHATIDYLINOSITOL_ACYL_CHAIN_REMODELING	6	-0.06809	-0.00119	0.42039	0.56434
GOBP_ISOLEUCINE_TRANSPORT	5	-0.05459	-0.00087	0.33654	0.56443
GOBP_PROTEIN_TRANSMEMBRANE_IMPORT_INTO_INTRACELLULAR_ORGANELLE	36	-0.0213	-0.00091	0.1311	0.56452
MATZUK_LUTEAL_GENES	8	-0.04596	-0.00093	0.28289	0.56453
GOMF_ADRENERGIC_RECEPTOR_ACTIVITY	8	-0.06306	-0.00127	0.38806	0.56454
REACTOME_ADRENOCEPTORS	8	-0.06306	-0.00127	0.38806	0.56454
GOCC_ENDOSOME_LUMEN	40	-0.02372	-0.00107	0.14576	0.56462
REACTOME_RHO_GTPASES_ACTIVATE_FORMINS	137	-0.01263	-0.00105	0.07757	0.56464
REACTOME_HIV_ELONGATION_ARREST_AND_RECOVERY	33	-0.02347	-0.00096	0.1433	0.56503
WP_MICROGLIA_PATHOGEN_PHAGOCYTOSIS_PATHWAY	39	-0.02362	-0.00105	0.14419	0.56506
REACTOME_CHEMOKINE_RECEPTORS_BIND_CHEMOKINES	50	-0.02385	-0.0012	0.14551	0.56508
GOBP_WALKING_BEHAVIOR	34	-0.0247	-0.00103	0.15061	0.56515
GOBP_NEGATIVE_REGULATION_OF_MUSCLE_TISSUE_DEVELOPMENT	13	-0.04042	-0.00104	0.24543	0.56541
REACTOME_DISEASES_ASSOCIATED_WITH_GLYCOSYLATION_PRECURSOR_BIOSYNTHESIS	13	-0.03389	-0.00087	0.20565	0.56544
GOBP_SPERM_MITOCHONDRIAL_SHEATH_ASSEMBLY	5	-0.07555	-0.00121	0.45837	0.56546
GOMF_TUMOR_NECROSIS_FACTOR_RECEPTOR_BINDING	30	-0.02864	-0.00112	0.1736	0.56551
GOBP_DE_NOVO_CENTRIOLE_ASSEMBLY	5	-0.0736	-0.00118	0.44592	0.56554
GOBP_MYELOID_LEUKOCYTE_CYTOKINE_PRODUCTION	51	-0.02184	-0.00111	0.13232	0.56554
GOBP_SYNAPTONEMAL_COMPLEX_ORGANIZATION	25	-0.02925	-0.00104	0.17721	0.56554
WP_PROTEOGLYCAN_BIOSYNTHESIS	18	-0.0344	-0.00104	0.2078	0.56574
RAY_TARGETS_OF_P210_BCR_ABL_FUSION_UP	13	-0.04449	-0.00115	0.26861	0.56577
GOBP_POSITIVE_REGULATION_OF_CATECHOLAMINE_METABOLIC_PROCESS	7	-0.05692	-0.00108	0.34341	0.56582
GOBP_HISTONE_H2A_UBIQUITINATION	27	-0.02807	-0.00104	0.16931	0.56583
LIM_MAMMARY_LUMINAL_MATURE_UP	111	-0.01511	-0.00113	0.091094	0.56585
GOBP_DNA_REPAIR	569	-0.00615	-0.00103	0.037041	0.56594
GOBP_NEGATIVE_REGULATION_OF_POTASSIUM_ION_TRANSPORT	30	-0.02897	-0.00113	0.17422	0.56602
REACTOME_SIGNALING_BY_RECEPTOR_TYROSINE_KINASES	519	-0.00695	-0.00112	0.04179	0.56605
WALLACE_PROSTATE_CANCER_DN	6	-0.07211	-0.00126	0.43337	0.56607
GOMF_INTERFERON_RECEPTOR_ACTIVITY	5	-0.08307	-0.00133	0.49913	0.56609
WU_HBX_TARGETS_2_UP	23	-0.0333	-0.00114	0.1999	0.56615
GOMF_LIPOPROTEIN_PARTICLE_RECEPTOR_ACTIVITY	18	-0.03278	-0.00099	0.19673	0.56616
GOBP_REGULATION_OF_ADENYLATE_CYCLASE_ACTIVATING_G_PROTEIN_COUPLED_RECEPTOR_SIGNALING_PATHWAY	14	-0.04044	-0.00108	0.24261	0.56618
GOBP_POSITIVE_REGULATION_OF_SECONDARY_METABOLITE_BIOSYNTHETIC_PROCESS	10	-0.04928	-0.00111	0.29535	0.56626
WP_COMMON_PATHWAYS_UNDERLYING_DRUG_ADDICTION	41	-0.02664	-0.00122	0.15937	0.56637
GOBP_ADENOHYPOPHYSIS_DEVELOPMENT	16	-0.04453	-0.00127	0.26638	0.56638
GOBP_HEPARAN_SULFATE_PROTEOGLYCAN_BIOSYNTHETIC_PROCESS_POLYSACCHARIDE_CHAIN_BIOSYNTHETIC_PROCESS	8	-0.05668	-0.00115	0.33833	0.56652
KENNY_CTNNB1_TARGETS_UP	50	-0.02286	-0.00115	0.13641	0.56653
GOMF_PHOSPHATIDYLINOSITOL_PHOSPHATE_4_PHOSPHATASE_ACTIVITY	10	-0.04323	-0.00098	0.25788	0.56657
GOBP_NEGATIVE_REGULATION_OF_MYOSIN_LIGHT_CHAIN_PHOSPHATASE_ACTIVITY	5	-0.05638	-0.0009	0.33621	0.56659
GOBP_CALMODULIN_DEPENDENT_KINASE_SIGNALING_PATHWAY	9	-0.0508	-0.00109	0.30263	0.56665
PID_FCER1_PATHWAY	58	-0.01912	-0.00104	0.11387	0.56669
GOBP_MODULATION_BY_HOST_OF_SYMBIONT_PROCESS	77	-0.01778	-0.00111	0.10586	0.5667
GOBP_CARDIAC_MUSCLE_CELL_PROLIFERATION	48	-0.02343	-0.00116	0.13942	0.56674
GOBP_SKELETAL_MUSCLE_FIBER_DIFFERENTIATION	7	-0.06609	-0.00125	0.39242	0.56687
REACTOME_PASSIVE_TRANSPORT_BY_AQUAPORINS	13	-0.04435	-0.00114	0.26308	0.56693
SCIAN_INVERSED_TARGETS_OF_TP53_AND_TP73_DN	30	-0.02833	-0.00111	0.16798	0.56696
GOBP_CENTRIOLE_CENTRIOLE_COHESION	15	-0.0367	-0.00102	0.21739	0.56703
GOMF_PROTEIN_PHOSPHATASE_REGULATOR_ACTIVITY	85	-0.01614	-0.00106	0.095508	0.5671
GOCC_CENTRIOLAR_SATELLITE	113	-0.01511	-0.00114	0.089331	0.56717
KANG_DOXORUBICIN_RESISTANCE_UP	53	-0.0199	-0.00103	0.11763	0.56717
GOBP_DEOXYRIBONUCLEOSIDE_TRIPHOSPHATE_METABOLIC_PROCESS	9	-0.05085	-0.00109	0.3003	0.56723
GOBP_REGULATION_OF_CELLULAR_RESPONSE_TO_MACROPHAGE_COLONY_STIMULATING_FACTOR_STIMULUS	6	-0.0741	-0.0013	0.43696	0.56733
GOMF_VITAMIN_D_BINDING	7	-0.05943	-0.00112	0.35001	0.56741
WP_ACE_INHIBITOR_PATHWAY	17	-0.04358	-0.00128	0.25672	0.56741
NIKOLSKY_BREAST_CANCER_5P15_AMPLICON	25	-0.04528	-0.00162	0.26635	0.56749
GOCC_CCR4_NOT_COMPLEX	14	-0.03681	-0.00098	0.21635	0.56754
REACTOME_THYROXINE_BIOSYNTHESIS	10	-0.04929	-0.00111	0.28938	0.56762
XU_AKT1_TARGETS_6HR	26	-0.02771	-0.00101	0.1626	0.56765
GOBP_NEGATIVE_REGULATION_OF_NUCLEOTIDE_BIOSYNTHETIC_PROCESS	5	-0.08658	-0.00138	0.5078	0.56769
GOMF_CALCIUM_ION_BINDING	666	-0.00652	-0.00118	0.038218	0.56769
GOBP_REGULATION_OF_MITOCHONDRIAL_MEMBRANE_PERMEABILITY_INVOLVED_IN_APOPTOTIC_PROCESS	44	-0.02024	-0.00096	0.11864	0.56773
ZWANG_CLASS_2_TRANSIENTLY_INDUCED_BY_EGF	49	-0.02485	-0.00124	0.14556	0.56778
YAO_TEMPORAL_RESPONSE_TO_PROGESTERONE_CLUSTER_5	30	-0.02899	-0.00113	0.16955	0.56787
WP_CANONICAL_NFKB_PATHWAY	7	-0.04834	-0.00091	0.28246	0.56794
GOBP_PYRIMIDINE_NUCLEOSIDE_TRANSPORT	5	-0.08359	-0.00134	0.48829	0.56796
GOMF_URIDINE_TRANSMEMBRANE_TRANSPORTER_ACTIVITY	5	-0.08359	-0.00134	0.48829	0.56796
GOBP_PURINE_NUCLEOTIDE_TRANSPORT	33	-0.02705	-0.00111	0.158	0.56797
GOBP_CEREBELLAR_PURKINJE_CELL_LAYER_DEVELOPMENT	27	-0.02965	-0.0011	0.17312	0.56799
GOBP_ACTIVATION_OF_JANUS_KINASE_ACTIVITY	14	-0.04288	-0.00115	0.25034	0.568
GOBP_CORTICOTROPIN_SECRETION	6	-0.06871	-0.0012	0.40015	0.56817
GOBP_MITOCHONDRIAL_ADP_TRANSMEMBRANE_TRANSPORT	4	-0.06365	-0.00091	0.37058	0.56819
REACTOME_HDL_ASSEMBLY	8	-0.05257	-0.00106	0.30598	0.5682
GOBP_T_TUBULE_ORGANIZATION	6	-0.05259	-0.00092	0.30608	0.56821
GOBP_REGULATION_OF_MACROPHAGE_CHEMOTAXIS	26	-0.03008	-0.0011	0.17483	0.56829
BIOCARTA_HES_PATHWAY	11	-0.05059	-0.0012	0.29396	0.56832
WP_AMPACTIVATED_PROTEIN_KINASE_SIGNALING	66	-0.02058	-0.00119	0.11955	0.56832
GOMF_ALPHA_N_ACETYLGALACTOSAMINIDE_ALPHA_2_6_SIALYLTRANSFERASE_ACTIVITY	6	-0.07759	-0.00136	0.44824	0.56871
WP_CHOLESTEROL_METABOLISM	72	-0.01877	-0.00114	0.10833	0.56876
CASTELLANO_NRAS_TARGETS_DN	14	-0.04567	-0.00122	0.26356	0.56878
GOBP_RESPONSE_TO_INTERLEUKIN_7	15	-0.04374	-0.00121	0.25237	0.56879
WP_TRYPTOPHAN_CATABOLISM_LEADING_TO_NAD_PRODUCTION	16	-0.03776	-0.00108	0.2179	0.56879
GOMF_PROTEIN_DISULFIDE_REDUCTASE_NAD_P_ACTIVITY	10	-0.0498	-0.00113	0.28716	0.56884
KEGG_METABOLISM_OF_XENOBIOTICS_BY_CYTOCHROME_P450	66	-0.02433	-0.00141	0.14025	0.56886
GOBP_ER_TO_GOLGI_CERAMIDE_TRANSPORT	4	-0.08764	-0.00125	0.50506	0.56888
GOBP_LONG_CHAIN_FATTY_ACID_CATABOLIC_PROCESS	8	-0.05232	-0.00106	0.30133	0.56892
GOBP_NEGATIVE_REGULATION_OF_ENDOTHELIAL_CELL_CHEMOTAXIS	4	-0.08559	-0.00122	0.49217	0.56903
GOBP_CHAPERONE_MEDIATED_PROTEIN_FOLDING	67	-0.01836	-0.00107	0.10559	0.56904
FINETTI_BREAST_CANCER_KINOME_GREEN	16	-0.04158	-0.00119	0.23898	0.56907
GROSS_ELK3_TARGETS_DN	32	-0.02685	-0.00108	0.15416	0.56913
GOMF_BETA_GALACTOSIDE_CMP_ALPHA_2_3_SIALYLTRANSFERASE_ACTIVITY	7	-0.0578	-0.00109	0.33171	0.56916
GOBP_MALE_SEX_DIFFERENTIATION	162	-0.0135	-0.00122	0.077271	0.56936
GOBP_NEURON_FATE_DETERMINATION	9	-0.06124	-0.00131	0.35039	0.56937
GOBP_PYRIMIDINE_NUCLEOSIDE_CATABOLIC_PROCESS	16	-0.0536	-0.00153	0.30667	0.56937
HIRSCH_CELLULAR_TRANSFORMATION_SIGNATURE_UP	239	-0.0106	-0.00116	0.060576	0.56947
GOBP_OTOLITH_MORPHOGENESIS	5	-0.07276	-0.00116	0.41545	0.56951
GOMF_MRNA_CDS_BINDING	3	-0.07496	-0.00093	0.42695	0.56968
KEGG_LONG_TERM_DEPRESSION	70	-0.02022	-0.00121	0.11496	0.56981
RICKMAN_METASTASIS_UP	331	-0.00901	-0.00116	0.051164	0.56986
PID_INSULIN_GLUCOSE_PATHWAY	26	-0.02977	-0.00108	0.16906	0.56988
GOBP_DEVELOPMENTAL_PROCESS_INVOLVED_IN_REPRODUCTION	909	-0.0056	-0.00118	0.031754	0.56997
GOCC_PIGMENT_GRANULE	110	-0.01407	-0.00105	0.0798	0.56999
REACTOME_SCAVENGING_BY_CLASS_A_RECEPTORS	19	-0.03379	-0.00105	0.19145	0.57004
GOBP_MOLTING_CYCLE_PROCESS	94	-0.0171	-0.00118	0.096821	0.5701
WP_MEASLES_VIRUS_INFECTION	132	-0.01405	-0.00115	0.079397	0.57022
GOBP_FOREBRAIN_CELL_MIGRATION	64	-0.02156	-0.00123	0.12178	0.57027
GOMF_PHOSPHATASE_ACTIVATOR_ACTIVITY	24	-0.03413	-0.00119	0.19266	0.5703
GOBP_POSITIVE_REGULATION_OF_MEGAKARYOCYTE_DIFFERENTIATION	10	-0.05259	-0.00119	0.29684	0.57031
REACTOME_BETA_OXIDATION_OF_VERY_LONG_CHAIN_FATTY_ACIDS	11	-0.04306	-0.00102	0.24304	0.57031
GOBP_REGULATION_OF_CELLULAR_CARBOHYDRATE_CATABOLIC_PROCESS	12	-0.04492	-0.00111	0.25341	0.57034
GOBP_HYDROGEN_PEROXIDE_CATABOLIC_PROCESS	28	-0.03115	-0.00118	0.17555	0.57041
WP_OSX_AND_MIRNAS_IN_TOOTH_DEVELOPMENT	15	-0.04306	-0.00119	0.2427	0.57041
GOBP_POSITIVE_REGULATION_OF_CIRCADIAN_SLEEP_WAKE_CYCLE_SLEEP	5	-0.07903	-0.00126	0.44535	0.57042
GOBP_POSITIVE_REGULATION_OF_MYELOID_LEUKOCYTE_CYTOKINE_PRODUCTION_INVOLVED_IN_IMMUNE_RESPONSE	35	-0.02921	-0.00123	0.16452	0.57046
GOBP_POSITIVE_REGULATION_OF_SMOOTH_MUSCLE_CONTRACTION	29	-0.03201	-0.00123	0.18027	0.57046
GOBP_REGULATION_OF_CELL_PROLIFERATION_INVOLVED_IN_KIDNEY_DEVELOPMENT	15	-0.04709	-0.0013	0.26508	0.57049
WP_15Q112_COPY_NUMBER_VARIATION_SYNDROME	7	-0.06517	-0.00123	0.36593	0.57067
GOMF_MONOCARBOXYLIC_ACID_BINDING	86	-0.01819	-0.0012	0.1021	0.57068
WP_OXIDATION_BY_CYTOCHROME_P450	60	-0.02477	-0.00137	0.13909	0.57068
WP_BLOOD_CLOTTING_CASCADE	22	-0.03403	-0.00114	0.19075	0.57079
GOBP_NEGATIVE_REGULATION_OF_IRE1_MEDIATED_UNFOLDED_PROTEIN_RESPONSE	5	-0.05311	-0.00085	0.29762	0.57081
GOBP_ANOIKIS	34	-0.02897	-0.00121	0.16231	0.57082
GOBP_REGULATION_OF_MAP_KINASE_ACTIVITY	183	-0.01226	-0.00118	0.068601	0.5709
GOBP_POSITIVE_REGULATION_OF_NATURAL_KILLER_CELL_DIFFERENTIATION	8	-0.04866	-0.00098	0.27225	0.57093
GOBP_REGULATION_OF_FEMALE_RECEPTIVITY	7	-0.06763	-0.00128	0.37796	0.571
GOMF_ADENYL_NUCLEOTIDE_EXCHANGE_FACTOR_ACTIVITY	12	-0.03764	-0.00093	0.20993	0.57115
GOBP_LEUKOTRIENE_METABOLIC_PROCESS	30	-0.03115	-0.00122	0.17351	0.57125
GOMF_ALDEHYDE_DEHYDROGENASE_NAD_P_PLUS_ACTIVITY	17	-0.04759	-0.0014	0.26487	0.5713
REACTOME_AMINO_ACIDS_REGULATE_MTORC1	54	-0.02127	-0.00112	0.11816	0.57142
GOBP_CONVERGENT_EXTENSION	15	-0.04017	-0.00111	0.22283	0.57153
GOBP_REGULATION_OF_AUTOPHAGY	342	-0.00886	-0.00116	0.049121	0.57154
REACTOME_DEFECTIVE_RIPK1_MEDIATED_REGULATED_NECROSIS	7	-0.06435	-0.00122	0.35659	0.5716
REACTOME_TICAM1_TRAF6_DEPENDENT_INDUCTION_OF_TAK1_COMPLEX	11	-0.05492	-0.0013	0.30423	0.57163
GOBP_POSITIVE_REGULATION_OF_CELL_ACTIVATION	376	-0.0089	-0.00122	0.049259	0.57167
GOBP_RESPONSE_TO_LECTIN	21	-0.03646	-0.00119	0.20174	0.5717
GOBP_IMMUNE_RESPONSE_INHIBITING_SIGNAL_TRANSDUCTION	10	-0.04778	-0.00108	0.26405	0.5718
GOBP_EPITHELIAL_CILIUM_MOVEMENT_INVOLVED_IN_DETERMINATION_OF_LEFT_RIGHT_ASYMMETRY	11	-0.04404	-0.00104	0.24308	0.57188
REACTOME_INTERLEUKIN_35_SIGNALLING	12	-0.05219	-0.00129	0.28782	0.57195
GOBP_NEGATIVE_REGULATION_OF_MICROTUBULE_POLYMERIZATION_OR_DEPOLYMERIZATION	39	-0.02563	-0.00114	0.14117	0.57202
GOBP_NEUROINFLAMMATORY_RESPONSE	68	-0.02069	-0.00122	0.11397	0.57203
GOBP_ESTABLISHMENT_OR_MAINTENANCE_OF_CYTOSKELETON_POLARITY	7	-0.05738	-0.00108	0.31594	0.57206
GOBP_PHOSPHOLIPID_HOMEOSTASIS	16	-0.04154	-0.00119	0.22872	0.57206
MCBRYAN_PUBERTAL_BREAST_3_4WK_DN	37	-0.02579	-0.00112	0.14196	0.57208
REACTOME_HORMONE_LIGAND_BINDING_RECEPTORS	11	-0.05126	-0.00121	0.28207	0.5721
RICKMAN_TUMOR_DIFFERENTIATED_WELL_VS_MODERATELY_UP	105	-0.0166	-0.00121	0.091318	0.57211
GOBP_CELL_MIGRATION_INVOLVED_IN_HEART_DEVELOPMENT	20	-0.04128	-0.00132	0.2267	0.57224
WP_SEROTONIN_HTR1_GROUP_AND_FOS_PATHWAY	33	-0.02862	-0.00117	0.15701	0.57232
MURATA_VIRULENCE_OF_H_PILORI	21	-0.03862	-0.00126	0.21177	0.57235
GOMF_CUPROUS_ION_BINDING	9	-0.05626	-0.00121	0.3083	0.57239
GOBP_POSITIVE_REGULATION_OF_AUTOPHAGOSOME_MATURATION	7	-0.08559	-0.00162	0.46817	0.57253
GOMF_ACTIVE_MONOATOMIC_ION_TRANSMEMBRANE_TRANSPORTER_ACTIVITY	224	-0.01114	-0.00118	0.060916	0.57254
GOBP_SPHINGOSINE_1_PHOSPHATE_RECEPTOR_SIGNALING_PATHWAY	15	-0.04757	-0.00132	0.26011	0.57256
GOCC_PERINUCLEAR_THECA	5	-0.09287	-0.00148	0.50739	0.57262
REACTOME_ACYL_CHAIN_REMODELLING_OF_PS	22	-0.03861	-0.00129	0.21089	0.57263
GOBP_REGULATION_OF_FEEDING_BEHAVIOR	26	-0.03493	-0.00127	0.19071	0.57266
GOBP_NEGATIVE_REGULATION_OF_DNA_TEMPLATED_DNA_REPLICATION	16	-0.03883	-0.00111	0.21183	0.57271
BROWNE_HCMV_INFECTION_18HR_UP	171	-0.01343	-0.00125	0.073243	0.57272
GOBP_PEPTIDYL_METHIONINE_MODIFICATION	14	-0.04196	-0.00112	0.22885	0.57273
GOBP_RETROGRADE_TRANS_SYNAPTIC_SIGNALING_BY_LIPID	5	-0.07695	-0.00123	0.4193	0.57281
KOBAYASHI_EGFR_SIGNALING_24HR_UP	92	-0.0182	-0.00124	0.099181	0.57281
GOCC_POSTSYNAPTIC_ENDOSOME	15	-0.04241	-0.00117	0.23079	0.5729
GOBP_BENZENE_CONTAINING_COMPOUND_METABOLIC_PROCESS	26	-0.03863	-0.00141	0.21007	0.57295
GOCC_ACETYLTRANSFERASE_COMPLEX	97	-0.01595	-0.00112	0.086671	0.57301
GOBP_INTRACELLULAR_SPHINGOLIPID_HOMEOSTASIS	5	-0.07108	-0.00114	0.38585	0.57307
REACTOME_AKT_PHOSPHORYLATES_TARGETS_IN_THE_NUCLEUS	10	-0.05027	-0.00114	0.2728	0.57309
GOBP_TYROSINE_METABOLIC_PROCESS	16	-0.04381	-0.00125	0.23731	0.57324
REACTOME_ARACHIDONATE_PRODUCTION_FROM_DAG	5	-0.07143	-0.00114	0.38686	0.57324
GOBP_ESTABLISHMENT_OF_PIGMENT_GRANULE_LOCALIZATION	24	-0.03207	-0.00112	0.17366	0.57326
GOMF_PHOSPHATIDATE_PHOSPHATASE_ACTIVITY	14	-0.04445	-0.00119	0.24011	0.57343
GOBP_CELLULAR_RESPONSE_TO_RADIATION	186	-0.01235	-0.0012	0.066693	0.57345
SCHAEFFER_PROSTATE_DEVELOPMENT_12HR_DN	54	-0.02342	-0.00123	0.1265	0.57345
GOBP_REGULATION_OF_LEUKOCYTE_TETHERING_OR_ROLLING	17	-0.04382	-0.00129	0.23646	0.57351
REACTOME_INHIBITION_OF_DNA_RECOMBINATION_AT_TELOMERE	41	-0.02555	-0.00117	0.1378	0.57354
GOBP_CELLULAR_RESPONSE_TO_LIGHT_INTENSITY	5	-0.07083	-0.00113	0.38134	0.57368
JINESH_BLEBBISHIELD_VS_LIVE_CONTROL_DN	260	-0.01102	-0.00126	0.059265	0.57375
GOBP_POSITIVE_REGULATION_OF_PLATELET_ACTIVATION	9	-0.06719	-0.00144	0.36127	0.57377
GOBP_PYRIMIDINE_NUCLEOSIDE_MONOPHOSPHATE_METABOLIC_PROCESS	20	-0.0378	-0.00121	0.20325	0.57377
WEST_ADRENOCORTICAL_CARCINOMA_VS_ADENOMA_DN	24	-0.03621	-0.00127	0.19454	0.57383
GOBP_CIRCADIAN_RHYTHM	204	-0.01209	-0.00123	0.064933	0.57384
GOMF_R_SMAD_BINDING	24	-0.03873	-0.00136	0.20766	0.57397
GOBP_ACETYL_COA_METABOLIC_PROCESS	31	-0.02962	-0.00118	0.1588	0.57398
MATZUK_SPERMATOCYTE	72	-0.01948	-0.00118	0.10438	0.57403
GOBP_RESPONSE_TO_FOOD	36	-0.02807	-0.0012	0.15015	0.57416
REACTOME_INTERLEUKIN_17_SIGNALING	70	-0.01962	-0.00117	0.10493	0.57416
GOCC_PAM_COMPLEX_TIM23_ASSOCIATED_IMPORT_MOTOR	5	-0.05795	-0.00093	0.30883	0.57442
REACTOME_TRANSFERRIN_ENDOCYTOSIS_AND_RECYCLING	31	-0.0303	-0.0012	0.1614	0.57444
GOBP_GLYCOLIPID_BIOSYNTHETIC_PROCESS	71	-0.01916	-0.00115	0.102	0.57449
REACTOME_WNT5A_DEPENDENT_INTERNALIZATION_OF_FZD4	15	-0.04087	-0.00113	0.21758	0.5745
GOCC_EPSILON_DNA_POLYMERASE_COMPLEX	5	-0.07378	-0.00118	0.39266	0.57452
PID_RHODOPSIN_PATHWAY	23	-0.0334	-0.00114	0.17762	0.57458
NUNODA_RESPONSE_TO_DASATINIB_IMATINIB_UP	29	-0.03147	-0.00121	0.16707	0.57471
ISHIKAWA_STING_SIGNALING	9	-0.05021	-0.00108	0.26577	0.57492
GOBP_AXIAL_MESODERM_DEVELOPMENT	9	-0.07045	-0.00151	0.37206	0.57509
REACTOME_TNF_RECEPTOR_SUPERFAMILY_TNFSF_MEMBERS_MEDIATING_NON_CANONICAL_NF_KB_PATHWAY	16	-0.05023	-0.00144	0.2649	0.5752
REACTOME_CILIUM_ASSEMBLY	199	-0.01182	-0.00119	0.062268	0.57527
GOBP_MEDIUM_CHAIN_FATTY_ACID_METABOLIC_PROCESS	15	-0.04451	-0.00123	0.23422	0.57536
AMIT_EGF_RESPONSE_120_MCF10A	41	-0.02643	-0.00121	0.13874	0.57554
REACTOME_COLLAGEN_FORMATION	88	-0.01968	-0.00132	0.10329	0.57556
GOBP_CHLORIDE_TRANSPORT	110	-0.01795	-0.00134	0.0941	0.57565
GOBP_CORNIFIED_ENVELOPE_ASSEMBLY	6	-0.07172	-0.00126	0.37573	0.57569
GOBP_RECEPTOR_SIGNALING_PATHWAY_VIA_STAT	165	-0.01408	-0.00129	0.073613	0.57584
GOMF_HISTONE_H3K14_ACETYLTRANSFERASE_ACTIVITY	9	-0.04836	-0.00104	0.25263	0.5759
GOBP_REGULATION_OF_CELLULAR_RESPONSE_TO_HYPOXIA	15	-0.03933	-0.00109	0.20539	0.57593
GOBP_SMOOTH_MUSCLE_CELL_MIGRATION	71	-0.02312	-0.00139	0.12065	0.57598
KEGG_RENIN_ANGIOTENSIN_SYSTEM	17	-0.04708	-0.00139	0.2454	0.57607
GOCC_GPI_ANCHOR_TRANSAMIDASE_COMPLEX	5	-0.05855	-0.00094	0.30457	0.57622
GOMF_P53_BINDING	66	-0.0212	-0.00123	0.11017	0.57628
REACTOME_INACTIVATION_OF_CDC42_AND_RAC1	7	-0.07484	-0.00141	0.38886	0.57631
GOBP_GLANDULAR_EPITHELIAL_CELL_DEVELOPMENT	35	-0.03113	-0.00132	0.16164	0.57636
CHICAS_RB1_TARGETS_LOW_SERUM	92	-0.01729	-0.00118	0.089693	0.57643
LIU_PROSTATE_CANCER_UP	91	-0.01789	-0.00122	0.092799	0.57643
REACTOME_FRS_MEDIATED_FGFR3_SIGNALING	19	-0.04525	-0.00141	0.23466	0.57645
GOBP_POSITIVE_REGULATION_OF_FEEDING_BEHAVIOR	10	-0.05358	-0.00121	0.27766	0.5765
GOCC_PLASMA_MEMBRANE_REGION	1263	-0.00523	-0.00129	0.027103	0.57653
GOBP_NEGATIVE_REGULATION_OF_WOUND_HEALING	72	-0.02069	-0.00125	0.10711	0.57658
WP_IL5_SIGNALING_PATHWAY	40	-0.03036	-0.00137	0.15713	0.57659
PID_BETA_CATENIN_DEG_PATHWAY	17	-0.04139	-0.00122	0.21398	0.57669
GOBP_REGULATION_OF_FAS_SIGNALING_PATHWAY	4	-0.11075	-0.00158	0.57248	0.5767
REACTOME_DEFECTIVE_FACTOR_IX_CAUSES_HEMOPHILIA_B	8	-0.0548	-0.00111	0.28315	0.57672
GOMF_PHOSPHATIDYLINOSITOL_4_PHOSPHATE_BINDING	29	-0.0356	-0.00137	0.18378	0.57679
GOBP_LIPID_METABOLIC_PROCESS	1348	-0.00512	-0.0013	0.026429	0.57681
GOBP_REGULATION_OF_RESPONSE_TO_DRUG	2	-0.11896	-0.0012	0.61261	0.57699
FONTAINE_THYROID_TUMOR_UNCERTAIN_MALIGNANCY_DN	25	-0.03667	-0.00131	0.18873	0.57702
GOCC_GOLGI_TRANSPORT_COMPLEX	9	-0.05868	-0.00126	0.30199	0.57703
ROZANOV_MMP14_TARGETS_DN	35	-0.03185	-0.00135	0.16384	0.57707
KINSEY_TARGETS_OF_EWSR1_FLII_FUSION_UP	1256	-0.00516	-0.00126	0.026454	0.57734
REACTOME_MAP3K8_TPL2_DEPENDENT_MAPK1_3_ACTIVATION	15	-0.04634	-0.00128	0.2373	0.5774
GOBP_REGULATION_OF_KERATINOCYTE_MIGRATION	13	-0.05554	-0.00143	0.2843	0.57744
REACTOME_TP53_REGULATES_TRANSCRIPTION_OF_DNA_REPAIR_GENES	61	-0.02176	-0.00121	0.11138	0.57745
GOBP_CELL_CELL_SIGNALING_INVOLVED_IN_CARDIAC_CONDUCTION	33	-0.03504	-0.00144	0.17934	0.57746
GOBP_PERIPHERAL_NERVOUS_SYSTEM_NEURON_DIFFERENTIATION	14	-0.05304	-0.00142	0.27145	0.57746
GOBP_REGULATION_OF_TOLERANCE_INDUCTION	20	-0.04358	-0.00139	0.22278	0.57755
WP_ERK_PATHWAY_IN_HUNTINGTONS_DISEASE	15	-0.04726	-0.00131	0.24139	0.57762
GOCC_CLEAVAGE_FURROW	55	-0.02436	-0.00129	0.12423	0.57773
REACTOME_SPERM_MOTILITY_AND_TAXES	9	-0.05753	-0.00123	0.29332	0.57775
GOMF_NEUROTRANSMITTER_RECEPTOR_ACTIVITY	94	-0.01998	-0.00138	0.1017	0.57787
GOBP_NEGATIVE_REGULATION_OF_NEURON_PROJECTION_DEVELOPMENT	139	-0.01487	-0.00125	0.075578	0.57796
GOBP_PYROPTOSIS	25	-0.03781	-0.00135	0.19218	0.57798
GOBP_OPERANT_CONDITIONING	5	-0.09492	-0.00152	0.48239	0.57799
GOMF_CONNEXIN_BINDING	4	-0.10244	-0.00146	0.52058	0.578
GOBP_GLIAL_CELL_APOPTOTIC_PROCESS	16	-0.05163	-0.00148	0.26218	0.57806
GOBP_EXPORT_ACROSS_PLASMA_MEMBRANE	64	-0.02489	-0.00142	0.12609	0.57823
GOBP_PARAXIAL_MESODERM_FORMATION	6	-0.07683	-0.00134	0.38928	0.57823
REACTOME_ACTIVATED_TAK1_MEDIATES_P38_MAPK_ACTIVATION	22	-0.03983	-0.00133	0.20159	0.57831
RAO_BOUND_BY_SALL4_ISOFORM_A	183	-0.01398	-0.00134	0.070691	0.57837
GOBP_REGULATION_OF_GLUTAMATE_SECRETION_NEUROTRANSMISSION	5	-0.09179	-0.00147	0.46297	0.57858
GOBP_ASTROCYTE_DEVELOPMENT	40	-0.02986	-0.00135	0.15057	0.5786
REACTOME_NFE2L2_REGULATING_ANTI_OXIDANT_DETOXIFICATION_ENZYMES	17	-0.04429	-0.0013	0.22274	0.5788
GOBP_NEGATIVE_REGULATION_OF_SMOOTH_MUSCLE_CELL_MIGRATION	27	-0.03697	-0.00137	0.18592	0.57881
BILBAN_B_CLL_LPL_DN	39	-0.02898	-0.00129	0.14557	0.57889
GOBP_REGULATION_OF_AXON_GUIDANCE	12	-0.0603	-0.00149	0.3027	0.57895
GOBP_REGULATION_OF_WOUND_HEALING	127	-0.01691	-0.00136	0.084738	0.57908
GOMF_TRANSPORTER_ACTIVITY	1168	-0.00562	-0.00133	0.028139	0.57909
GOCC_NUCLEAR_OUTER_MEMBRANE	30	-0.03241	-0.00127	0.16235	0.57911
SMID_BREAST_CANCER_LUMINAL_A_DN	18	-0.03797	-0.00115	0.19016	0.57913
GOMF_ANTIGEN_BINDING	56	-0.02625	-0.0014	0.13145	0.57915
GOBP_POSITIVE_REGULATION_OF_INTRINSIC_APOPTOTIC_SIGNALING_PATHWAY_IN_RESPONSE_TO_DNA_DAMAGE	7	-0.05536	-0.00105	0.27677	0.57927
GOCC_ENDOLYSOSOME_LUMEN	5	-0.08298	-0.00133	0.41456	0.57932
YAO_TEMPORAL_RESPONSE_TO_PROGESTERONE_CLUSTER_9	74	-0.02057	-0.00126	0.10271	0.57936
WP_GLYCEROLIPIDS_AND_GLYCEROPHOSPHOLIPIDS	22	-0.03643	-0.00122	0.18177	0.57942
GOBP_DEVELOPMENTAL_MATURATION	311	-0.01059	-0.00132	0.052842	0.57943
GOBP_ATP_SYNTHESIS_COUPLED_ELECTRON_TRANSPORT	85	-0.01876	-0.00123	0.09347	0.57953
GOCC_INSULIN_RESPONSIVE_COMPARTMENT	6	-0.07501	-0.00131	0.37265	0.57976
GOBP_ENERGY_HOMEOSTASIS	45	-0.02882	-0.00138	0.14316	0.57978
REACTOME_NFE2L2_REGULATES_PENTOSE_PHOSPHATE_PATHWAY_GENES	8	-0.06019	-0.00122	0.29875	0.57983
WP_HEPATITIS_B_INFECTION	148	-0.01581	-0.00137	0.078375	0.57991
HOLLERN_MICROACINAR_BREAST_TUMOR_DN	15	-0.05395	-0.00149	0.26748	0.57993
GOBP_PHOSPHOLIPASE_C_ACTIVATING_G_PROTEIN_COUPLED_ACETYLCHOLINE_RECEPTOR_SIGNALING_PATHWAY	8	-0.07728	-0.00156	0.38265	0.58002
GOBP_LYTIC_VACUOLE_ORGANIZATION	100	-0.01812	-0.00129	0.089592	0.58014
GOBP_NEGATIVE_REGULATION_OF_CHEMOTAXIS	60	-0.02281	-0.00126	0.11274	0.58015
GOMF_METALLOEXOPEPTIDASE_ACTIVITY	65	-0.02456	-0.00141	0.12134	0.5802
GOBP_DOPAMINE_METABOLIC_PROCESS	39	-0.03237	-0.00144	0.15975	0.58028
REACTOME_CYTOSOLIC_IRON_SULFUR_CLUSTER_ASSEMBLY	13	-0.04726	-0.00122	0.23324	0.58028
GOCC_RNA_N6_METHYLADENOSINE_METHYLTRANSFERASE_COMPLEX	8	-0.07281	-0.00147	0.35898	0.58036
HOSHIDA_LIVER_CANCER_SUBCLASS_S2	112	-0.01724	-0.0013	0.084959	0.58038
GOMF_PROTEIN_PHOSPHATASE_ACTIVATOR_ACTIVITY	14	-0.04767	-0.00127	0.23488	0.58042
GOCC_ENDOCYTIC_VESICLE_LUMEN	21	-0.03482	-0.00114	0.17076	0.5808
RUTELLA_RESPONSE_TO_CSF2RB_AND_IL4_UP	330	-0.01043	-0.00134	0.051098	0.58083
GOBP_REGULATION_OF_CYCLIC_NUCLEOTIDE_PHOSPHODIESTERASE_ACTIVITY	10	-0.05941	-0.00134	0.29116	0.58084
GOBP_CELLULAR_METABOLIC_COMPOUND_SALVAGE	30	-0.03196	-0.00125	0.15651	0.58091
REACTOME_FLT3_SIGNALING_THROUGH_SRC_FAMILY_KINASES	6	-0.08564	-0.0015	0.41872	0.58103
PID_CXCR4_PATHWAY	99	-0.01916	-0.00136	0.093457	0.58123
GOBP_TOXIN_TRANSPORT	39	-0.02804	-0.00125	0.13655	0.58134
ONGUSAHA_TP53_TARGETS	35	-0.03284	-0.00139	0.15979	0.58141
GOCC_FICOLIN_1_RICH_GRANULE_MEMBRANE	60	-0.02614	-0.00144	0.12708	0.58148
GOBP_CELLULAR_RESPONSE_TO_STEROL	20	-0.04702	-0.0015	0.2284	0.58156
GOBP_REGULATION_OF_DNA_TEMPLATED_TRANSCRIPTION_IN_RESPONSE_TO_STRESS	44	-0.02903	-0.00137	0.14096	0.58159
GOBP_ENDOCARDIUM_DEVELOPMENT	12	-0.06414	-0.00159	0.31122	0.58164
GOBP_NK_T_CELL_PROLIFERATION	9	-0.06603	-0.00142	0.32021	0.58168
GOBP_TRANSDIFFERENTIATION	7	-0.08448	-0.0016	0.40964	0.58169
GOBP_MITOCHONDRIAL_TRANSLATION	128	-0.01587	-0.00128	0.076862	0.58177
GOBP_POSITIVE_REGULATION_OF_ESTABLISHMENT_OF_PROTEIN_LOCALIZATION_TO_TELOMERE	10	-0.05396	-0.00122	0.26134	0.58179
BIOCARTA_PRION_PATHWAY	12	-0.05086	-0.00126	0.24611	0.58186
REACTOME_ACETYLCHOLINE_INHIBITS_CONTRACTION_OF_OUTER_HAIR_CELLS	5	-0.10052	-0.00161	0.4863	0.58188
MIKKELSEN_PARTIALLY_REPROGRAMMED_TO_PLURIPOTENCY	10	-0.06636	-0.0015	0.3207	0.58197
REACTOME_TRANSPORT_OF_CONNEXONS_TO_THE_PLASMA_MEMBRANE	19	-0.04475	-0.00139	0.2162	0.58199
BOYAULT_LIVER_CANCER_SUBCLASS_G1_DN	39	-0.02862	-0.00128	0.13796	0.58216
GOBP_PEPTIDYL_THREONINE_MODIFICATION	116	-0.01809	-0.00139	0.087157	0.5822
GOBP_POSITIVE_REGULATION_OF_NEURON_APOPTOTIC_PROCESS	51	-0.026	-0.00133	0.12528	0.58221
GOBP_GLYCEROPHOSPHOLIPID_METABOLIC_PROCESS	288	-0.01088	-0.00131	0.052361	0.58228
REACTOME_ASSEMBLY_OF_ACTIVE_LPL_AND_LIPC_LIPASE_COMPLEXES	18	-0.04901	-0.00149	0.2358	0.58231
REACTOME_SUMOYLATION_OF_TRANSCRIPTION_COFACTORS	42	-0.02719	-0.00126	0.13081	0.58232
GOBP_MITOCHONDRION_ENDOPLASMIC_RETICULUM_MEMBRANE_TETHERING	7	-0.07308	-0.00138	0.35142	0.58237
GOMF_K63_LINKED_DEUBIQUITINASE_ACTIVITY	13	-0.05832	-0.0015	0.28019	0.58244
GOMF_G_PROTEIN_COUPLED_RECEPTOR_BINDING	260	-0.01214	-0.00139	0.058314	0.58247
GOMF_HISTONE_READER_ACTIVITY	7	-0.06178	-0.00117	0.2967	0.58247
WENG_POR_TARGETS_LIVER_UP	42	-0.02931	-0.00136	0.14078	0.58247
GOBP_G1_TO_G0_TRANSITION_INVOLVED_IN_CELL_DIFFERENTIATION	6	-0.07677	-0.00134	0.36806	0.58261
WINZEN_DEGRADED_VIA_KHSRP	98	-0.02152	-0.00152	0.10308	0.58267
GOBP_ACTIVATION_OF_STORE_OPERATED_CALCIUM_CHANNEL_ACTIVITY	5	-0.11257	-0.0018	0.53803	0.58286
REACTOME_TCR_SIGNALING	115	-0.01792	-0.00137	0.085646	0.58288
MATZUK_EMBRYONIC_GERM_CELL	19	-0.04508	-0.0014	0.21525	0.58293
GOBP_CELLULAR_RESPONSE_TO_BRAIN_DERIVED_NEUROTROPHIC_FACTOR_STIMULUS	8	-0.07265	-0.00147	0.34672	0.58299
GOBP_REGULATION_OF_SOMATIC_STEM_CELL_POPULATION_MAINTENANCE	10	-0.075	-0.00169	0.35781	0.58302
GOBP_VESTIBULOCOCHLEAR_NERVE_FORMATION	5	-0.11796	-0.00188	0.56213	0.58311
GOBP_RESPONSE_TO_TESTOSTERONE	40	-0.02815	-0.00127	0.13409	0.58314
VALK_AML_CLUSTER_13	31	-0.03845	-0.00153	0.18312	0.58316
WIEDERSCHAIN_TARGETS_OF_BMI1_AND_PCGF2	57	-0.02673	-0.00144	0.12715	0.58325
GOBP_POSITIVE_REGULATION_OF_EXOCYTOSIS	78	-0.02194	-0.00138	0.10431	0.58328
GOBP_POSITIVE_REGULATION_OF_NEUTROPHIL_ACTIVATION	5	-0.07863	-0.00126	0.37393	0.58328
REACTOME_SURFACTANT_METABOLISM	28	-0.04028	-0.00152	0.19133	0.58337
BIOCARTA_CTL_PATHWAY	13	-0.05537	-0.00143	0.26295	0.58338
GOBP_PH_REDUCTION	5	-0.09024	-0.00144	0.42832	0.58343
RAFFEL_VEGFA_TARGETS_DN	5	-0.10091	-0.00161	0.47866	0.58349
CASTELLANO_HRAS_AND_NRAS_TARGETS_DN	8	-0.06566	-0.00133	0.31113	0.58357
GOBP_CYTOKINE_PRODUCTION_INVOLVED_IN_IMMUNE_RESPONSE	120	-0.01826	-0.00142	0.08649	0.58359
GOBP_NEGATIVE_REGULATION_OF_PROTEIN_KINASE_ACTIVITY_BY_REGULATION_OF_PROTEIN_PHOSPHORYLATION	7	-0.08566	-0.00162	0.40576	0.5836
REACTOME_INSULIN_RECEPTOR_RECYCLING	30	-0.03648	-0.00143	0.17279	0.5836
REACTOME_RHOD_GTPASE_CYCLE	52	-0.02691	-0.00138	0.12743	0.58361
DAIRKEE_CANCER_PRONE_RESPONSE_BPA_E2	114	-0.01631	-0.00124	0.077188	0.58365
GOBP_HISTONE_H3_K9_DIMETHYLATION	5	-0.09338	-0.00149	0.44187	0.58369
GOBP_MITOCHONDRIAL_OUTER_MEMBRANE_PERMEABILIZATION_INVOLVED_IN_PROGRAMMED_CELL_DEATH	42	-0.02568	-0.00119	0.12131	0.58381
REACTOME_WAX_AND_PLASMALOGEN_BIOSYNTHESIS	7	-0.07234	-0.00137	0.34151	0.58388
GOBP_CALCIUM_ION_REGULATED_EXOCYTOSIS_OF_NEUROTRANSMITTER	21	-0.04246	-0.00139	0.19998	0.58407
GOBP_GLYCOSYL_COMPOUND_METABOLIC_PROCESS	80	-0.02308	-0.00147	0.10852	0.5842
GOMF_HISTONE_H4K16_ACETYLTRANSFERASE_ACTIVITY	9	-0.06226	-0.00133	0.29255	0.58426
GOBP_PYRIMIDINE_RIBONUCLEOSIDE_TRIPHOSPHATE_METABOLIC_PROCESS	17	-0.04688	-0.00138	0.22024	0.58428
GOBP_MAINTENANCE_OF_PROTEIN_LOCATION_IN_CELL	62	-0.0233	-0.00131	0.1094	0.58432
GOBP_NEGATIVE_REGULATION_OF_TELOMERE_MAINTENANCE	34	-0.0346	-0.00144	0.16239	0.58435
GOBP_POST_EMBRYONIC_CAMERA_TYPE_EYE_DEVELOPMENT	8	-0.0739	-0.00149	0.34661	0.58441
GOBP_REGULATION_OF_CELL_POPULATION_PROLIFERATION	1594	-0.00518	-0.00142	0.024264	0.58453
KEGG_ABC_TRANSPORTERS	44	-0.02973	-0.00141	0.13923	0.58454
GOBP_RELEASE_OF_SEQUESTERED_CALCIUM_ION_INTO_CYTOSOL_BY_ENDOPLASMIC_RETICULUM	32	-0.03473	-0.0014	0.16261	0.58455
GOBP_REGULATION_OF_DOUBLE_STRAND_BREAK_REPAIR	130	-0.01696	-0.00138	0.079412	0.58458
PID_INTEGRIN1_PATHWAY	66	-0.026	-0.00151	0.12155	0.58467
GOBP_REGULATION_OF_CARDIAC_MUSCLE_CELL_ACTION_POTENTIAL	29	-0.04131	-0.00159	0.19309	0.5847
GOBP_NEGATIVE_REGULATION_OF_MITOCHONDRIAL_FUSION	8	-0.0622	-0.00126	0.29048	0.58478
GOBP_REGULATION_OF_CORTICOTROPIN_SECRETION	4	-0.08762	-0.00125	0.40911	0.58479
GOMF_PHOSPHATIDYLINOSITOL_3_KINASE_BINDING	27	-0.03964	-0.00147	0.18497	0.58484
GOBP_PRESYNAPTIC_MEMBRANE_ORGANIZATION	9	-0.06093	-0.00131	0.28423	0.58487
GOBP_REGULATION_OF_LYMPHOCYTE_ACTIVATION	488	-0.00939	-0.00146	0.043745	0.58498
VARELA_ZMPSTE24_TARGETS_UP	41	-0.03162	-0.00145	0.14682	0.58527
TCGA_GLIOBLASTOMA_MUTATED	8	-0.06902	-0.00139	0.32028	0.5853
GENTILE_RESPONSE_CLUSTER_D3	53	-0.02843	-0.00148	0.13194	0.58531
HSIAO_LIVER_SPECIFIC_GENES	246	-0.01286	-0.00143	0.059567	0.58546
REACTOME_SCAVENGING_OF_HEME_FROM_PLASMA	11	-0.05275	-0.00125	0.24429	0.58547
GOBP_ENDOCHONDRAL_BONE_MORPHOGENESIS	58	-0.02676	-0.00145	0.12386	0.58553
REACTOME_FATTY_ACID_METABOLISM	173	-0.01524	-0.00143	0.070534	0.58555
GOCC_CCAAT_BINDING_FACTOR_COMPLEX	6	-0.09252	-0.00162	0.42767	0.58564
LINDSTEDT_DENDRITIC_CELL_MATURATION_A	57	-0.02698	-0.00145	0.1245	0.58578
GOBP_REGULATION_OF_ORGAN_GROWTH	86	-0.02275	-0.0015	0.10499	0.58579
KEGG_PYRUVATE_METABOLISM	39	-0.03339	-0.00149	0.15405	0.58579
GOBP_REGULATION_OF_FC_RECEPTOR_MEDIATED_STIMULATORY_SIGNALING_PATHWAY	10	-0.0719	-0.00162	0.33155	0.58584
GOBP_REGULATION_OF_PRESYNAPTIC_MEMBRANE_POTENTIAL	30	-0.03863	-0.00151	0.17813	0.58584
GOBP_TRANSMISSION_OF_NERVE_IMPULSE	65	-0.02509	-0.00144	0.11571	0.58584
REACTOME_RAF_ACTIVATION	34	-0.03399	-0.00142	0.15668	0.58587
GOBP_NEGATIVE_REGULATION_OF_INTERLEUKIN_1_ALPHA_PRODUCTION	2	-0.15175	-0.00153	0.69926	0.5859
GOBP_POSITIVE_CHEMOTAXIS	52	-0.02905	-0.00149	0.13379	0.58594
WEBER_METHYLATED_LCP_IN_FIBROBLAST_UP	12	-0.05131	-0.00127	0.23625	0.58596
RICKMAN_TUMOR_DIFFERENTIATED_WELL_VS_POORLY_DN	374	-0.01031	-0.00141	0.047441	0.58602
GOBP_GLOMERULAR_EPITHELIAL_CELL_DEVELOPMENT	13	-0.04965	-0.00128	0.22832	0.58608
GOBP_O_GLYCAN_PROCESSING	42	-0.03095	-0.00143	0.14218	0.58616
REACTOME_SYNTHESIS_OF_DNA	120	-0.01699	-0.00133	0.078066	0.58616
GOBP_PROTEIN_TRANSPORT_INTO_MEMBRANE_RAFT	4	-0.10287	-0.00147	0.47248	0.58618
GOCC_SARCOLEMMA	136	-0.01874	-0.00156	0.085959	0.5863
GOBP_ANTERIOR_COMMISSURE_MORPHOGENESIS	7	-0.08867	-0.00168	0.40663	0.58631
GOMF_PROCOLLAGEN_PROLINE_DIOXYGENASE_ACTIVITY	7	-0.06201	-0.00117	0.28432	0.58633
GOBP_HEXOSE_CATABOLIC_PROCESS	40	-0.03116	-0.00141	0.14284	0.58635
GOBP_RESPONSE_TO_STEROL_DEPLETION	18	-0.04593	-0.00139	0.21042	0.58639
GOMF_LAMININ_BINDING	28	-0.03728	-0.00141	0.17078	0.58641
SEITZ_NEOPLASTIC_TRANSFORMATION_BY_8P_DELETION_DN	31	-0.03587	-0.00143	0.16429	0.58641
TURASHVILI_BREAST_NORMAL_DUCTAL_VS_LOBULAR_UP	61	-0.02515	-0.0014	0.11503	0.58652
GOBP_RESPONSE_TO_MANGANESE_ION	21	-0.04022	-0.00132	0.18385	0.58657
RORIE_TARGETS_OF_EWSR1_FLI1_FUSION_UP	28	-0.03887	-0.00147	0.17761	0.58661
GOBP_PENILE_ERECTION	11	-0.07514	-0.00178	0.34259	0.5868
HE_PTEN_TARGETS_UP	18	-0.04955	-0.0015	0.22589	0.5868
GOBP_ACTIVATION_OF_CYSTEINE_TYPE_ENDOPEPTIDASE_ACTIVITY	18	-0.0536	-0.00162	0.24413	0.58689
GOBP_NEGATIVE_REGULATION_OF_ATP_METABOLIC_PROCESS	18	-0.0442	-0.00134	0.20132	0.58689
GOBP_LIPID_DROPLET_DISASSEMBLY	6	-0.08762	-0.00153	0.39852	0.58701
GOMF_OXIDOREDUCTASE_ACTIVITY	694	-0.00786	-0.00145	0.03574	0.58708
GOBP_CARDIAC_MYOFIBRIL_ASSEMBLY	19	-0.05098	-0.00159	0.23167	0.58709
SA_PROGRAMMED_CELL_DEATH	11	-0.06084	-0.00144	0.27641	0.58711
GOBP_MODULATION_BY_HOST_OF_SYMBIONT_CATALYTIC_ACTIVITY	5	-0.07894	-0.00126	0.35814	0.58723
CREIGHTON_ENDOCRINE_THERAPY_RESISTANCE_5	469	-0.00972	-0.00149	0.044074	0.58724
GOBP_GALACTOSE_METABOLIC_PROCESS	9	-0.07445	-0.0016	0.33762	0.58727
SMIRNOV_RESPONSE_TO_IR_6HR_UP	164	-0.01559	-0.00142	0.070668	0.58729
GOCC_WEIBEL_PALADE_BODY	5	-0.09432	-0.00151	0.42749	0.58731
GOBP_LEFT_RIGHT_AXIS_SPECIFICATION	15	-0.04974	-0.00138	0.22509	0.58745
MATTIOLI_MULTIPLE_MYELOMA_SUBGROUPS	16	-0.06311	-0.0018	0.28509	0.5876
GOMF_G_PROTEIN_COUPLED_SEROTONIN_RECEPTOR_ACTIVITY	22	-0.04494	-0.00151	0.20278	0.58769
GOMF_ALL_TRANS_RETINAL_BINDING	6	-0.09068	-0.00159	0.40845	0.58784
GOCC_G_PROTEIN_COUPLED_RECEPTOR_DIMERIC_COMPLEX	7	-0.08271	-0.00156	0.37239	0.58789
GOCC_RISC_LOADING_COMPLEX	8	-0.07544	-0.00152	0.33937	0.58795
GOMF_INSULIN_LIKE_GROWTH_FACTOR_II_BINDING	8	-0.08629	-0.00174	0.38805	0.58798
GOMF_PHOSPHOLIPID_SCRAMBLASE_ACTIVITY	15	-0.06289	-0.00174	0.28221	0.58817
GOMF_HEMOGLOBIN_ALPHA_BINDING	5	-0.12716	-0.00203	0.57037	0.5882
RICKMAN_TUMOR_DIFFERENTIATED_MODERATELY_VS_POORLY_DN	15	-0.05637	-0.00156	0.25275	0.58824
REACTOME_SIGNALING_BY_MST1	5	-0.11172	-0.00179	0.50017	0.58837
HARRIS_BRAIN_CANCER_PROGENITORS	42	-0.03649	-0.00169	0.16331	0.58839
GOBP_AMINE_METABOLIC_PROCESS	113	-0.0193	-0.00146	0.086282	0.58851
GOCC_CALYX_OF_HELD	19	-0.04873	-0.00152	0.21766	0.58857
GOBP_PROTEIN_LOCALIZATION_TO_NUCLEAR_BODY	12	-0.05583	-0.00138	0.24932	0.5886
PHESSE_TARGETS_OF_APC_AND_MBD2_UP	17	-0.04867	-0.00143	0.21727	0.58862
RADAEVA_RESPONSE_TO_IFNA1_DN	10	-0.06529	-0.00148	0.29145	0.58863
GOBP_TRANSCRIPTION_INITIATION_COUPLED_CHROMATIN_REMODELING	27	-0.0362	-0.00134	0.16152	0.58866
GOBP_INNATE_IMMUNE_RESPONSE_ACTIVATING_SIGNALING_PATHWAY	199	-0.01448	-0.00145	0.064563	0.58872
GOMF_NEUROTRANSMITTER_TRANSMEMBRANE_TRANSPORTER_ACTIVITY	18	-0.05001	-0.00152	0.22284	0.58878
HOLLMANN_APOPTOSIS_VIA_CD40_UP	194	-0.01512	-0.0015	0.067332	0.58883
GOBP_GTP_BIOSYNTHETIC_PROCESS	10	-0.06176	-0.0014	0.27475	0.58892
GOBP_POSITIVE_REGULATION_OF_CELL_CYCLE_CHECKPOINT	18	-0.05181	-0.00157	0.23044	0.58895
GOBP_VACUOLE_ORGANIZATION	209	-0.01361	-0.0014	0.060452	0.58905
GOBP_PRENYLATION	12	-0.06846	-0.00169	0.30379	0.58914
GOBP_NEGATIVE_REGULATION_OF_MEGAKARYOCYTE_DIFFERENTIATION	9	-0.06233	-0.00134	0.27622	0.58927
GOBP_PROTEIN_DELIPIDATION	5	-0.07881	-0.00126	0.34908	0.58931
GOBP_TROPHOBLAST_GIANT_CELL_DIFFERENTIATION	13	-0.06289	-0.00162	0.27839	0.58936
GOBP_IRON_ION_IMPORT_ACROSS_PLASMA_MEMBRANE	4	-0.097	-0.00139	0.42934	0.58937
GOMF_DNA_INSERTION_OR_DELETION_BINDING	6	-0.08101	-0.00142	0.35788	0.58953
GOBP_DESMOSOME_ORGANIZATION	10	-0.07679	-0.00173	0.33923	0.58954
WP_SECRETION_OF_HYDROCHLORIC_ACID_IN_PARIETAL_CELLS	5	-0.08939	-0.00143	0.3947	0.58958
IVANOVA_HEMATOPOIESIS_INTERMEDIATE_PROGENITOR	131	-0.0173	-0.00141	0.076342	0.58963
GOMF_TYPE_I_INTERFERON_RECEPTOR_BINDING	16	-0.0877	-0.00251	0.38674	0.58969
GOBP_REGULATION_OF_EXTENT_OF_CELL_GROWTH	103	-0.02112	-0.00153	0.093133	0.58971
GOBP_AMINO_ACID_IMPORT_ACROSS_PLASMA_MEMBRANE	50	-0.02938	-0.00148	0.12949	0.58973
GOBP_RENAL_CONTROL_OF_PERIPHERAL_VASCULAR_RESISTANCE_INVOLVED_IN_REGULATION_OF_SYSTEMIC_ARTERIAL_BLOOD_PRESSURE	5	-0.08527	-0.00136	0.37561	0.5898
GOBP_LACRIMAL_GLAND_DEVELOPMENT	7	-0.09662	-0.00183	0.42553	0.58981
GOMF_G_PROTEIN_BETA_SUBUNIT_BINDING	20	-0.04598	-0.00147	0.2023	0.58989
GOBP_VESICLE_FUSION_WITH_GOLGI_APPARATUS	8	-0.08343	-0.00169	0.36699	0.58992
PID_AURORA_B_PATHWAY	39	-0.03336	-0.00149	0.1467	0.58993
NIKOLSKY_BREAST_CANCER_20Q12_Q13_AMPLICON	144	-0.02847	-0.00243	0.12513	0.58999
GALE_APL_WITH_FLT3_MUTATED_UP	58	-0.02643	-0.00144	0.11611	0.59003
GOBP_MEMBRANE_PROTEIN_INTRACELLULAR_DOMAIN_PROTEOLYSIS	13	-0.05676	-0.00146	0.24938	0.59003
REACTOME_RECEPTOR_TYPE_TYROSINE_PROTEIN_PHOSPHATASES	20	-0.05255	-0.00168	0.23083	0.59004
GARGALOVIC_RESPONSE_TO_OXIDIZED_PHOSPHOLIPIDS_BROWN_UP	14	-0.05846	-0.00156	0.25669	0.59008
GOBP_PARATHYROID_GLAND_DEVELOPMENT	6	-0.10297	-0.0018	0.45207	0.59009
BIOCARTA_CD40_PATHWAY	13	-0.05414	-0.00139	0.23766	0.5901
GOBP_REGULATION_OF_LIPID_CATABOLIC_PROCESS	60	-0.02778	-0.00154	0.12181	0.59018
GOCC_SPECIFIC_GRANULE_MEMBRANE	88	-0.02333	-0.00156	0.10228	0.59021
GOBP_PTERIDINE_CONTAINING_COMPOUND_BIOSYNTHETIC_PROCESS	12	-0.05479	-0.00136	0.23996	0.59031
GOBP_POSITIVE_REGULATION_OF_DENDRITIC_CELL_ANTIGEN_PROCESSING_AND_PRESENTATION	7	-0.07853	-0.00148	0.34385	0.59033
GOBP_PURINE_DEOXYRIBONUCLEOSIDE_TRIPHOSPHATE_METABOLIC_PROCESS	7	-0.07701	-0.00146	0.33657	0.59049
GOBP_REGULATION_OF_MITOCHONDRIAL_OUTER_MEMBRANE_PERMEABILIZATION_INVOLVED_IN_APOPTOTIC_SIGNALING_PATHWAY	26	-0.03526	-0.00128	0.15412	0.59049
GOBP_POSITIVE_REGULATION_OF_VASOCONSTRICTION	28	-0.04638	-0.00175	0.20258	0.59054
GOBP_CELL_KILLING	188	-0.01577	-0.00154	0.068874	0.59058
FOROUTAN_INTEGRATED_TGFB_EMT_DN	73	-0.02624	-0.0016	0.11454	0.59059
GOBP_KINETOCHORE_ASSEMBLY	17	-0.05036	-0.00148	0.2198	0.59061
GOBP_REGULATION_OF_ISOTYPE_SWITCHING_TO_IGE_ISOTYPES	7	-0.07655	-0.00145	0.33408	0.59061
GOMF_PRE_MRNA_3_SPLICE_SITE_BINDING	5	-0.0843	-0.00135	0.36793	0.59061
GOBP_MITRAL_VALVE_DEVELOPMENT	11	-0.06747	-0.0016	0.29417	0.5907
GOBP_NEGATIVE_REGULATION_OF_ALPHA_BETA_T_CELL_PROLIFERATION	15	-0.05561	-0.00154	0.24242	0.59071
MIKKELSEN_MEF_ICP_WITH_H3K27ME3	196	-0.01506	-0.0015	0.065665	0.59071
WP_AEROBIC_GLYCOLYSIS	12	-0.05923	-0.00147	0.25816	0.59072
GOBP_SMOOTH_MUSCLE_CELL_CHEMOTAXIS	8	-0.07455	-0.00151	0.32493	0.59074
REACTOME_MISCELLANEOUS_TRANSPORT_AND_BINDING_EVENTS	26	-0.03837	-0.0014	0.1672	0.59076
GOBP_POSITIVE_REGULATION_OF_ISOTYPE_SWITCHING	28	-0.04207	-0.00159	0.1833	0.59077
SCHRAETS_MLL_TARGETS_DN	30	-0.04255	-0.00166	0.18519	0.59085
GOLDRATH_HOMEOSTATIC_PROLIFERATION	145	-0.01793	-0.00154	0.078028	0.59086
KEGG_DORSO_VENTRAL_AXIS_FORMATION	24	-0.04455	-0.00156	0.1939	0.59086
GOBP_BRAIN_MORPHOGENESIS	37	-0.03615	-0.00157	0.15729	0.59089
GOBP_G_PROTEIN_COUPLED_OPIOID_RECEPTOR_SIGNALING_PATHWAY	10	-0.06307	-0.00142	0.27428	0.59093
GOBP_REGULATION_OF_AMYLOID_FIBRIL_FORMATION	16	-0.05012	-0.00143	0.21791	0.59095
HASLINGER_B_CLL_WITH_MUTATED_VH_GENES	18	-0.05482	-0.00166	0.23816	0.59103
GOBP_NEGATIVE_REGULATION_OF_CARDIOCYTE_DIFFERENTIATION	12	-0.06386	-0.00158	0.27731	0.59106
GOBP_POSITIVE_REGULATION_OF_LOCOMOTION	547	-0.00945	-0.00156	0.041038	0.59108
GOBP_OSTEOCLAST_PROLIFERATION	11	-0.0685	-0.00162	0.29723	0.59113
REACTOME_DOWNSTREAM_SIGNALING_OF_ACTIVATED_FGFR1	31	-0.03834	-0.00152	0.16632	0.59116
GOCC_DENSE_CORE_GRANULE_MEMBRANE	7	-0.08663	-0.00164	0.37573	0.59117
GOBP_PROTEIN_FOLDING	204	-0.0138	-0.0014	0.059819	0.59119
GOBP_REGULATION_OF_GUANYL_NUCLEOTIDE_EXCHANGE_FACTOR_ACTIVITY	8	-0.06018	-0.00122	0.26036	0.5914
GOBP_CATECHOLAMINE_UPTAKE	18	-0.05478	-0.00166	0.23682	0.59146
GOBP_NUCLEAR_PORE_COMPLEX_ASSEMBLY	10	-0.07599	-0.00172	0.3283	0.59153
GOCC_CILIUM	720	-0.00792	-0.00149	0.034225	0.59153
REACTOME_DEFECTS_OF_CONTACT_ACTIVATION_SYSTEM_CAS_AND_KALLIKREIN_KININ_SYSTEM_KKS	15	-0.04832	-0.00134	0.20877	0.59153
MARKEY_RB1_ACUTE_LOF_DN	220	-0.01447	-0.00153	0.062451	0.59162
GOMF_KETOSTEROID_MONOOXYGENASE_ACTIVITY	5	-0.1115	-0.00178	0.48074	0.59171
REACTOME_POLYMERASE_SWITCHING_ON_THE_C_STRAND_OF_THE_TELOMERE	26	-0.03643	-0.00133	0.15698	0.59177
GOBP_REGULATION_OF_LONG_CHAIN_FATTY_ACID_IMPORT_INTO_CELL	8	-0.0626	-0.00127	0.26965	0.59178
GOBP_RESPONSE_TO_PHEROMONE	6	-0.10347	-0.00181	0.44561	0.59181
GOBP_RESPONSE_TO_AMYLOID_BETA	49	-0.03063	-0.00153	0.13184	0.59185
GOMF_MECHANOSENSITIVE_MONOATOMIC_ION_CHANNEL_ACTIVITY	17	-0.05678	-0.00167	0.24402	0.59199
GOBP_REGULATION_OF_ENDOCYTIC_RECYCLING	19	-0.04662	-0.00145	0.20028	0.59204
GOMF_WD40_REPEAT_DOMAIN_BINDING	4	-0.10793	-0.00154	0.46323	0.59212
GOBP_REGULATION_OF_DEVELOPMENT_HETEROCHRONIC	12	-0.07237	-0.00179	0.30985	0.59234
GOMF_HYALURONONGLUCOSAMINIDASE_ACTIVITY	8	-0.06923	-0.0014	0.29641	0.59234
GOBP_MITOCHONDRIAL_RNA_PROCESSING	19	-0.04694	-0.00146	0.20084	0.59239
SATO_SILENCED_BY_METHYLATION_IN_PANCREATIC_CANCER_2	43	-0.03402	-0.00159	0.14535	0.59251
REACTOME_SYNTHESIS_OF_BILE_ACIDS_AND_BILE_SALTS_VIA_24_HYDROXYCHOLESTEROL	14	-0.06539	-0.00175	0.27931	0.59255
GOBP_ENDOSOME_TO_PLASMA_MEMBRANE_PROTEIN_TRANSPORT	16	-0.05069	-0.00145	0.21651	0.59256
GOBP_ORGANELLE_FUSION	153	-0.0168	-0.00148	0.07173	0.59256
REACTOME_REGULATION_OF_LOCALIZATION_OF_FOXO_TRANSCRIPTION_FACTORS	12	-0.05702	-0.00141	0.24343	0.5926
GOCC_ER_MEMBRANE_INSERTION_COMPLEX	4	-0.07688	-0.0011	0.32818	0.59261
IZADPANAH_STEM_CELL_ADIPOSE_VS_BONE_UP	123	-0.01977	-0.00156	0.084382	0.59264
GOCC_APICAL_PART_OF_CELL	441	-0.01067	-0.00158	0.045518	0.5927
GOCC_KAINATE_SELECTIVE_GLUTAMATE_RECEPTOR_COMPLEX	5	-0.09408	-0.0015	0.40088	0.59277
GOMF_KAINATE_SELECTIVE_GLUTAMATE_RECEPTOR_ACTIVITY	5	-0.09408	-0.0015	0.40088	0.59277
GOBP_REGULATION_OF_ENDOTHELIAL_CELL_DIFFERENTIATION	36	-0.03679	-0.00158	0.15668	0.59282
GOMF_COPPER_ION_TRANSMEMBRANE_TRANSPORTER_ACTIVITY	5	-0.07479	-0.00119	0.31846	0.59283
GOBP_AXONOGENESIS_INVOLVED_IN_INNERVATION	9	-0.06911	-0.00148	0.29422	0.59285
GOBP_POSITIVE_REGULATION_OF_CELLULAR_PH_REDUCTION	5	-0.09879	-0.00158	0.42055	0.59286
GOBP_POSITIVE_REGULATION_OF_LONG_TERM_SYNAPTIC_DEPRESSION	6	-0.09967	-0.00174	0.42416	0.59289
GOCC_LARGE_RIBOSOMAL_SUBUNIT	110	-0.01865	-0.00139	0.079337	0.5929
MEBARKI_HCC_PROGENITOR_WNT_DN_BLOCKED_BY_FZD8CRD	58	-0.02811	-0.00153	0.11959	0.5929
WP_SELENIUM_MICRONUTRIENT_NETWORK	83	-0.02328	-0.00151	0.099024	0.59292
GOBP_3_PHOSPHOADENOSINE_5_PHOSPHOSULFATE_METABOLIC_PROCESS	16	-0.05602	-0.0016	0.23827	0.59293
KEGG_GLYCOSYLPHOSPHATIDYLINOSITOL_GPI_ANCHOR_BIOSYNTHESIS	23	-0.03768	-0.00129	0.16017	0.59298
GOMF_ANTIOXIDANT_ACTIVITY	79	-0.02415	-0.00153	0.10262	0.59303
MCDOWELL_ACUTE_LUNG_INJURY_UP	46	-0.03215	-0.00156	0.13644	0.59314
GOMF_DYNEIN_LIGHT_INTERMEDIATE_CHAIN_BINDING	27	-0.04336	-0.00161	0.18387	0.59321
HOSHIDA_LIVER_CANCER_LATE_RECURRENCE_UP	59	-0.02873	-0.00157	0.12174	0.59329
GOBP_ENDOPLASMIC_RETICULUM_UNFOLDED_PROTEIN_RESPONSE	73	-0.02362	-0.00144	0.10005	0.59332
GOBP_NEGATIVE_REGULATION_BY_HOST_OF_VIRAL_GENOME_REPLICATION	6	-0.09863	-0.00173	0.41755	0.59337
GOBP_MACROPHAGE_ACTIVATION_INVOLVED_IN_IMMUNE_RESPONSE	19	-0.04839	-0.00151	0.20475	0.59341
BERGER_MBD2_TARGETS	4	-0.11888	-0.0017	0.50293	0.59342
WP_EICOSANOID_METABOLISM_VIA_LIPOOXYGENASES_LOX	29	-0.04176	-0.00161	0.1767	0.59342
GOBP_POSITIVE_REGULATION_OF_LIPOPOLYSACCHARIDE_MEDIATED_SIGNALING_PATHWAY	10	-0.06749	-0.00152	0.28541	0.59346
GOBP_TOOTH_MINERALIZATION	29	-0.04044	-0.00156	0.17102	0.59347
CHARAFE_BREAST_CANCER_BASAL_VS_MESENCHYMAL_DN	51	-0.03624	-0.00185	0.1532	0.59349
GOBP_REGULATION_OF_MITOPHAGY	13	-0.05744	-0.00148	0.24241	0.59365
GOMF_3_HYDROXYACYL_COA_DEHYDROGENASE_ACTIVITY	6	-0.0972	-0.0017	0.41017	0.59366
GOMF_GLYCOGEN_BINDING	7	-0.09677	-0.00183	0.40829	0.59367
GOBP_GLUTATHIONE_CATABOLIC_PROCESS	8	-0.07307	-0.00148	0.30817	0.59371
GOBP_HISTONE_UBIQUITINATION	44	-0.03258	-0.00154	0.13742	0.59371
GOBP_POSITIVE_REGULATION_OF_MACROPHAGE_DERIVED_FOAM_CELL_DIFFERENTIATION	18	-0.05369	-0.00163	0.22634	0.59375
GOCC_CIA_COMPLEX	5	-0.09333	-0.00149	0.39338	0.59377
GOBP_EMBRYONIC_PROCESS_INVOLVED_IN_FEMALE_PREGNANCY	7	-0.10011	-0.00189	0.42189	0.59378
GOBP_LIPID_HOMEOSTASIS	152	-0.01688	-0.00148	0.071091	0.59386
GOBP_TRANSMEMBRANE_RECEPTOR_PROTEIN_TYROSINE_PHOSPHATASE_SIGNALING_PATHWAY	6	-0.1006	-0.00176	0.42343	0.59389
GOMF_PROTEIN_ANTIGEN_BINDING	8	-0.07199	-0.00145	0.3026	0.59402
GOBP_RESPONSE_TO_LIPID	881	-0.00771	-0.0016	0.032373	0.59408
GOBP_ATRIOVENTRICULAR_VALVE_FORMATION	8	-0.08908	-0.0018	0.37384	0.59416
REACTOME_COLLAGEN_BIOSYNTHESIS_AND_MODIFYING_ENZYMES	65	-0.02793	-0.00161	0.11708	0.59427
GOBP_POSITIVE_REGULATION_OF_FILOPODIUM_ASSEMBLY	31	-0.04365	-0.00174	0.18288	0.59432
REACTOME_NEGATIVE_REGULATION_OF_FGFR2_SIGNALING	33	-0.04107	-0.00168	0.17206	0.59432
GOBP_NEGATIVE_REGULATION_OF_B_CELL_RECEPTOR_SIGNALING_PATHWAY	7	-0.06283	-0.00119	0.26301	0.5944
REACTOME_EXTRACELLULAR_MATRIX_ORGANIZATION	294	-0.0135	-0.00164	0.056499	0.59443
CHNG_MULTIPLE_MYELOMA_HYPERPLOID_DN	30	-0.04055	-0.00159	0.16969	0.59444
GOCC_COPI_VESICLE_COAT	13	-0.06137	-0.00158	0.25677	0.59444
GENTILE_UV_HIGH_DOSE_DN	282	-0.01356	-0.00162	0.056712	0.59445
GOBP_MIRNA_MEDIATED_GENE_SILENCING_BY_MRNA_DESTABILIZATION	5	-0.10339	-0.00165	0.43252	0.59446
GOMF_PRE_MRNA_5_SPLICE_SITE_BINDING	2	-0.22534	-0.00228	0.94128	0.5946
GOBP_CELLULAR_RESPONSE_TO_GLUCOCORTICOID_STIMULUS	52	-0.03279	-0.00169	0.13691	0.59464
GOBP_NEGATIVE_REGULATION_OF_MONOCYTE_CHEMOTAXIS	6	-0.09456	-0.00166	0.39475	0.59466
GOBP_REGULATION_OF_PENILE_ERECTION	7	-0.09836	-0.00186	0.41056	0.59467
GOMF_OLFACTORY_RECEPTOR_BINDING	6	-0.08957	-0.00157	0.37388	0.59467
TESAR_ALK_TARGETS_HUMAN_ES_5D_DN	7	-0.07988	-0.00151	0.33308	0.59477
GOCC_EXOCYTIC_VESICLE	224	-0.01425	-0.00152	0.059397	0.59478
GOBP_POSITIVE_REGULATION_OF_T_HELPER_1_TYPE_IMMUNE_RESPONSE	18	-0.05484	-0.00166	0.22853	0.59481
GOBP_DE_NOVO_AMP_BIOSYNTHETIC_PROCESS	8	-0.06473	-0.00131	0.26935	0.59495
GOBP_HEART_TRABECULA_FORMATION	15	-0.05974	-0.00165	0.24852	0.59499
GOBP_SENSORY_PERCEPTION_OF_SWEET_TASTE	7	-0.0839	-0.00159	0.34854	0.59511
GOBP_POSITIVE_REGULATION_OF_LEUKOCYTE_DEGRANULATION	23	-0.04633	-0.00159	0.19213	0.59527
REACTOME_GLYOXYLATE_METABOLISM_AND_GLYCINE_DEGRADATION	31	-0.03709	-0.00147	0.15374	0.59532
PID_DELTA_NP63_PATHWAY	46	-0.03163	-0.00153	0.13102	0.59537
ZEILSTRA_CD44_TARGETS_UP	8	-0.08616	-0.00174	0.35683	0.5954
SCHAVOLT_TARGETS_OF_TP53_AND_TP63	15	-0.05583	-0.00154	0.23085	0.59556
GOBP_REGULATION_OF_MITOCHONDRIAL_TRANSLATION	24	-0.04446	-0.00156	0.1837	0.59562
GOBP_LATERAL_MESODERM_DEVELOPMENT	15	-0.0609	-0.00168	0.25107	0.59583
GOBP_UROGENITAL_SYSTEM_DEVELOPMENT	65	-0.0302	-0.00174	0.12437	0.59592
GOBP_MYELOID_CELL_DEVELOPMENT	82	-0.0251	-0.00162	0.10334	0.59594
GOBP_HISTONE_H3_K36_METHYLATION	7	-0.08285	-0.00157	0.3411	0.59596
GOCC_GOLGI_CISTERNA	105	-0.02238	-0.00163	0.092009	0.59608
GOBP_POSITIVE_REGULATION_OF_I_KAPPAB_KINASE_NF_KAPPAB_SIGNALING	189	-0.01626	-0.00159	0.066832	0.59611
GOCC_ENDOPLASMIC_RETICULUM_QUALITY_CONTROL_COMPARTMENT	24	-0.0459	-0.00161	0.18862	0.59614
KIM_PTEN_TARGETS_UP	18	-0.05387	-0.00163	0.22126	0.59618
CAIRO_HEPATOBLASTOMA_CLASSES_UP	602	-0.00894	-0.00154	0.036715	0.5962
REACTOME_DISEASES_ASSOCIATED_WITH_SURFACTANT_METABOLISM	8	-0.08738	-0.00177	0.35879	0.59621
LEE_LIVER_CANCER_MYC_E2F1_DN	64	-0.02896	-0.00165	0.11877	0.59631
GOMF_CYTOKINE_ACTIVITY	217	-0.01715	-0.0018	0.070323	0.59634
WP_VALPROIC_ACID_PATHWAY	11	-0.06376	-0.00151	0.26142	0.59634
YAO_TEMPORAL_RESPONSE_TO_PROGESTERONE_CLUSTER_1	65	-0.0289	-0.00166	0.11837	0.59642
GOBP_CELLULAR_COMPONENT_MAINTENANCE	71	-0.02728	-0.00164	0.1117	0.59647
GOMF_GTPASE_ACTIVITY	315	-0.01263	-0.00159	0.051666	0.59659
REACTOME_GLYCOLYSIS	71	-0.02585	-0.00155	0.10556	0.59672
GOBP_INTRACELLULAR_TRANSPORT	1526	-0.00568	-0.00152	0.023182	0.59682
GOMF_CALCIUM_MONOATOMIC_CATION_ANTIPORTER_ACTIVITY	11	-0.06792	-0.00161	0.27706	0.59682
GOBP_REGULATION_OF_NEUROBLAST_PROLIFERATION	44	-0.03628	-0.00172	0.14796	0.59685
GOCC_DEUTEROSOME	5	-0.15984	-0.00255	0.65185	0.59685
GOBP_STRIATED_MUSCLE_CELL_PROLIFERATION	68	-0.02904	-0.00171	0.11838	0.5969
GOMF_CYSTEINE_TYPE_EXOPEPTIDASE_ACTIVITY	5	-0.08428	-0.00135	0.3435	0.59691
HOLLERN_EMT_BREAST_TUMOR_DN	121	-0.02018	-0.00158	0.082241	0.59692
BIOCARTA_MRP_PATHWAY	6	-0.08939	-0.00156	0.36405	0.59698
KEGG_LYSINE_DEGRADATION	44	-0.03211	-0.00152	0.13074	0.597
REACTOME_SYNTHESIS_OF_PROSTAGLANDINS_PG_AND_THROMBOXANES_TX	15	-0.05509	-0.00152	0.22405	0.5971
GOBP_CELLULAR_RESPONSE_TO_SALT_STRESS	12	-0.06847	-0.00169	0.27804	0.59725
GOBP_ARGININE_CATABOLIC_PROCESS	10	-0.07159	-0.00162	0.29052	0.59732
GOCC_T_TUBULE	52	-0.03458	-0.00178	0.14016	0.59744
GOBP_NEGATIVE_REGULATION_OF_INTERLEUKIN_12_PRODUCTION	18	-0.05529	-0.00168	0.22404	0.59745
GOBP_RESPONSE_TO_CADMIUM_ION	53	-0.02965	-0.00154	0.12006	0.59752
XU_HGF_TARGETS_INDUCED_BY_AKT1_48HR_DN	22	-0.0476	-0.00159	0.19275	0.59752
BOYLAN_MULTIPLE_MYELOMA_C_UP	46	-0.03626	-0.00176	0.14677	0.59756
GOBP_REGULATION_OF_VESICLE_TRANSPORT_ALONG_MICROTUBULE	5	-0.09503	-0.00152	0.38464	0.59757
LUI_TARGETS_OF_PAX8_PPARG_FUSION	34	-0.03599	-0.0015	0.14566	0.59758
GOBP_NEGATIVE_REGULATION_OF_PROTEIN_LOCALIZATION	191	-0.01629	-0.0016	0.065897	0.59759
GOBP_SEX_DETERMINATION	20	-0.04903	-0.00157	0.19839	0.59759
REACTOME_TRAF6_MEDIATED_IRF7_ACTIVATION_IN_TLR7_8_OR_9_SIGNALING	13	-0.06392	-0.00165	0.25829	0.59773
GOBP_POSITIVE_REGULATION_OF_RECEPTOR_RECYCLING	12	-0.05426	-0.00134	0.21894	0.59786
SCHLOSSER_MYC_AND_SERUM_RESPONSE_SYNERGY	33	-0.0349	-0.00143	0.14073	0.59792
GOCC_ASTROCYTE_END_FOOT	8	-0.06235	-0.00126	0.25126	0.59798
HOLLEMAN_VINCRISTINE_RESISTANCE_B_ALL_DN	16	-0.04731	-0.00135	0.19066	0.59799
GOCC_TRAPP_COMPLEX	17	-0.04165	-0.00123	0.16779	0.59802
TAKAO_RESPONSE_TO_UVB_RADIATION_DN	95	-0.02274	-0.00158	0.091586	0.59806
GOMF_PHOTORECEPTOR_ACTIVITY	14	-0.05798	-0.00155	0.23291	0.59829
REACTOME_NEF_MEDIATED_CD8_DOWN_REGULATION	7	-0.0819	-0.00155	0.32902	0.59829
GOBP_METANEPHRIC_NEPHRON_EPITHELIUM_DEVELOPMENT	23	-0.05107	-0.00175	0.20513	0.59831
GOBP_POSITIVE_REGULATION_OF_ANTIMICROBIAL_HUMORAL_RESPONSE	8	-0.08928	-0.0018	0.35854	0.59832
GOBP_NEGATIVE_REGULATION_OF_TELOMERE_CAPPING	8	-0.08356	-0.00169	0.33556	0.59833
BOYLAN_MULTIPLE_MYELOMA_D_CLUSTER_UP	27	-0.04624	-0.00172	0.18562	0.59837
GOBP_MAMMARY_GLAND_EPITHELIAL_CELL_PROLIFERATION	26	-0.04622	-0.00168	0.18543	0.59843
GOBP_AMYGDALA_DEVELOPMENT	5	-0.11086	-0.00177	0.44407	0.59857
GOCC_HOST_CELLULAR_COMPONENT	9	-0.07957	-0.00171	0.3187	0.59858
DESERT_PERIVENOUS_HEPATOCELLULAR_CARCINOMA_SUBCLASS_UP	152	-0.01854	-0.00163	0.074223	0.59864
GOMF_LOW_DENSITY_LIPOPROTEIN_PARTICLE_BINDING	17	-0.05855	-0.00172	0.23397	0.59881
BROWNE_HCMV_INFECTION_8HR_DN	43	-0.03635	-0.0017	0.14521	0.59882
BIOCARTA_IL6_PATHWAY	21	-0.0505	-0.00165	0.20114	0.59911
PID_P75_NTR_PATHWAY	66	-0.02713	-0.00157	0.10787	0.59927
GOBP_NEGATIVE_REGULATION_OF_STEROID_METABOLIC_PROCESS	27	-0.0466	-0.00173	0.18515	0.59935
YEMELYANOV_GR_TARGETS_DN	11	-0.0704	-0.00167	0.27972	0.59935
BRUECKNER_TARGETS_OF_MIRLET7A3_DN	75	-0.02864	-0.00177	0.11371	0.59941
GOCC_CATENIN_COMPLEX	31	-0.04872	-0.00194	0.19328	0.5995
GOMF_LIPID_PHOSPHATASE_ACTIVITY	14	-0.0659	-0.00176	0.26112	0.59961
GOBP_POSITIVE_REGULATION_OF_B_CELL_PROLIFERATION	45	-0.03616	-0.00173	0.14327	0.59963
GOBP_GAMMA_AMINOBUTYRIC_ACID_SIGNALING_PATHWAY	26	-0.05289	-0.00193	0.2091	0.59985
GOBP_VENTRICULAR_CARDIAC_MUSCLE_CELL_DIFFERENTIATION	14	-0.07516	-0.00201	0.29707	0.59986
KEGG_PROPANOATE_METABOLISM	31	-0.04885	-0.00194	0.19298	0.59991
WP_HOMOLOGOUS_RECOMBINATION	13	-0.06066	-0.00156	0.23961	0.59992
GOBP_DETECTION_OF_VIRUS	5	-0.09447	-0.00151	0.37306	0.59995
GOBP_INTRACELLULAR_PH_REDUCTION	54	-0.03237	-0.0017	0.12767	0.60006
GOBP_REGULATION_OF_TRIGLYCERIDE_METABOLIC_PROCESS	39	-0.03854	-0.00172	0.152	0.60006
GOBP_POSITIVE_REGULATION_OF_HISTONE_H3_K9_ACETYLATION	7	-0.10056	-0.0019	0.39636	0.60014
MARTORIATI_MDM4_TARGETS_NEUROEPITHELIUM_DN	153	-0.01987	-0.00175	0.078054	0.60045
WP_DISORDERS_OF_FOLATE_METABOLISM_AND_TRANSPORT	19	-0.0523	-0.00163	0.20541	0.60048
MAGRANGEAS_MULTIPLE_MYELOMA_IGG_VS_IGA_DN	26	-0.04214	-0.00153	0.16545	0.60052
GOBP_CALCIUM_ION_REGULATED_EXOCYTOSIS	62	-0.03018	-0.0017	0.11845	0.60055
GOBP_GALACTOSE_TRANSMEMBRANE_TRANSPORT	5	-0.11844	-0.00189	0.46462	0.6006
GOBP_REGULATION_OF_SPONTANEOUS_SYNAPTIC_TRANSMISSION	6	-0.09113	-0.0016	0.35722	0.60068
GOBP_NUCLEOSIDE_DIPHOSPHATE_CATABOLIC_PROCESS	11	-0.06183	-0.00147	0.24233	0.6007
GOBP_NEGATIVE_REGULATION_OF_BONE_MINERALIZATION	18	-0.05625	-0.0017	0.22035	0.60075
GOBP_KERATINOCYTE_DIFFERENTIATION	166	-0.02137	-0.00196	0.083689	0.60076
GOMF_ALANINE_TRANSMEMBRANE_TRANSPORTER_ACTIVITY	14	-0.0671	-0.00179	0.26221	0.60098
GOMF_SUPEROXIDE_DISMUTASE_ACTIVITY	4	-0.0916	-0.00131	0.35765	0.60107
REACTOME_HYALURONAN_BIOSYNTHESIS_AND_EXPORT	5	-0.11093	-0.00177	0.43248	0.60122
GOMF_CALCIUM_DEPENDENT_PROTEIN_SERINE_THREONINE_PHOSPHATASE_REGULATOR_ACTIVITY	5	-0.12894	-0.00206	0.50238	0.60127
KEGG_TYROSINE_METABOLISM	41	-0.03963	-0.00181	0.15434	0.60131
GOBP_POST_TRANSLATIONAL_PROTEIN_MODIFICATION	71	-0.02793	-0.00168	0.10867	0.60141
GOBP_PRIMITIVE_HEMOPOIESIS	9	-0.09306	-0.00199	0.36194	0.60146
NABA_PROTEOGLYCANS	35	-0.04204	-0.00178	0.16337	0.60154
GOMF_MAP_KINASE_KINASE_KINASE_KINASE_ACTIVITY	5	-0.10052	-0.00161	0.389	0.60196
GOCC_INTERPHOTORECEPTOR_MATRIX	5	-0.11856	-0.00189	0.45876	0.60197
GOCC_ZYMOGEN_GRANULE_MEMBRANE	13	-0.06981	-0.0018	0.26995	0.60203
GOBP_BIOLOGICAL_PROCESS_INVOLVED_IN_INTRASPECIES_INTERACTION_BETWEEN_ORGANISMS	53	-0.03477	-0.00181	0.13433	0.60212
GOBP_AUTOPHAGOSOME_MEMBRANE_DOCKING	7	-0.0842	-0.00159	0.32519	0.60215
REACTOME_TRANSCRIPTIONAL_REGULATION_BY_THE_AP_2_TFAP2_FAMILY_OF_TRANSCRIPTION_FACTORS	38	-0.03984	-0.00175	0.15375	0.60223
GOBP_NEGATIVE_REGULATION_OF_INTERLEUKIN_6_PRODUCTION	49	-0.03315	-0.00166	0.1278	0.60234
GOBP_NEURON_MIGRATION	171	-0.01969	-0.00183	0.075865	0.60237
REACTOME_CATION_COUPLED_CHLORIDE_COTRANSPORTERS	7	-0.09812	-0.00185	0.37807	0.60239
GOCC_DNA_REPAIR_COMPLEX	22	-0.05638	-0.00189	0.21715	0.60243
GOBP_CILIUM_MOVEMENT	188	-0.01678	-0.00164	0.064633	0.60244
GOBP_ALPHA_BETA_T_CELL_PROLIFERATION	46	-0.03659	-0.00177	0.14083	0.6025
GOBP_EPITHELIAL_CELL_MATURATION	23	-0.05323	-0.00182	0.20474	0.60257
GOCC_PHAGOPHORE_ASSEMBLY_SITE_MEMBRANE	19	-0.05499	-0.00171	0.21141	0.6026
WP_APOPTOSIS	83	-0.02568	-0.00167	0.098697	0.60264
GOMF_NEUROTROPHIN_TRK_RECEPTOR_BINDING	6	-0.08034	-0.00141	0.30866	0.60268
REACTOME_ZINC_TRANSPORTERS	15	-0.05782	-0.0016	0.22205	0.60271
GOBP_GLUTAMINE_FAMILY_AMINO_ACID_CATABOLIC_PROCESS	25	-0.04842	-0.00173	0.18588	0.60275
GOBP_REACTIVE_NITROGEN_SPECIES_METABOLIC_PROCESS	75	-0.02844	-0.00176	0.10911	0.60281
GOBP_REGULATION_OF_ISOTYPE_SWITCHING	38	-0.04147	-0.00183	0.15904	0.60285
GOBP_REGULATION_OF_HEART_GROWTH	59	-0.03307	-0.00181	0.12676	0.6029
HOFFMANN_PRE_BI_TO_LARGE_PRE_BII_LYMPHOCYTE_DN	74	-0.02732	-0.00168	0.10471	0.60291
GOMF_SOLUTE_SODIUM_SYMPORTER_ACTIVITY	77	-0.02826	-0.00177	0.1083	0.60292
GOBP_INNER_DYNEIN_ARM_ASSEMBLY	16	-0.05576	-0.00159	0.21366	0.60294
WP_SUDDEN_INFANT_DEATH_SYNDROME_SIDS_SUSCEPTIBILITY_PATHWAYS	156	-0.0201	-0.00179	0.077011	0.60296
GOCC_VESICLE_TETHERING_COMPLEX	57	-0.02777	-0.0015	0.10637	0.603
GOBP_UTP_BIOSYNTHETIC_PROCESS	9	-0.08311	-0.00178	0.31824	0.60301
GOBP_FATTY_ACYL_COA_METABOLIC_PROCESS	38	-0.03759	-0.00165	0.14386	0.60306
WP_IMATINIB_AND_CHRONIC_MYELOID_LEUKEMIA	20	-0.06016	-0.00192	0.23015	0.60311
GOBP_POSITIVE_REGULATION_OF_AMINO_ACID_TRANSPORT	24	-0.05381	-0.00188	0.20575	0.60315
GOBP_OLEFINIC_COMPOUND_METABOLIC_PROCESS	154	-0.02005	-0.00177	0.076659	0.60316
GOBP_POSITIVE_REGULATION_OF_PHOSPHATASE_ACTIVITY	36	-0.04213	-0.0018	0.16095	0.60323
GOCC_RESPIRASOME	85	-0.0239	-0.00157	0.09132	0.60323
GOBP_NEURON_DEATH	357	-0.01264	-0.00169	0.048222	0.6034
GOCC_SITE_OF_DOUBLE_STRAND_BREAK	78	-0.02619	-0.00165	0.099799	0.60349
SASAI_TARGETS_OF_CXCR6_AND_PTCH1_UP	13	-0.07248	-0.00187	0.27611	0.60353
FARMER_BREAST_CANCER_CLUSTER_3	16	-0.06043	-0.00173	0.22986	0.60368
KEGG_P53_SIGNALING_PATHWAY	68	-0.03101	-0.00182	0.1179	0.60373
GOMF_MINUS_END_DIRECTED_MICROTUBULE_MOTOR_ACTIVITY	17	-0.06243	-0.00184	0.23725	0.60378
REACTOME_REGULATION_OF_PLK1_ACTIVITY_AT_G2_M_TRANSITION	87	-0.02575	-0.00171	0.097806	0.60382
GOBP_NEGATIVE_REGULATION_OF_INTERLEUKIN_13_PRODUCTION	7	-0.09655	-0.00183	0.3667	0.60383
GOBP_CHROMOSOME_LOCALIZATION	93	-0.02429	-0.00167	0.092189	0.60391
KASLER_HDAC7_TARGETS_2_UP	6	-0.12019	-0.0021	0.45604	0.60393
GOMF_HISTONE_CHAPERONE_ACTIVITY	12	-0.06689	-0.00166	0.25362	0.60401
OSWALD_HEMATOPOIETIC_STEM_CELL_IN_COLLAGEN_GEL_UP	214	-0.01726	-0.00179	0.065364	0.60413
GOMF_NUCLEAR_VITAMIN_D_RECEPTOR_BINDING	15	-0.0589	-0.00163	0.22289	0.60421
REACTOME_STAT5_ACTIVATION_DOWNSTREAM_OF_FLT3_ITD_MUTANTS	10	-0.08728	-0.00197	0.33029	0.60421
KEGG_CELL_ADHESION_MOLECULES_CAMS	129	-0.0236	-0.00191	0.089245	0.60429
GOBP_SECONDARY_ALCOHOL_METABOLIC_PROCESS	145	-0.01946	-0.00167	0.073475	0.60443
WP_PRADERWILLI_AND_ANGELMAN_SYNDROME	60	-0.03402	-0.00188	0.12845	0.60445
REACTOME_VIRAL_MESSENGER_RNA_SYNTHESIS	43	-0.03826	-0.00179	0.14418	0.60463
GOBP_NEGATIVE_REGULATION_OF_RECEPTOR_INTERNALIZATION	15	-0.05702	-0.00158	0.21454	0.60479
GOBP_EPITHELIAL_STRUCTURE_MAINTENANCE	32	-0.04449	-0.0018	0.16737	0.60481
GOMF_AMINO_ACID_MONOATOMIC_CATION_SYMPORTER_ACTIVITY	26	-0.05503	-0.002	0.2069	0.60487
GOMF_INTERLEUKIN_17_RECEPTOR_ACTIVITY	8	-0.07858	-0.00159	0.29544	0.60487
GOBP_POSITIVE_THYMIC_T_CELL_SELECTION	14	-0.0694	-0.00186	0.26063	0.60499
GOCC_CEREBELLAR_MOSSY_FIBER	7	-0.09134	-0.00173	0.34272	0.60508
GOBP_CHROMATIN_REMODELING_AT_CENTROMERE	8	-0.08614	-0.00174	0.3229	0.60517
GOBP_CELLULAR_RESPONSE_TO_UV_A	12	-0.07052	-0.00175	0.26431	0.60518
PID_ILK_PATHWAY	45	-0.03634	-0.00174	0.1362	0.6052
GOCC_MMXD_COMPLEX	5	-0.10233	-0.00164	0.38276	0.6054
GOBP_POSITIVE_REGULATION_OF_PROTEIN_KINASE_A_SIGNALING	11	-0.08415	-0.00199	0.31427	0.60556
GOBP_REGULATION_OF_LAMELLIPODIUM_ORGANIZATION	50	-0.0343	-0.00173	0.12801	0.60562
GOBP_CELLULAR_RESPONSE_TO_LIPID	573	-0.01095	-0.00185	0.040873	0.60563
REACTOME_REGULATION_OF_FZD_BY_UBIQUITINATION	21	-0.05448	-0.00178	0.20309	0.60575
GOBP_RESPONSE_TO_REDOX_STATE	13	-0.07009	-0.00181	0.26119	0.60579
GOMF_SMALL_PROTEIN_ACTIVATING_ENZYME_BINDING	5	-0.10367	-0.00166	0.38611	0.60584
REACTOME_HEMOSTASIS	592	-0.01031	-0.00176	0.038385	0.60585
REACTOME_REGULATION_OF_GLUCOKINASE_BY_GLUCOKINASE_REGULATORY_PROTEIN	31	-0.04549	-0.00181	0.16926	0.60595
GOMF_ALCOHOL_DEHYDROGENASE_NADPPLUS_ACTIVITY	23	-0.05689	-0.00195	0.21156	0.606
GOBP_NEGATIVE_REGULATION_OF_SODIUM_ION_TRANSMEMBRANE_TRANSPORT	14	-0.07476	-0.002	0.27793	0.60602
REACTOME_GENERATION_OF_SECOND_MESSENGER_MOLECULES	32	-0.04771	-0.00193	0.17735	0.60603
GOBP_ISOLEUCINE_METABOLIC_PROCESS	6	-0.09066	-0.00159	0.33703	0.60604
GOBP_ISOCITRATE_METABOLIC_PROCESS	6	-0.08615	-0.00151	0.31981	0.60617
HU_GENOTOXIC_DAMAGE_4HR	35	-0.03981	-0.00168	0.14776	0.6062
GOBP_SPINAL_CORD_DEVELOPMENT	99	-0.02638	-0.00187	0.097778	0.60634
GOBP_RESPONSE_TO_CAMP	88	-0.02603	-0.00174	0.09645	0.60637
GOBP_SULFUR_AMINO_ACID_METABOLIC_PROCESS	32	-0.04444	-0.0018	0.16464	0.60639
REACTOME_CYTOSOLIC_SULFONATION_OF_SMALL_MOLECULES	23	-0.05147	-0.00176	0.19067	0.6064
ZWANG_TRANSIENTLY_UP_BY_2ND_EGF_PULSE_ONLY	1481	-0.00668	-0.00177	0.024753	0.60644
GOBP_REGULATION_OF_TRANSLATIONAL_FIDELITY	17	-0.05432	-0.0016	0.20106	0.60648
WP_BDNFTRKB_SIGNALING	33	-0.04101	-0.00168	0.15178	0.60648
GRAESSMANN_APOPTOSIS_BY_DOXORUBICIN_UP	1124	-0.00727	-0.00169	0.026896	0.60655
VALK_AML_WITH_CEBPA	35	-0.04396	-0.00186	0.16231	0.60675
VILIMAS_NOTCH1_TARGETS_DN	25	-0.04979	-0.00178	0.18378	0.60677
GOBP_ADAPTIVE_IMMUNE_RESPONSE_BASED_ON_SOMATIC_RECOMBINATION_OF_IMMUNE_RECEPTORS_BUILT_FROM_IMMUNOGLOBULIN_SUPERFAMILY_DOMAINS	303	-0.0154	-0.0019	0.056832	0.60679
REACTOME_DRUG_ADME	105	-0.02644	-0.00193	0.097474	0.60688
GOMF_GUANYLATE_CYCLASE_REGULATOR_ACTIVITY	8	-0.09059	-0.00183	0.33359	0.60702
SESTO_RESPONSE_TO_UV_C6	38	-0.03935	-0.00173	0.14488	0.60703
GOBP_REGULATION_OF_CONNECTIVE_TISSUE_REPLACEMENT	5	-0.13334	-0.00213	0.49049	0.60713
GOBP_RESPIRATORY_BURST_INVOLVED_IN_INFLAMMATORY_RESPONSE	8	-0.08261	-0.00167	0.30341	0.60729
GOBP_CELLULAR_RESPONSE_TO_MAGNESIUM_ION	7	-0.0937	-0.00177	0.34393	0.60735
GOBP_MICROTUBULE_BASED_MOVEMENT	411	-0.01181	-0.00169	0.043331	0.60739
GOMF_NEUROTRANSMITTER_RECEPTOR_REGULATOR_ACTIVITY	12	-0.07392	-0.00183	0.27116	0.60742
RICKMAN_HEAD_AND_NECK_CANCER_A	102	-0.02675	-0.00193	0.098082	0.60747
GOCC_FANCONI_ANAEMIA_NUCLEAR_COMPLEX	13	-0.06794	-0.00175	0.24905	0.60749
GOBP_REGULATION_OF_FC_GAMMA_RECEPTOR_SIGNALING_PATHWAY_INVOLVED_IN_PHAGOCYTOSIS	5	-0.15613	-0.00249	0.57228	0.6075
GOBP_MRNA_3_SPLICE_SITE_RECOGNITION	6	-0.07507	-0.00131	0.27508	0.60754
GOBP_SYNAPTIC_SIGNALING_VIA_NEUROPEPTIDE	6	-0.12339	-0.00216	0.45156	0.60767
GOBP_EGG_ACTIVATION	11	-0.06404	-0.00152	0.23432	0.60769
GOBP_LEUKOCYTE_HOMEOSTASIS	102	-0.02549	-0.00183	0.093247	0.60769
REACTOME_ION_CHANNEL_TRANSPORT	183	-0.01941	-0.00187	0.071009	0.60772
GOBP_L_SERINE_METABOLIC_PROCESS	12	-0.07114	-0.00176	0.26014	0.60775
GOBP_REGENERATION	178	-0.01905	-0.00181	0.069607	0.60783
REACTOME_CYTOCHROME_P450_ARRANGED_BY_SUBSTRATE_TYPE	63	-0.03695	-0.00209	0.13489	0.60793
GOBP_CORPUS_CALLOSUM_MORPHOGENESIS	5	-0.10113	-0.00162	0.36911	0.60795
GOMF_PROTEIN_HOMODIMERIZATION_ACTIVITY	691	-0.00961	-0.00177	0.035068	0.60795
REACTOME_EXTRA_NUCLEAR_ESTROGEN_SIGNALING	75	-0.02904	-0.00179	0.10594	0.60799
REACTOME_ADENYLATE_CYCLASE_ACTIVATING_PATHWAY	10	-0.09454	-0.00214	0.34491	0.608
GOCC_MULTIVESICULAR_BODY	66	-0.031	-0.0018	0.11285	0.60823
GOBP_POSITIVE_REGULATION_OF_SYSTEMIC_ARTERIAL_BLOOD_PRESSURE	13	-0.07253	-0.00187	0.26382	0.60831
GOBP_POSITIVE_REGULATION_OF_ADENYLATE_CYCLASE_ACTIVITY	30	-0.05216	-0.00204	0.1897	0.60833
GOBP_RESPONSE_TO_RADIATION	440	-0.01208	-0.00179	0.043944	0.60833
GOBP_POSITIVE_REGULATION_OF_PROTEIN_LOCALIZATION_TO_EARLY_ENDOSOME	8	-0.0932	-0.00188	0.33854	0.60845
GOBP_DENDRITE_ARBORIZATION	10	-0.09428	-0.00213	0.3423	0.6085
GOCC_APICAL_JUNCTION_COMPLEX	147	-0.02166	-0.00187	0.078552	0.60861
GOMF_FIBROBLAST_GROWTH_FACTOR_RECEPTOR_ACTIVITY	5	-0.10355	-0.00165	0.37536	0.60867
GOBP_POSITIVE_REGULATION_OF_INSULIN_LIKE_GROWTH_FACTOR_RECEPTOR_SIGNALING_PATHWAY	12	-0.07883	-0.00195	0.28544	0.60879
GOMF_MICROTUBULE_MINUS_END_BINDING	13	-0.07555	-0.00195	0.27354	0.60879
NUMATA_CSF3_SIGNALING_VIA_STAT3	21	-0.05589	-0.00183	0.20227	0.60885
GOMF_LIPASE_ACTIVITY	129	-0.02299	-0.00186	0.083188	0.60886
ZHANG_RESPONSE_TO_CANTHARIDIN_UP	15	-0.07347	-0.00203	0.26581	0.60888
ROVERSI_GLIOMA_COPY_NUMBER_UP	97	-0.03239	-0.00227	0.11715	0.6089
GOMF_FRUCTOSE_6_PHOSPHATE_BINDING	5	-0.10639	-0.0017	0.38464	0.60895
GOBP_METHYLGLYOXAL_METABOLIC_PROCESS	6	-0.09046	-0.00158	0.32688	0.60901
GOMF_COA_HYDROLASE_ACTIVITY	24	-0.04837	-0.00169	0.17424	0.60934
NABA_ECM_GLYCOPROTEINS	191	-0.01982	-0.00195	0.071369	0.60936
GOMF_PATTERN_RECOGNITION_RECEPTOR_ACTIVITY	27	-0.05374	-0.00199	0.19301	0.60966
GOBP_NOTOCHORD_MORPHOGENESIS	7	-0.09597	-0.00181	0.34433	0.60977
GOBP_REGULATION_OF_INWARD_RECTIFIER_POTASSIUM_CHANNEL_ACTIVITY	5	-0.11619	-0.00186	0.41686	0.60977
VETTER_TARGETS_OF_PRKCA_AND_ETS1_DN	16	-0.06222	-0.00178	0.22313	0.60982
WEIGEL_OXIDATIVE_STRESS_BY_HNE_AND_H2O2	35	-0.04122	-0.00174	0.14779	0.60985
KOHOUTEK_CCNT2_TARGETS	58	-0.03191	-0.00173	0.1143	0.60996
XIE_ST_HSC_S1PR3_OE_DN	23	-0.05552	-0.0019	0.19878	0.61
PID_ARF6_DOWNSTREAM_PATHWAY	15	-0.06414	-0.00177	0.22958	0.61002
GOBP_GAMETE_GENERATION	718	-0.0098	-0.00184	0.035082	0.61003
GOBP_TAXIS	580	-0.01138	-0.00193	0.04071	0.61011
GOBP_NEGATIVE_REGULATION_OF_B_CELL_ACTIVATION	33	-0.04551	-0.00187	0.16265	0.61019
LU_TUMOR_VASCULATURE_UP	29	-0.04923	-0.00189	0.17575	0.61031
SA_B_CELL_RECEPTOR_COMPLEXES	24	-0.051	-0.00178	0.18201	0.61033
GOBP_ACYLGLYCEROL_TRANSPORT	7	-0.12262	-0.00232	0.4372	0.61044
GOCC_AUTOLYSOSOME	11	-0.07294	-0.00173	0.26002	0.61046
YAMAZAKI_TCEB3_TARGETS_UP	164	-0.02033	-0.00185	0.07236	0.61061
GOBP_MULTICELLULAR_ORGANISMAL_LEVEL_HOMEOSTASIS	742	-0.00977	-0.00186	0.034747	0.61066
GOBP_NEGATIVE_REGULATION_OF_RECEPTOR_SIGNALING_PATHWAY_VIA_JAK_STAT	20	-0.06041	-0.00193	0.2149	0.61068
WP_APOPTOSISRELATED_NETWORK_DUE_TO_ALTERED_NOTCH3_IN_OVARIAN_CANCER	51	-0.03652	-0.00186	0.12993	0.61069
GOBP_POSITIVE_REGULATION_OF_PROTEIN_LOCALIZATION_TO_SYNAPSE	6	-0.12903	-0.00226	0.45891	0.61071
GOBP_MALE_MEIOSIS_I	28	-0.04642	-0.00175	0.16484	0.61087
REACTOME_INSERTION_OF_TAIL_ANCHORED_PROTEINS_INTO_THE_ENDOPLASMIC_RETICULUM_MEMBRANE	21	-0.05431	-0.00178	0.19286	0.61087
REACTOME_SYNTHESIS_OF_PC	28	-0.04918	-0.00186	0.17457	0.61091
REACTOME_FORMATION_OF_THE_EARLY_ELONGATION_COMPLEX	32	-0.03915	-0.00158	0.13881	0.61104
GOMF_CYCLIN_BINDING	34	-0.04442	-0.00185	0.15745	0.61106
GOBP_PURINE_CONTAINING_COMPOUND_CATABOLIC_PROCESS	57	-0.03435	-0.00185	0.12175	0.61107
PUIFFE_INVASION_INHIBITED_BY_ASCITES_UP	76	-0.02937	-0.00183	0.10409	0.61108
GOBP_REGULATION_OF_ICOSANOID_SECRETION	22	-0.059	-0.00198	0.20889	0.6112
GOBP_NONRIBOSOMAL_PEPTIDE_BIOSYNTHETIC_PROCESS	16	-0.0673	-0.00192	0.23815	0.61125
BOGNI_TREATMENT_RELATED_MYELOID_LEUKEMIA_UP	30	-0.03956	-0.00155	0.13992	0.61129
GOBP_LUNG_SACCULE_DEVELOPMENT	9	-0.07465	-0.0016	0.26405	0.6113
REACTOME_METABOLISM_OF_LIPIDS	733	-0.0098	-0.00186	0.034615	0.61144
GOBP_CHEMOKINE_C_X_C_MOTIF_LIGAND_1_PRODUCTION	6	-0.11495	-0.00201	0.40594	0.61148
BIOCARTA_RANKL_PATHWAY	14	-0.06494	-0.00174	0.22917	0.61155
KEGG_PANCREATIC_CANCER	69	-0.03138	-0.00186	0.1105	0.61178
GOCC_EXTRINSIC_COMPONENT_OF_ENDOPLASMIC_RETICULUM_MEMBRANE	7	-0.08832	-0.00167	0.3109	0.61182
TESAR_ALK_AND_JAK_TARGETS_MOUSE_ES_D4_DN	6	-0.09918	-0.00174	0.3491	0.61183
GOCC_GOLGI_CISTERNA_MEMBRANE	80	-0.02959	-0.00189	0.10413	0.61185
GOMF_DEOXYRIBONUCLEASE_ACTIVITY	57	-0.03173	-0.00171	0.11165	0.61185
GOBP_REGULATION_OF_RECEPTOR_CATABOLIC_PROCESS	11	-0.07949	-0.00188	0.27968	0.61187
GOBP_PROTECTION_FROM_NON_HOMOLOGOUS_END_JOINING_AT_TELOMERE	10	-0.06724	-0.00152	0.23652	0.61191
GOCC_NUCLEOCYTOPLASMIC_TRANSPORT_COMPLEX	12	-0.0674	-0.00167	0.23705	0.61192
GOBP_REGULATION_OF_DNA_DEMETHYLATION	12	-0.07873	-0.00195	0.2765	0.61207
GOBP_SMALL_MOLECULE_BIOSYNTHETIC_PROCESS	557	-0.01117	-0.00186	0.039183	0.61223
ODONNELL_METASTASIS_UP	70	-0.03357	-0.002	0.11771	0.61224
BAE_BRCA1_TARGETS_DN	30	-0.05205	-0.00204	0.18246	0.61229
GOBP_REGULATION_OF_LAMELLIPODIUM_ASSEMBLY	38	-0.04078	-0.00179	0.14288	0.61233
GOBP_CELLULAR_RESPONSE_TO_VASCULAR_ENDOTHELIAL_GROWTH_FACTOR_STIMULUS	61	-0.03593	-0.002	0.12559	0.61259
GOMF_GLYCOLIPID_BINDING	29	-0.04694	-0.00181	0.16397	0.61266
GOMF_INTERLEUKIN_2_RECEPTOR_BINDING	5	-0.09616	-0.00154	0.33589	0.61266
REACTOME_DUAL_INCISION_IN_GG_NER	40	-0.03895	-0.00176	0.13596	0.61273
GOBP_CELL_ACTIVATION	1055	-0.00858	-0.00194	0.029956	0.61275
WP_DNA_REPLICATION	42	-0.03552	-0.00164	0.1239	0.61283
REACTOME_E3_UBIQUITIN_LIGASES_UBIQUITINATE_TARGET_PROTEINS	51	-0.03686	-0.00188	0.12853	0.61286
GOBP_TERPENOID_BIOSYNTHETIC_PROCESS	17	-0.06473	-0.00191	0.22571	0.61287
GOBP_DECIDUALIZATION	25	-0.05561	-0.00199	0.19384	0.61289
KUROZUMI_RESPONSE_TO_ONCOCYTIC_VIRUS_AND_CYCLIC_RGD	21	-0.06127	-0.00201	0.21347	0.61294
SHEDDEN_LUNG_CANCER_GOOD_SURVIVAL_A5	67	-0.03035	-0.00177	0.10573	0.61295
GOBP_VACUOLAR_TRANSPORT	160	-0.02104	-0.00189	0.073284	0.61296
GOBP_REGULATION_OF_GLIAL_CELL_APOPTOTIC_PROCESS	11	-0.08969	-0.00213	0.31238	0.61299
GOBP_POSITIVE_REGULATION_OF_DNA_TEMPLATED_TRANSCRIPTION_ELONGATION	61	-0.03076	-0.00171	0.10709	0.61303
CADWELL_ATG16L1_TARGETS_UP	100	-0.02614	-0.00186	0.090975	0.61307
CAMPS_COLON_CANCER_COPY_NUMBER_UP	87	-0.03299	-0.00219	0.11482	0.61307
GOBP_DOPAMINE_BIOSYNTHETIC_PROCESS	12	-0.08535	-0.00211	0.29704	0.61307
WP_IL2_SIGNALING_PATHWAY	41	-0.04367	-0.002	0.15199	0.61307
GOBP_LEPTIN_MEDIATED_SIGNALING_PATHWAY	10	-0.08394	-0.0019	0.29196	0.61313
MANNE_COVID19_COMBINED_COHORT_VS_HEALTHY_DONOR_PLATELETS_UP	172	-0.01877	-0.00175	0.06528	0.61314
GOBP_RESPONSE_TO_THYROGLOBULIN_TRIIODOTHYRONINE	5	-0.1408	-0.00225	0.48962	0.61316
GOMF_PROTEASOME_BINDING	17	-0.05679	-0.00167	0.19748	0.61316
REACTOME_SIGNALING_BY_MAPK_MUTANTS	7	-0.09388	-0.00177	0.32625	0.61323
TURASHVILI_BREAST_DUCTAL_CARCINOMA_VS_LOBULAR_NORMAL_DN	67	-0.03419	-0.002	0.11871	0.61332
GOBP_NEGATIVE_REGULATION_OF_ACTION_POTENTIAL	7	-0.10526	-0.00199	0.36532	0.61337
GOMF_DIPEPTIDYL_PEPTIDASE_ACTIVITY	12	-0.07754	-0.00192	0.26906	0.6134
DING_LUNG_CANCER_BY_MUTATION_RATE	20	-0.06906	-0.00221	0.2394	0.6135
GOBP_VENTRICULAR_CARDIAC_MUSCLE_CELL_ACTION_POTENTIAL	32	-0.0543	-0.00219	0.1881	0.61359
GOBP_LEUKOTRIENE_D4_BIOSYNTHETIC_PROCESS	6	-0.11221	-0.00196	0.38772	0.61386
GOMF_GLUTATHIONE_HYDROLASE_ACTIVITY	6	-0.11221	-0.00196	0.38772	0.61386
BERENJENO_TRANSFORMED_BY_RHOA_REVERSIBLY_UP	8	-0.09832	-0.00199	0.33964	0.61389
GOBP_THYROID_GLAND_DEVELOPMENT	29	-0.05183	-0.00199	0.17904	0.6139
GOBP_TRICARBOXYLIC_ACID_METABOLIC_PROCESS	14	-0.06853	-0.00183	0.23662	0.61394
GOBP_POSITIVE_REGULATION_OF_BLOOD_PRESSURE	32	-0.05198	-0.0021	0.17945	0.61395
SANA_TNF_SIGNALING_UP	81	-0.03128	-0.00201	0.10792	0.61401
GOMF_PROTEIN_LIPID_COMPLEX_BINDING	27	-0.05434	-0.00202	0.18728	0.61415
GOBP_ANTIGEN_PROCESSING_AND_PRESENTATION	110	-0.02676	-0.002	0.092194	0.6142
GOCC_HISTONE_DEACETYLASE_COMPLEX	78	-0.02984	-0.00188	0.10278	0.61421
GOCC_GOLGI_ASSOCIATED_VESICLE	89	-0.0273	-0.00184	0.093979	0.61427
HASINA_NOL7_TARGETS_DN	13	-0.08509	-0.00219	0.29291	0.61428
GOBP_PARACRINE_SIGNALING	7	-0.10577	-0.002	0.36406	0.61429
MURAKAMI_UV_RESPONSE_1HR_UP	14	-0.06736	-0.0018	0.23185	0.61429
GOBP_CELLULAR_RESPONSE_TO_PROSTAGLANDIN_E_STIMULUS	14	-0.08239	-0.0022	0.28358	0.6143
GOBP_NEGATIVE_REGULATION_OF_CELL_JUNCTION_ASSEMBLY	31	-0.05042	-0.002	0.1733	0.61444
GOBP_TRANSCYTOSIS	19	-0.05948	-0.00185	0.20445	0.61444
GOBP_LEUKOCYTE_PROLIFERATION	336	-0.01509	-0.00196	0.051839	0.61452
GOBP_RESPONSE_TO_TOXIC_SUBSTANCE	216	-0.01855	-0.00194	0.063658	0.6146
GOMF_BETA_1_3_GALACTOSYLTRANSFERASE_ACTIVITY	14	-0.06626	-0.00177	0.22722	0.61471
GOBP_STEROL_METABOLIC_PROCESS	151	-0.02128	-0.00186	0.07296	0.61475
GOBP_TELOMERE_LOCALIZATION	11	-0.08073	-0.00191	0.27671	0.61477
GOBP_REGULATION_OF_DENDRITE_DEVELOPMENT	102	-0.02751	-0.00198	0.094269	0.61479
GOBP_PROTEIN_LOCALIZATION_TO_ADHERENS_JUNCTION	6	-0.10259	-0.0018	0.3515	0.6148
GOBP_DETECTION_OF_MOLECULE_OF_BACTERIAL_ORIGIN	11	-0.08456	-0.002	0.28967	0.61482
GOMF_MONOATOMIC_ANION_SODIUM_SYMPORTER_ACTIVITY	16	-0.07174	-0.00205	0.24573	0.61484
CALVET_IRINOTECAN_SENSITIVE_VS_REVERTED_UP	5	-0.14519	-0.00232	0.49705	0.61489
GOBP_NEGATIVE_REGULATION_OF_REGULATED_SECRETORY_PATHWAY	25	-0.05506	-0.00197	0.1885	0.61489
SCHAEFFER_PROSTATE_DEVELOPMENT_AND_CANCER_BOX2_DN	7	-0.10306	-0.00195	0.35279	0.61491
GOMF_ZINC_ION_BINDING	784	-0.00968	-0.0019	0.033127	0.61496
GOBP_REGULATION_OF_PLASMA_CELL_DIFFERENTIATION	5	-0.12827	-0.00205	0.4385	0.61505
GOBP_REGULATION_OF_PHOSPHOLIPASE_A2_ACTIVITY	9	-0.099	-0.00212	0.33837	0.61508
GOBP_CHEMOKINE_C_C_MOTIF_LIGAND_5_PRODUCTION	11	-0.07554	-0.00179	0.25788	0.61521
GOBP_REGULATION_OF_HYDROGEN_PEROXIDE_BIOSYNTHETIC_PROCESS	7	-0.09961	-0.00188	0.33982	0.61529
GOBP_THYMOCYTE_MIGRATION	7	-0.11483	-0.00217	0.39164	0.61532
GOBP_PYRIMIDINE_NUCLEOBASE_TRANSPORT	5	-0.14682	-0.00235	0.50059	0.61535
BIOCARTA_BOTULIN_PATHWAY	5	-0.11642	-0.00186	0.39688	0.61536
GOMF_HEXOSYLTRANSFERASE_ACTIVITY	190	-0.01995	-0.00196	0.067949	0.61546
GOBP_CHORION_DEVELOPMENT	9	-0.1029	-0.00221	0.35027	0.61553
GOBP_TOXIN_METABOLIC_PROCESS	17	-0.06866	-0.00202	0.23361	0.61558
WP_VITAMIN_A_AND_CAROTENOID_METABOLISM	43	-0.03867	-0.00181	0.13158	0.61559
WP_GPR143_IN_MELANOCYTES_AND_RETINAL_PIGMENT_EPITHELIUM_CELLS	30	-0.04906	-0.00192	0.16688	0.61561
GOMF_DEOXYCYTIDINE_DEAMINASE_ACTIVITY	9	-0.12337	-0.00264	0.41946	0.61567
PIEPOLI_LGI1_TARGETS_UP	16	-0.08273	-0.00236	0.28118	0.6157
BIOCARTA_TEL_PATHWAY	17	-0.06963	-0.00205	0.23661	0.61572
GOBP_NEGATIVE_REGULATION_OF_RNA_CATABOLIC_PROCESS	78	-0.03089	-0.00195	0.10496	0.61573
GOBP_NUCLEOSIDE_CATABOLIC_PROCESS	26	-0.06581	-0.0024	0.22353	0.61578
GOBP_FATTY_ACID_DERIVATIVE_BIOSYNTHETIC_PROCESS	46	-0.04149	-0.00201	0.14087	0.61583
GOBP_NEGATIVE_REGULATION_OF_RECEPTOR_MEDIATED_ENDOCYTOSIS	31	-0.04685	-0.00186	0.15901	0.61587
GOBP_REGULATION_OF_SEQUESTERING_OF_ZINC_ION	5	-0.1081	-0.00173	0.36686	0.61587
GOMF_G_RICH_STRAND_TELOMERIC_DNA_BINDING	10	-0.07644	-0.00173	0.25933	0.61591
ASGHARZADEH_NEUROBLASTOMA_POOR_SURVIVAL_DN	40	-0.04223	-0.00191	0.1432	0.61596
BIOCARTA_STAT3_PATHWAY	8	-0.10151	-0.00205	0.34424	0.61596
PID_EPHB_FWD_PATHWAY	40	-0.04471	-0.00202	0.15153	0.61603
GOBP_REGULATION_OF_STORE_OPERATED_CALCIUM_CHANNEL_ACTIVITY	8	-0.10796	-0.00218	0.36575	0.61607
GOBP_OOCYTE_MATURATION	29	-0.04836	-0.00186	0.1638	0.61609
LIU_SMARCA4_TARGETS	46	-0.04322	-0.00209	0.14638	0.61611
GOBP_REGULATION_OF_RHODOPSIN_MEDIATED_SIGNALING_PATHWAY	10	-0.08075	-0.00182	0.27313	0.61625
GOBP_GLYCOSIDE_CATABOLIC_PROCESS	8	-0.07814	-0.00158	0.26426	0.61626
GOMF_G_PROTEIN_COUPLED_SEROTONIN_RECEPTOR_BINDING	5	-0.1058	-0.00169	0.35777	0.61627
YAO_TEMPORAL_RESPONSE_TO_PROGESTERONE_CLUSTER_6	75	-0.03239	-0.002	0.10946	0.61634
BIOCARTA_ACTINY_PATHWAY	12	-0.08241	-0.00204	0.27844	0.61637
LAIHO_COLORECTAL_CANCER_SERRATED_DN	76	-0.02746	-0.00171	0.092755	0.61642
GOBP_MICROTUBULE_BASED_PROCESS	914	-0.00892	-0.00188	0.030081	0.61654
GOBP_POSITIVE_REGULATION_OF_BINDING	175	-0.02025	-0.00191	0.068297	0.61658
REACTOME_ATTACHMENT_OF_GPI_ANCHOR_TO_UPAR	7	-0.08365	-0.00158	0.28161	0.61678
REACTOME_STIMULI_SENSING_CHANNELS	106	-0.02774	-0.00204	0.093367	0.61678
WP_HEMATOPOIETIC_STEM_CELL_DIFFERENTIATION	54	-0.03851	-0.00202	0.12961	0.61681
GOBP_POST_CHAPERONIN_TUBULIN_FOLDING_PATHWAY	5	-0.12205	-0.00195	0.41045	0.61691
GAUSSMANN_MLL_AF4_FUSION_TARGETS_D_UP	38	-0.04518	-0.00199	0.15184	0.61697
WP_RETT_SYNDROME_CAUSING_GENES	48	-0.04037	-0.002	0.13567	0.61698
GOMF_RETROMER_COMPLEX_BINDING	9	-0.09847	-0.00211	0.33006	0.61727
GOBP_PROXIMAL_TUBULE_DEVELOPMENT	7	-0.09143	-0.00173	0.3062	0.61737
KIM_ALL_DISORDERS_CALB1_CORR_UP	537	-0.01164	-0.0019	0.038973	0.61739
GOMF_NUCLEAR_RECEPTOR_ACTIVITY	45	-0.03986	-0.00191	0.13345	0.61741
REACTOME_ELASTIC_FIBRE_FORMATION	44	-0.04255	-0.00201	0.14241	0.61744
GOBP_NEGATIVE_REGULATION_OF_MICROTUBULE_POLYMERIZATION	14	-0.07152	-0.00191	0.23937	0.61745
REACTOME_RNA_POLYMERASE_II_TRANSCRIPTION_TERMINATION	65	-0.02924	-0.00168	0.097836	0.61746
GOBP_NEGATIVE_REGULATION_OF_T_CELL_PROLIFERATION	70	-0.03318	-0.00198	0.11098	0.61753
GOMF_CYSTEINE_TYPE_ENDOPEPTIDASE_ACTIVITY_INVOLVED_IN_APOPTOTIC_SIGNALING_PATHWAY	5	-0.14149	-0.00226	0.47323	0.61753
GOBP_POSITIVE_REGULATION_OF_FATTY_ACID_TRANSPORT	25	-0.05638	-0.00201	0.18839	0.61764
SHANK_TAL1_TARGETS_DN	10	-0.08801	-0.00199	0.29367	0.61779
GOBP_B_CELL_PROLIFERATION_INVOLVED_IN_IMMUNE_RESPONSE	6	-0.10914	-0.00191	0.36378	0.61791
GOBP_INTRACELLULAR_TRANSPORT_OF_VIRUS	11	-0.0858	-0.00203	0.28598	0.61792
BIOCARTA_IL1R_PATHWAY	30	-0.04945	-0.00193	0.16465	0.61804
GOMF_TRANSMEMBRANE_RECEPTOR_PROTEIN_SERINE_THREONINE_KINASE_ACTIVITY	17	-0.08324	-0.00245	0.27693	0.61813
GOBP_REGULATION_OF_NERVOUS_SYSTEM_DEVELOPMENT	448	-0.01373	-0.00205	0.045612	0.61833
GOBP_MICROTUBULE_NUCLEATION	37	-0.04474	-0.00194	0.14856	0.61835
GOBP_REGULATION_OF_SODIUM_ION_TRANSPORT	87	-0.03239	-0.00215	0.10747	0.61844
GOMF_TESTOSTERONE_DEHYDROGENASE_NADPLUS_ACTIVITY	7	-0.09695	-0.00183	0.32132	0.61857
WP_CELL_DIFFERENTIATION_INDEX	13	-0.08884	-0.00229	0.2944	0.61858
GOBP_ENDOSOME_ORGANIZATION	94	-0.02844	-0.00197	0.094124	0.61872
GOBP_REGULATION_OF_PROSTAGLANDIN_SECRETION	14	-0.07781	-0.00208	0.25749	0.61874
WP_GASTRIC_CANCER_NETWORK_2	31	-0.0469	-0.00186	0.15505	0.61884
REACTOME_ACTIVATED_NTRK3_SIGNALS_THROUGH_RAS	8	-0.09233	-0.00187	0.30518	0.61887
GOBP_NEGATIVE_REGULATION_OF_PHOSPHOLIPASE_ACTIVITY	6	-0.13041	-0.00228	0.43076	0.61896
REACTOME_ARACHIDONIC_ACID_METABOLISM	58	-0.03736	-0.00203	0.12326	0.61908
REACTOME_PROCESSING_OF_CAPPED_INTRON_CONTAINING_PRE_MRNA	275	-0.01522	-0.00179	0.050216	0.61908
GOBP_MRNA_TRANSPORT	119	-0.02466	-0.00192	0.081224	0.61927
GOBP_NEGATIVE_REGULATION_OF_BMP_SIGNALING_PATHWAY	55	-0.04034	-0.00214	0.13281	0.61934
MISSIAGLIA_REGULATED_BY_METHYLATION_DN	118	-0.02399	-0.00186	0.078965	0.61936
GOCC_NUCLEAR_INNER_MEMBRANE	62	-0.03269	-0.00184	0.10749	0.61949
GOBP_NEGATIVE_REGULATION_OF_ACUTE_INFLAMMATORY_RESPONSE_TO_ANTIGENIC_STIMULUS	5	-0.11511	-0.00184	0.37832	0.61954
GOBP_POSITIVE_REGULATION_OF_ENDOPLASMIC_RETICULUM_UNFOLDED_PROTEIN_RESPONSE	13	-0.08948	-0.0023	0.29405	0.61955
GOBP_ERBB2_EGFR_SIGNALING_PATHWAY	8	-0.09935	-0.00201	0.32552	0.6199
GOMF_OXIDOREDUCTASE_ACTIVITY_ACTING_ON_METAL_IONS_OXYGEN_AS_ACCEPTOR	5	-0.1251	-0.002	0.40965	0.61996
GOCC_LSM2_8_COMPLEX	7	-0.10258	-0.00194	0.33583	0.61998
MARSHALL_VIRAL_INFECTION_RESPONSE_DN	28	-0.04912	-0.00186	0.16067	0.62009
GOBP_REGULATION_OF_STRESS_GRANULE_ASSEMBLY	5	-0.10057	-0.00161	0.32878	0.62015
GOBP_CELLULAR_RESPONSE_TO_PROSTAGLANDIN_STIMULUS	19	-0.0744	-0.00232	0.2432	0.62017
MARTINELLI_IMMATURE_NEUTROPHIL_UP	11	-0.08413	-0.00199	0.27491	0.62021
LY_AGING_MIDDLE_DN	16	-0.0645	-0.00184	0.21051	0.62034
GOBP_PHASIC_SMOOTH_MUSCLE_CONTRACTION	24	-0.06003	-0.0021	0.19585	0.62038
GOMF_CARNITINE_TRANSMEMBRANE_TRANSPORTER_ACTIVITY	5	-0.15005	-0.0024	0.48948	0.6204
GOCC_RESPIRATORY_CHAIN_COMPLEX_IV	22	-0.05608	-0.00188	0.18293	0.62042
GOMF_SIALIC_ACID_BINDING	21	-0.07488	-0.00245	0.2442	0.62043
WP_NEPHROTIC_SYNDROME	45	-0.04148	-0.00199	0.13512	0.62056
GOBP_TRYPTOPHAN_TRANSPORT	6	-0.10314	-0.00181	0.3357	0.62066
CROONQUIST_STROMAL_STIMULATION_DN	11	-0.08042	-0.00191	0.26169	0.6207
GOBP_LIPID_BIOSYNTHETIC_PROCESS	700	-0.01086	-0.00202	0.035338	0.62072
GOBP_NEGATIVE_REGULATION_OF_FATTY_ACID_OXIDATION	15	-0.07585	-0.0021	0.24666	0.62076
GOMF_G_PROTEIN_ALPHA_SUBUNIT_BINDING	25	-0.05444	-0.00194	0.17703	0.62078
LEE_LIVER_CANCER_MYC_TGFA_DN	63	-0.03798	-0.00215	0.12349	0.62079
GOBP_NUCLEOSIDE_BISPHOSPHATE_METABOLIC_PROCESS	118	-0.02553	-0.00198	0.083003	0.6208
GOBP_DENDRITIC_TRANSPORT	13	-0.06869	-0.00177	0.22317	0.62088
REACTOME_METABOLISM_OF_POLYAMINES	57	-0.03435	-0.00185	0.11146	0.62101
WP_MATRIX_METALLOPROTEINASES	27	-0.06204	-0.0023	0.20115	0.62112
GOMF_LIGASE_ACTIVITY_FORMING_CARBON_NITROGEN_BONDS	50	-0.03879	-0.00196	0.12574	0.62113
BIOCARTA_BCR_PATHWAY	33	-0.04819	-0.00198	0.15607	0.62124
GOBP_CELLULAR_RESPONSE_TO_OXYGEN_LEVELS	157	-0.02216	-0.00198	0.071746	0.62128
RUTELLA_RESPONSE_TO_HGF_VS_CSF2RB_AND_IL4_DN	241	-0.01878	-0.00207	0.060758	0.62136
WANG_CISPLATIN_RESPONSE_AND_XPC_DN	214	-0.01894	-0.00197	0.061288	0.62137
FLECHNER_PBL_KIDNEY_TRANSPLANT_REJECTED_VS_OK_UP	61	-0.03456	-0.00193	0.11164	0.62153
RIZ_ERYTHROID_DIFFERENTIATION_12HR	36	-0.04966	-0.00213	0.16041	0.62155
CHESLER_BRAIN_HIGHEST_GENETIC_VARIANCE	35	-0.04852	-0.00205	0.15671	0.62157
KEGG_ALPHA_LINOLENIC_ACID_METABOLISM	19	-0.06104	-0.0019	0.19691	0.62172
YAN_ESCAPE_FROM_ANOIKIS	22	-0.06674	-0.00224	0.21519	0.62178
GOCC_NLS_DEPENDENT_PROTEIN_NUCLEAR_IMPORT_COMPLEX	10	-0.07573	-0.00171	0.24413	0.6218
GOBP_HEART_TRABECULA_MORPHOGENESIS	32	-0.05603	-0.00226	0.18051	0.62187
GOBP_REGULATION_OF_FATTY_ACID_TRANSPORT	33	-0.04958	-0.00203	0.15964	0.62192
MCBRYAN_PUBERTAL_BREAST_4_5WK_UP	261	-0.01818	-0.00209	0.05853	0.62196
GOBP_TOOTH_ERUPTION	7	-0.1146	-0.00217	0.36889	0.62197
GOMF_RRNA_CYTOSINE_METHYLTRANSFERASE_ACTIVITY	4	-0.14919	-0.00213	0.48012	0.622
GOBP_BLASTODERM_SEGMENTATION	21	-0.0691	-0.00226	0.22222	0.62209
REACTOME_INITIAL_TRIGGERING_OF_COMPLEMENT	22	-0.07044	-0.00236	0.22645	0.62212
GOBP_EMBRYONIC_SKELETAL_JOINT_DEVELOPMENT	15	-0.07067	-0.00196	0.22704	0.6222
MIKKELSEN_MEF_LCP_WITH_H3K4ME3	124	-0.02724	-0.00216	0.087493	0.62221
GOBP_RESPIRATORY_BURST	34	-0.04919	-0.00205	0.1579	0.6223
GOBP_NEGATIVE_REGULATION_OF_T_CELL_DIFFERENTIATION_IN_THYMUS	10	-0.08406	-0.0019	0.26966	0.62237
GOBP_SPERMIDINE_METABOLIC_PROCESS	8	-0.07602	-0.00154	0.24384	0.62238
REACTOME_REGULATION_OF_NF_KAPPA_B_SIGNALING	17	-0.06642	-0.00196	0.21305	0.62239
GOBP_REGULATION_OF_LYSOSOMAL_PROTEIN_CATABOLIC_PROCESS	11	-0.0743	-0.00176	0.23814	0.62248
REACTOME_LDL_CLEARANCE	19	-0.06075	-0.00189	0.19465	0.62252
GOBP_DITERPENOID_BIOSYNTHETIC_PROCESS	11	-0.08713	-0.00206	0.27915	0.62253
GOBP_REGULATION_OF_PHOSPHOLIPID_TRANSPORT	15	-0.07675	-0.00212	0.24581	0.62256
GOBP_NEGATIVE_REGULATION_OF_TELOMERE_MAINTENANCE_VIA_TELOMERE_LENGTHENING	26	-0.05608	-0.00204	0.17952	0.62262
GOBP_DETOXIFICATION_OF_INORGANIC_COMPOUND	7	-0.10384	-0.00196	0.33223	0.62268
GOCC_ASYMMETRIC_GLUTAMATERGIC_EXCITATORY_SYNAPSE	15	-0.07581	-0.0021	0.24242	0.62275
GOBP_CELL_MOTILITY	1604	-0.00766	-0.0021	0.024502	0.62278
GOBP_REGULATION_OF_T_CIRCLE_FORMATION	5	-0.11756	-0.00188	0.37575	0.6228
REACTOME_INTERLEUKIN_1_PROCESSING	9	-0.08835	-0.00189	0.2824	0.6228
GOCC_PI_BODY	9	-0.10844	-0.00232	0.34568	0.62312
GOBP_NEGATIVE_REGULATION_OF_TRANSFORMING_GROWTH_FACTOR_BETA_PRODUCTION	11	-0.08314	-0.00197	0.26486	0.6232
SMID_BREAST_CANCER_LUMINAL_B_UP	159	-0.02259	-0.00203	0.07196	0.6232
FUNG_IL2_TARGETS_WITH_STAT5_BINDING_SITES_T1	8	-0.1302	-0.00263	0.41464	0.62324
SMID_BREAST_CANCER_RELAPSE_IN_LUNG_DN	37	-0.04518	-0.00196	0.14387	0.62324
REACTOME_CLASS_A_1_RHODOPSIN_LIKE_RECEPTORS	312	-0.01756	-0.0022	0.055875	0.62332
BROWNE_HCMV_INFECTION_48HR_DN	451	-0.01379	-0.00207	0.043863	0.62335
JAEGER_METASTASIS_DN	247	-0.0186	-0.00208	0.05913	0.62346
GOBP_SEGMENTATION	98	-0.03186	-0.00225	0.10119	0.62358
GOCC_MICROBODY	146	-0.02269	-0.00195	0.072016	0.62362
HEDENFALK_BREAST_CANCER_BRACX_UP	19	-0.06148	-0.00191	0.19516	0.62363
BROWNE_HCMV_INFECTION_6HR_UP	61	-0.03692	-0.00206	0.11703	0.62381
REACTOME_PLATELET_HOMEOSTASIS	84	-0.03341	-0.00218	0.10588	0.62384
REACTOME_IRAK1_RECRUITS_IKK_COMPLEX	13	-0.07676	-0.00198	0.24313	0.62389
WONG_ENDOMETRIAL_CANCER_LATE	8	-0.10114	-0.00204	0.32032	0.62389
GOBP_RESPONSE_TO_GAMMA_RADIATION	55	-0.04086	-0.00216	0.12933	0.62399
GOMF_TRNA_SPECIFIC_ADENOSINE_DEAMINASE_ACTIVITY	8	-0.09524	-0.00192	0.30122	0.62406
GOBP_WOUND_HEALING_INVOLVED_IN_INFLAMMATORY_RESPONSE	8	-0.11121	-0.00225	0.35165	0.62409
REACTOME_MULTIFUNCTIONAL_ANION_EXCHANGERS	9	-0.09453	-0.00203	0.29871	0.62417
GOBP_MAMMALIAN_OOGENESIS_STAGE	11	-0.08633	-0.00205	0.27261	0.62426
GOBP_AXIS_SPECIFICATION	90	-0.03276	-0.00222	0.10338	0.62432
GOCC_NUCLEAR_PORE_CENTRAL_TRANSPORT_CHANNEL	6	-0.14371	-0.00252	0.45354	0.62432
GOCC_LATE_ENDOSOME_LUMEN	9	-0.09714	-0.00208	0.30641	0.62438
JAEGER_METASTASIS_UP	43	-0.04631	-0.00217	0.14593	0.6245
GOBP_NEGATIVE_REGULATION_OF_VASCULAR_ASSOCIATED_SMOOTH_MUSCLE_CELL_APOPTOTIC_PROCESS	3	-0.16343	-0.00202	0.51495	0.62452
GOBP_DETERMINATION_OF_DORSAL_VENTRAL_ASYMMETRY	10	-0.0847	-0.00191	0.26647	0.62469
MARTIN_NFKB_TARGETS_DN	11	-0.08952	-0.00212	0.2815	0.62476
WP_TCELL_ANTIGEN_RECEPTOR_TCR_PATHWAY_DURING_STAPHYLOCOCCUS_AUREUS_INFECTION	60	-0.03564	-0.00197	0.11204	0.62478
PID_FAK_PATHWAY	59	-0.03779	-0.00207	0.11881	0.6248
GOBP_NEGATIVE_REGULATION_OF_MACROAUTOPHAGY	33	-0.04581	-0.00188	0.14389	0.62489
GOCC_ENDOPLASMIC_RETICULUM_EXIT_SITE	29	-0.04803	-0.00185	0.1508	0.62494
REACTOME_POST_TRANSLATIONAL_MODIFICATION_SYNTHESIS_OF_GPI_ANCHORED_PROTEINS	85	-0.03069	-0.00202	0.096323	0.62498
KEGG_RIBOFLAVIN_METABOLISM	16	-0.07129	-0.00204	0.22362	0.62506
GOBP_BEHAVIORAL_RESPONSE_TO_CHEMICAL_PAIN	5	-0.12113	-0.00194	0.37986	0.62509
GOCC_ELONGATOR_HOLOENZYME_COMPLEX	6	-0.13076	-0.00229	0.41007	0.62509
MOOTHA_GLUCONEOGENESIS	31	-0.05398	-0.00215	0.16929	0.62509
GOBP_NEUTRAL_AMINO_ACID_TRANSPORT	56	-0.04091	-0.00218	0.1282	0.62517
REACTOME_ACTIVATION_OF_AMPK_DOWNSTREAM_OF_NMDARS	27	-0.05968	-0.00221	0.18697	0.6252
GOBP_TOLL_LIKE_RECEPTOR_SIGNALING_PATHWAY	66	-0.03527	-0.00204	0.11043	0.62527
GOMF_FERROUS_IRON_TRANSMEMBRANE_TRANSPORTER_ACTIVITY	6	-0.10857	-0.0019	0.3399	0.62529
GOBP_ENDODERMAL_CELL_FATE_COMMITMENT	14	-0.08335	-0.00223	0.26089	0.62531
GOMF_HYPOGLYCIN_A_GAMMA_GLUTAMYL_TRANSPEPTIDASE_ACTIVITY	4	-0.14252	-0.00204	0.44587	0.62538
GOBP_TRICARBOXYLIC_ACID_CYCLE	32	-0.04707	-0.0019	0.14722	0.6254
WP_STEROID_HORMONE_PRECURSOR_BIOSYNTHESIS	8	-0.10342	-0.00209	0.32349	0.6254
GOMF_CCR_CHEMOKINE_RECEPTOR_BINDING	31	-0.05677	-0.00226	0.17755	0.62541
GOBP_PURINERGIC_NUCLEOTIDE_RECEPTOR_SIGNALING_PATHWAY	30	-0.0613	-0.0024	0.19169	0.62543
DELPUECH_FOXO3_TARGETS_UP	62	-0.04017	-0.00226	0.12558	0.62547
GOBP_CEREBRAL_CORTEX_CELL_MIGRATION	46	-0.04507	-0.00218	0.14082	0.62554
REACTOME_ALTERNATIVE_COMPLEMENT_ACTIVATION	5	-0.14896	-0.00238	0.46529	0.62557
KORKOLA_CORRELATED_WITH_POU5F1	31	-0.05249	-0.00209	0.16389	0.62561
LEE_LIVER_CANCER_E2F1_UP	62	-0.04032	-0.00227	0.1259	0.62561
GOBP_SARCOPLASMIC_RETICULUM_CALCIUM_ION_TRANSPORT	36	-0.04874	-0.00209	0.15216	0.62563
GOBP_REGULATION_OF_KILLING_OF_CELLS_OF_ANOTHER_ORGANISM	8	-0.11338	-0.00229	0.35388	0.62567
PID_ERBB2_ERBB3_PATHWAY	44	-0.04255	-0.00201	0.13278	0.62568
ACEVEDO_NORMAL_TISSUE_ADJACENT_TO_LIVER_TUMOR_UP	166	-0.02219	-0.00203	0.069255	0.62569
PID_ERBB4_PATHWAY	38	-0.04789	-0.00211	0.14937	0.62575
GOCC_EARLY_ENDOSOME	419	-0.01438	-0.00208	0.04486	0.62576
GOCC_PALMITOYLTRANSFERASE_COMPLEX	11	-0.09553	-0.00226	0.29782	0.62581
GOBP_NEGATIVE_REGULATION_OF_HIGH_VOLTAGE_GATED_CALCIUM_CHANNEL_ACTIVITY	5	-0.13334	-0.00213	0.41548	0.62586
GOBP_MYELOID_CELL_ACTIVATION_INVOLVED_IN_IMMUNE_RESPONSE	96	-0.03001	-0.0021	0.093427	0.62598
GOBP_SKELETAL_MUSCLE_TISSUE_GROWTH	9	-0.11728	-0.00251	0.36504	0.626
GOBP_REGULATION_OF_CARDIAC_MUSCLE_CELL_MEMBRANE_POTENTIAL	7	-0.11869	-0.00224	0.36939	0.62601
GOBP_NEGATIVE_REGULATION_OF_CHOLESTEROL_STORAGE	9	-0.10137	-0.00217	0.31547	0.62603
REACTOME_UPTAKE_OF_DIETARY_COBALAMINS_INTO_ENTEROCYTES	10	-0.09392	-0.00212	0.29226	0.62603
GOMF_URIDYLYLTRANSFERASE_ACTIVITY	7	-0.11665	-0.00221	0.36262	0.62616
GOBP_I_KAPPAB_KINASE_NF_KAPPAB_SIGNALING	281	-0.0174	-0.00207	0.054069	0.62622
GOBP_GENERAL_ADAPTATION_SYNDROME	6	-0.12697	-0.00222	0.39423	0.6263
GOBP_BILE_ACID_METABOLIC_PROCESS	47	-0.04514	-0.00221	0.14011	0.62634
REACTOME_BRANCHED_CHAIN_AMINO_ACID_CATABOLISM	20	-0.06815	-0.00218	0.21148	0.62636
GOBP_REGULATION_OF_PROTEIN_KINASE_A_SIGNALING	19	-0.073	-0.00227	0.22651	0.62637
GOBP_LONG_CHAIN_FATTY_ACID_IMPORT_ACROSS_PLASMA_MEMBRANE	10	-0.08948	-0.00202	0.27733	0.62651
GOBP_LIPOPROTEIN_LOCALIZATION	17	-0.079	-0.00233	0.24475	0.62657
DIAZ_CHRONIC_MYELOGENOUS_LEUKEMIA_DN	114	-0.02869	-0.00218	0.088784	0.62671
GOBP_CEREBELLAR_PURKINJE_CELL_LAYER_MORPHOGENESIS	18	-0.06815	-0.00207	0.21083	0.62673
GOBP_REGULATION_OF_ACTION_POTENTIAL	56	-0.04413	-0.00236	0.13649	0.62677
REACTOME_FERTILIZATION	26	-0.05554	-0.00202	0.17179	0.62677
IWANAGA_E2F1_TARGETS_INDUCED_BY_SERUM	24	-0.06853	-0.0024	0.21192	0.62679
GOBP_POSITIVE_REGULATION_OF_OPSONIZATION	9	-0.10634	-0.00228	0.32881	0.62681
GOBP_REGULATION_OF_RAB_PROTEIN_SIGNAL_TRANSDUCTION	7	-0.16624	-0.00314	0.51284	0.62709
GOBP_POSITIVE_REGULATION_OF_KERATINOCYTE_PROLIFERATION	14	-0.0787	-0.0021	0.2427	0.62714
GOBP_AUTOPHAGOSOME_ORGANIZATION	108	-0.02648	-0.00196	0.081435	0.62745
GOBP_MRNA_METHYLATION	17	-0.06751	-0.00199	0.20758	0.6275
PID_RAC1_PATHWAY	54	-0.03876	-0.00203	0.11913	0.62753
ONDER_CDH1_TARGETS_2_UP	251	-0.02053	-0.00231	0.06311	0.62754
GOMF_BETA_GALACTOSIDASE_ACTIVITY	4	-0.1526	-0.00218	0.4688	0.6276
REACTOME_DNA_DAMAGE_TELOMERE_STRESS_INDUCED_SENESCENCE	52	-0.04033	-0.00208	0.12389	0.62761
GOBP_L_SERINE_BIOSYNTHETIC_PROCESS	6	-0.11876	-0.00208	0.364	0.62788
ENK_UV_RESPONSE_KERATINOCYTE_UP	516	-0.01256	-0.00201	0.0385	0.62789
REACTOME_NEGATIVE_REGULATION_OF_FGFR4_SIGNALING	30	-0.05796	-0.00227	0.17764	0.6279
GOBP_REGULATION_OF_ENTRY_OF_BACTERIUM_INTO_HOST_CELL	7	-0.0944	-0.00178	0.28927	0.62791
WP_LIPID_PARTICLES_COMPOSITION	10	-0.09897	-0.00224	0.30313	0.62797
LENAOUR_DENDRITIC_CELL_MATURATION_UP	115	-0.0299	-0.00228	0.091541	0.62802
GOBP_REGULATION_OF_BILE_ACID_METABOLIC_PROCESS	14	-0.0828	-0.00221	0.25341	0.62807
CROONQUIST_IL6_DEPRIVATION_DN	95	-0.02971	-0.00206	0.090893	0.62813
GOBP_LIPOSACCHARIDE_METABOLIC_PROCESS	103	-0.02835	-0.00205	0.086732	0.62813
GOMF_SEROTONIN_RECEPTOR_ACTIVITY	27	-0.06164	-0.00229	0.18832	0.62829
SCHOEN_NFKB_SIGNALING	34	-0.05755	-0.0024	0.17581	0.6283
GOCC_SEROTONIN_ACTIVATED_CATION_SELECTIVE_CHANNEL_COMPLEX	5	-0.16612	-0.00265	0.50738	0.62832
GOMF_SEROTONIN_GATED_MONOATOMIC_CATION_SELECTIVE_CHANNEL_ACTIVITY	5	-0.16612	-0.00265	0.50738	0.62832
GOCC_FIBRILLAR_CENTER	142	-0.02353	-0.002	0.071841	0.62834
GOBP_PROTOPORPHYRINOGEN_IX_METABOLIC_PROCESS	11	-0.07709	-0.00183	0.2354	0.62835
GOCC_MITOCHONDRIAL_SMALL_RIBOSOMAL_SUBUNIT	30	-0.05443	-0.00213	0.16592	0.62856
GOBP_SKELETAL_MUSCLE_SATELLITE_CELL_ACTIVATION	8	-0.11384	-0.0023	0.34678	0.62864
GOMF_SEQUENCE_SPECIFIC_SINGLE_STRANDED_DNA_BINDING	14	-0.07382	-0.00197	0.22464	0.62877
REACTOME_RNA_POLYMERASE_II_PRE_TRANSCRIPTION_EVENTS	78	-0.03179	-0.002	0.096658	0.62887
GOBP_LEUKOTRIENE_BIOSYNTHETIC_PROCESS	17	-0.0787	-0.00232	0.23928	0.62888
GOBP_REGULATION_OF_LEUKOCYTE_PROLIFERATION	257	-0.01951	-0.00222	0.059308	0.62888
MATZUK_SPERMATOZOA	113	-0.02763	-0.00209	0.083897	0.62905
GOBP_NEUROEPITHELIAL_CELL_DIFFERENTIATION	34	-0.05879	-0.00245	0.17847	0.62908
NOUSHMEHR_GBM_SOMATIC_MUTATED	9	-0.10648	-0.00228	0.32324	0.62908
GOBP_REGULATION_OF_LIPID_METABOLIC_PROCESS	329	-0.0171	-0.0022	0.05191	0.62909
ZHAN_MULTIPLE_MYELOMA_MF_UP	45	-0.04751	-0.00228	0.14407	0.62921
GOBP_POSITIVE_REGULATION_OF_LYMPHOCYTE_ANERGY	5	-0.14696	-0.00235	0.44411	0.62965
GOMF_INTRACELLULAR_CHLORIDE_CHANNEL_ACTIVITY	19	-0.08143	-0.00254	0.24594	0.62971
GOBP_SYNAPTIC_VESICLE_LUMEN_ACIDIFICATION	16	-0.08061	-0.0023	0.24331	0.62979
GOMF_ASPARTIC_ENDOPEPTIDASE_ACTIVITY_INTRAMEMBRANE_CLEAVING	7	-0.10732	-0.00203	0.3238	0.62985
LEE_LIVER_CANCER_CIPROFIBRATE_UP	59	-0.04228	-0.00232	0.12753	0.62988
WP_H19_ACTION_RBE2F1_SIGNALING_AND_CDKBETACATENIN_ACTIVITY	14	-0.08657	-0.00231	0.26107	0.6299
GOCC_DIHYDROLIPOYL_DEHYDROGENASE_COMPLEX	9	-0.08761	-0.00188	0.26417	0.62992
GOBP_ACTIN_NUCLEATION	53	-0.04069	-0.00211	0.12267	0.62996
GOBP_ICOSANOID_BIOSYNTHETIC_PROCESS	52	-0.04217	-0.00217	0.12704	0.63003
PID_IL1_PATHWAY	33	-0.05555	-0.00228	0.16728	0.63008
GOBP_MONOCARBOXYLIC_ACID_METABOLIC_PROCESS	599	-0.01277	-0.0022	0.038414	0.63021
GOMF_ESTROGEN_16_ALPHA_HYDROXYLASE_ACTIVITY	8	-0.12147	-0.00245	0.36536	0.63023
LANDIS_ERBB2_BREAST_TUMORS_65_UP	22	-0.07271	-0.00244	0.21866	0.63025
GOBP_NEGATIVE_REGULATION_OF_NOTCH_SIGNALING_PATHWAY	36	-0.05296	-0.00227	0.15908	0.6304
HALMOS_CEBPA_TARGETS_DN	44	-0.05107	-0.00242	0.15336	0.63042
HUANG_GATA2_TARGETS_UP	147	-0.02471	-0.00213	0.074164	0.6305
NIKOLSKY_BREAST_CANCER_16P13_AMPLICON	114	-0.05011	-0.00381	0.1504	0.6305
REACTOME_CRISTAE_FORMATION	29	-0.04802	-0.00185	0.14398	0.63061
GOCC_CHROMOSOME_TELOMERIC_REPEAT_REGION	13	-0.08225	-0.00212	0.24657	0.63065
GOBP_BUD_ELONGATION_INVOLVED_IN_LUNG_BRANCHING	7	-0.12101	-0.00229	0.36268	0.63068
GOBP_NEGATIVE_REGULATION_OF_PROTEIN_CATABOLIC_PROCESS	106	-0.02771	-0.00203	0.083031	0.63071
WOTTON_RUNX_TARGETS_UP	20	-0.07289	-0.00233	0.21834	0.63074
MIKKELSEN_NPC_HCP_WITH_H3K27ME3	337	-0.01876	-0.00244	0.056194	0.63076
GOCC_IRON_SULFUR_CLUSTER_ASSEMBLY_COMPLEX	10	-0.09406	-0.00213	0.28153	0.63085
GOBP_TOLL_LIKE_RECEPTOR_3_SIGNALING_PATHWAY	19	-0.06333	-0.00197	0.18954	0.63086
DUTERTRE_ESTRADIOL_RESPONSE_24HR_UP	317	-0.01673	-0.00211	0.05005	0.63093
GOBP_POSITIVE_REGULATION_OF_NITRIC_OXIDE_METABOLIC_PROCESS	39	-0.05183	-0.00231	0.15481	0.6311
GOCC_CALCITONIN_FAMILY_RECEPTOR_COMPLEX	5	-0.14424	-0.0023	0.43025	0.63128
CUI_GLUCOSE_DEPRIVATION	59	-0.04161	-0.00228	0.12411	0.6313
GOBP_NEGATIVE_REGULATION_OF_MITOCHONDRION_ORGANIZATION	53	-0.03764	-0.00196	0.11219	0.63138
GOBP_METENCEPHALON_DEVELOPMENT	108	-0.02971	-0.0022	0.088543	0.63139
GOBP_EPITHELIAL_MESENCHYMAL_CELL_SIGNALING	6	-0.14618	-0.00256	0.43557	0.63141
GOMF_MODIFICATION_DEPENDENT_PROTEIN_BINDING	163	-0.02347	-0.00213	0.069917	0.63142
GOBP_NEGATIVE_REGULATION_OF_AXONOGENESIS	65	-0.03644	-0.0021	0.1085	0.63151
MIKKELSEN_ES_LCP_WITH_H3K4ME3	139	-0.02453	-0.00206	0.072995	0.63159
REACTOME_SIGNALING_BY_MODERATE_KINASE_ACTIVITY_BRAF_MUTANTS	45	-0.045	-0.00215	0.13363	0.63183
GOBP_VENTRICULAR_COMPACT_MYOCARDIUM_MORPHOGENESIS	8	-0.12045	-0.00243	0.35749	0.63191
GOBP_CELL_CELL_JUNCTION_ORGANIZATION	209	-0.02287	-0.00235	0.067806	0.63206
GEISS_RESPONSE_TO_DSRNA_UP	37	-0.05194	-0.00226	0.15395	0.63207
GOCC_COPII_COATED_ER_TO_GOLGI_TRANSPORT_VESICLE	88	-0.03085	-0.00206	0.09139	0.63216
BENPORATH_ES_1	373	-0.01574	-0.00215	0.046601	0.63225
GOMF_PEPTIDYL_PROLINE_DIOXYGENASE_ACTIVITY	11	-0.08451	-0.002	0.25001	0.63233
WP_MIRNA_TARGETS_IN_ECM_AND_MEMBRANE_RECEPTORS	22	-0.07746	-0.00259	0.22913	0.63233
REACTOME_EFFECTS_OF_PIP2_HYDROLYSIS	26	-0.06106	-0.00222	0.18061	0.63234
GOBP_CHAPERONE_MEDIATED_PROTEIN_COMPLEX_ASSEMBLY	23	-0.06871	-0.00235	0.20314	0.63241
GOBP_PROTEIN_DEPHOSPHORYLATION	240	-0.01994	-0.00219	0.058921	0.63249
REACTOME_BIOSYNTHESIS_OF_MARESIN_LIKE_SPMS	6	-0.12608	-0.00221	0.37251	0.63249
GOCC_NPBAF_COMPLEX	14	-0.07678	-0.00205	0.22683	0.63251
GOBP_TROPHOBLAST_CELL_MIGRATION	15	-0.07887	-0.00218	0.23284	0.63259
GOBP_RESPONSE_TO_ODORANT	5	-0.15183	-0.00243	0.44817	0.63261
GINESTIER_BREAST_CANCER_ZNF217_AMPLIFIED_UP	68	-0.03863	-0.00227	0.11403	0.63262
GOBP_INTRACELLULAR_SODIUM_ION_HOMEOSTASIS	23	-0.07225	-0.00247	0.21324	0.63263
GOBP_REGULATION_OF_ARP2_3_COMPLEX_MEDIATED_ACTIN_NUCLEATION	27	-0.05632	-0.00209	0.16621	0.63263
GOBP_PROSTATE_GLAND_MORPHOGENESIS	28	-0.07028	-0.00266	0.20729	0.63271
GOMF_5ALPHA_ANDROSTANE_3BETA_17BETA_DIOL_DEHYDROGENASE_ACTIVITY	6	-0.12521	-0.00219	0.36929	0.63271
GOBP_REGULATION_OF_DOUBLE_STRAND_BREAK_REPAIR_VIA_HOMOLOGOUS_RECOMBINATION	72	-0.03668	-0.00222	0.10812	0.63277
CHIARADONNA_NEOPLASTIC_TRANSFORMATION_KRAS_DN	137	-0.0274	-0.00228	0.080718	0.63288
YAMANAKA_GLIOBLASTOMA_SURVIVAL_UP	11	-0.08428	-0.002	0.24824	0.63288
GOMF_PHOSPHATASE_REGULATOR_ACTIVITY	104	-0.03024	-0.0022	0.089025	0.63293
GOCC_CYTOCHROME_COMPLEX	33	-0.0501	-0.00206	0.14749	0.63296
REACTOME_RET_SIGNALING	40	-0.04771	-0.00215	0.14039	0.633
RAHMAN_TP53_TARGETS_PHOSPHORYLATED	20	-0.0665	-0.00212	0.19568	0.63301
REACTOME_CHK1_CHK2_CDS1_MEDIATED_INACTIVATION_OF_CYCLIN_B_CDK1_COMPLEX	13	-0.09181	-0.00236	0.27012	0.63302
GOBP_ADULT_LOCOMOTORY_BEHAVIOR	80	-0.03656	-0.00233	0.10751	0.63309
GOCC_BASAL_PART_OF_CELL	278	-0.0192	-0.00227	0.056412	0.63323
GOBP_RESPONSE_TO_WATER_DEPRIVATION	7	-0.10623	-0.00201	0.31185	0.63331
GOBP_GLUCOSE_METABOLIC_PROCESS	182	-0.02306	-0.00221	0.067643	0.63343
GOBP_NEGATIVE_REGULATION_OF_DEFENSE_RESPONSE	242	-0.01943	-0.00215	0.056973	0.63343
GOMF_CHLORIDE_CHANNEL_INHIBITOR_ACTIVITY	9	-0.09408	-0.00202	0.2759	0.63344
MYLLYKANGAS_AMPLIFICATION_HOT_SPOT_5	6	-0.11274	-0.00197	0.33055	0.63347
WP_CHOLESTASIS	19	-0.07315	-0.00228	0.21433	0.63356
GOMF_VINCULIN_BINDING	12	-0.0933	-0.00231	0.273	0.63373
GUENTHER_GROWTH_SPHERICAL_VS_ADHERENT_UP	21	-0.068	-0.00223	0.19897	0.63374
CHARAFE_BREAST_CANCER_BASAL_VS_MESENCHYMAL_UP	119	-0.02754	-0.00214	0.080542	0.63379
MOROSETTI_FACIOSCAPULOHUMERAL_MUSCULAR_DISTROPHY_DN	12	-0.07382	-0.00183	0.21589	0.6338
GOMF_INTRAMOLECULAR_OXIDOREDUCTASE_ACTIVITY	51	-0.04272	-0.00218	0.12466	0.63409
REACTOME_GPER1_SIGNALING	45	-0.04626	-0.00222	0.13492	0.63415
GHO_ATF5_TARGETS_DN	16	-0.08169	-0.00233	0.23822	0.63416
GOBP_HYPEROSMOTIC_SALINITY_RESPONSE	13	-0.09321	-0.0024	0.2716	0.63427
GOBP_LYMPHOCYTE_CHEMOTAXIS	52	-0.04721	-0.00243	0.13743	0.63439
GOBP_POSITIVE_REGULATION_OF_INTERLEUKIN_8_PRODUCTION	61	-0.04138	-0.00231	0.12047	0.63439
GOBP_NEURONAL_ACTION_POTENTIAL	27	-0.06177	-0.00229	0.17981	0.6344
REACTOME_SYNTHESIS_OF_SUBSTRATES_IN_N_GLYCAN_BIOSYTHESIS	61	-0.03787	-0.00211	0.11024	0.6344
GOBP_POSITIVE_REGULATION_OF_MITOTIC_SISTER_CHROMATID_SEPARATION	17	-0.07652	-0.00225	0.22271	0.63441
GOMF_STEROID_DEHYDROGENASE_ACTIVITY_ACTING_ON_THE_CH_OH_GROUP_OF_DONORS_NAD_OR_NADP_AS_ACCEPTOR	28	-0.05909	-0.00223	0.17191	0.63446
WP_ELECTRON_TRANSPORT_CHAIN_OXPHOS_SYSTEM_IN_MITOCHONDRIA	88	-0.0312	-0.00209	0.090735	0.63453
REACTOME_TRANSCRIPTION_OF_THE_HIV_GENOME	67	-0.03494	-0.00204	0.10158	0.63456
GOBP_MITOCHONDRIAL_CALCIUM_ION_HOMEOSTASIS	25	-0.05944	-0.00212	0.17271	0.63462
GOCC_FIBRINOGEN_COMPLEX	8	-0.11345	-0.00229	0.32958	0.63466
GOMF_FMN_BINDING	14	-0.08567	-0.00229	0.24876	0.63473
GOBP_POSITIVE_REGULATION_OF_T_HELPER_17_CELL_DIFFERENTIATION	7	-0.11259	-0.00213	0.3267	0.63481
REACTOME_SIGNALING_BY_FGFR4	40	-0.05032	-0.00227	0.14579	0.63501
GOBP_OXIDATIVE_PHOSPHORYLATION	127	-0.02594	-0.00208	0.075095	0.63509
GOBP_POSITIVE_REGULATION_OF_UTERINE_SMOOTH_MUSCLE_CONTRACTION	7	-0.13514	-0.00255	0.39091	0.63522
CALVET_IRINOTECAN_SENSITIVE_VS_REVERTED_DN	5	-0.12041	-0.00192	0.3477	0.63544
RANKIN_ANGIOGENIC_TARGETS_OF_VHL_HIF2A_DN	8	-0.12569	-0.00254	0.36259	0.63557
GOBP_INORGANIC_ION_HOMEOSTASIS	522	-0.01463	-0.00236	0.042194	0.63559
GOMF_U4_SNRNA_BINDING	6	-0.09189	-0.00161	0.26504	0.63559
FU_INTERACT_WITH_ALKBH8	13	-0.07541	-0.00194	0.21748	0.6356
MULLIGHAN_NPM1_MUTATED_SIGNATURE_2_DN	74	-0.03535	-0.00217	0.10196	0.6356
REACTOME_SARS_COV_2_MODULATES_AUTOPHAGY	11	-0.09132	-0.00216	0.26322	0.63568
GOMF_TELOMERASE_INHIBITOR_ACTIVITY	6	-0.14204	-0.00249	0.40926	0.63573
GOBP_PROTON_TRANSMEMBRANE_TRANSPORT	131	-0.02668	-0.00217	0.076837	0.63577
SAGIV_CD24_TARGETS_UP	22	-0.06418	-0.00215	0.18485	0.63578
GOMF_UBIQUINOL_CYTOCHROME_C_REDUCTASE_ACTIVITY	6	-0.09941	-0.00174	0.28622	0.63581
GOBP_PRODUCTION_OF_MOLECULAR_MEDIATOR_INVOLVED_IN_INFLAMMATORY_RESPONSE	81	-0.03542	-0.00227	0.10197	0.63584
GOBP_HEPATOCYTE_DIFFERENTIATION	13	-0.09098	-0.00234	0.26187	0.63585
GOBP_NEURONAL_STEM_CELL_POPULATION_MAINTENANCE	23	-0.07305	-0.0025	0.21027	0.63585
GOBP_TNFSF11_MEDIATED_SIGNALING_PATHWAY	5	-0.16557	-0.00265	0.47657	0.63586
REACTOME_REGULATION_OF_INSULIN_SECRETION	77	-0.03688	-0.00231	0.10609	0.63594
WATANABE_ULCERATIVE_COLITIS_WITH_CANCER_UP	19	-0.07413	-0.00231	0.21323	0.63595
GOBP_ALPHA_AMINO_ACID_CATABOLIC_PROCESS	89	-0.03349	-0.00225	0.096283	0.63601
GOBP_NEGATIVE_REGULATION_OF_ACTIN_NUCLEATION	9	-0.10272	-0.0022	0.29521	0.63607
GOBP_POSITIVE_REGULATION_OF_CILIUM_MOVEMENT	11	-0.10438	-0.00247	0.29987	0.6361
GOBP_BRANCHING_INVOLVED_IN_MAMMARY_GLAND_DUCT_MORPHOGENESIS	22	-0.07309	-0.00245	0.20991	0.63615
GOBP_CATECHOLAMINE_UPTAKE_INVOLVED_IN_SYNAPTIC_TRANSMISSION	12	-0.1006	-0.00249	0.28878	0.63621
GOBP_NEGATIVE_REGULATION_OF_AUTOPHAGY_OF_MITOCHONDRION	7	-0.10182	-0.00192	0.29227	0.63621
GOMF_N_ACYLTRANSFERASE_ACTIVITY	86	-0.03485	-0.0023	0.10005	0.63621
GOBP_CHROMOSOME_ORGANIZATION	602	-0.01276	-0.0022	0.036619	0.63627
GOMF_TITIN_BINDING	13	-0.08326	-0.00214	0.23889	0.63627
GOBP_CEREBRAL_CORTEX_RADIALLY_ORIENTED_CELL_MIGRATION	34	-0.05706	-0.00238	0.16366	0.63631
REACTOME_ADORA2B_MEDIATED_ANTI_INFLAMMATORY_CYTOKINES_PRODUCTION	43	-0.05018	-0.00235	0.14394	0.63632
GOMF_ADENYLATE_CYCLASE_REGULATOR_ACTIVITY	13	-0.09467	-0.00244	0.27142	0.63638
GOBP_MEMBRANE_TO_MEMBRANE_DOCKING	4	-0.18196	-0.0026	0.52115	0.63651
BIOCARTA_EGF_PATHWAY	27	-0.05992	-0.00222	0.17156	0.63654
LIU_OVARIAN_CANCER_TUMORS_AND_XENOGRAFTS_XDGS_UP	82	-0.03596	-0.00232	0.10297	0.63654
WEST_ADRENOCORTICAL_TUMOR_DN	530	-0.01401	-0.00227	0.040076	0.63663
IVANOVA_HEMATOPOIESIS_STEM_CELL_SHORT_TERM	21	-0.07276	-0.00238	0.20816	0.63665
REACTOME_FGFR1_MUTANT_RECEPTOR_ACTIVATION	31	-0.06227	-0.00248	0.17815	0.63665
GOBP_PIGMENT_GRANULE_LOCALIZATION	26	-0.05885	-0.00214	0.16836	0.63666
GOMF_BILE_ACID_TRANSMEMBRANE_TRANSPORTER_ACTIVITY	20	-0.07254	-0.00232	0.2075	0.63666
GOBP_REGULATION_OF_I_KAPPAB_PHOSPHORYLATION	8	-0.11382	-0.0023	0.32545	0.63672
GOCC_ZYMOGEN_GRANULE	16	-0.07995	-0.00228	0.22856	0.63675
WP_AGERAGE_PATHWAY	65	-0.03978	-0.00229	0.11354	0.63695
GOBP_ADHERENS_JUNCTION_ASSEMBLY	13	-0.09719	-0.0025	0.27711	0.6371
GOBP_REGULATION_OF_POSITIVE_CHEMOTAXIS	26	-0.06842	-0.00249	0.19506	0.63712
GOMF_17_BETA_HYDROXYSTEROID_DEHYDROGENASE_NADPLUS_ACTIVITY	12	-0.0899	-0.00222	0.25622	0.63715
HEDENFALK_BREAST_CANCER_BRACX_DN	19	-0.07355	-0.00229	0.20959	0.63718
GOBP_NEGATIVE_REGULATION_OF_INTERLEUKIN_17_PRODUCTION	14	-0.08773	-0.00235	0.24992	0.63721
SASAKI_ADULT_T_CELL_LEUKEMIA	161	-0.02497	-0.00225	0.071118	0.63721
GOCC_I_BAND	136	-0.02995	-0.00249	0.085313	0.63722
CHANG_POU5F1_TARGETS_DN	7	-0.09895	-0.00187	0.28173	0.63729
GOCC_SIGNAL_PEPTIDASE_COMPLEX	5	-0.14859	-0.00237	0.42304	0.6373
GOBP_LIPID_MODIFICATION	194	-0.02292	-0.00227	0.065208	0.63737
TOOKER_GEMCITABINE_RESISTANCE_DN	123	-0.02867	-0.00227	0.081513	0.63747
GOMF_PROTEIN_TRANSPORTER_ACTIVITY	34	-0.04905	-0.00204	0.13942	0.6375
REACTOME_NADE_MODULATES_DEATH_SIGNALLING	5	-0.16361	-0.00261	0.46495	0.63754
KEGG_NEUROTROPHIN_SIGNALING_PATHWAY	125	-0.02824	-0.00225	0.08024	0.63757
GOBP_OXALOACETATE_METABOLIC_PROCESS	9	-0.09503	-0.00204	0.26955	0.63778
GOBP_SPINDLE_ASSEMBLY_INVOLVED_IN_FEMALE_MEIOSIS	5	-0.15541	-0.00248	0.44038	0.63792
GOBP_POSITIVE_REGULATION_OF_MYELOID_LEUKOCYTE_DIFFERENTIATION	57	-0.04377	-0.00236	0.12397	0.63796
GOBP_CELL_REDOX_HOMEOSTASIS	38	-0.05208	-0.00229	0.14747	0.638
GOBP_REGULATION_OF_NUCLEOTIDE_EXCISION_REPAIR	28	-0.05518	-0.00209	0.15626	0.63801
BIOCARTA_UCALPAIN_PATHWAY	13	-0.08487	-0.00219	0.2403	0.63802
WP_SERINE_METABOLISM	8	-0.10399	-0.0021	0.2942	0.63813
GOCC_NUCLEAR_INCLUSION_BODY	12	-0.08152	-0.00202	0.23052	0.63819
GOBP_ANIMAL_ORGAN_REGENERATION	65	-0.04015	-0.00231	0.11349	0.63823
GOBP_ESTABLISHMENT_OF_PROTEIN_LOCALIZATION	1618	-0.00815	-0.00224	0.023017	0.63831
MINGUEZ_LIVER_CANCER_VASCULAR_INVASION_UP	12	-0.07917	-0.00196	0.22357	0.63838
GOBP_POSTSYNAPTIC_CYTOSKELETON_ORGANIZATION	11	-0.0918	-0.00218	0.2591	0.63845
GOBP_CHORIONIC_TROPHOBLAST_CELL_DIFFERENTIATION	6	-0.15215	-0.00266	0.42933	0.63848
VISALA_AGING_LYMPHOCYTE_UP	6	-0.16269	-0.00285	0.45891	0.63852
GOBP_3_UTR_MEDIATED_MRNA_STABILIZATION	21	-0.07314	-0.00239	0.20625	0.63857
BIOCARTA_ACH_PATHWAY	14	-0.08222	-0.0022	0.23162	0.6387
GOMF_PEPTIDE_RECEPTOR_ACTIVITY	139	-0.03028	-0.00254	0.085222	0.6388
BIOCARTA_ALK_PATHWAY	36	-0.06127	-0.00262	0.17245	0.63881
WP_NAD_METABOLISM_IN_ONCOGENEINDUCED_SENESCENCE_AND_MITOCHONDRIAL_DYSFUNCTIONASSOCIATED_SENESCENCE	23	-0.06183	-0.00212	0.17397	0.63886
GOBP_LIPID_HYDROXYLATION	7	-0.14588	-0.00276	0.40987	0.63905
GOBP_ORGANISM_EMERGENCE_FROM_PROTECTIVE_STRUCTURE	27	-0.05628	-0.00209	0.15801	0.63915
GOBP_NEGATIVE_REGULATION_OF_FIBROBLAST_PROLIFERATION	29	-0.0624	-0.0024	0.17517	0.63916
GOBP_MAINTENANCE_OF_GASTROINTESTINAL_EPITHELIUM	22	-0.07757	-0.0026	0.21776	0.63917
JOHNSTONE_PARVB_TARGETS_1_UP	6	-0.13248	-0.00232	0.37175	0.63922
MARSON_FOXP3_TARGETS_UP	64	-0.04307	-0.00246	0.12082	0.63924
WP_INTERLEUKIN1_INDUCED_ACTIVATION_OF_NFKB	10	-0.10223	-0.00231	0.28631	0.63947
GOBP_POSITIVE_REGULATION_OF_G1_S_TRANSITION_OF_MITOTIC_CELL_CYCLE	44	-0.05132	-0.00243	0.14356	0.63962
PID_PS1_PATHWAY	44	-0.05156	-0.00244	0.14423	0.63962
GOBP_PROTEIN_KINASE_C_ACTIVATING_G_PROTEIN_COUPLED_RECEPTOR_SIGNALING_PATHWAY	26	-0.0646	-0.00235	0.18065	0.63966
ENK_UV_RESPONSE_EPIDERMIS_UP	288	-0.01901	-0.00229	0.05317	0.63968
GOMF_PROTEIN_TYROSINE_KINASE_BINDING	116	-0.02976	-0.00228	0.083128	0.63981
REACTOME_FGFR2_MUTANT_RECEPTOR_ACTIVATION	32	-0.05766	-0.00233	0.16088	0.63998
COLIN_PILOCYTIC_ASTROCYTOMA_VS_GLIOBLASTOMA_DN	28	-0.06396	-0.00242	0.17842	0.64001
REACTOME_CHAPERONE_MEDIATED_AUTOPHAGY	22	-0.06585	-0.00221	0.18368	0.64001
JIANG_HYPOXIA_VIA_VHL	18	-0.06902	-0.00209	0.19231	0.64017
GOBP_T_CELL_PROLIFERATION	206	-0.02347	-0.00239	0.06537	0.64019
REACTOME_UPTAKE_AND_FUNCTION_OF_ANTHRAX_TOXINS	11	-0.0985	-0.00233	0.27423	0.64028
REACTOME_SIGNALING_BY_FGFR1_IN_DISEASE	38	-0.0555	-0.00244	0.15448	0.64029
GOBP_GENITALIA_MORPHOGENESIS	12	-0.09597	-0.00238	0.26707	0.64033
GOBP_CELLULAR_RESPONSE_TO_PURINE_CONTAINING_COMPOUND	14	-0.10771	-0.00288	0.29957	0.64041
SATO_SILENCED_BY_DEACETYLATION_IN_PANCREATIC_CANCER	42	-0.04832	-0.00224	0.13428	0.64052
GOBP_CD4_POSITIVE_ALPHA_BETA_T_CELL_PROLIFERATION	21	-0.08076	-0.00264	0.22421	0.64064
GOMF_UBIQUITIN_LIKE_PROTEIN_SPECIFIC_ENDOPEPTIDASE_ACTIVITY	5	-0.13363	-0.00214	0.37097	0.64066
GOCC_TIGHT_JUNCTION	128	-0.03033	-0.00244	0.084147	0.64072
GOBP_PROTEIN_TARGETING_TO_PEROXISOME	20	-0.06335	-0.00202	0.17577	0.64074
BIOCARTA_HCMV_PATHWAY	17	-0.08465	-0.00249	0.23481	0.64076
HWANG_PROSTATE_CANCER_MARKERS	28	-0.05768	-0.00218	0.15996	0.64079
WP_DRAVET_SYNDROME	28	-0.06667	-0.00252	0.18475	0.6409
GOCC_TORC1_COMPLEX	5	-0.15294	-0.00244	0.42368	0.64094
LIU_NASOPHARYNGEAL_CARCINOMA	68	-0.03761	-0.00221	0.10415	0.64099
RIZKI_TUMOR_INVASIVENESS_3D_DN	255	-0.02075	-0.00235	0.057452	0.641
GOBP_REGULATION_OF_TRANSCRIPTION_ELONGATION_BY_RNA_POLYMERASE_II	86	-0.03245	-0.00215	0.089808	0.64107
MEISSNER_NPC_HCP_WITH_H3K4ME2_AND_H3K27ME3	340	-0.0195	-0.00255	0.053953	0.64109
GOBP_LIMBIC_SYSTEM_DEVELOPMENT	112	-0.03395	-0.00256	0.09395	0.6411
GOMF_CELL_CELL_ADHESION_MEDIATOR_ACTIVITY	51	-0.0525	-0.00268	0.14521	0.64114
GOBP_CERAMIDE_TRANSPORT	17	-0.07767	-0.00229	0.21483	0.64115
REACTOME_LYSOSPHINGOLIPID_AND_LPA_RECEPTORS	14	-0.08463	-0.00226	0.23378	0.64132
REACTOME_BETA_OXIDATION_OF_LAUROYL_COA_TO_DECANOYL_COA_COA	5	-0.13856	-0.00221	0.38263	0.64137
GOBP_NEGATIVE_REGULATION_OF_SMAD_PROTEIN_COMPLEX_ASSEMBLY	5	-0.17941	-0.00287	0.49538	0.64139
GOBP_PEPTIDYL_LYSINE_TRIMETHYLATION	38	-0.05393	-0.00237	0.14877	0.64152
GOMF_DEAMINASE_ACTIVITY	32	-0.06603	-0.00267	0.18196	0.64164
PID_CERAMIDE_PATHWAY	44	-0.05203	-0.00246	0.14337	0.64165
GOBP_NEUROTRANSMITTER_CATABOLIC_PROCESS	10	-0.10625	-0.0024	0.29262	0.64173
GOBP_NEGATIVE_REGULATION_OF_CYSTEINE_TYPE_ENDOPEPTIDASE_ACTIVITY_INVOLVED_IN_APOPTOTIC_SIGNALING_PATHWAY	7	-0.14589	-0.00276	0.40172	0.64176
REACTOME_REGULATION_OF_SIGNALING_BY_NODAL	11	-0.12659	-0.003	0.34836	0.64184
GOBP_MODULATION_BY_HOST_OF_VIRAL_RNA_GENOME_REPLICATION	5	-0.1389	-0.00222	0.38217	0.64186
GOBP_ACETATE_ESTER_METABOLIC_PROCESS	6	-0.1142	-0.002	0.31412	0.6419
GOBP_PLASMA_LIPOPROTEIN_PARTICLE_CLEARANCE	39	-0.05445	-0.00243	0.14973	0.64194
SHIN_B_CELL_LYMPHOMA_CLUSTER_8	37	-0.05186	-0.00225	0.14254	0.642
GOMF_HYDROLASE_ACTIVITY_ACTING_ON_ESTER_BONDS	728	-0.01258	-0.00238	0.034556	0.64206
MATZUK_POSTIMPLANTATION_AND_POSTPARTUM	14	-0.08198	-0.00219	0.22504	0.64218
GOBP_NEGATIVE_REGULATION_OF_EPITHELIAL_CELL_APOPTOTIC_PROCESS	58	-0.04548	-0.00247	0.12481	0.64222
GOBP_POLYSACCHARIDE_METABOLIC_PROCESS	102	-0.03401	-0.00245	0.093096	0.64254
GOBP_CELLULAR_RESPONSE_TO_ALDOSTERONE	8	-0.14387	-0.00291	0.39375	0.64258
GOCC_INO80_TYPE_COMPLEX	26	-0.06789	-0.00247	0.18567	0.64268
KIM_ALL_DISORDERS_DURATION_CORR_UP	8	-0.12498	-0.00253	0.34178	0.64269
GOBP_MONOCARBOXYLIC_ACID_BIOSYNTHETIC_PROCESS	206	-0.02345	-0.00239	0.064106	0.64275
WP_GLYCOLYSIS_IN_SENESCENCE	11	-0.09803	-0.00232	0.2679	0.64279
REACTOME_MICRORNA_MIRNA_BIOGENESIS	24	-0.0663	-0.00232	0.18105	0.64288
HERNANDEZ_MITOTIC_ARREST_BY_DOCETAXEL_1_UP	30	-0.05961	-0.00233	0.16273	0.64294
GOMF_ACETYLCHOLINE_RECEPTOR_INHIBITOR_ACTIVITY	5	-0.16047	-0.00256	0.43798	0.64296
WP_BIOGENIC_AMINE_SYNTHESIS	14	-0.08267	-0.00221	0.2253	0.64317
FAELT_B_CLL_WITH_VH_REARRANGEMENTS_UP	48	-0.05027	-0.00249	0.13698	0.64319
GOCC_U1_SNRNP	18	-0.09134	-0.00277	0.24888	0.64319
GOBP_CELL_CELL_ADHESION_MEDIATED_BY_CADHERIN	48	-0.05143	-0.00254	0.14011	0.6432
BIOCARTA_FAS_PATHWAY	30	-0.06244	-0.00244	0.16987	0.6434
GOMF_3_HYDROXYACYL_COA_DEHYDRATASE_ACTIVITY	4	-0.1975	-0.00282	0.53732	0.6434
REACTOME_MRNA_SPLICING	208	-0.02081	-0.00213	0.05661	0.64341
GOMF_GPI_ANCHOR_BINDING	8	-0.10906	-0.0022	0.29651	0.64348
GOBP_PORPHYRIN_CONTAINING_COMPOUND_METABOLIC_PROCESS	52	-0.04156	-0.00214	0.11283	0.64368
TIEN_INTESTINE_PROBIOTICS_6HR_UP	49	-0.04484	-0.00224	0.12167	0.64375
GOBP_DEHYDROASCORBIC_ACID_TRANSPORT	9	-0.10426	-0.00223	0.28254	0.64394
WP_MRNA_PROCESSING	124	-0.02822	-0.00224	0.076483	0.64394
WONG_ENDMETRIUM_CANCER_DN	75	-0.0421	-0.0026	0.11405	0.64398
GOBP_G_PROTEIN_COUPLED_RECEPTOR_SIGNALING_PATHWAY_INVOLVED_IN_HEART_PROCESS	15	-0.10101	-0.00279	0.27355	0.64403
GOMF_PH_DOMAIN_BINDING	8	-0.14646	-0.00296	0.39661	0.64404
BOWIE_RESPONSE_TO_TAMOXIFEN	17	-0.07852	-0.00231	0.21243	0.64416
GOBP_CYCLIC_NUCLEOTIDE_MEDIATED_SIGNALING	83	-0.03735	-0.00243	0.10098	0.64425
GOBP_L_ASPARTATE_TRANSMEMBRANE_TRANSPORT	12	-0.10257	-0.00254	0.27715	0.64434
GOBP_LOCOMOTORY_EXPLORATION_BEHAVIOR	15	-0.08089	-0.00224	0.21848	0.64441
GOBP_DORSAL_VENTRAL_PATTERN_FORMATION	93	-0.03648	-0.00251	0.098508	0.64442
GOBP_REGULATION_OF_SYSTEMIC_ARTERIAL_BLOOD_PRESSURE_MEDIATED_BY_A_CHEMICAL_SIGNAL	46	-0.05551	-0.00269	0.14967	0.64463
GOBP_POSITIVE_REGULATION_BY_HOST_OF_VIRAL_GENOME_REPLICATION	9	-0.09847	-0.00211	0.26548	0.64464
GOCC_CATALYTIC_STEP_1_SPLICEOSOME	10	-0.1148	-0.00259	0.30934	0.64472
GOBP_MEDIUM_CHAIN_FATTY_ACID_CATABOLIC_PROCESS	5	-0.15666	-0.0025	0.4218	0.64483
WP_FLUOROACETIC_ACID_TOXICITY	6	-0.14668	-0.00257	0.39491	0.64484
WP_T_CELL_RECEPTOR_AND_COSTIMULATORY_SIGNALING	28	-0.06431	-0.00243	0.17299	0.64495
GOBP_HEMATOPOIETIC_STEM_CELL_MIGRATION	9	-0.12938	-0.00277	0.34803	0.64496
GOMF_GANGLIOSIDE_BINDING	5	-0.15335	-0.00245	0.41204	0.64511
GOBP_POSITIVE_REGULATION_OF_WNT_SIGNALING_PATHWAY_PLANAR_CELL_POLARITY_PATHWAY	9	-0.12437	-0.00267	0.33409	0.64515
GOMF_STEROID_HORMONE_BINDING	6	-0.14871	-0.0026	0.39916	0.64526
GOBP_NEGATIVE_REGULATION_OF_LYMPHOCYTE_ACTIVATION	161	-0.02731	-0.00247	0.073278	0.64532
GOBP_HISTONE_H2B_UBIQUITINATION	10	-0.10579	-0.00239	0.28375	0.64536
TCGA_GLIOBLASTOMA_COPY_NUMBER_DN	29	-0.07164	-0.00276	0.19213	0.64537
REACTOME_CELL_EXTRACELLULAR_MATRIX_INTERACTIONS	18	-0.07819	-0.00237	0.20949	0.64552
GOCC_ATPASE_COMPLEX	144	-0.02897	-0.00248	0.077607	0.64555
GOBP_INTERLEUKIN_1_PRODUCTION	108	-0.03393	-0.00251	0.090866	0.64558
JAATINEN_HEMATOPOIETIC_STEM_CELL_DN	222	-0.0242	-0.00256	0.064786	0.6456
GOBP_SPINDLE_ASSEMBLY	133	-0.0284	-0.00233	0.076038	0.64561
GOBP_MYELOID_LEUKOCYTE_DIFFERENTIATION	223	-0.02406	-0.00255	0.064404	0.64566
GOBP_REGULATION_OF_DNA_DAMAGE_RESPONSE_SIGNAL_TRANSDUCTION_BY_P53_CLASS_MEDIATOR_RESULTING_IN_TRANSCRIPTION_OF_P21_CLASS_MEDIATOR	6	-0.13199	-0.00231	0.35325	0.64567
GOBP_POSITIVE_REGULATION_OF_MACROPHAGE_MIGRATION	24	-0.07177	-0.00251	0.19204	0.64568
GOBP_REGULATION_OF_TISSUE_REMODELING	73	-0.04094	-0.00249	0.10954	0.64568
GOBP_EMBRYONIC_AXIS_SPECIFICATION	36	-0.06556	-0.00281	0.17534	0.64576
BLUM_RESPONSE_TO_SALIRASIB_DN	336	-0.01854	-0.00241	0.049539	0.64591
GOBP_RESPONSE_TO_NUTRIENT	153	-0.02831	-0.00249	0.075592	0.64597
REACTOME_PLATELET_ACTIVATION_SIGNALING_AND_AGGREGATION	255	-0.02098	-0.00238	0.055994	0.64601
HOSHIDA_LIVER_CANCER_SURVIVAL_UP	73	-0.04407	-0.00269	0.1176	0.64606
GOMF_THIOL_OXIDASE_ACTIVITY	6	-0.14703	-0.00257	0.39237	0.64607
GOMF_ALKALINE_PHOSPHATASE_ACTIVITY	6	-0.19421	-0.0034	0.518	0.64614
GOMF_TFIID_CLASS_TRANSCRIPTION_FACTOR_COMPLEX_BINDING	10	-0.10303	-0.00233	0.27463	0.64622
GOBP_REGULATION_OF_PROTEIN_SUMOYLATION	23	-0.07356	-0.00252	0.19605	0.64625
GOBP_REGULATION_OF_NUCLEOTIDE_METABOLIC_PROCESS	88	-0.0353	-0.00236	0.09408	0.64626
GOMF_THIOREDOXIN_DISULFIDE_REDUCTASE_ACTIVITY	7	-0.1141	-0.00216	0.30351	0.64651
GOBP_LIVER_MORPHOGENESIS	24	-0.07077	-0.00248	0.18825	0.64652
GOMF_ACTIVIN_RECEPTOR_ACTIVITY	9	-0.15063	-0.00323	0.40045	0.64659
GOBP_MONOUBIQUITINATED_PROTEIN_DEUBIQUITINATION	34	-0.05675	-0.00236	0.15086	0.64661
LEIN_NEURON_MARKERS	65	-0.04349	-0.0025	0.1156	0.64662
REACTOME_DISEASES_OF_GLYCOSYLATION	139	-0.02893	-0.00243	0.07689	0.64663
SU_THYMUS	19	-0.08368	-0.00261	0.22237	0.64665
GOMF_DESUMOYLASE_ACTIVITY	7	-0.10167	-0.00192	0.27014	0.64667
ZHAN_MULTIPLE_MYELOMA_CD1_VS_CD2_DN	52	-0.05293	-0.00272	0.14055	0.64676
GOBP_LUNG_SECRETORY_CELL_DIFFERENTIATION	11	-0.1135	-0.00269	0.30128	0.64681
GOBP_PROTEIN_LOCALIZATION_TO_NUCLEOPLASM	14	-0.08505	-0.00227	0.22573	0.64682
GOMF_MEMBRANE_INSERTASE_ACTIVITY	14	-0.0821	-0.00219	0.21789	0.64683
GOBP_NEGATIVE_REGULATION_OF_PHOSPHORUS_METABOLIC_PROCESS	403	-0.01739	-0.00247	0.046131	0.64689
KEGG_REGULATION_OF_ACTIN_CYTOSKELETON	205	-0.02534	-0.00258	0.067201	0.64691
AMIT_SERUM_RESPONSE_120_MCF10A	64	-0.04516	-0.00258	0.11974	0.64696
GOBP_L_GLUTAMATE_IMPORT	29	-0.06674	-0.00257	0.17695	0.64697
YANG_BREAST_CANCER_ESR1_BULK_UP	26	-0.06174	-0.00225	0.16356	0.64707
GOMF_SULFURTRANSFERASE_ACTIVITY	11	-0.10906	-0.00258	0.28891	0.64709
GOBP_NEUROTRANSMITTER_RECEPTOR_TRANSPORT	25	-0.07259	-0.00259	0.1923	0.6471
GOCC_SAGA_TYPE_COMPLEX	34	-0.05592	-0.00233	0.14808	0.64713
GOBP_CARDIAC_ATRIUM_MORPHOGENESIS	29	-0.07127	-0.00274	0.18873	0.64714
GOBP_CARNITINE_TRANSMEMBRANE_TRANSPORT	6	-0.17648	-0.00309	0.46735	0.64714
LU_IL4_SIGNALING	89	-0.04004	-0.00269	0.1059	0.64731
REACTOME_FRS_MEDIATED_FGFR1_SIGNALING	23	-0.07838	-0.00268	0.20724	0.64737
BIOCARTA_PDGF_PATHWAY	28	-0.0642	-0.00243	0.16967	0.64743
MARIADASON_RESPONSE_TO_CURCUMIN_SULINDAC_7	14	-0.08677	-0.00232	0.22924	0.64747
GOBP_ISOPRENOID_CATABOLIC_PROCESS	10	-0.11626	-0.00263	0.30663	0.64771
GOBP_REGULATION_OF_PLASMA_LIPOPROTEIN_PARTICLE_LEVELS	71	-0.04109	-0.00247	0.10838	0.64771
GOBP_AMP_CATABOLIC_PROCESS	5	-0.16534	-0.00264	0.43592	0.64776
GOBP_LEUCINE_IMPORT_ACROSS_PLASMA_MEMBRANE	5	-0.12861	-0.00206	0.33903	0.64779
WHITFIELD_CELL_CYCLE_G2_M	196	-0.02407	-0.0024	0.063349	0.64798
WP_LEPTIN_AND_ADIPONECTIN	9	-0.12322	-0.00264	0.32424	0.64804
WP_COVID19_ADVERSE_OUTCOME_PATHWAY	14	-0.09962	-0.00266	0.26203	0.64809
REACTOME_INTERLEUKIN_6_FAMILY_SIGNALING	23	-0.07246	-0.00248	0.19055	0.64812
GOBP_MONOATOMIC_ION_HOMEOSTASIS	592	-0.01497	-0.00256	0.039349	0.64814
GOBP_ORGANOPHOSPHATE_METABOLIC_PROCESS	981	-0.01114	-0.00243	0.029248	0.64829
GOBP_PYRUVATE_METABOLIC_PROCESS	110	-0.03204	-0.0024	0.084157	0.64831
GU_PDEF_TARGETS_DN	40	-0.06005	-0.00271	0.15754	0.64847
GOBP_REGULATION_OF_SYNAPTIC_TRANSMISSION_GLUTAMATERGIC	78	-0.04136	-0.00261	0.10833	0.64868
MARCINIAK_ER_STRESS_RESPONSE_VIA_CHOP	22	-0.08792	-0.00295	0.23026	0.6487
GOBP_RESPONSE_TO_TYPE_I_INTERFERON	78	-0.04136	-0.00261	0.10829	0.64874
REACTOME_GLYCOSPHINGOLIPID_METABOLISM	45	-0.04962	-0.00238	0.12989	0.64879
REACTOME_RESOLUTION_OF_AP_SITES_VIA_THE_MULTIPLE_NUCLEOTIDE_PATCH_REPLACEMENT_PATHWAY	25	-0.06546	-0.00234	0.17129	0.64882
GOCC_CYTOSOLIC_LARGE_RIBOSOMAL_SUBUNIT	55	-0.04451	-0.00236	0.11645	0.64884
GOBP_CENTRAL_NERVOUS_SYSTEM_MYELIN_FORMATION	7	-0.13196	-0.00249	0.34514	0.64889
HERNANDEZ_MITOTIC_ARREST_BY_DOCETAXEL_1_DN	36	-0.05997	-0.00257	0.15683	0.6489
WP_DRUG_INDUCTION_OF_BILE_ACID_PATHWAY	17	-0.08168	-0.00241	0.2136	0.64892
GOBP_TRANSFORMING_GROWTH_FACTOR_BETA_PRODUCTION	41	-0.05789	-0.00265	0.15127	0.64901
GOBP_NEGATIVE_REGULATION_OF_ACTIVIN_RECEPTOR_SIGNALING_PATHWAY	12	-0.10454	-0.00259	0.27303	0.64909
GOBP_METANEPHRIC_TUBULE_FORMATION	6	-0.16276	-0.00285	0.42499	0.64913
REACTOME_APC_C_MEDIATED_DEGRADATION_OF_CELL_CYCLE_PROTEINS	87	-0.03641	-0.00242	0.095072	0.64913
GOMF_SULFATIDE_BINDING	6	-0.12713	-0.00223	0.33175	0.64922
GOBP_POSITIVE_REGULATION_OF_AMYLOID_FIBRIL_FORMATION	5	-0.15688	-0.00251	0.40881	0.64941
GOBP_RESPONSE_TO_LIGHT_INTENSITY	17	-0.08459	-0.00249	0.22002	0.64968
GOBP_GOLGI_DISASSEMBLY	6	-0.17285	-0.00303	0.44937	0.64975
GOBP_NEURAL_PLATE_ANTERIOR_POSTERIOR_REGIONALIZATION	5	-0.16949	-0.00271	0.44038	0.64983
MCCLUNG_DELTA_FOSB_TARGETS_8WK	49	-0.05297	-0.00265	0.13763	0.64984
GOMF_VERY_LONG_CHAIN_FATTY_ACID_COA_LIGASE_ACTIVITY	10	-0.10145	-0.00229	0.2635	0.64988
WP_IL4_SIGNALING_PATHWAY	53	-0.05016	-0.00261	0.13029	0.64988
IVANOVA_HEMATOPOIESIS_MATURE_CELL	289	-0.02105	-0.00254	0.054658	0.64991
LE_NEURONAL_DIFFERENTIATION_UP	18	-0.0783	-0.00237	0.20324	0.64996
GOBP_POSITIVE_REGULATION_OF_LYMPHOCYTE_APOPTOTIC_PROCESS	15	-0.08871	-0.00245	0.23016	0.65003
GOBP_DEVELOPMENTAL_GROWTH_INVOLVED_IN_MORPHOGENESIS	228	-0.02506	-0.00269	0.064938	0.65023
GOBP_ORNITHINE_METABOLIC_PROCESS	10	-0.10492	-0.00237	0.27178	0.65026
GOBP_POSITIVE_REGULATION_OF_VASCULATURE_DEVELOPMENT	156	-0.02912	-0.00259	0.075384	0.65033
PID_IL8_CXCR2_PATHWAY	33	-0.06004	-0.00246	0.15544	0.65035
GOCC_PROTEIN_COMPLEX_INVOLVED_IN_CELL_MATRIX_ADHESION	17	-0.09491	-0.0028	0.24566	0.65037
WP_TGIF_DISRUPTION_OF_SHH_SIGNALING	9	-0.13806	-0.00296	0.35678	0.6506
GOBP_APOLIPOPROTEIN_A_I_MEDIATED_SIGNALING_PATHWAY	5	-0.17536	-0.0028	0.45296	0.65068
GOBP_NEGATIVE_REGULATION_OF_JUN_KINASE_ACTIVITY	15	-0.07882	-0.00218	0.20355	0.6507
GOCC_BOX_H_ACA_TELOMERASE_RNP_COMPLEX	4	-0.15444	-0.00221	0.39886	0.6507
WP_ONCOSTATIN_M_SIGNALING_PATHWAY	64	-0.047	-0.00268	0.12137	0.65072
GOBP_POSITIVE_REGULATION_OF_MONOCYTE_CHEMOTACTIC_PROTEIN_1_PRODUCTION	14	-0.10915	-0.00292	0.28174	0.65078
KEGG_PROTEASOME	43	-0.05018	-0.00235	0.12942	0.65089
GOMF_OXIDOREDUCTASE_ACTIVITY_ACTING_ON_OTHER_NITROGENOUS_COMPOUNDS_AS_DONORS_CYTOCHROME_AS_ACCEPTOR	4	-0.16894	-0.00241	0.43553	0.65095
BRACHAT_RESPONSE_TO_METHOTREXATE_UP	21	-0.08051	-0.00264	0.20745	0.65103
GOMF_NUCLEOBASE_CONTAINING_COMPOUND_TRANSMEMBRANE_TRANSPORTER_ACTIVITY	48	-0.04998	-0.00247	0.12869	0.65114
GOMF_AROMATASE_ACTIVITY	23	-0.08872	-0.00304	0.22837	0.65118
FIGUEROA_AML_METHYLATION_CLUSTER_2_DN	8	-0.13491	-0.00273	0.34709	0.65125
GOBP_POSITIVE_REGULATION_OF_MITOPHAGY	6	-0.16819	-0.00294	0.43242	0.65134
GOBP_PROTEIN_REFOLDING	22	-0.06693	-0.00224	0.17204	0.65136
GOBP_REGULATION_OF_MACROPHAGE_PROLIFERATION	7	-0.14114	-0.00267	0.36267	0.65143
GOMF_RECEPTOR_SIGNALING_PROTEIN_TYROSINE_KINASE_ACTIVATOR_ACTIVITY	4	-0.20641	-0.00295	0.53033	0.65144
GOMF_PURINE_RIBONUCLEOTIDE_TRANSMEMBRANE_TRANSPORTER_ACTIVITY	17	-0.08155	-0.0024	0.20939	0.65153
MCMURRAY_TP53_HRAS_COOPERATION_RESPONSE_UP	25	-0.06907	-0.00247	0.17732	0.65155
REACTOME_INTEGRIN_SIGNALING	27	-0.05975	-0.00222	0.1534	0.65156
GOBP_CELLULAR_MODIFIED_AMINO_ACID_METABOLIC_PROCESS	123	-0.03261	-0.00258	0.083693	0.65159
GOMF_THIOESTERASE_BINDING	11	-0.10933	-0.00259	0.28057	0.65161
GOCC_PROTON_TRANSPORTING_V_TYPE_ATPASE_V1_DOMAIN	11	-0.11609	-0.00275	0.2975	0.65181
BIOCARTA_IL2_PATHWAY	22	-0.07559	-0.00253	0.19363	0.65186
GOBP_MAST_CELL_MIGRATION	15	-0.10106	-0.0028	0.2589	0.65186
MYLLYKANGAS_AMPLIFICATION_HOT_SPOT_15	9	-0.11243	-0.00241	0.28783	0.65195
REACTOME_DEX_H_BOX_HELICASES_ACTIVATE_TYPE_I_IFN_AND_INFLAMMATORY_CYTOKINES_PRODUCTION	7	-0.11107	-0.0021	0.28428	0.652
GOCC_EXTRINSIC_COMPONENT_OF_EXTERNAL_SIDE_OF_PLASMA_MEMBRANE	8	-0.14078	-0.00285	0.36026	0.65201
GOBP_CORONARY_ARTERY_MORPHOGENESIS	9	-0.12894	-0.00276	0.32991	0.65204
GOCC_CYTOLYTIC_GRANULE	13	-0.09738	-0.00251	0.2488	0.65224
GOBP_POSITIVE_REGULATION_OF_INTERLEUKIN_2_PRODUCTION	34	-0.06874	-0.00286	0.17549	0.65235
GOBP_CELLULAR_COMPONENT_DISASSEMBLY	481	-0.0164	-0.00254	0.04187	0.65239
GOBP_NEGATIVE_REGULATION_OF_INTERLEUKIN_1_PRODUCTION	37	-0.05406	-0.00235	0.13793	0.65245
GOBP_POSITIVE_REGULATION_OF_RENAL_SODIUM_EXCRETION	13	-0.11322	-0.00292	0.28851	0.65263
YAGI_AML_FAB_MARKERS	187	-0.02752	-0.00268	0.070111	0.65264
GOBP_REGULATION_OF_CARDIAC_MUSCLE_CELL_PROLIFERATION	37	-0.06549	-0.00284	0.16677	0.65273
GOBP_PROTON_TRANSPORTING_TWO_SECTOR_ATPASE_COMPLEX_ASSEMBLY	16	-0.09981	-0.00285	0.25408	0.65277
WP_GAMMAGLUTAMYL_CYCLE_FOR_THE_BIOSYNTHESIS_AND_DEGRADATION_OF_GLUTATHIONE_INCLUDING_DISEASES	6	-0.1496	-0.00262	0.38072	0.65282
GOBP_POSITIVE_REGULATION_OF_PROTEOLYSIS	351	-0.01976	-0.00262	0.050236	0.65296
GOBP_NEGATIVE_REGULATION_OF_CHEMOKINE_C_C_MOTIF_LIGAND_5_PRODUCTION	5	-0.13682	-0.00219	0.34783	0.65297
GOBP_CARBOHYDRATE_METABOLIC_PROCESS	578	-0.01498	-0.00254	0.038079	0.65302
GOBP_NEGATIVE_REGULATION_OF_PROTEOLYSIS	300	-0.02181	-0.00268	0.055417	0.65303
REACTOME_RETINOID_CYCLE_DISEASE_EVENTS	12	-0.08872	-0.0022	0.22516	0.65322
GOMF_SERINE_TYPE_EXOPEPTIDASE_ACTIVITY	10	-0.12755	-0.00288	0.32304	0.65351
REACTOME_ACTIVATED_NOTCH1_TRANSMITS_SIGNAL_TO_THE_NUCLEUS	31	-0.06384	-0.00254	0.16166	0.65355
GOBP_NEGATIVE_REGULATION_OF_CARBOHYDRATE_METABOLIC_PROCESS	47	-0.05214	-0.00255	0.13202	0.65356
GOBP_POSITIVE_REGULATION_OF_IMMUNOGLOBULIN_PRODUCTION	54	-0.04991	-0.00262	0.12635	0.65356
BRUECKNER_TARGETS_OF_MIRLET7A3_UP	108	-0.0384	-0.00284	0.0972	0.65358
GOBP_SECONDARY_HEART_FIELD_SPECIFICATION	11	-0.12191	-0.00289	0.3086	0.65359
GOBP_AROMATIC_AMINO_ACID_METABOLIC_PROCESS	30	-0.06993	-0.00274	0.17701	0.6536
GOBP_REGULATION_OF_ANOIKIS	25	-0.07514	-0.00268	0.19012	0.65366
PID_CXCR3_PATHWAY	42	-0.05778	-0.00267	0.14619	0.65366
GOBP_DNA_REPLICATION_CHECKPOINT_SIGNALING	18	-0.08001	-0.00242	0.20228	0.65378
WP_MAMMALIAN_DISORDER_OF_SEXUAL_DEVELOPMENT	24	-0.07766	-0.00272	0.1963	0.6538
GOMF_RNA_POLYMERASE_II_GENERAL_TRANSCRIPTION_INITIATION_FACTOR_ACTIVITY	37	-0.06099	-0.00265	0.15406	0.65389
GOBP_NEGATIVE_REGULATION_OF_LIPID_STORAGE	20	-0.08654	-0.00276	0.21858	0.65391
GOBP_NEGATIVE_REGULATION_OF_CHRONIC_INFLAMMATORY_RESPONSE	5	-0.14737	-0.00235	0.37211	0.65396
GOBP_ERYTHROCYTE_MATURATION	16	-0.08634	-0.00247	0.21786	0.65405
GOCC_MEIOTIC_COHESIN_COMPLEX	6	-0.13308	-0.00233	0.33579	0.65407
GOBP_REGULATION_OF_PATTERN_RECOGNITION_RECEPTOR_SIGNALING_PATHWAY	99	-0.03615	-0.00256	0.091198	0.65408
GOBP_PRE_MIRNA_PROCESSING	15	-0.10187	-0.00282	0.25698	0.6541
GOBP_REGULATION_OF_CALCIUM_ION_IMPORT	30	-0.07453	-0.00292	0.188	0.65411
GOBP_REGULATION_OF_TUBE_SIZE	133	-0.03363	-0.00276	0.084819	0.65414
REACTOME_ACTIVATION_OF_THE_PHOTOTRANSDUCTION_CASCADE	11	-0.09863	-0.00234	0.24858	0.65424
GOBP_VACUOLAR_LOCALIZATION	88	-0.03809	-0.00255	0.095783	0.65454
GUO_HEX_TARGETS_UP	76	-0.04482	-0.00279	0.11268	0.6546
BILD_SRC_ONCOGENIC_SIGNATURE	57	-0.04902	-0.00264	0.12321	0.65462
GOBP_MONOSACCHARIDE_METABOLIC_PROCESS	251	-0.02277	-0.00256	0.057235	0.65462
KEGG_TOLL_LIKE_RECEPTOR_SIGNALING_PATHWAY	96	-0.03815	-0.00266	0.095892	0.65462
GOBP_APOPTOTIC_DNA_FRAGMENTATION	17	-0.09105	-0.00268	0.22877	0.65468
YIH_RESPONSE_TO_ARSENITE_C2	14	-0.0968	-0.00259	0.24321	0.65468
GOMF_PHOSPHATIDYLINOSITOL_3_4_5_TRISPHOSPHATE_BINDING	39	-0.06001	-0.00268	0.15074	0.65472
GOBP_REGULATION_OF_CHROMATIN_ORGANIZATION	42	-0.05428	-0.00251	0.13628	0.6548
REACTOME_SIGNALING_BY_GPCR	675	-0.01507	-0.00275	0.03783	0.65483
REACTOME_RESPONSE_TO_METAL_IONS	14	-0.11527	-0.00308	0.28923	0.65488
WP_MAPK_PATHWAY_IN_CONGENITAL_THYROID_CANCER	16	-0.08973	-0.00256	0.22511	0.6549
GARGALOVIC_RESPONSE_TO_OXIDIZED_PHOSPHOLIPIDS_MAGENTA_DN	12	-0.08779	-0.00217	0.22006	0.65502
REACTOME_CASPASE_ACTIVATION_VIA_DEPENDENCE_RECEPTORS_IN_THE_ABSENCE_OF_LIGAND	10	-0.12149	-0.00274	0.30425	0.65516
GOBP_POSITIVE_REGULATION_OF_BONE_RESORPTION	18	-0.08953	-0.00271	0.22414	0.65521
GOMF_HYDROLASE_ACTIVITY_ACTING_ON_ACID_ANHYDRIDES	739	-0.01336	-0.00255	0.033434	0.65523
GOBP_PHOSPHATIDYLCHOLINE_METABOLIC_PROCESS	75	-0.04361	-0.00269	0.10914	0.65526
GOBP_REGULATION_OF_PROTEASOMAL_UBIQUITIN_DEPENDENT_PROTEIN_CATABOLIC_PROCESS	138	-0.03004	-0.00251	0.075116	0.65536
LIU_IL13_MEMORY_MODEL_DN	5	-0.15015	-0.0024	0.37532	0.65544
BROWNE_HCMV_INFECTION_4HR_UP	49	-0.05384	-0.00269	0.13457	0.65545
SAGIV_CD24_TARGETS_DN	45	-0.05386	-0.00258	0.13449	0.6556
PID_ATF2_PATHWAY	58	-0.05176	-0.00281	0.12911	0.65575
GOBP_RNA_3_URIDYLATION	5	-0.1998	-0.00319	0.49808	0.65584
KEGG_ALANINE_ASPARTATE_AND_GLUTAMATE_METABOLISM	32	-0.0676	-0.00273	0.16829	0.65604
SHARMA_PILOCYTIC_ASTROCYTOMA_LOCATION_UP	27	-0.0816	-0.00303	0.20315	0.65604
GOBP_CELLULAR_RESPONSE_TO_XENOBIOTIC_STIMULUS	186	-0.02957	-0.00287	0.07357	0.65613
SOTIRIOU_BREAST_CANCER_GRADE_1_VS_3_DN	51	-0.05204	-0.00265	0.12942	0.65618
GOBP_NUCLEOSIDE_BISPHOSPHATE_CATABOLIC_PROCESS	11	-0.10279	-0.00244	0.25562	0.6562
GOMF_OXIDOREDUCTASE_ACTIVITY_ACTING_ON_THE_CH_CH_GROUP_OF_DONORS_NAD_OR_NADP_AS_ACCEPTOR	27	-0.06338	-0.00235	0.15756	0.65625
GOBP_CARBOHYDRATE_CATABOLIC_PROCESS	157	-0.02828	-0.00252	0.070281	0.6563
REACTOME_ION_HOMEOSTASIS	53	-0.05269	-0.00274	0.13093	0.6563
WEINMANN_ADAPTATION_TO_HYPOXIA_DN	36	-0.06349	-0.00272	0.15764	0.65644
GOCC_LATE_ENDOSOME_MEMBRANE	147	-0.03086	-0.00266	0.076595	0.65648
GOBP_INTEGRIN_ACTIVATION	26	-0.0757	-0.00276	0.18788	0.6565
GOBP_NEGATIVE_REGULATION_OF_INFLAMMATORY_RESPONSE_TO_ANTIGENIC_STIMULUS	28	-0.0643	-0.00243	0.15957	0.65651
GALI_TP53_TARGETS_APOPTOTIC_UP	8	-0.15213	-0.00307	0.37728	0.65661
GOBP_MODULATION_BY_HOST_OF_VIRAL_GENOME_REPLICATION	20	-0.07719	-0.00247	0.19143	0.65661
GOBP_OPSONIZATION	17	-0.0961	-0.00283	0.23831	0.65662
GOBP_VASCULAR_ENDOTHELIAL_GROWTH_FACTOR_SIGNALING_PATHWAY	42	-0.06414	-0.00297	0.15859	0.65704
GOMF_RACEMASE_AND_EPIMERASE_ACTIVITY	18	-0.09632	-0.00292	0.23815	0.65705
GOBP_PRESYNAPTIC_MODULATION_OF_CHEMICAL_SYNAPTIC_TRANSMISSION	33	-0.06845	-0.00281	0.16923	0.65706
GOBP_NEGATIVE_REGULATION_OF_ALPHA_BETA_T_CELL_DIFFERENTIATION	27	-0.07119	-0.00264	0.17597	0.6571
GOBP_PURINE_NUCLEOBASE_BIOSYNTHETIC_PROCESS	11	-0.10261	-0.00243	0.25364	0.6571
REACTOME_SYNTHESIS_OF_GDP_MANNOSE	5	-0.13125	-0.0021	0.32443	0.6571
GOBP_CARBOHYDRATE_TRANSPORT	150	-0.03119	-0.00272	0.077075	0.65711
MARKEY_RB1_CHRONIC_LOF_DN	115	-0.03503	-0.00268	0.086581	0.65712
REACTOME_CLEC7A_INFLAMMASOME_PATHWAY	5	-0.15314	-0.00245	0.37845	0.65713
GOBP_T_CELL_DIFFERENTIATION	296	-0.0222	-0.00271	0.054836	0.65719
GOBP_ENDOTHELIAL_CELL_APOPTOTIC_PROCESS	55	-0.05387	-0.00285	0.13303	0.65724
SOUCEK_MYC_TARGETS	8	-0.15387	-0.00311	0.37987	0.65728
GOCC_NUCLEAR_PORE	91	-0.03875	-0.00264	0.095651	0.65729
GOBP_TACHYKININ_RECEPTOR_SIGNALING_PATHWAY	6	-0.15925	-0.00279	0.39276	0.65743
WP_PHASE_I_BIOTRANSFORMATIONS_NON_P450	8	-0.1398	-0.00283	0.34478	0.65743
GOBP_POTASSIUM_ION_EXPORT_ACROSS_PLASMA_MEMBRANE	17	-0.0976	-0.00287	0.24046	0.65758
SCHAEFFER_PROSTATE_DEVELOPMENT_12HR_UP	107	-0.03798	-0.0028	0.093578	0.65759
GOBP_B_1_B_CELL_DIFFERENTIATION	5	-0.15618	-0.0025	0.38465	0.65763
WP_METAPATHWAY_BIOTRANSFORMATION_PHASE_I_AND_II	178	-0.03198	-0.00304	0.078706	0.65774
WP_BMP_SIGNALING_IN_EYELID_DEVELOPMENT	19	-0.09783	-0.00305	0.24063	0.65783
REACTOME_METABOLISM_OF_PORPHYRINS	27	-0.06359	-0.00236	0.15634	0.65791
LEIN_MIDBRAIN_MARKERS	80	-0.04014	-0.00256	0.098648	0.65795
FAELT_B_CLL_WITH_VH3_21_UP	43	-0.05112	-0.00239	0.12548	0.65814
GOMF_IMMUNOGLOBULIN_BINDING	22	-0.07418	-0.00249	0.18206	0.65815
CHIANG_LIVER_CANCER_SUBCLASS_INTERFERON_DN	49	-0.05323	-0.00266	0.13064	0.65816
FIGUEROA_AML_METHYLATION_CLUSTER_6_DN	35	-0.06665	-0.00282	0.16354	0.65819
GOBP_CELLULAR_HYPEROSMOTIC_SALINITY_RESPONSE	7	-0.13878	-0.00262	0.34027	0.65831
GOBP_NEUROMUSCULAR_PROCESS_CONTROLLING_BALANCE	50	-0.0538	-0.00272	0.13188	0.65835
GOBP_POSITIVE_REGULATION_OF_MESENCHYMAL_STEM_CELL_PROLIFERATION	5	-0.15447	-0.00247	0.37862	0.65835
GOBP_POSITIVE_REGULATION_OF_DNA_METHYLATION_DEPENDENT_HETEROCHROMATIN_FORMATION	12	-0.10633	-0.00263	0.26053	0.65841
GOBP_MICROTUBULE_ANCHORING	24	-0.07624	-0.00267	0.18672	0.65847
PLASARI_TGFB1_TARGETS_10HR_UP	191	-0.02925	-0.00287	0.071615	0.65852
WP_SPHINGOLIPID_METABOLISM_INTEGRATED_PATHWAY	26	-0.08598	-0.00313	0.21045	0.65857
PEDERSEN_METASTASIS_BY_ERBB2_ISOFORM_4	104	-0.03883	-0.00282	0.094929	0.65874
GOBP_NEGATIVE_REGULATION_OF_GLIAL_CELL_APOPTOTIC_PROCESS	9	-0.16128	-0.00346	0.39414	0.6588
GOCC_KATANIN_COMPLEX	5	-0.20681	-0.0033	0.50484	0.65896
PUIFFE_INVASION_INHIBITED_BY_ASCITES_DN	143	-0.03298	-0.00281	0.080476	0.65902
GOBP_PEPTIDE_MODIFICATION	6	-0.15328	-0.00268	0.37389	0.65908
STONER_ESOPHAGEAL_CARCINOGENESIS_DN	7	-0.13927	-0.00263	0.33969	0.65909
GOCC_FILTRATION_DIAPHRAGM	8	-0.13678	-0.00276	0.33353	0.65913
SCHWAB_TARGETS_OF_BMYB_POLYMORPHIC_VARIANTS_DN	16	-0.08529	-0.00244	0.20783	0.65923
GOMF_OPSIN_BINDING	5	-0.16073	-0.00257	0.39163	0.65924
GOCC_CHROMOSOME_CENTROMERIC_CORE_DOMAIN	7	-0.12929	-0.00244	0.315	0.65926
REACTOME_RUNX3_REGULATES_YAP1_MEDIATED_TRANSCRIPTION	8	-0.15643	-0.00316	0.38109	0.65927
GOBP_MULTICELLULAR_ORGANISM_REPRODUCTION	877	-0.01322	-0.00273	0.032201	0.6593
TARTE_PLASMA_CELL_VS_B_LYMPHOCYTE_UP	77	-0.04002	-0.0025	0.097396	0.65942
GOBP_REGULATION_OF_T_CELL_DIFFERENTIATION	177	-0.0294	-0.00278	0.07155	0.65943
GOBP_ENDOCARDIAL_CUSHION_FUSION	5	-0.17675	-0.00282	0.42995	0.65949
YANG_BCL3_TARGETS_UP	325	-0.02106	-0.00269	0.051228	0.65949
REACTOME_ABORTIVE_ELONGATION_OF_HIV_1_TRANSCRIPT_IN_THE_ABSENCE_OF_TAT	23	-0.06861	-0.00235	0.1669	0.6595
GOBP_CHOLANGIOCYTE_PROLIFERATION	5	-0.12738	-0.00204	0.30963	0.65961
GOCC_MITOCHONDRIAL_TRICARBOXYLIC_ACID_CYCLE_ENZYME_COMPLEX	11	-0.12134	-0.00288	0.29493	0.65962
GOBP_HIGH_DENSITY_LIPOPROTEIN_PARTICLE_REMODELING	16	-0.09605	-0.00274	0.23338	0.65967
GOCC_ENDOSOME	1020	-0.01187	-0.00264	0.028817	0.65974
GOBP_CHONDROCYTE_DIFFERENTIATION_INVOLVED_IN_ENDOCHONDRAL_BONE_MORPHOGENESIS	15	-0.09855	-0.00273	0.2393	0.65977
LUI_THYROID_CANCER_PAX8_PPARG_DN	46	-0.05091	-0.00246	0.12359	0.65981
GOMF_HISTONE_H4_ACETYLTRANSFERASE_ACTIVITY	22	-0.08111	-0.00272	0.19671	0.65994
PID_GMCSF_PATHWAY	35	-0.06453	-0.00273	0.15626	0.66019
LIU_IL13_MEMORY_MODEL_UP	17	-0.08397	-0.00247	0.20319	0.66028
GOBP_REGULATION_OF_MITOCHONDRIAL_GENE_EXPRESSION	29	-0.0683	-0.00263	0.16526	0.66031
GOMF_PHOSPHOLIPASE_A1_ACTIVITY	18	-0.10686	-0.00324	0.25845	0.66036
REACTOME_ACTIVATED_NTRK2_SIGNALS_THROUGH_FYN	7	-0.1635	-0.00309	0.39545	0.66036
GOBP_REGULATION_OF_BILE_ACID_BIOSYNTHETIC_PROCESS	11	-0.1146	-0.00272	0.27715	0.66037
GOBP_REGULATION_OF_ANIMAL_ORGAN_FORMATION	29	-0.07745	-0.00298	0.18723	0.66043
GOMF_STEROL_TRANSPORTER_ACTIVITY	36	-0.06201	-0.00266	0.14985	0.66049
GOBP_GLYCOSIDE_METABOLIC_PROCESS	20	-0.08202	-0.00262	0.19818	0.66052
TAYLOR_METHYLATED_IN_ACUTE_LYMPHOBLASTIC_LEUKEMIA	74	-0.0472	-0.0029	0.11399	0.66059
GOBP_RESPONSE_TO_PURINE_CONTAINING_COMPOUND	142	-0.03156	-0.00268	0.076213	0.6606
REACTOME_SHC_MEDIATED_CASCADE_FGFR3	17	-0.09507	-0.0028	0.22949	0.66065
GOBP_GERMINAL_CENTER_B_CELL_DIFFERENTIATION	9	-0.1525	-0.00327	0.36785	0.66077
GOMF_STEROL_TRANSFER_ACTIVITY	23	-0.07375	-0.00253	0.17782	0.66083
KIM_ALL_DISORDERS_OLIGODENDROCYTE_NUMBER_CORR_DN	31	-0.06438	-0.00256	0.15523	0.66083
CROONQUIST_NRAS_SIGNALING_DN	70	-0.04429	-0.00264	0.10678	0.66086
GOBP_NEURAL_CREST_CELL_FATE_COMMITMENT	6	-0.17486	-0.00306	0.42153	0.66086
GOBP_POSITIVE_REGULATION_OF_CYTOKINE_PRODUCTION_INVOLVED_IN_IMMUNE_RESPONSE	80	-0.0449	-0.00286	0.10823	0.66087
REACTOME_KERATAN_SULFATE_KERATIN_METABOLISM	34	-0.06367	-0.00265	0.15332	0.66103
GOBP_CELLULAR_LIPID_METABOLIC_PROCESS	959	-0.01264	-0.00273	0.030433	0.66104
GOBP_LIPID_PHOSPHORYLATION	15	-0.10251	-0.00284	0.24677	0.66108
GOCC_NATA_COMPLEX	5	-0.15035	-0.0024	0.36186	0.66111
GOBP_GLYCOSYL_COMPOUND_CATABOLIC_PROCESS	34	-0.07098	-0.00296	0.17069	0.66123
KANNAN_TP53_TARGETS_DN	21	-0.08267	-0.00271	0.19877	0.66126
PETRETTO_LEFT_VENTRICLE_MASS_QTL_CIS_DN	10	-0.12372	-0.0028	0.29736	0.66132
GOBP_POSITIVE_REGULATION_OF_GLUCOSE_IMPORT	37	-0.06743	-0.00293	0.16199	0.66139
WP_4HYDROXYTAMOXIFEN_DEXAMETHASONE_AND_RETINOIC_ACIDS_REGULATION_OF_P27_EXPRESSION	18	-0.08883	-0.00269	0.21326	0.66149
GOBP_FLOOR_PLATE_DEVELOPMENT	11	-0.12813	-0.00304	0.30757	0.66151
ASTIER_INTEGRIN_SIGNALING	54	-0.05364	-0.00281	0.1287	0.66157
REACTOME_COMPLEX_I_BIOGENESIS	50	-0.05113	-0.00258	0.12265	0.66162
GOBP_CELLULAR_RESPONSE_TO_UV	93	-0.03986	-0.00274	0.095593	0.66165
GOBP_RIBONUCLEOSIDE_MONOPHOSPHATE_BIOSYNTHETIC_PROCESS	34	-0.06268	-0.00261	0.15026	0.6617
BIOCARTA_GLEEVEC_PATHWAY	23	-0.08432	-0.00289	0.20188	0.66191
GOMF_CYTOCHROME_B5_REDUCTASE_ACTIVITY_ACTING_ON_NAD_P_H	7	-0.13288	-0.00251	0.31785	0.66205
PARK_HSC_AND_MULTIPOTENT_PROGENITORS	45	-0.05216	-0.0025	0.12476	0.66206
NABA_ECM_AFFILIATED	165	-0.03171	-0.0029	0.075746	0.66224
GOBP_SENSORY_PERCEPTION_OF_UMAMI_TASTE	7	-0.13287	-0.00251	0.31735	0.66228
GOBP_NEGATIVE_REGULATION_OF_RESPONSE_TO_BIOTIC_STIMULUS	119	-0.03346	-0.0026	0.079881	0.66233
RAY_TUMORIGENESIS_BY_ERBB2_CDC25A_DN	261	-0.02456	-0.00282	0.058568	0.66249
GOBP_SNRNA_TRANSPORT	6	-0.11906	-0.00208	0.28386	0.66255
GOBP_NEGATIVE_REGULATION_OF_CELL_MIGRATION_INVOLVED_IN_SPROUTING_ANGIOGENESIS	15	-0.10223	-0.00283	0.24371	0.66256
GOBP_REGULATION_OF_CILIUM_ASSEMBLY	88	-0.04089	-0.00274	0.09747	0.66258
GOBP_POSITIVE_REGULATION_OF_HEMOGLOBIN_BIOSYNTHETIC_PROCESS	6	-0.14575	-0.00255	0.34724	0.66266
GOMF_BICARBONATE_MONOATOMIC_ANION_ANTIPORTER_ACTIVITY	6	-0.13665	-0.00239	0.32532	0.66277
GOMF_LIPOPOLYSACCHARIDE_BINDING	35	-0.06254	-0.00264	0.14885	0.66282
BLALOCK_ALZHEIMERS_DISEASE_INCIPIENT_DN	163	-0.0297	-0.0027	0.070672	0.66284
REACTOME_XENOBIOTICS	23	-0.09578	-0.00328	0.22791	0.66285
KERLEY_RESPONSE_TO_CISPLATIN_DN	5	-0.20206	-0.00323	0.48074	0.66287
GOBP_NUCLEUS_LOCALIZATION	28	-0.07093	-0.00268	0.16865	0.66297
GOBP_MICROTUBULE_DEPOLYMERIZATION	46	-0.05492	-0.00266	0.13057	0.66299
GERHOLD_RESPONSE_TO_TZD_UP	6	-0.17214	-0.00301	0.40897	0.66309
GOBP_INTERMEMBRANE_LIPID_TRANSFER	50	-0.05039	-0.00254	0.11963	0.66319
GOMF_LIPID_TRANSFER_ACTIVITY	50	-0.05039	-0.00254	0.11963	0.66319
GOBP_SULFUR_AMINO_ACID_BIOSYNTHETIC_PROCESS	16	-0.09522	-0.00272	0.22605	0.66321
GOBP_GRANULOCYTE_DIFFERENTIATION	38	-0.06398	-0.00282	0.15186	0.66323
GOBP_RESPONSE_TO_LEPTIN	21	-0.08736	-0.00286	0.20734	0.66325
REACTOME_REGULATION_OF_TP53_ACTIVITY_THROUGH_METHYLATION	19	-0.0953	-0.00297	0.22604	0.66334
GOBP_LAMELLIPODIUM_MORPHOGENESIS	18	-0.09292	-0.00282	0.22035	0.66338
DESERT_PERIPORTAL_HEPATOCELLULAR_CARCINOMA_SUBCLASS_UP	155	-0.03126	-0.00277	0.074069	0.6635
REACTOME_NS1_MEDIATED_EFFECTS_ON_HOST_PATHWAYS	40	-0.06163	-0.00278	0.14598	0.66355
JISON_SICKLE_CELL_DISEASE_UP	178	-0.02984	-0.00283	0.070669	0.66356
GOBP_POSITIVE_REGULATION_OF_REACTIVE_OXYGEN_SPECIES_BIOSYNTHETIC_PROCESS	15	-0.11234	-0.00311	0.26583	0.66371
GOBP_NEGATIVE_REGULATION_OF_PROTEIN_AUTOPHOSPHORYLATION	12	-0.11693	-0.00289	0.27649	0.66382
GOBP_NEGATIVE_REGULATION_OF_TUBULIN_DEACETYLATION	6	-0.1718	-0.00301	0.40578	0.66399
GOBP_CHROMOSOME_SEGREGATION	435	-0.018	-0.00265	0.042508	0.664
GOBP_SPINAL_CORD_MOTOR_NEURON_DIFFERENTIATION	30	-0.07353	-0.00288	0.17361	0.66405
GOBP_REGULATION_OF_COMPLEMENT_ACTIVATION	21	-0.08963	-0.00293	0.21154	0.6641
MOOTHA_VOXPHOS	85	-0.03942	-0.00259	0.093033	0.6641
GOBP_PROSTATE_GLANDULAR_ACINUS_DEVELOPMENT	10	-0.12531	-0.00283	0.29565	0.66416
GOBP_ORGANELLE_DISASSEMBLY	138	-0.0313	-0.00262	0.073819	0.66419
GOBP_RESPONSE_TO_X_RAY	32	-0.06792	-0.00274	0.16021	0.66419
GOBP_RESPONSE_TO_UV_C	14	-0.10324	-0.00276	0.24338	0.66428
GOBP_COPPER_ION_TRANSMEMBRANE_TRANSPORT	6	-0.12868	-0.00225	0.30332	0.6643
GOMF_RNA_POLYMERASE_III_ACTIVITY	16	-0.10192	-0.00291	0.24025	0.6643
YAO_TEMPORAL_RESPONSE_TO_PROGESTERONE_CLUSTER_3	13	-0.10581	-0.00273	0.24918	0.66444
GOBP_NEGATIVE_REGULATION_OF_RESPONSE_TO_CYTOKINE_STIMULUS	71	-0.04482	-0.00269	0.10545	0.66461
GOBP_NEGATIVE_REGULATION_OF_IMMUNE_RESPONSE	183	-0.02896	-0.00279	0.068104	0.66467
ZHONG_SECRETOME_OF_LUNG_CANCER_AND_MACROPHAGE	75	-0.04297	-0.00265	0.10102	0.66473
VECCHI_GASTRIC_CANCER_EARLY_UP	410	-0.01878	-0.00269	0.044136	0.66474
SCIBETTA_KDM5B_TARGETS_UP	18	-0.09368	-0.00284	0.22011	0.66479
REACTOME_GPCR_LIGAND_BINDING	440	-0.02018	-0.00299	0.047404	0.66486
VALK_AML_WITH_T_8_21_TRANSLOCATION	5	-0.20925	-0.00334	0.49067	0.66511
GOBP_OLIGOSACCHARIDE_CATABOLIC_PROCESS	17	-0.08879	-0.00262	0.20808	0.66519
GOMF_SH2_DOMAIN_BINDING	41	-0.06556	-0.003	0.15364	0.66521
TIMOFEEVA_GROWTH_STRESS_VIA_STAT1_DN	16	-0.09059	-0.00259	0.21221	0.66527
GOBP_POSITIVE_REGULATION_OF_SYNAPTIC_PLASTICITY	9	-0.15503	-0.00332	0.36304	0.66532
GOMF_HYDRO_LYASE_ACTIVITY	60	-0.04966	-0.00274	0.11611	0.66557
REACTOME_SIGNALING_BY_FGFR	86	-0.04177	-0.00276	0.097601	0.66566
GOMF_TRIGLYCERIDE_LIPASE_ACTIVITY	23	-0.09739	-0.00334	0.22737	0.66579
WP_MYD88_DISTINCT_INPUTOUTPUT_PATHWAY	18	-0.10379	-0.00315	0.24219	0.66587
PID_TCR_CALCIUM_PATHWAY	28	-0.06889	-0.0026	0.16074	0.66588
REICHERT_G1S_REGULATORS_AS_PI3K_TARGETS	8	-0.14019	-0.00283	0.3271	0.66588
WP_TH17_CELL_DIFFERENTIATION_PATHWAY	68	-0.04735	-0.00279	0.11047	0.66591
GOBP_LONG_CHAIN_FATTY_ACYL_COA_BIOSYNTHETIC_PROCESS	19	-0.09527	-0.00297	0.22224	0.66592
ZIRN_TRETINOIN_RESPONSE_WT1_UP	23	-0.08535	-0.00292	0.1991	0.66592
KEGG_TRYPTOPHAN_METABOLISM	39	-0.06438	-0.00287	0.15012	0.66599
GOBP_DNA_CATABOLIC_PROCESS	31	-0.07271	-0.00289	0.16946	0.66606
GOBP_ADHERENS_JUNCTION_ORGANIZATION	57	-0.05664	-0.00305	0.13198	0.66608
GOBP_REGULATION_OF_RECEPTOR_INTERNALIZATION	61	-0.04984	-0.00278	0.11615	0.66608
GOCC_PHOTORECEPTOR_DISC_MEMBRANE	21	-0.07507	-0.00246	0.17476	0.66625
GOBP_TETRAPYRROLE_BIOSYNTHETIC_PROCESS	34	-0.06083	-0.00253	0.14151	0.66634
WP_EPO_RECEPTOR_SIGNALING	26	-0.08016	-0.00292	0.18647	0.66636
GOMF_G_PROTEIN_COUPLED_AMINE_RECEPTOR_ACTIVITY	36	-0.07055	-0.00302	0.1639	0.66656
GOBP_POSITIVE_REGULATION_OF_DNA_LIGATION	5	-0.21021	-0.00336	0.48829	0.66658
WP_METABOLISM_OF_SPHINGOLIPIDS_IN_ER_AND_GOLGI_APPARATUS	21	-0.09196	-0.00301	0.21362	0.66658
GOBP_GLUCOSAMINE_CONTAINING_COMPOUND_METABOLIC_PROCESS	25	-0.08105	-0.00289	0.18813	0.6667
GOMF_MHC_CLASS_I_RECEPTOR_ACTIVITY	12	-0.13962	-0.00346	0.32401	0.66673
GOMF_VOLUME_SENSITIVE_ANION_CHANNEL_ACTIVITY	9	-0.12779	-0.00274	0.29656	0.66674
GOBP_CARDIAC_MUSCLE_CELL_MYOBLAST_DIFFERENTIATION	12	-0.11719	-0.0029	0.2719	0.66676
GOBP_MITOTIC_SPINDLE_ORGANIZATION	130	-0.03424	-0.00278	0.079422	0.6668
NGUYEN_NOTCH1_TARGETS_DN	80	-0.04491	-0.00286	0.10416	0.66683
GOBP_GLYCOSIDE_TRANSPORT	5	-0.16959	-0.00271	0.39307	0.66693
GOBP_DETECTION_OF_LIGHT_STIMULUS_INVOLVED_IN_SENSORY_PERCEPTION	22	-0.08002	-0.00268	0.18535	0.66702
PID_IL6_7_PATHWAY	45	-0.06071	-0.00291	0.1406	0.66704
GOMF_SH3_DOMAIN_BINDING	120	-0.03655	-0.00285	0.084637	0.66707
GOBP_GLYCEROL_ETHER_METABOLIC_PROCESS	20	-0.09165	-0.00293	0.21208	0.66718
WP_TOLLLIKE_RECEPTOR_SIGNALING_PATHWAY	97	-0.04162	-0.00292	0.096266	0.66726
WIERENGA_STAT5A_TARGETS_GROUP1	124	-0.03686	-0.00292	0.085234	0.6673
GOBP_POSITIVE_REGULATION_OF_ACTIVATION_OF_JANUS_KINASE_ACTIVITY	6	-0.16575	-0.0029	0.38322	0.66732
GOBP_HINDBRAIN_DEVELOPMENT	149	-0.03343	-0.0029	0.077223	0.66744
GOBP_PEPTIDYL_ASPARTIC_ACID_MODIFICATION	5	-0.15964	-0.00255	0.36862	0.66751
GOBP_ARTICULAR_CARTILAGE_DEVELOPMENT	6	-0.13758	-0.00241	0.3176	0.66755
GOCC_ELASTIC_FIBER	5	-0.17551	-0.0028	0.40516	0.66756
GOMF_MONOSACCHARIDE_BINDING	73	-0.0479	-0.00292	0.11052	0.66764
GOMF_CILIARY_NEUROTROPHIC_FACTOR_RECEPTOR_BINDING	6	-0.14405	-0.00252	0.33228	0.66768
GOMF_TRANSFORMING_GROWTH_FACTOR_BETA_RECEPTOR_BINDING	23	-0.08878	-0.00304	0.20476	0.6677
ZHAN_MULTIPLE_MYELOMA_HP_DN	44	-0.05958	-0.00282	0.13743	0.6677
GOBP_STRIATED_MUSCLE_CELL_DEVELOPMENT	70	-0.04954	-0.00296	0.11424	0.66771
WP_FOLATEALCOHOL_AND_CANCER_PATHWAY_HYPOTHESES	9	-0.17692	-0.00379	0.40797	0.66773
PICCALUGA_ANGIOIMMUNOBLASTIC_LYMPHOMA_DN	128	-0.03531	-0.00285	0.081336	0.66789
WP_LEUCINE_ISOLEUCINE_AND_VALINE_METABOLISM	23	-0.08533	-0.00292	0.19644	0.668
GOBP_NEGATIVE_REGULATION_OF_OXIDOREDUCTASE_ACTIVITY	25	-0.07495	-0.00268	0.17238	0.66815
LIM_MAMMARY_STEM_CELL_DN	412	-0.01961	-0.00281	0.045042	0.66833
GOBP_CGMP_METABOLIC_PROCESS	16	-0.10013	-0.00286	0.22992	0.66839
GOBP_NEGATIVE_REGULATION_OF_VIRAL_ENTRY_INTO_HOST_CELL	22	-0.09378	-0.00314	0.21526	0.66846
REACTOME_HIV_TRANSCRIPTION_INITIATION	44	-0.05824	-0.00276	0.13361	0.66853
GOCC_SARCOPLASM	88	-0.04057	-0.00271	0.093016	0.66863
GOBP_ENDOTHELIAL_CELL_FATE_COMMITMENT	8	-0.16789	-0.00339	0.38485	0.66866
GOBP_PROTEIN_HYDROXYLATION	26	-0.08075	-0.00294	0.18505	0.66872
GOBP_AMYLOID_BETA_CLEARANCE_BY_TRANSCYTOSIS	7	-0.14689	-0.00278	0.33645	0.66879
GOBP_NEGATIVE_REGULATION_OF_MAST_CELL_ACTIVATION_INVOLVED_IN_IMMUNE_RESPONSE	10	-0.15262	-0.00345	0.34934	0.6689
MANNE_COVID19_NONICU_VS_HEALTHY_DONOR_PLATELETS_UP	139	-0.03234	-0.00272	0.073948	0.66906
GOBP_DE_NOVO_PYRIMIDINE_NUCLEOBASE_BIOSYNTHETIC_PROCESS	6	-0.2048	-0.00358	0.46821	0.66909
GOCC_DESMOSOME	27	-0.08007	-0.00297	0.18306	0.66909
GOBP_REGULATION_OF_BLOOD_PRESSURE	177	-0.03212	-0.00304	0.073384	0.66922
GOBP_POSTSYNAPTIC_NEUROTRANSMITTER_RECEPTOR_INTERNALIZATION	23	-0.08514	-0.00292	0.19433	0.66934
GOCC_SPECIFIC_GRANULE_LUMEN	61	-0.05063	-0.00282	0.11553	0.66938
GOBP_PEPTIDE_CROSS_LINKING	35	-0.07182	-0.00303	0.16364	0.66963
GOMF_EXCITATORY_EXTRACELLULAR_LIGAND_GATED_MONOATOMIC_ION_CHANNEL_ACTIVITY	30	-0.0743	-0.00291	0.16927	0.66965
TERAMOTO_OPN_TARGETS_CLUSTER_1	14	-0.10207	-0.00273	0.23242	0.66972
GOBP_NEGATIVE_REGULATION_OF_INTERLEUKIN_5_PRODUCTION	8	-0.14323	-0.00289	0.32592	0.66984
WP_TYPE_2_PAPILLARY_RENAL_CELL_CARCINOMA	34	-0.06691	-0.00279	0.15213	0.66995
GOBP_ELASTIN_METABOLIC_PROCESS	7	-0.13151	-0.00249	0.29899	0.66997
SWEET_KRAS_ONCOGENIC_SIGNATURE	87	-0.03958	-0.00263	0.089957	0.67001
GOCC_SCAR_COMPLEX	11	-0.11594	-0.00275	0.2635	0.67003
HUMMEL_BURKITTS_LYMPHOMA_DN	15	-0.1097	-0.00304	0.24926	0.67007
GOBP_TRNA_WOBBLE_URIDINE_MODIFICATION	16	-0.10623	-0.00304	0.24129	0.67012
GOBP_INORGANIC_ANION_TRANSPORT	178	-0.03209	-0.00305	0.072873	0.67014
KEGG_SYSTEMIC_LUPUS_ERYTHEMATOSUS	85	-0.05092	-0.00335	0.1156	0.67019
GOMF_TELETHONIN_BINDING	7	-0.1729	-0.00327	0.39253	0.6702
EBAUER_TARGETS_OF_PAX3_FOXO1_FUSION_UP	189	-0.02949	-0.00288	0.066949	0.67022
BIOCARTA_CPSF_PATHWAY	10	-0.10803	-0.00244	0.24509	0.67031
PID_INSULIN_PATHWAY	44	-0.06326	-0.003	0.14352	0.67032
GOBP_MEIOTIC_TELOMERE_CLUSTERING	9	-0.14013	-0.003	0.31769	0.67042
GOMF_C_X_C_CHEMOKINE_BINDING	5	-0.21039	-0.00336	0.47691	0.67045
GOMF_GLUCOSE_BINDING	11	-0.13077	-0.0031	0.29642	0.67045
GOBP_RADIAL_GLIA_GUIDED_PYRAMIDAL_NEURON_MIGRATION	6	-0.18624	-0.00326	0.42214	0.67046
GOBP_POSITIVE_REGULATION_OF_TOLL_LIKE_RECEPTOR_3_SIGNALING_PATHWAY	7	-0.13436	-0.00254	0.30447	0.67049
GOMF_LONG_CHAIN_FATTY_ACID_TRANSPORTER_ACTIVITY	17	-0.09181	-0.0027	0.20795	0.67058
PID_BARD1_PATHWAY	29	-0.06943	-0.00267	0.15712	0.6707
GOMF_CYCLASE_REGULATOR_ACTIVITY	21	-0.09307	-0.00305	0.21056	0.67075
SHEPARD_CRASH_AND_BURN_MUTANT_DN	186	-0.02923	-0.00284	0.06611	0.67081
GOCC_MICROVESICLE	3	-0.24811	-0.00307	0.56109	0.67082
GOMF_OXIDOREDUCTASE_ACTIVITY_ACTING_ON_A_SULFUR_GROUP_OF_DONORS_NAD_P_AS_ACCEPTOR	12	-0.11599	-0.00287	0.2623	0.67083
GOBP_SENSORY_PERCEPTION_OF_LIGHT_STIMULUS	215	-0.02825	-0.00294	0.06386	0.67088
OSADA_ASCL1_TARGETS_UP	45	-0.06264	-0.003	0.1416	0.67089
BIOCARTA_MSP_PATHWAY	6	-0.19005	-0.00333	0.42937	0.67098
GOBP_NEGATIVE_REGULATION_OF_EPITHELIAL_CELL_PROLIFERATION	134	-0.03566	-0.00294	0.080526	0.67107
GOBP_CELLULAR_RESPONSE_TO_COCAINE	8	-0.1433	-0.0029	0.32333	0.67118
GOBP_NEGATIVE_REGULATION_OF_SYNAPSE_ORGANIZATION	12	-0.13462	-0.00333	0.30354	0.67129
SARTIPY_NORMAL_AT_INSULIN_RESISTANCE_UP	29	-0.07657	-0.00294	0.1724	0.67153
GOBP_POSITIVE_REGULATION_OF_RECEPTOR_CLUSTERING	6	-0.1208	-0.00211	0.27167	0.67172
REACTOME_REVERSIBLE_HYDRATION_OF_CARBON_DIOXIDE	12	-0.12678	-0.00314	0.28493	0.67182
HOEBEKE_LYMPHOID_STEM_CELL_UP	91	-0.0458	-0.00312	0.10291	0.67186
GOBP_ELECTRON_TRANSPORT_CHAIN	158	-0.0319	-0.00285	0.071598	0.67201
GOBP_NEGATIVE_REGULATION_OF_DOUBLE_STRAND_BREAK_REPAIR_VIA_HOMOLOGOUS_RECOMBINATION	19	-0.08644	-0.00269	0.19402	0.67203
GOBP_CELLULAR_PROCESS_INVOLVED_IN_REPRODUCTION_IN_MULTICELLULAR_ORGANISM	421	-0.02035	-0.00295	0.045667	0.67204
GOBP_FIBROBLAST_GROWTH_FACTOR_RECEPTOR_SIGNALING_PATHWAY	77	-0.04993	-0.00312	0.11199	0.67213
DEURIG_T_CELL_PROLYMPHOCYTIC_LEUKEMIA_DN	301	-0.02399	-0.00295	0.053786	0.67217
GOMF_ACETYL_COA_HYDROLASE_ACTIVITY	5	-0.15496	-0.00248	0.34741	0.67221
GOCC_KERATIN_FILAMENT	94	-0.05912	-0.00409	0.13255	0.67222
GOCC_MITOCHONDRIAL_PROTEIN_CONTAINING_COMPLEX	275	-0.02285	-0.00269	0.051183	0.67232
GOBP_CHOLINE_TRANSPORT	9	-0.13507	-0.0029	0.30235	0.67247
WP_PATHWAYS_AFFECTED_IN_ADENOID_CYSTIC_CARCINOMA	61	-0.05651	-0.00315	0.12639	0.67259
NUTT_GBM_VS_AO_GLIOMA_DN	45	-0.06097	-0.00292	0.13632	0.67265
GOBP_REGULATION_OF_MITOCHONDRIAL_TRANSCRIPTION	5	-0.16945	-0.00271	0.3784	0.67285
IVANOV_MUTATED_IN_COLON_CANCER	12	-0.09369	-0.00232	0.20923	0.67285
GOBP_PROTEOGLYCAN_CATABOLIC_PROCESS	11	-0.11044	-0.00262	0.2466	0.67286
GOBP_GAP_JUNCTION_MEDIATED_INTERCELLULAR_TRANSPORT	6	-0.17914	-0.00314	0.39994	0.67289
CLASPER_LYMPHATIC_VESSELS_DURING_METASTASIS_UP	20	-0.0973	-0.00311	0.21713	0.67296
DOANE_BREAST_CANCER_CLASSES_UP	66	-0.05273	-0.00306	0.11765	0.67299
GOBP_OVIDUCT_DEVELOPMENT	4	-0.24651	-0.00352	0.55001	0.67299
WP_VITAMIN_B6DEPENDENT_AND_RESPONSIVE_DISORDERS	7	-0.14543	-0.00275	0.32449	0.67299
GOBP_VASCULAR_ASSOCIATED_SMOOTH_MUSCLE_CELL_PROLIFERATION	62	-0.05342	-0.003	0.11913	0.67309
YAO_HOXA10_TARGETS_VIA_PROGESTERONE_DN	19	-0.10515	-0.00327	0.23441	0.67313
GOBP_PHOTORECEPTOR_CELL_OUTER_SEGMENT_ORGANIZATION	14	-0.10202	-0.00273	0.22734	0.67319
NOURUZI_NEPC_ASCL1_TARGETS	127	-0.0397	-0.00319	0.088423	0.67328
TAKEDA_TARGETS_OF_NUP98_HOXA9_FUSION_8D_DN	188	-0.03195	-0.00312	0.071139	0.6733
GOCC_HRD1P_UBIQUITIN_LIGASE_ERAD_L_COMPLEX	6	-0.14954	-0.00262	0.33293	0.67334
SHIPP_DLBCL_CURED_VS_FATAL_UP	38	-0.07091	-0.00312	0.15785	0.67335
WP_ENVELOPE_PROTEINS_AND_THEIR_POTENTIAL_ROLES_IN_EDMD_PHYSIOPATHOLOGY	46	-0.06213	-0.00301	0.13832	0.67335
GOBP_BLOOD_VESSEL_ENDOTHELIAL_CELL_MIGRATION	115	-0.03842	-0.00294	0.085518	0.67337
GOMF_LEUCINE_ZIPPER_DOMAIN_BINDING	10	-0.1458	-0.00329	0.32446	0.67341
DACOSTA_LOW_DOSE_UV_RESPONSE_VIA_ERCC3_XPCS_UP	13	-0.10853	-0.0028	0.24148	0.67343
GOBP_POSITIVE_REGULATION_OF_ATTACHMENT_OF_SPINDLE_MICROTUBULES_TO_KINETOCHORE	11	-0.10641	-0.00252	0.23636	0.67371
GOBP_RESPONSE_TO_MINERALOCORTICOID	37	-0.06694	-0.00291	0.14866	0.67374
GOBP_RECEPTOR_DIFFUSION_TRAPPING	10	-0.13904	-0.00314	0.30855	0.67387
SHARMA_ASTROCYTOMA_WITH_NF1_SYNDROM	5	-0.23549	-0.00376	0.52204	0.67403
GOMF_GLUTAMATE_BINDING	10	-0.1556	-0.00352	0.34491	0.67405
GOBP_REGULATION_OF_TOLL_LIKE_RECEPTOR_SIGNALING_PATHWAY	30	-0.07331	-0.00287	0.16241	0.67415
GOBP_EPITHELIAL_CELL_PROLIFERATION_INVOLVED_IN_LUNG_MORPHOGENESIS	10	-0.14918	-0.00337	0.33043	0.67417
REACTOME_NONHOMOLOGOUS_END_JOINING_NHEJ	48	-0.05929	-0.00293	0.1313	0.67422
GOBP_REGULATION_OF_NUCLEOTIDE_BINDING_OLIGOMERIZATION_DOMAIN_CONTAINING_2_SIGNALING_PATHWAY	8	-0.13164	-0.00266	0.29148	0.67423
LIEN_BREAST_CARCINOMA_METAPLASTIC_VS_DUCTAL_DN	111	-0.03778	-0.00284	0.083653	0.67424
GOBP_REGULATION_OF_TRIGLYCERIDE_CATABOLIC_PROCESS	13	-0.13748	-0.00354	0.30436	0.67425
GOBP_POSITIVE_REGULATION_OF_NEURAL_PRECURSOR_CELL_PROLIFERATION	52	-0.05998	-0.00309	0.13276	0.6743
GOMF_INTERLEUKIN_1_BINDING	10	-0.14142	-0.0032	0.31299	0.67431
GOBP_PHOSPHOLIPID_BIOSYNTHETIC_PROCESS	245	-0.02525	-0.00281	0.055859	0.67435
GOMF_ORGANIC_HYDROXY_COMPOUND_TRANSMEMBRANE_TRANSPORTER_ACTIVITY	50	-0.05569	-0.00281	0.12322	0.67435
ZHAN_MULTIPLE_MYELOMA_PR_UP	45	-0.06232	-0.00298	0.13784	0.67439
REACTOME_NOTCH4_ACTIVATION_AND_TRANSMISSION_OF_SIGNAL_TO_THE_NUCLEUS	11	-0.11942	-0.00283	0.2641	0.67442
REACTOME_AMPK_INHIBITS_CHREBP_TRANSCRIPTIONAL_ACTIVATION_ACTIVITY	8	-0.13772	-0.00278	0.3044	0.67452
KYNG_WERNER_SYNDROM_AND_NORMAL_AGING_DN	178	-0.02832	-0.00269	0.062593	0.67453
GOBP_SPHINGOLIPID_MEDIATED_SIGNALING_PATHWAY	17	-0.10982	-0.00323	0.24268	0.67455
GOCC_GROWTH_FACTOR_COMPLEX	8	-0.15136	-0.00306	0.33376	0.6749
GOCC_U2AF_COMPLEX	5	-0.14502	-0.00232	0.31978	0.6749
GOMF_CYCLIN_DEPENDENT_PROTEIN_KINASE_ACTIVITY	30	-0.06843	-0.00268	0.15081	0.67499
GOBP_REGULATION_OF_PLATELET_AGGREGATION	30	-0.08311	-0.00325	0.18311	0.67504
GOBP_FATTY_ACID_BETA_OXIDATION	74	-0.04477	-0.00275	0.098623	0.67507
GOCC_AXONEME	155	-0.03339	-0.00296	0.073545	0.67507
MOHANKUMAR_HOXA1_TARGETS_DN	161	-0.03434	-0.0031	0.075641	0.67507
GOBP_ARP2_3_COMPLEX_MEDIATED_ACTIN_NUCLEATION	42	-0.06158	-0.00285	0.13559	0.67512
REACTOME_MAP2K_AND_MAPK_ACTIVATION	40	-0.06261	-0.00283	0.13787	0.67512
GOBP_CELL_MIGRATION_IN_HINDBRAIN	16	-0.11006	-0.00315	0.24235	0.67514
GOMF_GLYCINE_TRANSMEMBRANE_TRANSPORTER_ACTIVITY	10	-0.15368	-0.00347	0.3384	0.67514
GOBP_NEGATIVE_REGULATION_OF_OSTEOCLAST_DIFFERENTIATION	31	-0.0822	-0.00327	0.18077	0.67534
GOBP_OMEGA_HYDROXYLASE_P450_PATHWAY	11	-0.1312	-0.00311	0.28843	0.6754
SIMBULAN_UV_RESPONSE_NORMAL_UP	9	-0.1438	-0.00308	0.31582	0.67556
GOBP_SPONTANEOUS_NEUROTRANSMITTER_SECRETION	8	-0.15931	-0.00322	0.34984	0.67558
PASTURAL_RIZ1_TARGETS_DN	5	-0.19529	-0.00312	0.42885	0.67558
IIZUKA_LIVER_CANCER_PROGRESSION_G1_G2_UP	12	-0.12984	-0.00321	0.28483	0.67575
GOBP_POSITIVE_REGULATION_OF_DNA_RECOMBINATION	72	-0.05027	-0.00304	0.11027	0.67576
GOBP_PROTEIN_DENEDDYLATION	11	-0.11467	-0.00272	0.25147	0.67581
WP_P38_MAPK_SIGNALING_PATHWAY	34	-0.06903	-0.00287	0.15131	0.67588
GOBP_PROTEIN_LOCALIZATION_TO_ORGANELLE	888	-0.01397	-0.00291	0.030613	0.67593
GOMF_NEUREGULIN_BINDING	5	-0.19458	-0.00311	0.42597	0.67609
GOMF_SIGNALING_RECEPTOR_COMPLEX_ADAPTOR_ACTIVITY	52	-0.06064	-0.00312	0.13276	0.67609
GOBP_SOMITE_DEVELOPMENT	82	-0.05112	-0.0033	0.11191	0.6761
GOBP_POSITIVE_REGULATION_OF_PROTEIN_LOCALIZATION_TO_NUCLEUS	87	-0.04559	-0.00303	0.09979	0.67611
GOBP_SERINE_FAMILY_AMINO_ACID_BIOSYNTHETIC_PROCESS	19	-0.09354	-0.00291	0.20469	0.67615
GOBP_RESPONSE_TO_PAIN	33	-0.07314	-0.003	0.16001	0.67621
WP_NUCLEAR_RECEPTORS_IN_LIPID_METABOLISM_AND_TOXICITY	33	-0.08028	-0.00329	0.17554	0.67629
GOBP_RESPONSE_TO_CELL_CYCLE_CHECKPOINT_SIGNALING	8	-0.12749	-0.00258	0.27867	0.67634
PID_AJDISS_2PATHWAY	48	-0.06293	-0.00311	0.13731	0.67662
REACTOME_BIOSYNTHESIS_OF_EPA_DERIVED_SPMS	6	-0.19023	-0.00333	0.41489	0.6767
GOMF_SINGLE_STRANDED_DNA_ENDODEOXYRIBONUCLEASE_ACTIVITY	10	-0.13585	-0.00307	0.29612	0.67679
GOBP_CYCLIC_NUCLEOTIDE_BIOSYNTHETIC_PROCESS	21	-0.09664	-0.00316	0.21058	0.67685
GOBP_CYCLIC_GMP_AMP_TRANSMEMBRANE_IMPORT_ACROSS_PLASMA_MEMBRANE	5	-0.17164	-0.00274	0.37392	0.67689
BLALOCK_ALZHEIMERS_DISEASE_DN	1218	-0.01242	-0.003	0.027039	0.67694
GOBP_POSITIVE_REGULATION_OF_LYMPHOCYTE_CHEMOTAXIS	17	-0.10715	-0.00316	0.23336	0.67695
GOBP_URINARY_BLADDER_SMOOTH_MUSCLE_CONTRACTION	8	-0.16311	-0.0033	0.35518	0.67696
GOBP_CMP_METABOLIC_PROCESS	7	-0.155	-0.00293	0.33751	0.67697
WESTON_VEGFA_TARGETS_6HR	48	-0.06386	-0.00316	0.139	0.67704
PID_INTEGRIN_A9B1_PATHWAY	23	-0.08992	-0.00308	0.19565	0.6771
GOBP_PROTEIN_LOCALIZATION_TO_GOLGI_APPARATUS	29	-0.07582	-0.00292	0.16494	0.67713
WP_GLYCOSPHINGOLIPID_METABOLISM	21	-0.09695	-0.00317	0.21079	0.67722
REACTOME_SIGNALING_BY_MET	79	-0.04989	-0.00316	0.10846	0.67723
GOCC_MEDIATOR_COMPLEX	38	-0.06313	-0.00278	0.13723	0.67724
HOLLEMAN_ASPARAGINASE_RESISTANCE_B_ALL_DN	13	-0.1091	-0.00281	0.23715	0.67726
WP_INTEGRINMEDIATED_CELL_ADHESION	100	-0.04108	-0.00293	0.08918	0.67747
ACEVEDO_LIVER_TUMOR_VS_NORMAL_ADJACENT_TISSUE_DN	272	-0.0241	-0.00282	0.052288	0.67754
GOBP_TROPHECTODERMAL_CELL_DIFFERENTIATION	19	-0.10137	-0.00316	0.21987	0.67761
GOBP_ACTIVATION_OF_INNATE_IMMUNE_RESPONSE	223	-0.0281	-0.00298	0.060937	0.67767
TAKADA_GASTRIC_CANCER_COPY_NUMBER_UP	7	-0.18807	-0.00356	0.40758	0.67775
GOMF_HISTONE_H3K9_DEMETHYLASE_ACTIVITY	13	-0.12236	-0.00315	0.26513	0.67778
GOBP_POLY_A_PLUS_MRNA_EXPORT_FROM_NUCLEUS	19	-0.0908	-0.00283	0.19674	0.67779
REACTOME_ACTIVATION_OF_PUMA_AND_TRANSLOCATION_TO_MITOCHONDRIA	9	-0.15373	-0.0033	0.33291	0.67787
GOBP_SMOOTH_MUSCLE_CELL_PROLIFERATION	142	-0.03707	-0.00315	0.080286	0.67788
GOCC_MICROTUBULE_ASSOCIATED_COMPLEX	155	-0.03328	-0.00295	0.072039	0.67794
SCHAEFFER_PROSTATE_DEVELOPMENT_AND_CANCER_BOX5_DN	8	-0.15789	-0.00319	0.34166	0.67801
REACTOME_PURINERGIC_SIGNALING_IN_LEISHMANIASIS_INFECTION	24	-0.08335	-0.00292	0.18028	0.67807
GOCC_CD95_DEATH_INDUCING_SIGNALING_COMPLEX	6	-0.20875	-0.00365	0.4515	0.67808
GOCC_PSEUDOPODIUM	15	-0.1021	-0.00282	0.22079	0.67811
GOBP_GLUTAMATE_SECRETION_NEUROTRANSMISSION	6	-0.19683	-0.00345	0.42542	0.67819
WP_PPARALPHA_PATHWAY	26	-0.0847	-0.00308	0.18303	0.67824
GOCC_SPECIFIC_GRANULE	156	-0.03472	-0.00309	0.075	0.67828
GOBP_NEGATIVE_REGULATION_OF_BLOOD_CIRCULATION	24	-0.08584	-0.003	0.18542	0.67829
GOBP_SOMATIC_DIVERSIFICATION_OF_IMMUNOGLOBULINS_INVOLVED_IN_IMMUNE_RESPONSE	54	-0.06257	-0.00328	0.13517	0.67829
GOBP_ARGININE_BIOSYNTHETIC_PROCESS	5	-0.21502	-0.00344	0.46431	0.67835
GOBP_NEGATIVE_REGULATION_OF_TOLL_LIKE_RECEPTOR_SIGNALING_PATHWAY	18	-0.09461	-0.00287	0.20425	0.67839
HINATA_NFKB_TARGETS_KERATINOCYTE_DN	23	-0.08657	-0.00297	0.18687	0.67841
GOBP_NEGATIVE_REGULATION_OF_SMOOTH_MUSCLE_CELL_DIFFERENTIATION	16	-0.10347	-0.00296	0.22327	0.67847
GOBP_PROTEIN_K48_LINKED_DEUBIQUITINATION	27	-0.08145	-0.00302	0.17575	0.67848
GOBP_REGULATION_OF_SARCOMERE_ORGANIZATION	7	-0.19294	-0.00365	0.41612	0.67856
GOCC_AXONEMAL_DYNEIN_COMPLEX	22	-0.09595	-0.00321	0.20689	0.67859
NAKAMURA_METASTASIS_MODEL_DN	42	-0.07005	-0.00324	0.15101	0.67862
REACTOME_TP53_REGULATES_TRANSCRIPTION_OF_DEATH_RECEPTORS_AND_LIGANDS	12	-0.14901	-0.00369	0.32124	0.67862
LEE_RECENT_THYMIC_EMIGRANT	222	-0.02951	-0.00312	0.063618	0.67863
GOBP_MITOCHONDRIAL_TRANSMEMBRANE_TRANSPORT	87	-0.04296	-0.00286	0.092598	0.67866
GOBP_APICAL_JUNCTION_ASSEMBLY	72	-0.05227	-0.00316	0.11261	0.67875
REACTOME_PYRUVATE_METABOLISM_AND_CITRIC_ACID_TCA_CYCLE	55	-0.05461	-0.00289	0.11758	0.67885
WP_HIPPO_SIGNALING_REGULATION_PATHWAYS	98	-0.04636	-0.00327	0.099804	0.67886
GUTIERREZ_CHRONIC_LYMPHOCYTIC_LEUKEMIA_DN	55	-0.06193	-0.00328	0.13327	0.67891
GOMF_STEROID_DEHYDROGENASE_ACTIVITY	34	-0.07413	-0.00309	0.15948	0.67897
GOBP_REGULATION_OF_NAD_P_H_OXIDASE_ACTIVITY	11	-0.13236	-0.00314	0.28464	0.67903
GOBP_PROTEIN_LOCALIZATION_TO_PERINUCLEAR_REGION_OF_CYTOPLASM	9	-0.12263	-0.00263	0.26367	0.67906
GOBP_POSITIVE_REGULATION_OF_CELL_DEVELOPMENT	421	-0.02158	-0.00313	0.046392	0.6791
TOMLINS_METASTASIS_UP	14	-0.09644	-0.00258	0.20724	0.67916
GOBP_NEGATIVE_REGULATION_OF_MYELOID_LEUKOCYTE_MEDIATED_IMMUNITY	12	-0.13435	-0.00333	0.28868	0.67917
REACTOME_HEME_BIOSYNTHESIS	14	-0.10312	-0.00276	0.22156	0.67918
BANG_VERTEPORFIN_ENDOMETRIAL_CANCER_CELLS_DN	15	-0.09551	-0.00264	0.20514	0.67923
GOMF_PROTEIN_KINASE_A_CATALYTIC_SUBUNIT_BINDING	13	-0.11327	-0.00292	0.24306	0.67939
WP_LDLRAD4_AND_WHAT_WE_KNOW_ABOUT_IT	7	-0.19517	-0.00369	0.41868	0.67944
BYSTROEM_CORRELATED_WITH_IL5_DN	59	-0.05767	-0.00316	0.12369	0.67946
GOBP_POSITIVE_REGULATION_OF_LYASE_ACTIVITY	37	-0.07753	-0.00337	0.16624	0.67953
GOBP_AMINOACYL_TRNA_METABOLISM_INVOLVED_IN_TRANSLATIONAL_FIDELITY	12	-0.10868	-0.00269	0.23264	0.67981
GOMF_AMINOACYL_TRNA_EDITING_ACTIVITY	12	-0.10868	-0.00269	0.23264	0.67981
WP_ETHER_LIPID_BIOSYNTHESIS	20	-0.08408	-0.00269	0.17971	0.68006
GOCC_DENDRITE_CYTOPLASM	28	-0.07367	-0.00278	0.15738	0.68015
GOBP_FATTY_ACID_TRANSMEMBRANE_TRANSPORT	20	-0.09233	-0.00295	0.1972	0.68018
BOYLAN_MULTIPLE_MYELOMA_C_CLUSTER_DN	28	-0.08643	-0.00327	0.18454	0.68023
PID_MET_PATHWAY	79	-0.04756	-0.00301	0.10141	0.68045
GOCC_EARLY_ENDOSOME_MEMBRANE	182	-0.0325	-0.00312	0.069286	0.68051
GOBP_CYTOKINESIS	180	-0.0308	-0.00294	0.065631	0.68057
GOBP_POSITIVE_REGULATION_OF_NEUROTROPHIN_TRK_RECEPTOR_SIGNALING_PATHWAY	4	-0.21036	-0.00301	0.44823	0.68057
GOCC_GOLGI_ASSOCIATED_VESICLE_MEMBRANE	56	-0.05485	-0.00293	0.11685	0.6806
GOBP_NEGATIVE_REGULATION_OF_BICELLULAR_TIGHT_JUNCTION_ASSEMBLY	4	-0.16629	-0.00238	0.35426	0.68061
GOBP_REGULATION_OF_NODAL_SIGNALING_PATHWAY	10	-0.14945	-0.00338	0.31829	0.68065
GOMF_OXIDOREDUCTASE_ACTIVITY_ACTING_ON_A_SULFUR_GROUP_OF_DONORS_OXYGEN_AS_ACCEPTOR	11	-0.12322	-0.00292	0.26235	0.68071
GOBP_NEGATIVE_REGULATION_OF_HIPPO_SIGNALING	13	-0.13041	-0.00336	0.27755	0.68077
REACTOME_ADHERENS_JUNCTIONS_INTERACTIONS	33	-0.08862	-0.00364	0.1886	0.68078
BOQUEST_STEM_CELL_CULTURED_VS_FRESH_UP	419	-0.02265	-0.00328	0.048196	0.68079
GOBP_ATP_BIOSYNTHETIC_PROCESS	92	-0.04404	-0.00301	0.093674	0.68085
GOMF_PROTEIN_GLUTAMINE_GAMMA_GLUTAMYLTRANSFERASE_ACTIVITY	9	-0.1845	-0.00395	0.392	0.68105
TONKS_TARGETS_OF_RUNX1_RUNX1T1_FUSION_SUSTAINED_IN_GRANULOCYTE_DN	7	-0.18804	-0.00355	0.3994	0.6811
REACTOME_SMALL_INTERFERING_RNA_SIRNA_BIOGENESIS	9	-0.14476	-0.0031	0.30744	0.68112
REACTOME_YAP1_AND_WWTR1_TAZ_STIMULATED_GENE_EXPRESSION	15	-0.12564	-0.00348	0.26683	0.68112
REACTOME_DEFECTIVE_CFTR_CAUSES_CYSTIC_FIBROSIS	60	-0.05284	-0.00292	0.1122	0.68115
GOCC_NUCLEAR_BODY	793	-0.01479	-0.00292	0.031389	0.68125
CHANDRAN_METASTASIS_TOP50_DN	43	-0.06004	-0.00281	0.12739	0.68129
GOMF_DNA_POLYMERASE_ACTIVITY	30	-0.08158	-0.00319	0.17303	0.68135
GOBP_RESPONSE_TO_INTERLEUKIN_6	36	-0.07643	-0.00327	0.16209	0.68136
GOBP_RESPONSE_TO_NICOTINE	46	-0.06644	-0.00322	0.14086	0.68141
GOCC_NADH_DEHYDROGENASE_COMPLEX	42	-0.06456	-0.00299	0.13681	0.6815
GOBP_NEGATIVE_REGULATION_OF_SYSTEMIC_ARTERIAL_BLOOD_PRESSURE	20	-0.10699	-0.00342	0.22666	0.68155
GOBP_GLUTAMATE_CATABOLIC_PROCESS	8	-0.16252	-0.00328	0.34421	0.68159
BIOCARTA_NEUTROPHIL_PATHWAY	7	-0.17559	-0.00332	0.37165	0.68169
GOMF_GLUCURONOSYL_N_ACETYLGALACTOSAMINYL_PROTEOGLYCAN_4_BETA_N_ACETYLGALACTOSAMINYLTRANSFERASE_ACTIVITY	6	-0.16179	-0.00283	0.34247	0.68169
BIOCARTA_RHODOPSIN_PATHWAY	9	-0.11971	-0.00257	0.25336	0.6817
REACTOME_RAB_GEFS_EXCHANGE_GTP_FOR_GDP_ON_RABS	89	-0.0413	-0.00278	0.087354	0.68183
LI_CISPLATIN_RESISTANCE_DN	31	-0.08762	-0.00348	0.18528	0.68186
REACTOME_AMINO_ACID_TRANSPORT_ACROSS_THE_PLASMA_MEMBRANE	31	-0.08216	-0.00327	0.17354	0.68204
GOMF_PURINE_NUCLEOTIDE_TRANSMEMBRANE_TRANSPORTER_ACTIVITY	22	-0.09111	-0.00305	0.19226	0.6822
GOBP_REGULATION_OF_ERYTHROCYTE_DIFFERENTIATION	44	-0.0656	-0.00311	0.13833	0.68232
FOURNIER_ACINAR_DEVELOPMENT_EARLY_UP	19	-0.10388	-0.00323	0.2188	0.68252
GOCC_ENDOSOME_MEMBRANE	529	-0.019	-0.00308	0.040016	0.68257
GOBP_TETRAPYRROLE_CATABOLIC_PROCESS	13	-0.10373	-0.00267	0.21833	0.68264
GOBP_HEART_GROWTH	81	-0.05056	-0.00325	0.10641	0.68265
REACTOME_RNA_POLYMERASE_III_TRANSCRIPTION_INITIATION_FROM_TYPE_1_PROMOTER	28	-0.08346	-0.00315	0.17563	0.68267
GOMF_ISOPRENOID_BINDING	44	-0.06727	-0.00319	0.14151	0.68274
WANG_THOC1_TARGETS_UP	5	-0.21072	-0.00337	0.44324	0.68275
XU_CREBBP_TARGETS_DN	37	-0.06758	-0.00294	0.14213	0.68278
GOBP_POSITIVE_REGULATION_OF_INTERLEUKIN_5_PRODUCTION	10	-0.13901	-0.00314	0.29233	0.68279
BIOCARTA_ACETAMINOPHEN_PATHWAY	5	-0.19178	-0.00306	0.40321	0.68283
GOBP_CELL_PROLIFERATION_IN_FOREBRAIN	23	-0.10478	-0.00359	0.22026	0.68285
REACTOME_GAP_JUNCTION_TRAFFICKING_AND_REGULATION	48	-0.06565	-0.00325	0.13799	0.68286
GOBP_PROGESTERONE_RECEPTOR_SIGNALING_PATHWAY	9	-0.15844	-0.0034	0.33287	0.68295
GOMF_PHOSPHOFRUCTOKINASE_ACTIVITY	7	-0.14807	-0.0028	0.31105	0.68297
GOBP_PEROXISOMAL_TRANSPORT	24	-0.07559	-0.00264	0.1587	0.68307
PID_PRL_SIGNALING_EVENTS_PATHWAY	23	-0.08441	-0.00289	0.17715	0.68314
MOOTHA_FFA_OXYDATION	22	-0.08563	-0.00287	0.17967	0.68317
GOMF_UDP_GLYCOSYLTRANSFERASE_ACTIVITY	141	-0.03801	-0.00321	0.079695	0.68328
GOBP_REGULATION_OF_CELL_CHEMOTAXIS_TO_FIBROBLAST_GROWTH_FACTOR	6	-0.17475	-0.00306	0.36628	0.68334
GOBP_NEGATIVE_REGULATION_OF_MACROPHAGE_DERIVED_FOAM_CELL_DIFFERENTIATION	13	-0.12915	-0.00333	0.27067	0.68337
GAUTSCHI_SRC_SIGNALING	8	-0.17879	-0.00361	0.37447	0.68348
GOBP_PYRIMIDINE_CONTAINING_COMPOUND_TRANSMEMBRANE_TRANSPORT	15	-0.1146	-0.00317	0.2399	0.68356
GOCC_GLYCINERGIC_SYNAPSE	8	-0.16783	-0.00339	0.35111	0.68367
GOBP_SRP_DEPENDENT_COTRANSLATIONAL_PROTEIN_TARGETING_TO_MEMBRANE_SIGNAL_SEQUENCE_RECOGNITION	4	-0.16371	-0.00234	0.34238	0.68372
GOMF_NUCLEAR_IMPORT_SIGNAL_RECEPTOR_ACTIVITY	19	-0.08741	-0.00272	0.18275	0.68378
BIOCARTA_KREB_PATHWAY	8	-0.143	-0.00289	0.29896	0.68379
GOMF_KINETOCHORE_BINDING	6	-0.19799	-0.00347	0.41374	0.68386
WP_BIOSYNTHESIS_AND_TURNOVER_OF_1DEOXYSPHINGOID_BASES	8	-0.17989	-0.00364	0.3759	0.68387
STEIN_ESTROGEN_RESPONSE_NOT_VIA_ESRRA	18	-0.11567	-0.00351	0.24159	0.68395
GOMF_DOPAMINE_RECEPTOR_BINDING	16	-0.09174	-0.00262	0.19159	0.68398
GOBP_ESTABLISHMENT_OF_PROTEIN_LOCALIZATION_TO_CHROMOSOME	28	-0.0813	-0.00307	0.16972	0.68404
GOMF_BILE_ACID_SODIUM_SYMPORTER_ACTIVITY	6	-0.14494	-0.00254	0.30255	0.68405
GOBP_NODAL_SIGNALING_PATHWAY	17	-0.11772	-0.00347	0.24565	0.68411
GOMF_CALCIUM_SENSITIVE_GUANYLATE_CYCLASE_ACTIVATOR_ACTIVITY	5	-0.19305	-0.00308	0.40255	0.68422
GOBP_REGULATION_OF_T_CELL_EXTRAVASATION	5	-0.20401	-0.00326	0.42531	0.68427
GOCC_LATERAL_ELEMENT	12	-0.12038	-0.00298	0.25095	0.68428
GOMF_RETINOL_BINDING	15	-0.1005	-0.00278	0.2095	0.68429
REACTOME_RND1_GTPASE_CYCLE	42	-0.07705	-0.00356	0.16035	0.68457
HUMMERICH_SKIN_CANCER_PROGRESSION_UP	85	-0.05109	-0.00336	0.1063	0.68461
GOBP_EMBRYONIC_VISCEROCRANIUM_MORPHOGENESIS	8	-0.15434	-0.00312	0.3208	0.68478
GOBP_POSITIVE_REGULATION_OF_ENAMEL_MINERALIZATION	5	-0.1732	-0.00277	0.35998	0.68479
GOMF_RNA_POLYMERASE_II_ACTIVITY	9	-0.13198	-0.00283	0.2743	0.68479
GOCC_POSTSYNAPTIC_DENSITY_INTRACELLULAR_COMPONENT	12	-0.11694	-0.00289	0.24302	0.68481
GOBP_SNRNA_CATABOLIC_PROCESS	5	-0.36222	-0.00579	0.75173	0.68504
GOMF_INORGANIC_DIPHOSPHATE_PHOSPHATASE_ACTIVITY	5	-0.21553	-0.00344	0.4469	0.68519
WEBER_METHYLATED_LCP_IN_SPERM_UP	14	-0.11278	-0.00301	0.23357	0.68541
GOBP_NEGATIVE_REGULATION_OF_LEUKOCYTE_DEGRANULATION	14	-0.12679	-0.00339	0.26255	0.68542
GOBP_G_PROTEIN_COUPLED_GLUTAMATE_RECEPTOR_SIGNALING_PATHWAY	14	-0.12575	-0.00336	0.26035	0.68545
GOBP_NATURAL_KILLER_CELL_DEGRANULATION	11	-0.13153	-0.00312	0.27229	0.68546
BROWNE_HCMV_INFECTION_14HR_DN	280	-0.02671	-0.00317	0.055286	0.68549
GOMF_AMIDINE_LYASE_ACTIVITY	7	-0.18903	-0.00357	0.39128	0.68549
MCGOWAN_RSP6_TARGETS_DN	5	-0.1848	-0.00295	0.3824	0.68555
REACTOME_THE_CANONICAL_RETINOID_CYCLE_IN_RODS_TWILIGHT_VISION	22	-0.08608	-0.00288	0.17809	0.68557
GOBP_ZINC_ION_IMPORT_ACROSS_PLASMA_MEMBRANE	8	-0.15715	-0.00318	0.32506	0.68561
GOBP_THREONINE_METABOLIC_PROCESS	5	-0.20543	-0.00328	0.42489	0.68563
GOBP_VESICLE_MEDIATED_CHOLESTEROL_TRANSPORT	9	-0.14974	-0.00321	0.30951	0.68573
FINETTI_BREAST_CANCERS_KINOME_BLUE	21	-0.09219	-0.00302	0.19053	0.68576
GOBP_ADHERENS_JUNCTION_MAINTENANCE	7	-0.17805	-0.00337	0.36796	0.68576
GOBP_T_CELL_ACTIVATION	533	-0.02024	-0.00329	0.041818	0.68576
GOBP_NUCLEOTIDE_SUGAR_METABOLIC_PROCESS	36	-0.07445	-0.00319	0.15376	0.68587
GOBP_NEUROTRANSMITTER_RECEPTOR_INTERNALIZATION	30	-0.08545	-0.00334	0.1764	0.68594
WP_MIRNA_ROLE_IN_IMMUNE_RESPONSE_IN_SEPSIS	34	-0.07175	-0.00299	0.14797	0.68611
GOBP_POSITIVE_REGULATION_OF_ORGANIC_ACID_TRANSPORT	48	-0.06798	-0.00336	0.14013	0.68619
WP_LEUKOTRIENE_METABOLIC_PATHWAY	13	-0.11894	-0.00306	0.2451	0.68626
GOMF_ACYL_COA_OXIDASE_ACTIVITY	7	-0.16595	-0.00314	0.34192	0.68628
BIOCARTA_GABA_PATHWAY	10	-0.13089	-0.00296	0.26967	0.68629
BIOCARTA_TFF_PATHWAY	24	-0.08817	-0.00309	0.1815	0.68645
GOBP_BILE_ACID_SIGNALING_PATHWAY	12	-0.12997	-0.00322	0.26742	0.68652
GOMF_PHOSPHATIDYLINOSITOL_BISPHOSPHATE_BINDING	104	-0.04667	-0.00339	0.095997	0.68657
GOMF_DOUBLE_STRANDED_RNA_ADENOSINE_DEAMINASE_ACTIVITY	6	-0.18063	-0.00316	0.37115	0.68675
GOBP_CRD_MEDIATED_MRNA_STABILIZATION	11	-0.14756	-0.0035	0.30309	0.68682
NAKAMURA_LUNG_CANCER_DIFFERENTIATION_MARKERS	13	-0.11599	-0.00299	0.23818	0.68686
GOBP_GLUTAMINE_TRANSPORT	9	-0.1527	-0.00327	0.31348	0.6869
GOBP_REGULATION_OF_PROTEIN_LOCALIZATION_TO_NUCLEUS	133	-0.03876	-0.00318	0.079538	0.687
GOBP_PROTEOGLYCAN_BIOSYNTHETIC_PROCESS	64	-0.05594	-0.00319	0.11476	0.68703
WP_FERROPTOSIS	61	-0.05792	-0.00323	0.1188	0.68706
REACTOME_CHYLOMICRON_REMODELING	9	-0.17348	-0.00372	0.3558	0.68707
BLANCO_MELO_MERS_COV_INFECTION_MCR5_CELLS_DN	35	-0.0728	-0.00308	0.14931	0.68708
GOBP_ATRIAL_CARDIAC_MUSCLE_TISSUE_MORPHOGENESIS	6	-0.20749	-0.00363	0.42552	0.68709
GOBP_REGULATION_OF_MACROPHAGE_DERIVED_FOAM_CELL_DIFFERENTIATION	31	-0.08477	-0.00337	0.17366	0.68727
GOMF_INTRAMOLECULAR_TRANSFERASE_ACTIVITY_PHOSPHOTRANSFERASES	10	-0.16098	-0.00364	0.32966	0.68733
REACTOME_ABACAVIR_ADME	9	-0.16933	-0.00363	0.34668	0.68737
GOMF_COLLAGEN_BINDING_INVOLVED_IN_CELL_MATRIX_ADHESION	5	-0.20797	-0.00332	0.42545	0.68752
GOBP_NEGATIVE_REGULATION_OF_AMYLOID_BETA_CLEARANCE	9	-0.15567	-0.00334	0.31839	0.68755
IBRAHIM_NRF3_DOWN	14	-0.10588	-0.00283	0.21646	0.68763
GOBP_PURINE_NUCLEOBASE_TRANSMEMBRANE_TRANSPORT	5	-0.20252	-0.00324	0.41387	0.68769
GOMF_BUTYRATE_COA_LIGASE_ACTIVITY	9	-0.15562	-0.00334	0.31784	0.68779
GOBP_RESPONSE_TO_INTERLEUKIN_12	7	-0.19275	-0.00364	0.39356	0.68784
GOBP_GLUCOSE_IMPORT	72	-0.05631	-0.00341	0.11497	0.68786
GOMF_OXIDOREDUCTASE_ACTIVITY_ACTING_ON_NAD_P_H	80	-0.05189	-0.00331	0.10593	0.68788
WP_P53_TRANSCRIPTIONAL_GENE_NETWORK	89	-0.04733	-0.00318	0.096605	0.68789
GOMF_PHOSPHATIDYLINOSITOL_3_KINASE_REGULATORY_SUBUNIT_BINDING	10	-0.16583	-0.00375	0.3385	0.6879
SHEN_SMARCA2_TARGETS_DN	285	-0.02677	-0.00321	0.054647	0.68791
GOBP_RESPONSE_TO_INTERLEUKIN_15	9	-0.15924	-0.00341	0.32495	0.68794
GOBP_REGULATION_OF_NEURON_PROJECTION_REGENERATION	28	-0.09097	-0.00344	0.18559	0.68799
GOBP_METANEPHRIC_GLOMERULAR_MESANGIUM_DEVELOPMENT	5	-0.23719	-0.00379	0.48384	0.68801
GOMF_PRIMARY_ACTIVE_TRANSMEMBRANE_TRANSPORTER_ACTIVITY	155	-0.03519	-0.00312	0.071771	0.68803
GOBP_WATER_TRANSPORT	23	-0.09855	-0.00338	0.20099	0.68804
WP_IL9_SIGNALING_PATHWAY	16	-0.12573	-0.00359	0.25614	0.68824
REACTOME_CALCITONIN_LIKE_LIGAND_RECEPTORS	10	-0.15953	-0.0036	0.32488	0.68829
VETTER_TARGETS_OF_PRKCA_AND_ETS1_UP	16	-0.10402	-0.00297	0.21181	0.68832
GOMF_PEPTIDOGLYCAN_MURALYTIC_ACTIVITY	13	-0.131	-0.00337	0.26674	0.68833
GOBP_RESPONSE_TO_FRUCTOSE	7	-0.14813	-0.0028	0.30143	0.68844
FIRESTEIN_CTNNB1_PATHWAY	31	-0.08278	-0.00329	0.16843	0.68846
GOBP_CELL_CELL_ADHESION_MEDIATED_BY_INTEGRIN	16	-0.1232	-0.00352	0.25065	0.68847
LEE_EARLY_T_LYMPHOCYTE_DN	56	-0.06316	-0.00337	0.12847	0.68849
GOBP_POSITIVE_REGULATION_OF_T_CELL_PROLIFERATION	100	-0.04768	-0.0034	0.096943	0.68857
GOBP_REGULATION_OF_RESPONSE_TO_BIOTIC_STIMULUS	438	-0.02157	-0.00319	0.043823	0.68868
KYNG_NORMAL_AGING_UP	14	-0.11533	-0.00308	0.23434	0.68868
REACTOME_RNA_POLYMERASE_III_TRANSCRIPTION	41	-0.07146	-0.00327	0.14519	0.6887
GOMF_P_TYPE_ION_TRANSPORTER_ACTIVITY	20	-0.10214	-0.00326	0.2074	0.6888
FORTSCHEGGER_PHF8_TARGETS_UP	258	-0.0283	-0.00323	0.057426	0.68891
KYNG_ENVIRONMENTAL_STRESS_RESPONSE_NOT_BY_4NQO_IN_OLD	12	-0.12222	-0.00302	0.248	0.68893
GOBP_REGULATION_OF_MEMBRANE_REPOLARIZATION_DURING_CARDIAC_MUSCLE_CELL_ACTION_POTENTIAL	4	-0.2533	-0.00362	0.51396	0.68894
GOCC_NUCLEAR_REPLICATION_FORK	35	-0.06933	-0.00293	0.14068	0.68894
GOBP_NEGATIVE_REGULATION_OF_EXOCYTOSIS	36	-0.08128	-0.00348	0.16488	0.68897
REACTOME_P38MAPK_EVENTS	13	-0.11815	-0.00304	0.2394	0.68918
GOBP_METANEPHRIC_TUBULE_MORPHOGENESIS	11	-0.14159	-0.00336	0.28656	0.68938
GOBP_METANEPHRIC_EPITHELIUM_DEVELOPMENT	27	-0.09364	-0.00347	0.18942	0.68947
WP_GENES_RELATED_TO_PRIMARY_CILIUM_DEVELOPMENT_BASED_ON_CRISPR	103	-0.04424	-0.0032	0.089442	0.68956
REACTOME_DRUG_MEDIATED_INHIBITION_OF_CDK4_CDK6_ACTIVITY	5	-0.18711	-0.00299	0.37826	0.68958
BILD_MYC_ONCOGENIC_SIGNATURE	200	-0.03023	-0.00304	0.061065	0.68968
GOCC_PLATELET_ALPHA_GRANULE_LUMEN	66	-0.05541	-0.00321	0.11192	0.68972
PEREZ_TP53_TARGETS	1128	-0.01397	-0.00326	0.028207	0.68981
GOMF_ALPHA_GLUCOSIDASE_ACTIVITY	6	-0.19499	-0.00341	0.39355	0.68986
GOBP_PROTEIN_INSERTION_INTO_MITOCHONDRIAL_INNER_MEMBRANE	13	-0.10653	-0.00274	0.21493	0.68993
WAKABAYASHI_ADIPOGENESIS_PPARG_RXRA_BOUND_8D	847	-0.01595	-0.00325	0.032178	0.68995
CHEOK_RESPONSE_TO_HD_MTX_DN	22	-0.08894	-0.00298	0.17935	0.69001
GOBP_PHOSPHATIDYLINOSITOL_METABOLIC_PROCESS	146	-0.0349	-0.003	0.070373	0.69001
GOBP_NEGATIVE_REGULATION_OF_PROTEIN_LOCALIZATION_TO_CELL_SURFACE	12	-0.15549	-0.00385	0.31345	0.69007
GOBP_BIOGENIC_AMINE_METABOLIC_PROCESS	94	-0.04546	-0.00314	0.091617	0.69012
GOMF_NUCLEOTIDE_TRANSMEMBRANE_TRANSPORTER_ACTIVITY	26	-0.08615	-0.00314	0.17359	0.69014
GOBP_ANDROGEN_BIOSYNTHETIC_PROCESS	9	-0.1451	-0.00311	0.29232	0.69019
KUUSELO_PANCREATIC_CANCER_19Q13_AMPLIFICATION	32	-0.14002	-0.00566	0.28205	0.6902
WP_INHIBITION_OF_EXOSOME_BIOGENESIS_AND_SECRETION_BY_MANUMYCIN_A_IN_CRPC_CELLS	18	-0.10311	-0.00312	0.2077	0.69021
GOBP_POSITIVE_REGULATION_OF_COMPLEMENT_ACTIVATION	5	-0.2364	-0.00378	0.47595	0.69029
GOBP_POSITIVE_REGULATION_OF_PROTEIN_LOCALIZATION_TO_CELL_PERIPHERY	67	-0.05523	-0.00323	0.1112	0.6903
GOBP_REGULATION_OF_CORTISOL_BIOSYNTHETIC_PROCESS	7	-0.1937	-0.00366	0.38957	0.69048
GOBP_REGULATION_OF_RNA_POLYMERASE_II_TRANSCRIPTION_PREINITIATION_COMPLEX_ASSEMBLY	8	-0.16566	-0.00335	0.33314	0.6905
PID_FOXM1_PATHWAY	40	-0.07378	-0.00333	0.1483	0.69057
WP_NANOPARTICLEMEDIATED_ACTIVATION_OF_RECEPTOR_SIGNALING	28	-0.08824	-0.00333	0.17736	0.6906
PID_INTEGRIN4_PATHWAY	11	-0.15317	-0.00363	0.30781	0.69062
GOMF_NUCLEOBASE_TRANSMEMBRANE_TRANSPORTER_ACTIVITY	8	-0.14372	-0.0029	0.28878	0.69064
GOBP_NEGATIVE_REGULATION_OF_COAGULATION	53	-0.06189	-0.00322	0.12431	0.69069
REACTOME_CHL1_INTERACTIONS	9	-0.16925	-0.00363	0.33984	0.69076
GOMF_ASPARTIC_TYPE_ENDOPEPTIDASE_INHIBITOR_ACTIVITY	7	-0.20966	-0.00396	0.42054	0.69095
GOBP_NEGATIVE_REGULATION_OF_TYPE_II_INTERFERON_PRODUCTION	40	-0.08065	-0.00364	0.1617	0.69103
GOMF_PYRUVATE_DEHYDROGENASE_ACTIVITY	6	-0.1696	-0.00297	0.33989	0.69109
GOBP_REGULATION_OF_FIBROBLAST_APOPTOTIC_PROCESS	18	-0.10603	-0.00321	0.21243	0.69115
GOBP_MYCOTOXIN_METABOLIC_PROCESS	7	-0.17391	-0.00329	0.34839	0.69117
GARGALOVIC_RESPONSE_TO_OXIDIZED_PHOSPHOLIPIDS_GREY_UP	17	-0.12195	-0.00359	0.24428	0.69118
GOBP_POSITIVE_REGULATION_OF_NERVOUS_SYSTEM_PROCESS	36	-0.08092	-0.00347	0.16209	0.69118
GOBP_REGULATION_OF_SOMITOGENESIS	6	-0.21545	-0.00377	0.43153	0.6912
WP_MAP3K1_ROLE_IN_PROMOTING_AND_BLOCKING_GONADAL_DETERMINATION	16	-0.12039	-0.00344	0.24102	0.69129
GOBP_REGULATION_OF_CELL_COMMUNICATION_BY_ELECTRICAL_COUPLING	15	-0.13792	-0.00382	0.27607	0.69131
GOBP_REGULATION_OF_GLYCOGEN_STARCH_SYNTHASE_ACTIVITY	8	-0.19063	-0.00385	0.38156	0.69132
GOMF_FRUCTOSE_BINDING	6	-0.21769	-0.00381	0.4356	0.69137
REACTOME_POLYMERASE_SWITCHING	14	-0.10913	-0.00292	0.21816	0.69153
WP_FAMILIAL_HYPERLIPIDEMIA_TYPE_2	15	-0.10918	-0.00302	0.21823	0.69157
KORKOLA_CHORIOCARCINOMA	7	-0.1665	-0.00315	0.3326	0.69167
GOBP_BLASTOCYST_FORMATION	44	-0.06976	-0.0033	0.13931	0.69173
PARK_APL_PATHOGENESIS_DN	47	-0.07226	-0.00354	0.14424	0.69182
NIKOLSKY_BREAST_CANCER_8Q23_Q24_AMPLICON	149	-0.05764	-0.00501	0.11501	0.69187
GOBP_GASTRO_INTESTINAL_SYSTEM_SMOOTH_MUSCLE_CONTRACTION	12	-0.12453	-0.00308	0.24845	0.69189
GOBP_INHIBITORY_SYNAPSE_ASSEMBLY	17	-0.12786	-0.00377	0.25504	0.69192
WP_NODLIKE_RECEPTOR_NLR_SIGNALING_PATHWAY	8	-0.13921	-0.00281	0.2777	0.69192
SALVADOR_MARTIN_PEDIATRIC_TBD_ANTI_TNF_THERAPY_NONRESPONDER_PRE_TREATMENT_UP	16	-0.12032	-0.00344	0.24001	0.69193
GOMF_ALPHA_ACTININ_BINDING	27	-0.09702	-0.0036	0.1934	0.69204
ASTON_MAJOR_DEPRESSIVE_DISORDER_DN	156	-0.03712	-0.0033	0.073954	0.69213
GOBP_REGULATION_OF_MYOSIN_LIGHT_CHAIN_PHOSPHATASE_ACTIVITY	7	-0.15489	-0.00293	0.30839	0.69225
GOBP_NEUROMUSCULAR_JUNCTION_DEVELOPMENT	49	-0.06424	-0.00321	0.12783	0.69234
GENTILE_UV_RESPONSE_CLUSTER_D2	37	-0.07654	-0.00332	0.15231	0.69236
GOBP_HEPARIN_BIOSYNTHETIC_PROCESS	11	-0.15978	-0.00379	0.31794	0.69236
KORKOLA_EMBRYONIC_CARCINOMA_VS_SEMINOMA_DN	23	-0.09531	-0.00326	0.18955	0.69244
REACTOME_PHOSPHORYLATION_OF_THE_APC_C	20	-0.10351	-0.00331	0.20583	0.69247
GOBP_POSITIVE_REGULATION_BY_SYMBIONT_OF_ENTRY_INTO_HOST	14	-0.11565	-0.00309	0.22995	0.69249
GOBP_NEGATIVE_REGULATION_OF_PLATELET_DERIVED_GROWTH_FACTOR_RECEPTOR_SIGNALING_PATHWAY	13	-0.13538	-0.00349	0.26917	0.6925
SHIPP_DLBCL_CURED_VS_FATAL_DN	43	-0.06165	-0.00289	0.12256	0.69252
GOMF_PHOSPHATIDYLINOSITOL_PHOSPHATE_BINDING	176	-0.03636	-0.00343	0.072281	0.69253
GOBP_REGULATION_OF_DNA_DIRECTED_DNA_POLYMERASE_ACTIVITY	13	-0.10875	-0.0028	0.21615	0.69256
REACTOME_OTHER_INTERLEUKIN_SIGNALING	24	-0.09951	-0.00348	0.19766	0.69267
GOBP_INTERLEUKIN_8_PRODUCTION	81	-0.05206	-0.00334	0.10337	0.69275
TERAMOTO_OPN_TARGETS_CLUSTER_5	7	-0.17725	-0.00335	0.35174	0.69284
GOBP_NEGATIVE_REGULATION_OF_MYELOID_CELL_DIFFERENTIATION	82	-0.05321	-0.00344	0.10558	0.69287
GOBP_MALE_GAMETE_GENERATION	576	-0.01954	-0.0033	0.038767	0.69288
WP_CYSTEINE_AND_METHIONINE_CATABOLISM	15	-0.10964	-0.00303	0.2175	0.6929
BROWN_MYELOID_CELL_DEVELOPMENT_UP	160	-0.03934	-0.00354	0.078025	0.69295
GOCC_DOPAMINERGIC_SYNAPSE	15	-0.11022	-0.00305	0.21857	0.69297
GOBP_RESPONSE_TO_NITRIC_OXIDE	21	-0.10143	-0.00332	0.20095	0.69313
WP_FOLLICLE_STIMULATING_HORMONE_FSH_SIGNALING_PATHWAY	27	-0.09503	-0.00353	0.18823	0.69317
DAIRKEE_CANCER_PRONE_RESPONSE_E2	28	-0.09047	-0.00342	0.17905	0.69331
WP_INTERFERON_TYPE_I_SIGNALING_PATHWAYS	53	-0.06572	-0.00341	0.13005	0.69333
PASTURAL_RIZ1_TARGETS_UP	10	-0.13553	-0.00306	0.26799	0.69347
GOMF_CARBONATE_DEHYDRATASE_ACTIVITY	15	-0.13501	-0.00374	0.26695	0.69349
GOCC_PROTEASOME_CORE_COMPLEX_ALPHA_SUBUNIT_COMPLEX	8	-0.13594	-0.00275	0.26863	0.69359
GOMF_GLYCERALDEHYDE_3_PHOSPHATE_DEHYDROGENASE_NADPLUS_NON_PHOSPHORYLATING_ACTIVITY	7	-0.21461	-0.00406	0.42389	0.69367
GOMF_RNA_ADENYLYLTRANSFERASE_ACTIVITY	6	-0.17329	-0.00303	0.34212	0.69375
REACTOME_VITAMIN_D_CALCIFEROL_METABOLISM	12	-0.1421	-0.00352	0.28045	0.69381
GOMF_INTEGRIN_BINDING	147	-0.03972	-0.00343	0.078373	0.69387
KEGG_LYSOSOME	121	-0.03992	-0.00313	0.078705	0.694
GOBP_POSITIVE_REGULATION_OF_CELL_ADHESION_MOLECULE_PRODUCTION	2	-0.37214	-0.00376	0.73349	0.69404
GOCC_MICROBODY_LUMEN	51	-0.06487	-0.00331	0.12782	0.69408
GOBP_PROTEIN_DNA_COMPLEX_DISASSEMBLY	20	-0.09538	-0.00305	0.18791	0.69412
GOBP_RENAL_WATER_ABSORPTION	4	-0.27131	-0.00388	0.5343	0.6942
HORIUCHI_WTAP_TARGETS_DN	308	-0.02542	-0.00316	0.050058	0.6942
GOBP_CELLULAR_RESPONSE_TO_CADMIUM_ION	31	-0.07902	-0.00314	0.15556	0.69426
GOBP_REGULATION_OF_ADAPTIVE_IMMUNE_RESPONSE	201	-0.03491	-0.00352	0.068694	0.69431
GOCC_ORGANELLE_ENVELOPE_LUMEN	92	-0.04457	-0.00305	0.08771	0.69432
GOMF_PRE_MIRNA_BINDING	8	-0.16582	-0.00335	0.32612	0.69443
GOBP_NEUTROPHIL_MEDIATED_KILLING_OF_GRAM_NEGATIVE_BACTERIUM	6	-0.17408	-0.00305	0.34223	0.69451
GOBP_ERBB2_ERBB4_SIGNALING_PATHWAY	5	-0.19383	-0.0031	0.38099	0.69453
GOBP_NADH_METABOLIC_PROCESS	13	-0.12016	-0.0031	0.23609	0.69461
REACTOME_ASSOCIATION_OF_TRIC_CCT_WITH_TARGET_PROTEINS_DURING_BIOSYNTHESIS	39	-0.07074	-0.00315	0.13888	0.69476
WANG_TARGETS_OF_MLL_CBP_FUSION_DN	47	-0.06263	-0.00306	0.12288	0.69485
TAKEDA_TARGETS_OF_NUP98_HOXA9_FUSION_3D_UP	175	-0.03833	-0.00361	0.075179	0.6949
ZHAN_MULTIPLE_MYELOMA_UP	59	-0.05714	-0.00313	0.11206	0.69494
GOBP_RETINOIC_ACID_METABOLIC_PROCESS	31	-0.0924	-0.00367	0.18107	0.69508
GOBP_GLUTAMATE_BIOSYNTHETIC_PROCESS	5	-0.19652	-0.00314	0.38507	0.6951
GOBP_BIOLOGICAL_PROCESS_INVOLVED_IN_INTERACTION_WITH_SYMBIONT	110	-0.04478	-0.00335	0.087726	0.69511
WEBER_METHYLATED_HCP_IN_FIBROBLAST_UP	6	-0.18903	-0.00331	0.37024	0.69517
GOBP_POSITIVE_REGULATION_OF_AXON_EXTENSION	34	-0.08541	-0.00356	0.16726	0.69519
GOBP_REGULATION_OF_GRANULOCYTE_CHEMOTAXIS	51	-0.06765	-0.00345	0.13242	0.69526
GOBP_CELLULAR_RESPONSE_TO_ETHANOL	13	-0.13495	-0.00348	0.26388	0.69546
GOBP_CELLULAR_EXTRAVASATION	71	-0.05664	-0.0034	0.11074	0.69547
GOBP_NEGATIVE_REGULATION_OF_VASCULAR_ASSOCIATED_SMOOTH_MUSCLE_CELL_PROLIFERATION	25	-0.09206	-0.00329	0.18	0.69548
GOBP_COMMON_MYELOID_PROGENITOR_CELL_PROLIFERATION	8	-0.17436	-0.00352	0.34082	0.69553
REACTOME_TNFR1_MEDIATED_CERAMIDE_PRODUCTION	6	-0.14564	-0.00255	0.28466	0.69554
GOBP_REGULATION_OF_MACROPHAGE_DIFFERENTIATION	22	-0.10155	-0.0034	0.19836	0.69566
GOBP_EPITHELIAL_CELL_PROLIFERATION	435	-0.02308	-0.0034	0.045006	0.69597
MIKKELSEN_PLURIPOTENT_STATE_DN	8	-0.193	-0.0039	0.37608	0.69609
GOBP_TRNA_WOBBLE_BASE_MODIFICATION	19	-0.11013	-0.00343	0.21459	0.6961
GOBP_CELL_SURFACE_TOLL_LIKE_RECEPTOR_SIGNALING_PATHWAY	46	-0.06924	-0.00335	0.13487	0.69614
GOMF_DNA_ENDONUCLEASE_ACTIVITY	35	-0.07806	-0.0033	0.15194	0.69629
ZHU_CMV_8_HR_UP	39	-0.07655	-0.00341	0.14899	0.69631
SENESE_HDAC2_TARGETS_UP	109	-0.04553	-0.00339	0.08858	0.69636
GOBP_NORADRENERGIC_NEURON_DEVELOPMENT	5	-0.25532	-0.00408	0.4966	0.69642
GOBP_BRANCHED_CHAIN_AMINO_ACID_CATABOLIC_PROCESS	20	-0.10924	-0.00349	0.21233	0.69654
GOBP_REGULATION_OF_FEVER_GENERATION	9	-0.17205	-0.00369	0.33418	0.69667
REACTOME_REGULATION_OF_CYTOSKELETAL_REMODELING_AND_CELL_SPREADING_BY_IPP_COMPLEX_COMPONENTS	8	-0.16488	-0.00333	0.32024	0.69667
GOBP_UTP_METABOLIC_PROCESS	11	-0.15578	-0.00369	0.30257	0.69668
VARELA_ZMPSTE24_TARGETS_DN	40	-0.07406	-0.00334	0.14384	0.69669
ACEVEDO_LIVER_TUMOR_VS_NORMAL_ADJACENT_TISSUE_UP	839	-0.01589	-0.00322	0.03085	0.69673
GOBP_SYNAPTIC_VESICLE_ENDOSOMAL_PROCESSING	7	-0.17842	-0.00337	0.34638	0.69675
THEILGAARD_NEUTROPHIL_AT_SKIN_WOUND_DN	224	-0.03082	-0.00328	0.059813	0.69683
ZHANG_ANTIVIRAL_RESPONSE_TO_RIBAVIRIN_UP	27	-0.09785	-0.00363	0.18962	0.69708
BUCKANOVICH_T_LYMPHOCYTE_HOMING_ON_TUMOR_UP	19	-0.12172	-0.00379	0.23585	0.6971
GOBP_CYTOPLASM_ORGANIZATION	9	-0.14361	-0.00308	0.27815	0.69717
PID_INTEGRIN2_PATHWAY	28	-0.09946	-0.00376	0.19256	0.69726
GOBP_RELAXATION_OF_SMOOTH_MUSCLE	9	-0.15019	-0.00322	0.29065	0.69733
PID_IL8_CXCR1_PATHWAY	27	-0.08626	-0.0032	0.16692	0.69735
GOBP_ARGININE_METABOLIC_PROCESS	19	-0.1193	-0.00371	0.23065	0.69749
GOBP_NEGATIVE_REGULATION_BY_HOST_OF_VIRAL_PROCESS	11	-0.15836	-0.00375	0.30571	0.69777
KEGG_MTOR_SIGNALING_PATHWAY	52	-0.06668	-0.00343	0.12856	0.698
AMIT_SERUM_RESPONSE_240_MCF10A	55	-0.06628	-0.00351	0.12776	0.69802
GOBP_POSITIVE_REGULATION_OF_DENDRITIC_CELL_CYTOKINE_PRODUCTION	13	-0.13107	-0.00338	0.25254	0.69811
BIOCARTA_NOTCH_PATHWAY	6	-0.19155	-0.00335	0.36908	0.69812
GOBP_REGULATION_OF_DNA_TEMPLATED_TRANSCRIPTION_ELONGATION	104	-0.04239	-0.00308	0.081661	0.69814
ZHANG_BREAST_CANCER_PROGENITORS_UP	427	-0.02301	-0.00336	0.044307	0.69822
PID_ATR_PATHWAY	38	-0.07699	-0.00339	0.14821	0.69829
CHIANG_LIVER_CANCER_SUBCLASS_CTNNB1_UP	169	-0.03925	-0.00363	0.075488	0.69844
GOMF_STRUCTURAL_CONSTITUENT_OF_SKIN_EPIDERMIS	36	-0.09937	-0.00426	0.1911	0.69845
GOMF_CYCLIC_NUCLEOTIDE_DEPENDENT_PROTEIN_KINASE_ACTIVITY	8	-0.16711	-0.00338	0.32119	0.69857
POS_HISTAMINE_RESPONSE_NETWORK	31	-0.09726	-0.00387	0.1867	0.69878
GOCC_POSTSYNAPTIC_RECYCLING_ENDOSOME	8	-0.17333	-0.0035	0.33246	0.69893
GOBP_PTERIDINE_CONTAINING_COMPOUND_METABOLIC_PROCESS	32	-0.08218	-0.00332	0.15759	0.69899
GOMF_CULLIN_FAMILY_PROTEIN_BINDING	25	-0.09664	-0.00345	0.18531	0.69899
GOCC_PRESYNAPTIC_MEMBRANE	163	-0.03906	-0.00355	0.074895	0.699
MATTIOLI_MGUS_VS_PCL	99	-0.04585	-0.00325	0.087905	0.699
AIGNER_ZEB1_TARGETS	33	-0.08767	-0.0036	0.16807	0.69902
NUNODA_RESPONSE_TO_DASATINIB_IMATINIB_DN	12	-0.12468	-0.00309	0.23903	0.69903
WP_LUNG_FIBROSIS	60	-0.07018	-0.00388	0.13447	0.69913
GOBP_MESODERMAL_CELL_FATE_COMMITMENT	17	-0.11897	-0.0035	0.22789	0.69918
GOBP_VESICLE_DOCKING_INVOLVED_IN_EXOCYTOSIS	43	-0.0679	-0.00318	0.13006	0.69918
GOBP_REGULATION_OF_SYSTEMIC_ARTERIAL_BLOOD_PRESSURE_BY_HORMONE	38	-0.08494	-0.00374	0.16269	0.6992
GOBP_NEGATIVE_REGULATION_OF_MESENCHYMAL_CELL_APOPTOTIC_PROCESS	8	-0.20267	-0.0041	0.38816	0.69921
GOBP_PLASMINOGEN_ACTIVATION	26	-0.10291	-0.00375	0.19707	0.69923
MALIK_REPRESSED_BY_ESTROGEN	13	-0.14135	-0.00364	0.27068	0.69923
GOBP_ASTROCYTE_CELL_MIGRATION	8	-0.16409	-0.00332	0.3141	0.6993
REACTOME_MODULATION_BY_MTB_OF_HOST_IMMUNE_SYSTEM	6	-0.18484	-0.00324	0.35346	0.69949
GOMF_HELICASE_ACTIVITY	151	-0.03715	-0.00325	0.07102	0.69955
GOBP_POSITIVE_REGULATION_OF_MHC_CLASS_I_BIOSYNTHETIC_PROCESS	6	-0.22923	-0.00401	0.43763	0.69979
OSWALD_HEMATOPOIETIC_STEM_CELL_IN_COLLAGEN_GEL_DN	269	-0.02951	-0.00344	0.056313	0.69989
GOBP_REGULATION_OF_NATURAL_KILLER_CELL_DIFFERENTIATION	13	-0.12062	-0.00311	0.22995	0.70005
GOBP_SKIN_EPIDERMIS_DEVELOPMENT	121	-0.04462	-0.0035	0.084997	0.70018
GOBP_FUSED_ANTRUM_STAGE	6	-0.18728	-0.00328	0.35674	0.7002
TURJANSKI_MAPK7_TARGETS	7	-0.17623	-0.00333	0.33564	0.70022
POS_RESPONSE_TO_HISTAMINE_UP	12	-0.15747	-0.0039	0.29987	0.70025
GOBP_RESPONSE_TO_FIBROBLAST_GROWTH_FACTOR	107	-0.04897	-0.00361	0.093196	0.70035
GOBP_HOMOLOGOUS_CHROMOSOME_SEGREGATION	62	-0.05882	-0.0033	0.11191	0.70042
GOBP_NEGATIVE_REGULATION_OF_CHOLESTEROL_EFFLUX	5	-0.17817	-0.00285	0.33889	0.70047
BIOCARTA_SODD_PATHWAY	10	-0.15739	-0.00356	0.29909	0.70063
GOBP_HISTONE_H4_DEACETYLATION	7	-0.16388	-0.0031	0.31122	0.70075
GOCC_EXTRINSIC_COMPONENT_OF_SYNAPTIC_VESICLE_MEMBRANE	11	-0.16593	-0.00393	0.31497	0.70083
GOBP_RESPONSE_TO_LEUCINE	14	-0.12697	-0.00339	0.241	0.70084
GOBP_COMPLEMENT_DEPENDENT_CYTOTOXICITY	13	-0.13296	-0.00342	0.25229	0.7009
GOUYER_TATI_TARGETS_DN	17	-0.11393	-0.00336	0.21616	0.70092
GOBP_ACTION_POTENTIAL	135	-0.04474	-0.0037	0.084865	0.70096
GOBP_POSITIVE_REGULATION_OF_ISOTYPE_SWITCHING_TO_IGG_ISOTYPES	10	-0.16089	-0.00364	0.30519	0.70096
GOMF_FOUR_WAY_JUNCTION_DNA_BINDING	17	-0.12507	-0.00368	0.23718	0.70101
GOCC_PROTON_TRANSPORTING_ATP_SYNTHASE_COMPLEX_CATALYTIC_CORE_F_1	6	-0.18094	-0.00317	0.34306	0.70105
KEGG_GLIOMA	65	-0.06086	-0.0035	0.11532	0.70115
GOCC_PRONUCLEUS	14	-0.12687	-0.00339	0.24036	0.70119
REACTOME_ZINC_INFLUX_INTO_CELLS_BY_THE_SLC39_GENE_FAMILY	10	-0.14104	-0.00319	0.26717	0.70122
CHIBA_RESPONSE_TO_TSA_UP	50	-0.07428	-0.00375	0.14061	0.70133
GOBP_MANCHETTE_ASSEMBLY	6	-0.20515	-0.00359	0.38832	0.70135
CERVERA_SDHB_TARGETS_1_UP	116	-0.04961	-0.00381	0.093895	0.70137
GOBP_REGULATION_OF_EARLY_ENDOSOME_TO_LATE_ENDOSOME_TRANSPORT	18	-0.11719	-0.00355	0.22179	0.70138
GOBP_NEGATIVE_REGULATION_OF_SODIUM_ION_TRANSPORT	16	-0.14087	-0.00403	0.26658	0.7014
SABATES_COLORECTAL_ADENOMA_DN	276	-0.03154	-0.00372	0.059675	0.70143
GOBP_POSITIVE_REGULATION_OF_T_CELL_TOLERANCE_INDUCTION	9	-0.17944	-0.00385	0.33945	0.70146
GOMF_DIACYLGLYCEROL_KINASE_ACTIVITY	10	-0.15297	-0.00346	0.28927	0.70153
KEGG_PANTOTHENATE_AND_COA_BIOSYNTHESIS	16	-0.13371	-0.00382	0.25273	0.70162
KEGG_DRUG_METABOLISM_CYTOCHROME_P450	68	-0.0741	-0.00436	0.14002	0.70168
GOBP_REGULATION_OF_ANTIMICROBIAL_PEPTIDE_PRODUCTION	9	-0.17058	-0.00366	0.32205	0.70183
GOBP_GLYCERALDEHYDE_3_PHOSPHATE_METABOLIC_PROCESS	6	-0.16336	-0.00286	0.30839	0.70184
WP_SYNTHESIS_OF_CERAMIDES_AND_1DEOXYCERAMIDES	22	-0.11525	-0.00386	0.21756	0.70184
GOBP_POSITIVE_REGULATION_OF_DENDRITE_DEVELOPMENT	15	-0.14442	-0.004	0.27261	0.70186
GALIE_TUMOR_ANGIOGENESIS	8	-0.17696	-0.00358	0.33395	0.7019
DITTMER_PTHLH_TARGETS_UP	111	-0.04526	-0.0034	0.08531	0.70213
GOBP_NEGATIVE_REGULATION_OF_G_PROTEIN_COUPLED_RECEPTOR_SIGNALING_PATHWAY	48	-0.07138	-0.00353	0.13451	0.70217
GOMF_CALCIUM_DEPENDENT_CYSTEINE_TYPE_ENDOPEPTIDASE_ACTIVITY	17	-0.13209	-0.00389	0.24887	0.70221
GOBP_OLIGODENDROCYTE_DEVELOPMENT	43	-0.07555	-0.00354	0.1423	0.70226
GOBP_REGULATION_OF_NCRNA_TRANSCRIPTION	24	-0.10512	-0.00368	0.19799	0.70227
GOBP_RESPONSE_TO_UV_A	15	-0.12407	-0.00343	0.23369	0.70227
GOMF_NUCLEASE_ACTIVITY	207	-0.0325	-0.00332	0.061211	0.70228
REACTOME_PREVENTION_OF_PHAGOSOMAL_LYSOSOMAL_FUSION	9	-0.16208	-0.00347	0.30505	0.7024
GOBP_HISTONE_H2A_K119_MONOUBIQUITINATION	7	-0.15815	-0.00299	0.29756	0.70245
GOBP_RESPONSE_TO_ALDOSTERONE	14	-0.14768	-0.00395	0.27784	0.70247
GOBP_PROTEIN_N_LINKED_GLYCOSYLATION	71	-0.05709	-0.00343	0.10737	0.70252
NIKOLSKY_BREAST_CANCER_11Q12_Q14_AMPLICON	156	-0.06524	-0.0058	0.12269	0.70254
GOBP_NEGATIVE_REGULATION_OF_RELEASE_OF_CYTOCHROME_C_FROM_MITOCHONDRIA	21	-0.09394	-0.00307	0.17666	0.70255
GOMF_CD4_RECEPTOR_BINDING	8	-0.18938	-0.00383	0.35601	0.70262
GOBP_PROTEIN_LOCALIZATION_TO_EARLY_ENDOSOME	11	-0.14212	-0.00337	0.26706	0.70269
REACTOME_RUNX3_REGULATES_CDKN1A_TRANSCRIPTION	7	-0.1986	-0.00375	0.37311	0.70273
REACTOME_NF_KB_ACTIVATION_THROUGH_FADD_RIP_1_PATHWAY_MEDIATED_BY_CASPASE_8_AND_10	12	-0.11874	-0.00294	0.22299	0.70281
GOBP_REVERSE_CHOLESTEROL_TRANSPORT	17	-0.12756	-0.00376	0.23946	0.70287
REACTOME_DEFECTIVE_B4GALT1_CAUSES_B4GALT1_CDG_CDG_2D	8	-0.19414	-0.00392	0.3643	0.70295
WAKABAYASHI_ADIPOGENESIS_PPARG_BOUND_36HR	29	-0.09882	-0.0038	0.18539	0.70299
GOBP_DENTINOGENESIS	7	-0.1952	-0.00369	0.36584	0.70318
WP_NETWORK_MAP_OF_SARSCOV2_SIGNALING_PATHWAY	213	-0.03478	-0.00361	0.06518	0.7032
MODY_HIPPOCAMPUS_NEONATAL	33	-0.09095	-0.00373	0.17039	0.70324
WP_ATM_SIGNALING_PATHWAY	39	-0.07503	-0.00335	0.14054	0.70327
GOBP_GLYCINE_BIOSYNTHETIC_PROCESS	7	-0.1704	-0.00322	0.31888	0.70345
GOBP_SEQUESTERING_OF_METAL_ION	24	-0.09396	-0.00329	0.17581	0.70347
YAMASHITA_SILENCED_BY_METHYLATION	8	-0.1887	-0.00381	0.35309	0.70348
GOBP_TRYPTOPHAN_CATABOLIC_PROCESS	9	-0.17499	-0.00375	0.3274	0.7035
GOBP_XMP_METABOLIC_PROCESS	7	-0.1557	-0.00294	0.29117	0.70358
GOMF_CXCR_CHEMOKINE_RECEPTOR_BINDING	17	-0.15001	-0.00442	0.2805	0.70359
GOBP_GLYCINE_TRANSPORT	15	-0.14773	-0.00409	0.27607	0.70371
GOBP_NEGATIVE_REGULATION_OF_HYPOXIA_INDUCED_INTRINSIC_APOPTOTIC_SIGNALING_PATHWAY	6	-0.16407	-0.00287	0.30658	0.70373
GOMF_POLYPEPTIDE_N_ACETYLGALACTOSAMINYLTRANSFERASE_ACTIVITY	19	-0.12769	-0.00398	0.23837	0.70391
GOBP_GLOMERULAR_MESANGIUM_DEVELOPMENT	16	-0.13979	-0.00399	0.26068	0.70411
GOMF_INOSITOL_PHOSPHATE_PHOSPHATASE_ACTIVITY	18	-0.11129	-0.00337	0.20749	0.70414
REACTOME_RHO_GTPASES_ACTIVATE_KTN1	11	-0.13621	-0.00323	0.25391	0.70417
GOBP_REGULATION_OF_RECEPTOR_MEDIATED_ENDOCYTOSIS	111	-0.04654	-0.00349	0.086694	0.70428
WP_MITOCHONDRIAL_BETAOXIDATION	8	-0.15076	-0.00305	0.28082	0.70431
GOMF_NUCLEAR_RETINOID_X_RECEPTOR_BINDING	15	-0.12535	-0.00347	0.23344	0.70436
GOCC_NEURONAL_RIBONUCLEOPROTEIN_GRANULE	5	-0.21146	-0.00338	0.39369	0.7044
GOBP_POSITIVE_REGULATION_OF_MITOTIC_CELL_CYCLE_SPINDLE_ASSEMBLY_CHECKPOINT	12	-0.14952	-0.0037	0.2783	0.70446
REACTOME_PEPTIDE_LIGAND_BINDING_RECEPTORS	183	-0.03975	-0.00383	0.07393	0.7046
REACTOME_ATF6_ATF6_ALPHA_ACTIVATES_CHAPERONES	12	-0.13161	-0.00326	0.2447	0.70466
BYSTRYKH_HEMATOPOIESIS_STEM_CELL_AND_BRAIN_QTL_TRANS	154	-0.03943	-0.00348	0.073302	0.70467
GOBP_REGULATION_OF_HIPPO_SIGNALING	25	-0.11203	-0.004	0.20823	0.7047
REACTOME_TYROSINE_CATABOLISM	5	-0.20808	-0.00332	0.38678	0.70471
WP_TYROSINE_METABOLISM_AND_RELATED_DISORDERS	5	-0.20808	-0.00332	0.38678	0.70471
GOBP_NEGATIVE_REGULATION_OF_PROTEIN_CATABOLIC_PROCESS_IN_THE_VACUOLE	5	-0.19044	-0.00304	0.35395	0.70472
GOBP_REGULATION_OF_REGULATED_SECRETORY_PATHWAY	126	-0.04333	-0.00346	0.080512	0.70478
GOMF_INOSITOL_TRISPHOSPHATE_PHOSPHATASE_ACTIVITY	12	-0.13253	-0.00328	0.24623	0.70479
GOMF_PEPTIDE_BINDING	298	-0.02962	-0.00363	0.055016	0.70486
HOFMANN_CELL_LYMPHOMA_DN	39	-0.08193	-0.00365	0.15201	0.70504
GOBP_PROLINE_IMPORT_ACROSS_PLASMA_MEMBRANE	5	-0.24063	-0.00384	0.44637	0.70509
GOBP_NEGATIVE_REGULATION_OF_EPITHELIAL_TO_MESENCHYMAL_TRANSITION	35	-0.08537	-0.00361	0.15835	0.7051
GOBP_G_PROTEIN_COUPLED_PURINERGIC_RECEPTOR_SIGNALING_PATHWAY	11	-0.15972	-0.00378	0.29564	0.70548
GOBP_POSITIVE_REGULATION_OF_CYCLIC_NUCLEOTIDE_PHOSPHODIESTERASE_ACTIVITY	5	-0.20765	-0.00332	0.38431	0.70551
PID_EPO_PATHWAY	32	-0.08531	-0.00345	0.15787	0.70552
TONG_INTERACT_WITH_PTTG1	56	-0.06323	-0.00338	0.11702	0.70553
GOBP_NEGATIVE_REGULATION_OF_MUSCLE_CONTRACTION	22	-0.10985	-0.00368	0.20326	0.70555
GOBP_REGULATION_OF_COMPLEMENT_DEPENDENT_CYTOTOXICITY	11	-0.1444	-0.00342	0.26695	0.70572
GOMF_CHITIN_BINDING	8	-0.1659	-0.00335	0.30669	0.70572
GOBP_POSITIVE_REGULATION_OF_VOLTAGE_GATED_POTASSIUM_CHANNEL_ACTIVITY	18	-0.12034	-0.00365	0.2224	0.70578
REACTOME_CREATION_OF_C4_AND_C2_ACTIVATORS	14	-0.15961	-0.00427	0.29481	0.70588
GOBP_CELLULAR_RESPONSE_TO_LEUCINE	10	-0.14177	-0.0032	0.26185	0.70589
GOBP_INOSINE_METABOLIC_PROCESS	5	-0.27118	-0.00433	0.50074	0.70593
GOCC_AUTOPHAGOSOME	110	-0.04575	-0.00342	0.084487	0.70593
GOBP_NEGATIVE_REGULATION_OF_DENDRITIC_CELL_DIFFERENTIATION	5	-0.20518	-0.00328	0.37884	0.70595
ONDER_CDH1_SIGNALING_VIA_CTNNB1	83	-0.06205	-0.00403	0.11454	0.706
REACTOME_RUNX1_REGULATES_TRANSCRIPTION_OF_GENES_INVOLVED_IN_DIFFERENTIATION_OF_HSCS	91	-0.0509	-0.00346	0.093961	0.706
GOCC_TRAMP_COMPLEX	5	-0.31326	-0.00501	0.57807	0.70606
GOBP_SECONDARY_PALATE_DEVELOPMENT	26	-0.10446	-0.0038	0.19269	0.70612
GOBP_ACTIVATION_OF_ADENYLATE_CYCLASE_ACTIVITY	24	-0.11596	-0.00406	0.21386	0.70616
GOMF_FATZ_BINDING	5	-0.25665	-0.0041	0.4732	0.70621
CAFFAREL_RESPONSE_TO_THC_24HR_3_DN	12	-0.16817	-0.00416	0.31006	0.70622
GOBP_NEGATIVE_REGULATION_OF_PROTEIN_K63_LINKED_UBIQUITINATION	7	-0.18387	-0.00348	0.33875	0.70636
KHETCHOUMIAN_TRIM24_TARGETS_DN	8	-0.17318	-0.0035	0.31894	0.70642
BIOCARTA_BBCELL_PATHWAY	9	-0.20382	-0.00437	0.37537	0.70643
GOBP_POSITIVE_REGULATION_OF_KIDNEY_DEVELOPMENT	11	-0.17264	-0.00409	0.31774	0.70655
WP_KENNEDY_PATHWAY_FROM_SPHINGOLIPIDS	14	-0.12727	-0.0034	0.2342	0.70658
LIANG_HEMATOPOIESIS_STEM_CELL_NUMBER_LARGE_VS_TINY_DN	43	-0.07733	-0.00362	0.14228	0.70659
GOCC_EXORIBONUCLEASE_COMPLEX	19	-0.12194	-0.0038	0.22425	0.70669
SANSOM_APC_TARGETS_REQUIRE_MYC	220	-0.03207	-0.00338	0.058968	0.70672
GOMF_ACYLTRANSFERASE_ACTIVITY_ACYL_GROUPS_CONVERTED_INTO_ALKYL_ON_TRANSFER	5	-0.22891	-0.00366	0.42085	0.70675
WP_AFLATOXIN_B1_METABOLISM	7	-0.19163	-0.00362	0.35193	0.70695
GOBP_RESPONSE_TO_FATTY_ACID	62	-0.06794	-0.00382	0.12476	0.70698
GOCC_CATSPER_COMPLEX	13	-0.12436	-0.0032	0.22834	0.70698
GOBP_REGULATION_OF_ATTACHMENT_OF_SPINDLE_MICROTUBULES_TO_KINETOCHORE	18	-0.10662	-0.00323	0.19572	0.70703
GOBP_VITAMIN_D3_METABOLIC_PROCESS	5	-0.18547	-0.00296	0.34034	0.70711
REACTOME_METABOLIC_DISORDERS_OF_BIOLOGICAL_OXIDATION_ENZYMES	34	-0.08348	-0.00348	0.15315	0.70715
GOBP_POSITIVE_REGULATION_OF_BLOOD_VESSEL_ENDOTHELIAL_CELL_MIGRATION	52	-0.06933	-0.00357	0.12715	0.70721
REACTOME_APC_C_CDH1_MEDIATED_DEGRADATION_OF_CDC20_AND_OTHER_APC_C_CDH1_TARGETED_PROTEINS_IN_LATE_MITOSIS_EARLY_G1	73	-0.056	-0.00341	0.10268	0.70724
GOBP_POSITIVE_REGULATION_OF_TRIGLYCERIDE_CATABOLIC_PROCESS	8	-0.19586	-0.00396	0.35897	0.70733
GOBP_ETHANOL_OXIDATION	8	-0.23475	-0.00474	0.43023	0.70734
GOBP_NEGATIVE_REGULATION_OF_LEUKOCYTE_PROLIFERATION	92	-0.052	-0.00356	0.095302	0.70735
GOCC_MITOCHONDRIAL_PYRUVATE_DEHYDROGENASE_COMPLEX	8	-0.1639	-0.00331	0.30032	0.70738
GOCC_CILIARY_TIP	48	-0.06694	-0.00331	0.1225	0.70761
GOBP_POSITIVE_REGULATION_OF_MYOBLAST_PROLIFERATION	12	-0.15907	-0.00394	0.29104	0.70765
REACTOME_ATF6_ATF6_ALPHA_ACTIVATES_CHAPERONE_GENES	10	-0.13825	-0.00312	0.25295	0.70765
GOBP_RNA_EXPORT_FROM_NUCLEUS	82	-0.05348	-0.00345	0.097846	0.70766
GOCC_CONNEXIN_COMPLEX	20	-0.12133	-0.00388	0.22193	0.7077
NABA_MATRISOME	988	-0.01766	-0.00387	0.032278	0.70789
GOBP_NEGATIVE_REGULATION_OF_OSTEOBLAST_PROLIFERATION	12	-0.16404	-0.00406	0.29975	0.7079
WP_ALTERNATIVE_PATHWAY_OF_FETAL_ANDROGEN_SYNTHESIS	10	-0.14511	-0.00328	0.26493	0.70806
GOBP_REGULATION_OF_MEMBRANE_REPOLARIZATION_DURING_ACTION_POTENTIAL	7	-0.21351	-0.00404	0.38969	0.70812
BIOCARTA_TOLL_PATHWAY	23	-0.09837	-0.00337	0.1795	0.70815
GOBP_PARKIN_MEDIATED_STIMULATION_OF_MITOPHAGY_IN_RESPONSE_TO_MITOCHONDRIAL_DEPOLARIZATION	6	-0.18675	-0.00327	0.34068	0.70821
GOBP_POSITIVE_REGULATION_OF_PINOCYTOSIS	7	-0.18345	-0.00347	0.33447	0.70831
GOBP_NEGATIVE_REGULATION_OF_PHOTORECEPTOR_CELL_DIFFERENTIATION	6	-0.22211	-0.00389	0.40468	0.70844
REACTOME_JNK_C_JUN_KINASES_PHOSPHORYLATION_AND_ACTIVATION_MEDIATED_BY_ACTIVATED_HUMAN_TAK1	21	-0.11248	-0.00368	0.20466	0.7087
QI_HYPOXIA_TARGETS_OF_HIF1A_AND_FOXA2	35	-0.083	-0.00351	0.15102	0.70871
GOBP_REGULATION_OF_ESTABLISHMENT_OF_PROTEIN_LOCALIZATION_TO_CHROMOSOME	12	-0.13621	-0.00337	0.24781	0.70872
GOBP_NEGATIVE_REGULATION_OF_CELLULAR_RESPONSE_TO_TRANSFORMING_GROWTH_FACTOR_BETA_STIMULUS	4	-0.20884	-0.00298	0.37987	0.70876
GOBP_NEGATIVE_REGULATION_OF_CATABOLIC_PROCESS	318	-0.02738	-0.00346	0.049777	0.70884
WHITESIDE_CISPLATIN_RESISTANCE_DN	13	-0.13502	-0.00348	0.24545	0.70887
GOBP_REGULATION_OF_LEUKOCYTE_DIFFERENTIATION	312	-0.02974	-0.00372	0.054056	0.70889
GOBP_PHOSPHATIDYLETHANOLAMINE_METABOLIC_PROCESS	28	-0.09969	-0.00377	0.18106	0.70904
REACTOME_DISEASES_OF_CARBOHYDRATE_METABOLISM	34	-0.08243	-0.00343	0.1497	0.70905
GOBP_REGULATION_OF_CELL_DEVELOPMENT	800	-0.01866	-0.00369	0.033888	0.70906
GOCC_OMEGASOME	5	-0.25686	-0.0041	0.46598	0.70926
GOMF_TRANSFORMING_GROWTH_FACTOR_BETA_RECEPTOR_ACTIVITY_TYPE_I	5	-0.26527	-0.00424	0.48114	0.70929
GOBP_REGULATION_OF_PLATELET_DERIVED_GROWTH_FACTOR_RECEPTOR_ALPHA_SIGNALING_PATHWAY	5	-0.23858	-0.00381	0.43265	0.70933
GOBP_REGULATION_OF_B_CELL_PROLIFERATION	64	-0.06522	-0.00372	0.11823	0.7094
REACTOME_VITAMIN_B1_THIAMIN_METABOLISM	5	-0.20842	-0.00333	0.37759	0.70952
TIAN_TNF_SIGNALING_VIA_NFKB	26	-0.1108	-0.00403	0.20069	0.70955
GOBP_T_CELL_ACTIVATION_INVOLVED_IN_IMMUNE_RESPONSE	117	-0.05043	-0.00389	0.091333	0.70957
GOBP_POSITIVE_REGULATION_OF_CYTOKINE_PRODUCTION_INVOLVED_IN_INFLAMMATORY_RESPONSE	24	-0.11073	-0.00387	0.20043	0.70969
GOBP_REGULATION_OF_TYPE_2_IMMUNE_RESPONSE	33	-0.09281	-0.00381	0.16792	0.70977
GOBP_RESPONSE_TO_ATP	32	-0.08741	-0.00353	0.15804	0.70989
GOBP_REGULATION_OF_PEROXISOME_PROLIFERATOR_ACTIVATED_RECEPTOR_SIGNALING_PATHWAY	14	-0.13346	-0.00357	0.24119	0.70998
GOBP_POSITIVE_REGULATION_OF_IRE1_MEDIATED_UNFOLDED_PROTEIN_RESPONSE	7	-0.21209	-0.00401	0.38322	0.71002
WP_ARYLAMINE_METABOLISM	6	-0.17724	-0.0031	0.32015	0.71007
BIOCARTA_NFKB_PATHWAY	19	-0.10742	-0.00334	0.1939	0.7102
GOBP_NEGATIVE_REGULATION_OF_RESPONSE_TO_EXTERNAL_STIMULUS	393	-0.02513	-0.00352	0.04533	0.71034
MOOTHA_TCA	15	-0.12071	-0.00334	0.21773	0.71035
GOBP_PYRIMIDINE_RIBONUCLEOSIDE_DIPHOSPHATE_METABOLIC_PROCESS	7	-0.2005	-0.00379	0.36156	0.71039
MONTERO_THYROID_CANCER_POOR_SURVIVAL_UP	12	-0.14587	-0.00361	0.26291	0.7105
WP_GANGLIO_SPHINGOLIPID_METABOLISM	13	-0.15266	-0.00393	0.27514	0.7105
GOBP_NEGATIVE_REGULATION_OF_ALCOHOL_BIOSYNTHETIC_PROCESS	13	-0.14245	-0.00367	0.25664	0.71057
GOCC_9PLUS2_MOTILE_CILIUM	161	-0.03975	-0.00359	0.071618	0.71057
GOBP_POSITIVE_REGULATION_OF_EPITHELIAL_CELL_PROLIFERATION	203	-0.03648	-0.0037	0.06572	0.71058
NADLER_HYPERGLYCEMIA_AT_OBESITY	58	-0.06546	-0.00356	0.11782	0.71074
REACTOME_SOS_MEDIATED_SIGNALLING	7	-0.20457	-0.00387	0.36817	0.71077
GOCC_U6_SNRNP	8	-0.16201	-0.00327	0.29147	0.71084
GOBP_POSITIVE_REGULATION_OF_ESTABLISHMENT_OF_PROTEIN_LOCALIZATION_TO_MITOCHONDRION	36	-0.07903	-0.00339	0.14217	0.71085
GOBP_CARDIAC_CONDUCTION_SYSTEM_DEVELOPMENT	35	-0.09733	-0.00411	0.17499	0.71096
GOCC_MITOTIC_SPINDLE_MICROTUBULE	14	-0.1289	-0.00345	0.23172	0.71098
GOBP_FORMATE_METABOLIC_PROCESS	6	-0.22799	-0.00399	0.40977	0.71102
GOBP_RESPONSE_TO_UV	153	-0.04011	-0.00353	0.072085	0.71104
BHAT_ESR1_TARGETS_NOT_VIA_AKT1_UP	206	-0.03739	-0.00381	0.067183	0.71108
GOMF_CHEMOKINE_BINDING	20	-0.12531	-0.004	0.2251	0.71112
GOCC_PARANODE_REGION_OF_AXON	11	-0.15324	-0.00363	0.27517	0.71119
GOBP_COPPER_ION_TRANSPORT	16	-0.10789	-0.00308	0.19366	0.71128
REACTOME_METABOLISM_OF_INGESTED_SEMET_SEC_MESEC_INTO_H2SE	8	-0.16954	-0.00343	0.30424	0.71131
REACTOME_SULFUR_AMINO_ACID_METABOLISM	28	-0.09125	-0.00345	0.16374	0.71133
GOCC_COATED_VESICLE	304	-0.02846	-0.00352	0.051059	0.71139
GOMF_PASSIVE_TRANSMEMBRANE_TRANSPORTER_ACTIVITY	469	-0.02532	-0.00387	0.045412	0.7114
GOCC_CHECKPOINT_CLAMP_COMPLEX	5	-0.18972	-0.00303	0.34014	0.7115
GOBP_GLOMERULAR_MESANGIAL_CELL_PROLIFERATION	12	-0.16747	-0.00414	0.29998	0.71167
REACTOME_GLYCEROPHOSPHOLIPID_BIOSYNTHESIS	128	-0.04564	-0.00368	0.081675	0.71186
KRISHNAN_FURIN_TARGETS_DN	9	-0.13557	-0.00291	0.24243	0.71199
GOCC_MITOCHONDRIAL_MATRIX	474	-0.02274	-0.0035	0.040656	0.71203
GOMF_LYASE_ACTIVITY	195	-0.03656	-0.00363	0.065326	0.71215
GOCC_SAGA_COMPLEX	20	-0.10313	-0.00329	0.18425	0.71216
GOBP_REGULATION_OF_EXCITATORY_SYNAPSE_ASSEMBLY	15	-0.13708	-0.00379	0.24489	0.71218
WP_LTF_DANGER_SIGNAL_RESPONSE_PATHWAY	19	-0.12518	-0.0039	0.22357	0.71223
GOBP_ATTACHMENT_OF_SPINDLE_MICROTUBULES_TO_KINETOCHORE	43	-0.07238	-0.00339	0.12925	0.71226
GOMF_MONOOXYGENASE_ACTIVITY	98	-0.05952	-0.0042	0.10624	0.71235
GOMF_DNA_CLAMP_LOADER_ACTIVITY	9	-0.15136	-0.00324	0.27005	0.71242
PEDERSEN_METASTASIS_BY_ERBB2_ISOFORM_6	28	-0.10191	-0.00385	0.18179	0.71245
GOBP_ISOTYPE_SWITCHING_TO_IGG_ISOTYPES	15	-0.13824	-0.00382	0.2466	0.71246
WANG_ESOPHAGUS_CANCER_PROGRESSION_UP	9	-0.186	-0.00399	0.33179	0.71246
MODY_HIPPOCAMPUS_POSTNATAL	56	-0.06677	-0.00357	0.11909	0.71248
GOBP_NEGATIVE_REGULATION_OF_DOPAMINE_SECRETION	5	-0.20908	-0.00334	0.37292	0.71249
GOBP_REGULATION_OF_PROTEIN_CATABOLIC_PROCESS	351	-0.02636	-0.0035	0.046997	0.71253
RODRIGUES_NTN1_AND_DCC_TARGETS	31	-0.09786	-0.00389	0.17441	0.71263
ZHAN_EARLY_DIFFERENTIATION_GENES_DN	42	-0.07681	-0.00355	0.13679	0.71278
GOBP_REGULATION_OF_SMAD_PROTEIN_COMPLEX_ASSEMBLY	6	-0.25393	-0.00444	0.45218	0.71279
GOCC_OXOGLUTARATE_DEHYDROGENASE_COMPLEX	5	-0.16906	-0.0027	0.30098	0.71284
GOBP_REGULATION_OF_POLYAMINE_TRANSMEMBRANE_TRANSPORT	5	-0.17294	-0.00276	0.30779	0.7129
GOMF_ORNITHINE_DECARBOXYLASE_REGULATOR_ACTIVITY	5	-0.17294	-0.00276	0.30779	0.7129
GOBP_POSITIVE_REGULATION_OF_ERYTHROCYTE_DIFFERENTIATION	31	-0.09627	-0.00383	0.17131	0.71293
GOBP_MORPHOGENESIS_OF_AN_EPITHELIAL_SHEET	59	-0.074	-0.00406	0.13167	0.71295
HOLLEMAN_PREDNISOLONE_RESISTANCE_ALL_DN	11	-0.15585	-0.00369	0.2773	0.71295
GOBP_AMINO_ACID_BIOSYNTHETIC_PROCESS	77	-0.06103	-0.00382	0.10856	0.71299
GOMF_GLYCEROL_CHANNEL_ACTIVITY	5	-0.22131	-0.00354	0.39347	0.71309
MYLLYKANGAS_AMPLIFICATION_HOT_SPOT_25	9	-0.17652	-0.00378	0.3137	0.71318
GOBP_NEUROTRANSMITTER_REUPTAKE	35	-0.09379	-0.00396	0.16666	0.71321
VALK_AML_CLUSTER_4	26	-0.10245	-0.00373	0.18202	0.71323
GOBP_POSITIVE_REGULATION_OF_MONOCYTE_DIFFERENTIATION	10	-0.16154	-0.00365	0.28694	0.71327
SANA_TNF_SIGNALING_DN	81	-0.06187	-0.00397	0.1099	0.71327
AGARWAL_AKT_PATHWAY_TARGETS	10	-0.1877	-0.00424	0.3332	0.71339
GOMF_RNA_ENDONUCLEASE_ACTIVITY	69	-0.06071	-0.0036	0.10758	0.71373
GOBP_AMINO_SUGAR_METABOLIC_PROCESS	42	-0.08458	-0.00391	0.14985	0.71377
YAGI_AML_RELAPSE_PROGNOSIS	34	-0.07536	-0.00314	0.13351	0.71377
GOBP_POSITIVE_REGULATION_OF_UBIQUITIN_DEPENDENT_PROTEIN_CATABOLIC_PROCESS	112	-0.04854	-0.00366	0.085918	0.71396
GOBP_POSITIVE_REGULATION_OF_INTERLEUKIN_13_PRODUCTION	14	-0.13566	-0.00363	0.24009	0.71397
KIM_MYCL1_AMPLIFICATION_TARGETS_UP	13	-0.14678	-0.00378	0.25975	0.71399
GOBP_TOLL_LIKE_RECEPTOR_2_SIGNALING_PATHWAY	17	-0.13828	-0.00407	0.24468	0.71401
GOBP_PHOSPHATIDYLETHANOLAMINE_BIOSYNTHETIC_PROCESS	10	-0.1564	-0.00353	0.2766	0.71412
GOBP_MEIOTIC_CELL_CYCLE_PROCESS	210	-0.03459	-0.00356	0.061162	0.71414
GOBP_LOW_DENSITY_LIPOPROTEIN_PARTICLE_REMODELING	16	-0.12551	-0.00359	0.22181	0.71425
GOBP_NON_MOTILE_CILIUM_ASSEMBLY	65	-0.06293	-0.00362	0.11119	0.71429
GOBP_MRNA_EXPORT_FROM_NUCLEUS	62	-0.06288	-0.00353	0.11104	0.7144
GOBP_OSMOSENSORY_SIGNALING_PATHWAY	5	-0.2377	-0.0038	0.41941	0.71455
GOBP_INDUCTION_OF_BACTERIAL_AGGLUTINATION	7	-0.23837	-0.00451	0.42049	0.7146
GOBP_REGULATION_OF_SODIUM_DEPENDENT_PHOSPHATE_TRANSPORT	5	-0.22731	-0.00363	0.40079	0.71469
BIOCARTA_RB_PATHWAY	13	-0.13807	-0.00356	0.24341	0.71472
GOBP_REGULATION_OF_DOPAMINERGIC_NEURON_DIFFERENTIATION	12	-0.15482	-0.00383	0.27283	0.71479
HOEGERKORP_CD44_TARGETS_DIRECT_UP	26	-0.10799	-0.00393	0.1903	0.7148
GOBP_TRANSLATIONAL_TERMINATION	17	-0.09955	-0.00293	0.1754	0.71482
SESTO_RESPONSE_TO_UV_C3	21	-0.10231	-0.00335	0.18013	0.71498
GOCC_CEREBELLAR_CLIMBING_FIBER_TO_PURKINJE_CELL_SYNAPSE	7	-0.20156	-0.00381	0.35482	0.715
GOMF_PROTEOGLYCAN_BINDING	36	-0.09088	-0.00389	0.15996	0.71503
GOBP_CENTROSOME_SEPARATION	15	-0.13222	-0.00366	0.2327	0.71504
DAVICIONI_TARGETS_OF_PAX_FOXO1_FUSIONS_UP	253	-0.03686	-0.00416	0.064867	0.71508
GOBP_ORGANONITROGEN_COMPOUND_BIOSYNTHETIC_PROCESS	1657	-0.01326	-0.00369	0.023298	0.71531
GOBP_PYRIMIDINE_NUCLEOSIDE_METABOLIC_PROCESS	24	-0.12726	-0.00445	0.22367	0.71532
GOBP_GANGLIOSIDE_METABOLIC_PROCESS	27	-0.10082	-0.00374	0.17706	0.71546
REACTOME_PI5P_REGULATES_TP53_ACETYLATION	8	-0.19668	-0.00397	0.34535	0.71549
GOBP_POSITIVE_REGULATION_OF_NEURON_PROJECTION_REGENERATION	10	-0.15847	-0.00358	0.27821	0.71552
LINDGREN_BLADDER_CANCER_CLUSTER_1_UP	115	-0.0511	-0.0039	0.089611	0.71574
GOBP_LEUKOCYTE_DEGRANULATION	80	-0.06017	-0.00384	0.10546	0.71584
GOBP_REGULATION_OF_MYELOID_LEUKOCYTE_DIFFERENTIATION	118	-0.05026	-0.00389	0.088075	0.71588
GOBP_AMINO_ACID_BETAINE_TRANSPORT	12	-0.15966	-0.00395	0.27968	0.71596
GOBP_SEPTUM_PRIMUM_DEVELOPMENT	5	-0.24877	-0.00397	0.43573	0.71597
OZANNE_AP1_TARGETS_UP	14	-0.12622	-0.00337	0.22103	0.71601
REACTOME_METABOLISM_OF_AMINE_DERIVED_HORMONES	17	-0.12247	-0.00361	0.21439	0.71608
BIOCARTA_MEF2D_PATHWAY	18	-0.13327	-0.00404	0.23327	0.71611
KRIGE_RESPONSE_TO_TOSEDOSTAT_6HR_UP	875	-0.01788	-0.00369	0.031278	0.71618
GOBP_INNATE_IMMUNE_RESPONSE_ACTIVATING_CELL_SURFACE_RECEPTOR_SIGNALING_PATHWAY	73	-0.06215	-0.00379	0.1087	0.71624
PID_ERBB1_INTERNALIZATION_PATHWAY	41	-0.08937	-0.00409	0.15631	0.71624
PID_IL2_STAT5_PATHWAY	30	-0.09693	-0.00379	0.16952	0.71626
REACTOME_SHC_MEDIATED_CASCADE_FGFR1	21	-0.11648	-0.00381	0.20365	0.71631
CHEN_ETV5_TARGETS_SERTOLI	22	-0.1143	-0.00383	0.19978	0.71639
KEGG_SELENOAMINO_ACID_METABOLISM	26	-0.10029	-0.00365	0.17528	0.7164
GOMF_TRANSMEMBRANE_RECEPTOR_PROTEIN_TYROSINE_KINASE_ADAPTOR_ACTIVITY	17	-0.13285	-0.00391	0.23201	0.71654
REACTOME_TELOMERE_EXTENSION_BY_TELOMERASE	23	-0.10272	-0.00352	0.17938	0.71654
KOBAYASHI_EGFR_SIGNALING_6HR_UP	7	-0.18757	-0.00355	0.32749	0.71658
ANDERSEN_LIVER_CANCER_KRT19_DN	75	-0.06111	-0.00378	0.10668	0.71662
GOBP_CELLULAR_RESPONSE_TO_NICOTINE	8	-0.15524	-0.00314	0.271	0.71662
GOBP_IMPORT_INTO_CELL	255	-0.03406	-0.00386	0.059372	0.71688
KEGG_STARCH_AND_SUCROSE_METABOLISM	48	-0.0867	-0.00429	0.15102	0.71704
GOBP_LEUKOCYTE_MIGRATION	367	-0.02936	-0.00398	0.051134	0.71706
WP_MALE_INFERTILITY	137	-0.04786	-0.00399	0.083324	0.71715
GOMF_SERINE_TYPE_CARBOXYPEPTIDASE_ACTIVITY	5	-0.24826	-0.00397	0.43178	0.71734
GOBP_FEMALE_GENITALIA_DEVELOPMENT	17	-0.11933	-0.00351	0.20743	0.71743
SANSOM_APC_MYC_TARGETS	235	-0.03214	-0.0035	0.055849	0.71752
GOBP_REGULATION_OF_ALPHA_BETA_T_CELL_ACTIVATION	111	-0.05291	-0.00397	0.091932	0.71753
JOHANSSON_GLIOMAGENESIS_BY_PDGFB_UP	55	-0.06621	-0.0035	0.11501	0.71758
KEGG_RETINOL_METABOLISM	61	-0.08062	-0.00449	0.14005	0.71758
GOBP_TETRAPYRROLE_METABOLIC_PROCESS	61	-0.06214	-0.00346	0.10794	0.71759
WP_VITAMIN_D_IN_INFLAMMATORY_DISEASES	21	-0.11479	-0.00376	0.19934	0.71764
GOBP_POSITIVE_REGULATION_OF_VIRAL_LIFE_CYCLE	24	-0.11191	-0.00392	0.19427	0.71772
WP_CANCER_IMMUNOTHERAPY_BY_CTLA4_BLOCKADE	14	-0.15057	-0.00402	0.26115	0.71787
GOMF_DNA_REPLICATION_ORIGIN_BINDING	16	-0.12579	-0.00359	0.21809	0.71795
SA_TRKA_RECEPTOR	17	-0.11704	-0.00345	0.2029	0.71797
TOMIDA_METASTASIS_DN	17	-0.12332	-0.00363	0.21374	0.71802
GOCC_GOLGI_MEMBRANE	642	-0.02107	-0.00375	0.036512	0.71803
GOBP_REGULATION_OF_POSTSYNAPTIC_SPECIALIZATION_ASSEMBLY	14	-0.14613	-0.00391	0.25313	0.71813
GARGALOVIC_RESPONSE_TO_OXIDIZED_PHOSPHOLIPIDS_GREEN_UP	25	-0.12359	-0.00441	0.21397	0.71823
GOBP_NEGATIVE_REGULATION_OF_PROTEIN_EXIT_FROM_ENDOPLASMIC_RETICULUM	10	-0.13689	-0.00309	0.2366	0.71856
PARK_OSTEOBLAST_DIFFERENTIATION_BY_PHENYLAMIL_DN	6	-0.2557	-0.00448	0.44194	0.71856
KIM_GLIS2_TARGETS_DN	5	-0.24348	-0.00389	0.42077	0.71858
GOBP_CELLULAR_CARBOHYDRATE_CATABOLIC_PROCESS	42	-0.08082	-0.00374	0.13957	0.71873
MIZUKAMI_HYPOXIA_UP	12	-0.16706	-0.00413	0.28827	0.71888
GOBP_REGULATION_OF_VASCULOGENESIS	16	-0.14599	-0.00417	0.25186	0.71892
GOBP_METANEPHRIC_NEPHRON_TUBULE_MORPHOGENESIS	8	-0.19485	-0.00394	0.33583	0.71911
GOBP_INDUCTION_OF_POSITIVE_CHEMOTAXIS	14	-0.15286	-0.00409	0.26344	0.71912
REACTOME_MEIOTIC_RECOMBINATION	49	-0.07263	-0.00363	0.12515	0.71916
YAUCH_HEDGEHOG_SIGNALING_PARACRINE_UP	139	-0.04705	-0.00395	0.080976	0.71937
GOBP_NEGATIVE_REGULATION_OF_CELL_CYCLE_CHECKPOINT	8	-0.19142	-0.00387	0.32937	0.71943
REACTOME_APC_C_CDC20_MEDIATED_DEGRADATION_OF_CYCLIN_B	24	-0.10795	-0.00378	0.18575	0.71943
GOBP_REGULATION_OF_OOCYTE_MATURATION	7	-0.18127	-0.00343	0.31174	0.71953
REACTOME_GENE_SILENCING_BY_RNA	100	-0.0547	-0.0039	0.09401	0.71967
WP_GPCRS_CLASS_B_SECRETINLIKE	23	-0.1269	-0.00435	0.2181	0.71967
GOCC_CTF18_RFC_LIKE_COMPLEX	7	-0.17412	-0.00329	0.29921	0.71969
NABA_SECRETED_FACTORS	323	-0.03297	-0.0042	0.056636	0.71973
GOBP_POSITIVE_REGULATION_OF_TRANSCRIPTION_BY_RNA_POLYMERASE_III	18	-0.14021	-0.00425	0.24088	0.71974
GOBP_REGULATION_OF_NEUROTRANSMITTER_TRANSPORT	96	-0.05402	-0.00377	0.092803	0.71974
ZHAN_MULTIPLE_MYELOMA_SPIKED	22	-0.11326	-0.00379	0.19451	0.71981
GOBP_DNA_DAMAGE_RESPONSE_SIGNAL_TRANSDUCTION_RESULTING_IN_TRANSCRIPTION	19	-0.11998	-0.00374	0.20599	0.71985
REACTOME_GPVI_MEDIATED_ACTIVATION_CASCADE	34	-0.0954	-0.00397	0.16377	0.71988
GOMF_GLYCOLIPID_MANNOSYLTRANSFERASE_ACTIVITY	5	-0.25198	-0.00403	0.43256	0.71989
REACTOME_RESPIRATORY_ELECTRON_TRANSPORT_ATP_SYNTHESIS_BY_CHEMIOSMOTIC_COUPLING_AND_HEAT_PRODUCTION_BY_UNCOUPLING_PROTEINS	112	-0.04543	-0.00343	0.07799	0.7199
PAL_PRMT5_TARGETS_DN	29	-0.1073	-0.00413	0.18416	0.71993
BIOCARTA_DICER_PATHWAY	5	-0.31976	-0.00511	0.54878	0.71994
GOCC_POST_MRNA_RELEASE_SPLICEOSOMAL_COMPLEX	10	-0.14223	-0.00321	0.24401	0.72001
WP_HEPATOCYTE_GROWTH_FACTOR_RECEPTOR_SIGNALING	34	-0.09426	-0.00392	0.16171	0.72002
GOMF_HEPARAN_SULFATE_PROTEOGLYCAN_BINDING	18	-0.13541	-0.0041	0.23219	0.72012
REACTOME_PROTEIN_LOCALIZATION	161	-0.03876	-0.0035	0.066451	0.72013
GOBP_REGULATION_OF_TRANSCRIPTION_FROM_RNA_POLYMERASE_II_PROMOTER_IN_RESPONSE_TO_HYPOXIA	11	-0.16993	-0.00403	0.29126	0.72019
GOBP_REGULATION_OF_CD40_SIGNALING_PATHWAY	6	-0.27666	-0.00484	0.47391	0.72031
GOBP_NEGATIVE_REGULATION_OF_VASCULAR_ASSOCIATED_SMOOTH_MUSCLE_CELL_DIFFERENTIATION	8	-0.24309	-0.00491	0.4163	0.72036
OHASHI_AURKB_TARGETS	7	-0.19773	-0.00374	0.33851	0.72043
WP_EFFECTS_OF_NITRIC_OXIDE	6	-0.23135	-0.00405	0.39589	0.72052
GOBP_BLOOD_VESSEL_ENDOTHELIAL_CELL_PROLIFERATION_INVOLVED_IN_SPROUTING_ANGIOGENESIS	23	-0.12422	-0.00426	0.21248	0.7206
GOBP_SOMITE_ROSTRAL_CAUDAL_AXIS_SPECIFICATION	10	-0.18005	-0.00407	0.30792	0.72063
GOMF_HISTONE_H4K5_ACETYLTRANSFERASE_ACTIVITY	11	-0.13958	-0.00331	0.23859	0.72073
GOBP_NEGATIVE_REGULATION_OF_GLUCOCORTICOID_METABOLIC_PROCESS	5	-0.2877	-0.0046	0.49155	0.72082
GOBP_REGULATION_OF_HOMOTYPIC_CELL_CELL_ADHESION	36	-0.09914	-0.00425	0.16936	0.72085
GOBP_POSITIVE_REGULATION_OF_RESPONSE_TO_EXTRACELLULAR_STIMULUS	5	-0.24086	-0.00385	0.41125	0.72095
GOBP_CYSTEINE_METABOLIC_PROCESS	12	-0.16045	-0.00397	0.27395	0.72096
GOMF_INTERLEUKIN_12_RECEPTOR_BINDING	5	-0.25047	-0.004	0.42762	0.72097
GOBP_PROTEIN_LOCALIZATION_TO_CHROMOSOME_TELOMERIC_REGION	31	-0.09866	-0.00392	0.16843	0.72098
GOMF_STRUCTURAL_CONSTITUENT_OF_POSTSYNAPTIC_ACTIN_CYTOSKELETON	8	-0.1903	-0.00385	0.32478	0.72104
GOBP_OSTEOCLAST_DEVELOPMENT	18	-0.12821	-0.00389	0.21876	0.72109
GERHOLD_ADIPOGENESIS_UP	48	-0.07856	-0.00388	0.13398	0.72117
WP_GASTRIC_ACID_PRODUCTION	11	-0.1713	-0.00406	0.29193	0.72132
GOCC_TOR_COMPLEX	10	-0.18471	-0.00417	0.3147	0.72137
GOBP_POSITIVE_REGULATION_OF_EPITHELIAL_CELL_PROLIFERATION_INVOLVED_IN_WOUND_HEALING	9	-0.17778	-0.00381	0.30288	0.72138
REACTOME_TELOMERE_C_STRAND_LAGGING_STRAND_SYNTHESIS	34	-0.08219	-0.00342	0.14001	0.7214
GOBP_ALANINE_TRANSPORT	17	-0.1417	-0.00417	0.2413	0.72147
HASLINGER_B_CLL_WITH_17P13_DELETION	21	-0.10515	-0.00344	0.17906	0.72148
GOMF_NITRITE_REDUCTASE_ACTIVITY	5	-0.24396	-0.0039	0.41539	0.7215
REACTOME_DEGRADATION_OF_CYSTEINE_AND_HOMOCYSTEINE	15	-0.13924	-0.00385	0.23706	0.72151
REACTOME_G_BETA_GAMMA_SIGNALLING_THROUGH_PI3KGAMMA	24	-0.10476	-0.00367	0.17834	0.72153
GOBP_REGULATION_OF_POST_TRANSLATIONAL_PROTEIN_MODIFICATION	7	-0.17303	-0.00327	0.29447	0.72159
GOCC_POSTSYNAPTIC_ENDOCYTIC_ZONE	5	-0.22107	-0.00353	0.37619	0.72161
GOBP_FATTY_ACYL_COA_BIOSYNTHETIC_PROCESS	25	-0.1073	-0.00383	0.18243	0.72179
GOBP_REGULATION_OF_REPRODUCTIVE_PROCESS	201	-0.03786	-0.00382	0.064365	0.72182
MCCABE_HOXC6_TARGETS_CANCER_UP	29	-0.10031	-0.00386	0.17045	0.7219
GOBP_CALCIUM_ACTIVATED_PHOSPHOLIPID_SCRAMBLING	5	-0.26774	-0.00428	0.45482	0.72196
HANSON_HRAS_SIGNALING_VIA_NFKB	24	-0.1076	-0.00376	0.18277	0.72198
REACTOME_DEPOSITION_OF_NEW_CENPA_CONTAINING_NUCLEOSOMES_AT_THE_CENTROMERE	46	-0.08463	-0.0041	0.14375	0.72198
GOBP_POSITIVE_REGULATION_OF_ASTROCYTE_DIFFERENTIATION	13	-0.17959	-0.00463	0.30493	0.72206
GOMF_TRANSITION_METAL_ION_TRANSMEMBRANE_TRANSPORTER_ACTIVITY	40	-0.08367	-0.00378	0.14205	0.72206
GOBP_POSITIVE_REGULATION_OF_ENDOTHELIAL_CELL_DEVELOPMENT	6	-0.19483	-0.00341	0.33073	0.72209
IIZUKA_LIVER_CANCER_PROGRESSION_G2_G3_DN	9	-0.20096	-0.00431	0.34098	0.72218
BIOCARTA_CTCF_PATHWAY	24	-0.11504	-0.00403	0.19511	0.72227
REACTOME_ANDROGEN_BIOSYNTHESIS	10	-0.18178	-0.00411	0.30822	0.72233
GOBP_CARDIAC_ATRIUM_DEVELOPMENT	36	-0.1	-0.00428	0.16954	0.72234
SCIAN_INVERSED_TARGETS_OF_TP53_AND_TP73_UP	10	-0.16722	-0.00378	0.28345	0.72238
PID_NECTIN_PATHWAY	30	-0.10159	-0.00397	0.1722	0.72239
NOUZOVA_TRETINOIN_AND_H4_ACETYLATION	132	-0.04669	-0.00382	0.079141	0.7224
GOBP_NUCLEAR_CHROMOSOME_SEGREGATION	339	-0.02868	-0.00374	0.048577	0.72256
GOBP_TRNA_AMINOACYLATION_FOR_MITOCHONDRIAL_PROTEIN_TRANSLATION	8	-0.21071	-0.00426	0.3566	0.7227
GOBP_CELLULAR_POLYSACCHARIDE_CATABOLIC_PROCESS	17	-0.14605	-0.0043	0.24701	0.72283
GOCC_COATED_VESICLE_MEMBRANE	194	-0.0389	-0.00385	0.06577	0.72288
GOBP_INTRACILIARY_TRANSPORT	47	-0.07441	-0.00364	0.12579	0.7229
GOBP_NUCLEOTIDE_SUGAR_BIOSYNTHETIC_PROCESS	19	-0.13116	-0.00408	0.22173	0.72291
GOBP_NEGATIVE_REGULATION_OF_VASCULAR_WOUND_HEALING	5	-0.25306	-0.00404	0.42747	0.72307
GOBP_GLYCEROL_TRANSMEMBRANE_TRANSPORT	7	-0.21571	-0.00408	0.36433	0.72309
GOMF_GLYCEROL_TRANSMEMBRANE_TRANSPORTER_ACTIVITY	7	-0.21571	-0.00408	0.36433	0.72309
PALOMERO_GSI_SENSITIVITY_DN	4	-0.29005	-0.00415	0.48983	0.72312
REACTOME_SIGNALING_BY_CSF3_G_CSF	29	-0.10839	-0.00417	0.18299	0.72318
WP_MICRORNA_FOR_TARGETING_CANCER_GROWTH_AND_VASCULARIZATION_IN_GLIOBLASTOMA	7	-0.24242	-0.00458	0.40925	0.72319
GOBP_REGULATION_OF_CELL_MATRIX_ADHESION	120	-0.05268	-0.00411	0.088926	0.72322
REACTOME_INTERLEUKIN_23_SIGNALING	9	-0.19215	-0.00412	0.32419	0.72331
WP_ALPHA_6_BETA_4_SIGNALING_PATHWAY	33	-0.10025	-0.00411	0.16914	0.72331
GOCC_PROTEASOME_CORE_COMPLEX	19	-0.1176	-0.00366	0.19836	0.72335
GOBP_MAINTENANCE_OF_CENTROSOME_LOCATION	6	-0.25004	-0.00438	0.42158	0.72344
SMID_BREAST_CANCER_LUMINAL_A_UP	84	-0.0623	-0.00407	0.10504	0.72344
GOBP_XENOBIOTIC_TRANSMEMBRANE_TRANSPORT	14	-0.17307	-0.00463	0.29171	0.7235
GOBP_T_CELL_MIGRATION	66	-0.07036	-0.00408	0.11856	0.72355
GOMF_DEUBIQUITINASE_ACTIVITY	97	-0.05306	-0.00373	0.089409	0.72357
GOMF_MRNA_REGULATORY_ELEMENT_BINDING_TRANSLATION_REPRESSOR_ACTIVITY	15	-0.15827	-0.00438	0.26667	0.72357
GOBP_PARANODAL_JUNCTION_ASSEMBLY	6	-0.22911	-0.00401	0.38588	0.72365
WP_INFLAMMATORY_BOWEL_DISEASE_SIGNALING	43	-0.08915	-0.00417	0.15015	0.72366
GOMF_RETINOIC_ACID_4_HYDROXYLASE_ACTIVITY	10	-0.20965	-0.00474	0.35306	0.72368
MUNSHI_MULTIPLE_MYELOMA_DN	10	-0.15577	-0.00352	0.26216	0.7238
WP_METABOLIC_REPROGRAMMING_IN_COLON_CANCER	42	-0.0751	-0.00347	0.12637	0.72385
GOCC_H4_H2A_HISTONE_ACETYLTRANSFERASE_COMPLEX	28	-0.09944	-0.00376	0.1673	0.72386
STEARMAN_TUMOR_FIELD_EFFECT_UP	34	-0.09142	-0.00381	0.15376	0.72393
REACTOME_MEIOTIC_SYNAPSIS	52	-0.07692	-0.00396	0.1293	0.72403
BIOCARTA_TNFR2_PATHWAY	15	-0.13671	-0.00378	0.2298	0.72404
GAUSSMANN_MLL_AF4_FUSION_TARGETS_G_DN	34	-0.08827	-0.00368	0.14835	0.72407
REACTOME_SUMOYLATION_OF_UBIQUITINYLATION_PROTEINS	38	-0.09155	-0.00403	0.15387	0.72407
BIOCARTA_HBX_PATHWAY	7	-0.19329	-0.00365	0.32466	0.7242
GOBP_LIPID_OXIDATION	114	-0.0496	-0.00377	0.083316	0.7242
GOBP_ESTABLISHMENT_OF_PROTEIN_LOCALIZATION_TO_TELOMERE	17	-0.12578	-0.0037	0.21126	0.72421
GOCC_MHC_PROTEIN_COMPLEX	23	-0.13149	-0.0045	0.22082	0.72424
GRAHAM_CML_QUIESCENT_VS_NORMAL_QUIESCENT_DN	44	-0.09367	-0.00444	0.15726	0.72428
BAE_BRCA1_TARGETS_UP	68	-0.06898	-0.00406	0.11577	0.72436
KLEIN_PRIMARY_EFFUSION_LYMPHOMA_DN	56	-0.07703	-0.00411	0.12926	0.72437
LIU_SOX4_TARGETS_DN	305	-0.02949	-0.00365	0.049489	0.72437
GOBP_POSITIVE_REGULATION_OF_MYELOID_CELL_DIFFERENTIATION	98	-0.05573	-0.00393	0.093499	0.72441
EHLERS_ANEUPLOIDY_UP	40	-0.07895	-0.00356	0.13243	0.72445
BOYLAN_MULTIPLE_MYELOMA_C_DN	54	-0.07982	-0.00419	0.13388	0.72449
GARGALOVIC_RESPONSE_TO_OXIDIZED_PHOSPHOLIPIDS_LIGHTGREEN_DN	8	-0.22327	-0.00451	0.37411	0.72467
GOMF_G_PROTEIN_COUPLED_RECEPTOR_KINASE_ACTIVITY	7	-0.19568	-0.0037	0.32764	0.72482
WIEMANN_TELOMERE_SHORTENING_AND_CHRONIC_LIVER_DAMAGE_UP	11	-0.18709	-0.00443	0.31326	0.72483
GOBP_DEVELOPMENTAL_CELL_GROWTH	220	-0.03909	-0.00412	0.065417	0.72491
GOBP_NEGATIVE_REGULATION_OF_CELLULAR_EXTRAVASATION	8	-0.20272	-0.0041	0.33924	0.72493
GOMF_EXTRACELLULARLY_ATP_GATED_MONOATOMIC_CATION_CHANNEL_ACTIVITY	7	-0.21933	-0.00415	0.36688	0.72502
GOMF_PORIN_ACTIVITY	5	-0.23008	-0.00368	0.3848	0.72505
GOBP_GLUTAMATE_METABOLIC_PROCESS	34	-0.09688	-0.00403	0.16195	0.72514
GOMF_HYALURONIC_ACID_BINDING	24	-0.11098	-0.00388	0.18551	0.72516
GOBP_POSITIVE_REGULATION_OF_CELL_CELL_ADHESION_MEDIATED_BY_CADHERIN	11	-0.1408	-0.00334	0.23506	0.7254
GOMF_INTERLEUKIN_6_RECEPTOR_BINDING	6	-0.21815	-0.00382	0.36407	0.72548
GOBP_ACROSOME_REACTION	40	-0.08918	-0.00403	0.14882	0.72549
GOBP_PHOSPHATIDYLGLYCEROL_METABOLIC_PROCESS	35	-0.09593	-0.00405	0.16004	0.72555
GOMF_MRNA_5_UTR_BINDING	26	-0.11607	-0.00423	0.1936	0.7256
STEGMEIER_PREMITOTIC_CELL_CYCLE_REGULATORS	11	-0.14445	-0.00342	0.24091	0.72561
GOBP_ALPHA_BETA_T_CELL_DIFFERENTIATION	118	-0.05318	-0.00412	0.088595	0.72583
INGRAM_SHH_TARGETS_DN	62	-0.06932	-0.00389	0.11547	0.72585
GOBP_EPITHELIAL_CELL_FATE_COMMITMENT	15	-0.16956	-0.00469	0.2821	0.7261
GOBP_PROTEIN_CONTAINING_COMPLEX_REMODELING	33	-0.1	-0.0041	0.16626	0.72623
GOMF_QUINONE_BINDING	15	-0.12102	-0.00335	0.20108	0.72635
GOBP_FC_RECEPTOR_SIGNALING_PATHWAY	53	-0.07842	-0.00407	0.13026	0.72642
GOCC_SERINE_PROTEASE_INHIBITOR_COMPLEX	6	-0.21406	-0.00375	0.35533	0.72656
GOMF_PROTEIN_SERINE_THREONINE_PHOSPHATASE_INHIBITOR_ACTIVITY	13	-0.15719	-0.00405	0.26072	0.72671
REACTOME_CELL_CYCLE_CHECKPOINTS	270	-0.03323	-0.00388	0.055104	0.72677
GOBP_ARACHIDONIC_ACID_SECRETION	32	-0.10839	-0.00438	0.17966	0.72684
GAZDA_DIAMOND_BLACKFAN_ANEMIA_ERYTHROID_DN	435	-0.02589	-0.00382	0.042878	0.727
GOBP_POSITIVE_REGULATION_OF_LEUKOCYTE_CELL_CELL_ADHESION	263	-0.03576	-0.00412	0.059166	0.7272
GOBP_EOSINOPHIL_DIFFERENTIATION	5	-0.31121	-0.00497	0.51447	0.72738
XU_HGF_SIGNALING_NOT_VIA_AKT1_48HR_DN	19	-0.12816	-0.00399	0.21185	0.7274
GOBP_POSITIVE_REGULATION_OF_GLYCOLYTIC_PROCESS	21	-0.1136	-0.00372	0.18777	0.72741
SHEPARD_BMYB_TARGETS	74	-0.06309	-0.00387	0.10428	0.72741
BOHN_PRIMARY_IMMUNODEFICIENCY_SYNDROM_UP	46	-0.07697	-0.00373	0.12709	0.7276
SAKAI_CHRONIC_HEPATITIS_VS_LIVER_CANCER_UP	81	-0.06051	-0.00388	0.099895	0.72766
GOBP_RESPONSE_TO_OSMOTIC_STRESS	86	-0.05928	-0.00392	0.097805	0.72778
ROYLANCE_BREAST_CANCER_16Q_COPY_NUMBER_DN	24	-0.17028	-0.00596	0.28087	0.72783
NABA_MATRISOME_ASSOCIATED	719	-0.02288	-0.0043	0.037737	0.72787
WELCH_GATA1_TARGETS	24	-0.10296	-0.0036	0.16972	0.72796
GOCC_NUCLEAR_ENVELOPE	475	-0.02557	-0.00393	0.042135	0.72806
GOMF_MACROLIDE_BINDING	12	-0.13496	-0.00334	0.22229	0.72811
JOHNSTONE_PARVB_TARGETS_2_UP	138	-0.04555	-0.00381	0.074965	0.72825
GOMF_NADPLUS_PROTEIN_ASPARTATE_ADP_RIBOSYLTRANSFERASE_ACTIVITY	5	-0.2289	-0.00366	0.3766	0.72833
GOBP_IMPORT_ACROSS_PLASMA_MEMBRANE	203	-0.04094	-0.00415	0.067355	0.72834
GOCC_ENVELOPE	1204	-0.01604	-0.00385	0.026382	0.72837
BYSTRYKH_HEMATOPOIESIS_STEM_CELL_FGF3	8	-0.18059	-0.00365	0.29703	0.7284
ELLWOOD_MYC_TARGETS_DN	42	-0.08543	-0.00395	0.14047	0.72847
GOBP_ESTABLISHMENT_OF_PROTEIN_LOCALIZATION_TO_ORGANELLE	429	-0.02605	-0.00381	0.042833	0.72848
GOBP_ACETYL_COA_BIOSYNTHETIC_PROCESS_FROM_PYRUVATE	10	-0.17011	-0.00384	0.27961	0.72853
GOBP_GLUTAMATE_RECEPTOR_SIGNALING_PATHWAY	51	-0.08411	-0.00429	0.13823	0.72855
GOBP_REGULATION_OF_CELL_COMMUNICATION_BY_ELECTRICAL_COUPLING_INVOLVED_IN_CARDIAC_CONDUCTION	12	-0.18625	-0.00461	0.3059	0.72869
URS_ADIPOCYTE_DIFFERENTIATION_UP	66	-0.07046	-0.00408	0.11566	0.7288
GOBP_TERPENOID_CATABOLIC_PROCESS	8	-0.21034	-0.00425	0.34519	0.72885
GOMF_ASPARTIC_TYPE_PEPTIDASE_ACTIVITY	26	-0.10063	-0.00366	0.16499	0.72903
PID_PTP1B_PATHWAY	51	-0.07859	-0.00401	0.12883	0.72909
GOMF_METALLOAMINOPEPTIDASE_ACTIVITY	25	-0.11033	-0.00394	0.1808	0.72915
GOMF_MHC_PROTEIN_COMPLEX_BINDING	34	-0.09873	-0.00411	0.16175	0.72919
GOMF_L_GLUTAMINE_TRANSMEMBRANE_TRANSPORTER_ACTIVITY	8	-0.19945	-0.00403	0.32675	0.7292
GOCC_MEMBRANE_MICRODOMAIN	321	-0.03177	-0.00403	0.052042	0.72921
GOBP_ERK1_AND_ERK2_CASCADE	315	-0.03245	-0.00408	0.05315	0.72926
GOBP_POSITIVE_REGULATION_OF_AXON_EXTENSION_INVOLVED_IN_AXON_GUIDANCE	7	-0.26894	-0.00508	0.44022	0.72937
GOCC_NUCLEAR_CYCLIN_DEPENDENT_PROTEIN_KINASE_HOLOENZYME_COMPLEX	10	-0.17063	-0.00386	0.27913	0.72949
GOBP_CELL_PROLIFERATION_IN_MIDBRAIN	7	-0.20882	-0.00395	0.34137	0.72963
GOBP_NEGATIVE_REGULATION_OF_RECEPTOR_SIGNALING_PATHWAY_VIA_STAT	23	-0.12323	-0.00422	0.20143	0.72966
MEISSNER_NPC_ICP_WITH_H3_UNMETHYLATED	22	-0.12016	-0.00403	0.19637	0.72969
GOBP_NUCLEAR_PORE_ORGANIZATION	14	-0.17611	-0.00471	0.28774	0.72974
IIZUKA_LIVER_CANCER_PROGRESSION_G1_G2_DN	24	-0.10963	-0.00384	0.17913	0.72974
REACTOME_LDL_REMODELING	6	-0.24376	-0.00427	0.3982	0.72977
GOBP_XENOBIOTIC_TRANSPORT	43	-0.09489	-0.00444	0.15493	0.72989
FIGUEROA_AML_METHYLATION_CLUSTER_5_DN	45	-0.0915	-0.00438	0.14938	0.7299
MATZUK_SPERMATOGONIA	25	-0.11863	-0.00424	0.19363	0.72995
GOBP_GANGLIOSIDE_BIOSYNTHETIC_PROCESS_VIA_LACTOSYLCERAMIDE	6	-0.21139	-0.0037	0.3449	0.73003
REACTOME_RHOG_GTPASE_CYCLE	73	-0.06851	-0.00418	0.1117	0.73016
GOBP_PROTEIN_NITROSYLATION	15	-0.16213	-0.00449	0.26433	0.73018
GOMF_RECEPTOR_TYROSINE_KINASE_BINDING	75	-0.06198	-0.00383	0.10105	0.73019
GOCC_SYMMETRIC_SYNAPSE	10	-0.20371	-0.0046	0.33207	0.73021
MATZUK_IMPLANTATION_AND_UTERINE	21	-0.13314	-0.00436	0.21691	0.73033
REACTOME_RESPIRATORY_ELECTRON_TRANSPORT	90	-0.05346	-0.00362	0.087071	0.73039
GOBP_XENOBIOTIC_TRANSPORT_ACROSS_BLOOD_BRAIN_BARRIER	6	-0.25685	-0.0045	0.4183	0.7304
WP_DUAL_HIJACK_MODEL_OF_VIF_IN_HIV_INFECTION	8	-0.21061	-0.00426	0.34299	0.7304
GOBP_POSITIVE_REGULATION_OF_PROTEIN_LOCALIZATION_TO_CELL_CORTEX	6	-0.27268	-0.00477	0.44398	0.73044
GOBP_MEMBRANE_DEPOLARIZATION_DURING_SA_NODE_CELL_ACTION_POTENTIAL	5	-0.30278	-0.00484	0.49292	0.73047
NEMETH_INFLAMMATORY_RESPONSE_LPS_DN	28	-0.11466	-0.00433	0.18666	0.73047
GOBP_POSITIVE_REGULATION_OF_PHOSPHOLIPASE_ACTIVITY	54	-0.08079	-0.00424	0.13152	0.73048
GOBP_N_TERMINAL_PROTEIN_LIPIDATION	7	-0.20021	-0.00378	0.32574	0.7306
GOBP_HOMOLOGOUS_CHROMOSOME_PAIRING_AT_MEIOSIS	53	-0.07331	-0.00381	0.11927	0.73062
GOMF_SIGNALING_RECEPTOR_REGULATOR_ACTIVITY	500	-0.02729	-0.0043	0.044355	0.73079
GOMF_ATPASE_COUPLED_TRANSMEMBRANE_TRANSPORTER_ACTIVITY	99	-0.05708	-0.00405	0.092771	0.7308
GOBP_BRANCHING_INVOLVED_IN_LABYRINTHINE_LAYER_MORPHOGENESIS	12	-0.18461	-0.00457	0.29991	0.7309
PID_IL5_PATHWAY	14	-0.16819	-0.0045	0.27288	0.73116
BASSO_HAIRY_CELL_LEUKEMIA_DN	5	-0.2378	-0.0038	0.38569	0.73124
REACTOME_TRIGLYCERIDE_CATABOLISM	24	-0.12254	-0.00429	0.19872	0.73126
GOBP_PROTEIN_LOCALIZATION_TO_CILIUM	68	-0.06416	-0.00377	0.10401	0.73134
GOBP_INTERLEUKIN_13_PRODUCTION	21	-0.12394	-0.00406	0.20088	0.73138
GOCC_RNA_POLYMERASE_III_COMPLEX	18	-0.13522	-0.0041	0.21911	0.73142
REACTOME_RNA_POLYMERASE_III_CHAIN_ELONGATION	18	-0.13522	-0.0041	0.21911	0.73142
GOBP_IMMUNE_RESPONSE_REGULATING_CELL_SURFACE_RECEPTOR_SIGNALING_PATHWAY_INVOLVED_IN_PHAGOCYTOSIS	26	-0.12394	-0.00451	0.20073	0.73153
BIOCARTA_CHEMICAL_PATHWAY	18	-0.12115	-0.00367	0.19618	0.73156
GOMF_MANNOSYLTRANSFERASE_ACTIVITY	22	-0.11035	-0.0037	0.17869	0.73157
GOBP_POSITIVE_REGULATION_OF_NEUROGENESIS	224	-0.03976	-0.00423	0.064348	0.73165
EHRLICH_ICF_SYNDROM_UP	11	-0.20848	-0.00494	0.33736	0.7317
GOBP_CONVERGENT_EXTENSION_INVOLVED_IN_ORGANOGENESIS	5	-0.24173	-0.00386	0.39104	0.73177
WP_EICOSANOID_SYNTHESIS	23	-0.11748	-0.00402	0.19001	0.73179
GOBP_ERBB4_SIGNALING_PATHWAY	10	-0.171	-0.00386	0.27655	0.73182
GOMF_MONOAMINE_TRANSMEMBRANE_TRANSPORTER_ACTIVITY	11	-0.1759	-0.00417	0.2844	0.73187
GOMF_LIGAND_GATED_SODIUM_CHANNEL_ACTIVITY	12	-0.16948	-0.00419	0.27399	0.73189
GOCC_SARCOPLASMIC_RETICULUM_MEMBRANE	40	-0.08663	-0.00391	0.14001	0.73194
LEE_AGING_NEOCORTEX_UP	75	-0.06315	-0.0039	0.10206	0.73195
WU_HBX_TARGETS_3_DN	13	-0.17421	-0.00449	0.28153	0.73197
GOBP_MESENCHYMAL_STEM_CELL_PROLIFERATION	6	-0.22179	-0.00388	0.3584	0.73198
REACTOME_REGULATION_OF_PYRUVATE_DEHYDROGENASE_PDH_COMPLEX	16	-0.13481	-0.00385	0.21767	0.73214
GOBP_VOLUNTARY_MUSCULOSKELETAL_MOVEMENT	7	-0.21784	-0.00412	0.35161	0.73222
GOBP_PROTEIN_LOCALIZATION_TO_NUCLEOLUS	18	-0.14434	-0.00437	0.23291	0.73228
GOCC_GABA_RECEPTOR_COMPLEX	18	-0.16497	-0.005	0.26617	0.73229
WP_AUTOSOMAL_RECESSIVE_OSTEOPETROSIS_PATHWAYS	11	-0.16864	-0.004	0.272	0.73236
ONO_FOXP3_TARGETS_UP	22	-0.13984	-0.00468	0.22546	0.73244
GOBP_HEPARAN_SULFATE_PROTEOGLYCAN_CATABOLIC_PROCESS	9	-0.17051	-0.00365	0.27471	0.73259
GOMF_NUCLEOSIDE_KINASE_ACTIVITY	9	-0.18994	-0.00407	0.30599	0.73261
GOBP_SUCCINYL_COA_METABOLIC_PROCESS	10	-0.1562	-0.00353	0.2516	0.73264
GOBP_POLYADENYLATION_DEPENDENT_RNA_CATABOLIC_PROCESS	9	-0.21777	-0.00467	0.35068	0.73269
LEIN_ASTROCYTE_MARKERS	43	-0.08449	-0.00395	0.13601	0.73275
GOCC_RIBOSE_PHOSPHATE_DIPHOSPHOKINASE_COMPLEX	5	-0.30522	-0.00488	0.4911	0.73286
GOMF_RIBOSE_PHOSPHATE_DIPHOSPHOKINASE_ACTIVITY	5	-0.30522	-0.00488	0.4911	0.73286
GOBP_QUATERNARY_AMMONIUM_GROUP_TRANSPORT	28	-0.1146	-0.00433	0.18438	0.73287
GARY_CD5_TARGETS_DN	425	-0.02686	-0.00391	0.043168	0.7331
GOBP_POSITIVE_REGULATION_OF_UNSATURATED_FATTY_ACID_BIOSYNTHETIC_PROCESS	9	-0.18665	-0.004	0.29989	0.73315
KEGG_NEUROACTIVE_LIGAND_RECEPTOR_INTERACTION	261	-0.03863	-0.00443	0.062057	0.73317
REACTOME_GAP_FILLING_DNA_REPAIR_SYNTHESIS_AND_LIGATION_IN_GG_NER	25	-0.10342	-0.00369	0.16614	0.73319
GOMF_ALPHA_AMYLASE_ACTIVITY	4	-0.31447	-0.00449	0.50464	0.73341
GOBP_NEGATIVE_REGULATION_OF_SMALL_MOLECULE_METABOLIC_PROCESS	96	-0.05812	-0.00406	0.093236	0.73347
GOBP_GENERAL_ADAPTATION_SYNDROME_BEHAVIORAL_PROCESS	5	-0.26296	-0.0042	0.42158	0.7336
GOMF_PROTEIN_HORMONE_RECEPTOR_ACTIVITY	19	-0.14446	-0.0045	0.23153	0.73366
GOBP_NITRIC_OXIDE_SYNTHASE_BIOSYNTHETIC_PROCESS	21	-0.13916	-0.00456	0.22301	0.73369
GOBP_RETINAL_METABOLIC_PROCESS	17	-0.15185	-0.00447	0.2432	0.73381
REACTOME_INNATE_IMMUNE_SYSTEM	1030	-0.01864	-0.00416	0.029838	0.73389
GOBP_DENDRITIC_CELL_CYTOKINE_PRODUCTION	19	-0.13791	-0.00429	0.22076	0.73391
GOBP_P38MAPK_CASCADE	53	-0.08284	-0.0043	0.13256	0.73398
WU_HBX_TARGETS_3_UP	18	-0.14908	-0.00452	0.2384	0.73411
BIOCARTA_LDL_PATHWAY	6	-0.26536	-0.00464	0.42431	0.73414
JIANG_AGING_CEREBRAL_CORTEX_UP	31	-0.10081	-0.00401	0.16108	0.73428
GOBP_AXONEMAL_CENTRAL_APPARATUS_ASSEMBLY	6	-0.21881	-0.00383	0.34958	0.73432
GOBP_REGULATION_OF_CHOLESTEROL_METABOLIC_PROCESS	36	-0.09311	-0.00399	0.14868	0.73441
PID_ATM_PATHWAY	34	-0.09294	-0.00387	0.14837	0.73446
GOBP_G1_TO_G0_TRANSITION	20	-0.13981	-0.00447	0.22304	0.73462
GOBP_RISC_COMPLEX_ASSEMBLY	9	-0.20325	-0.00436	0.32422	0.73462
GOBP_WNT_SIGNALING_PATHWAY_CALCIUM_MODULATING_PATHWAY	5	-0.30931	-0.00494	0.49338	0.73464
LUI_THYROID_CANCER_CLUSTER_1	51	-0.08062	-0.00411	0.12859	0.73466
GOBP_REGULATION_OF_NADP_METABOLIC_PROCESS	8	-0.19537	-0.00395	0.31159	0.73467
GOBP_FARNESYL_DIPHOSPHATE_METABOLIC_PROCESS	6	-0.22871	-0.004	0.36474	0.73469
HOLLERN_SOLID_NODULAR_BREAST_TUMOR_DN	30	-0.11741	-0.00459	0.18718	0.73475
LANDEMAINE_LUNG_METASTASIS	21	-0.12358	-0.00404	0.19691	0.73485
GOBP_NEGATIVE_REGULATION_OF_PHOSPHATASE_ACTIVITY	33	-0.08858	-0.00363	0.14113	0.73487
GOBP_PROTEIN_IMPORT_INTO_PEROXISOME_MEMBRANE	6	-0.17732	-0.0031	0.28247	0.73491
GOBP_NEGATIVE_REGULATION_OF_RECEPTOR_BINDING	11	-0.1657	-0.00393	0.26377	0.73506
GOBP_MAINTENANCE_OF_BLOOD_BRAIN_BARRIER	34	-0.10485	-0.00437	0.1669	0.73508
GOBP_PROTEIN_AUTOPHOSPHORYLATION	227	-0.03824	-0.00409	0.06084	0.73519
GOBP_POSITIVE_REGULATION_OF_EPIDERMAL_GROWTH_FACTOR_ACTIVATED_RECEPTOR_ACTIVITY	13	-0.17147	-0.00442	0.27266	0.73528
GOBP_POSITIVE_REGULATION_OF_INTERLEUKIN_10_PRODUCTION	40	-0.10017	-0.00452	0.15915	0.73546
GOMF_DIPHOSPHOTRANSFERASE_ACTIVITY	6	-0.28269	-0.00495	0.44911	0.73547
BLANCO_MELO_INFLUENZA_A_INFECTION_A594_CELLS_DN	111	-0.05066	-0.0038	0.080465	0.73551
GOMF_UBIQUITIN_CONJUGATING_ENZYME_BINDING	31	-0.1089	-0.00433	0.17297	0.73551
GOBP_MAMMARY_GLAND_DUCT_MORPHOGENESIS	30	-0.11059	-0.00433	0.17554	0.73565
GOBP_PROTEIN_DESUMOYLATION	9	-0.15997	-0.00343	0.25351	0.73598
GOBP_REGULATION_OF_CAVEOLIN_MEDIATED_ENDOCYTOSIS	6	-0.21555	-0.00377	0.34155	0.73601
GOMF_ALPHA_CATENIN_BINDING	10	-0.19535	-0.00441	0.3095	0.73603
GOMF_NADPLUS_PROTEIN_ARGININE_ADP_RIBOSYLTRANSFERASE_ACTIVITY	6	-0.29666	-0.00519	0.46947	0.73627
CLAUS_PGR_POSITIVE_MENINGIOMA_UP	10	-0.21787	-0.00492	0.34478	0.73628
GOBP_RRNA_TRANSCRIPTION	37	-0.09454	-0.00411	0.14957	0.73633
REACTOME_LAGGING_STRAND_SYNTHESIS	20	-0.11579	-0.0037	0.1831	0.73643
KUMAMOTO_RESPONSE_TO_NUTLIN_3A_DN	10	-0.14775	-0.00334	0.23354	0.73652
GOBP_BICARBONATE_TRANSPORT	29	-0.10383	-0.00399	0.164	0.73667
NADELLA_PRKAR1A_TARGETS_UP	9	-0.20667	-0.00443	0.32625	0.73679
GOBP_RECOGNITION_OF_APOPTOTIC_CELL	7	-0.23259	-0.0044	0.36704	0.73686
GOCC_TRANS_GOLGI_NETWORK_TRANSPORT_VESICLE	38	-0.09243	-0.00407	0.14585	0.73686
MOTAMED_RESPONSE_TO_ANDROGEN_UP	5	-0.30631	-0.00489	0.48323	0.73691
REACTOME_REGULATION_OF_HMOX1_EXPRESSION_AND_ACTIVITY	5	-0.25844	-0.00413	0.4075	0.73703
GOBP_POSITIVE_REGULATION_OF_CHOLESTEROL_METABOLIC_PROCESS	13	-0.15414	-0.00397	0.24296	0.7371
MARTINEZ_TP53_TARGETS_DN	597	-0.02447	-0.00421	0.038572	0.73711
KEGG_FC_GAMMA_R_MEDIATED_PHAGOCYTOSIS	92	-0.06342	-0.00434	0.099907	0.73723
GOBP_NEGATIVE_REGULATION_OF_INTRACELLULAR_ESTROGEN_RECEPTOR_SIGNALING_PATHWAY	15	-0.14328	-0.00396	0.22555	0.73737
PLASARI_TGFB1_SIGNALING_VIA_NFIC_10HR_DN	33	-0.10431	-0.00428	0.16419	0.73739
GOBP_MITOCHONDRIAL_TRNA_PROCESSING	11	-0.16956	-0.00402	0.26683	0.73743
WP_AMINO_ACID_METABOLISM	90	-0.06106	-0.00413	0.096071	0.73746
WP_ETHANOL_METABOLISM_PRODUCTION_OF_ROS_BY_CYP2E1	9	-0.19696	-0.00422	0.30969	0.73761
BOSCO_ALLERGEN_INDUCED_TH2_ASSOCIATED_MODULE	144	-0.0515	-0.0044	0.080936	0.73771
GOCC_CULLIN_RING_UBIQUITIN_LIGASE_COMPLEX	174	-0.04362	-0.00409	0.068498	0.73788
GOBP_NUCLEOSIDE_TRIPHOSPHATE_BIOSYNTHETIC_PROCESS	119	-0.0524	-0.00407	0.082276	0.73789
GOBP_CALCIUM_INDEPENDENT_CELL_CELL_ADHESION_VIA_PLASMA_MEMBRANE_CELL_ADHESION_MOLECULES	23	-0.13058	-0.00447	0.20496	0.73796
GOCC_BBAF_COMPLEX	10	-0.18459	-0.00417	0.28954	0.7381
GOMF_LYSOPHOSPHATIDIC_ACID_PHOSPHATASE_ACTIVITY	6	-0.28681	-0.00502	0.44988	0.73811
REACTOME_DEFECTIVE_EXT2_CAUSES_EXOSTOSES_2	14	-0.16545	-0.00442	0.25946	0.73814
REACTOME_INTERLEUKIN_2_SIGNALING	12	-0.16753	-0.00415	0.26262	0.73824
REACTOME_NOD1_2_SIGNALING_PATHWAY	35	-0.10657	-0.0045	0.16705	0.73824
WP_TCA_CYCLE_IN_SENESCENCE	10	-0.20141	-0.00455	0.31559	0.73833
GOMF_SALT_TRANSMEMBRANE_TRANSPORTER_ACTIVITY	551	-0.02641	-0.00437	0.041356	0.73847
GOMF_G_PROTEIN_ACTIVITY	39	-0.08747	-0.0039	0.1369	0.73857
GOBP_INTESTINAL_EPITHELIAL_CELL_DEVELOPMENT	15	-0.16286	-0.00451	0.25475	0.73868
GOCC_VESICLE_LUMEN	323	-0.03152	-0.00402	0.049292	0.73875
HAEGERSTRAND_RESPONSE_TO_IMATINIB	9	-0.23296	-0.00499	0.36408	0.73886
GOBP_REGULATION_OF_PHOSPHATE_TRANSPORT	6	-0.23892	-0.00418	0.37331	0.73891
GOBP_RESPONSE_TO_ACIDIC_PH	28	-0.10749	-0.00406	0.16788	0.73899
GOBP_T_CELL_ANTIGEN_PROCESSING_AND_PRESENTATION	4	-0.33634	-0.00481	0.52514	0.73906
GOBP_REGULATION_OF_GLIAL_CELL_MIGRATION	17	-0.15066	-0.00444	0.23521	0.73908
PARK_TRETINOIN_RESPONSE	12	-0.17601	-0.00436	0.27474	0.73912
GOCC_MESSENGER_RIBONUCLEOPROTEIN_COMPLEX	13	-0.17841	-0.0046	0.27847	0.73913
GOMF_GLUTAMATE_SODIUM_SYMPORTER_ACTIVITY	5	-0.31112	-0.00497	0.48557	0.73915
GOBP_ANTERIOR_POSTERIOR_AXON_GUIDANCE	6	-0.28821	-0.00504	0.44974	0.73918
REACTOME_SIGNALING_BY_CYTOSOLIC_FGFR1_FUSION_MUTANTS	18	-0.15763	-0.00478	0.24595	0.7392
GOBP_RIBONUCLEOPROTEIN_COMPLEX_DISASSEMBLY	8	-0.15584	-0.00315	0.24303	0.7393
BIOCARTA_LONGEVITY_PATHWAY	14	-0.14082	-0.00376	0.21949	0.73943
GOMF_AMYLOID_BETA_BINDING	88	-0.06507	-0.00435	0.1014	0.73946
GOBP_REGULATION_OF_DNA_LIGATION	6	-0.24134	-0.00422	0.37571	0.73968
REACTOME_SIGNALLING_TO_RAS	20	-0.12294	-0.00393	0.19138	0.73968
KEGG_OTHER_GLYCAN_DEGRADATION	16	-0.12692	-0.00363	0.19757	0.73969
WHITFIELD_CELL_CYCLE_M_G1	120	-0.05351	-0.00418	0.083279	0.73973
GOMF_PROTEIN_TYROSINE_KINASE_INHIBITOR_ACTIVITY	6	-0.23849	-0.00417	0.37115	0.73974
GOBP_PROTEIN_LOCALIZATION_TO_CYTOSKELETON	57	-0.07311	-0.00394	0.11375	0.73981
GUO_HEX_TARGETS_DN	65	-0.0701	-0.00403	0.10902	0.73989
GOBP_CELLULAR_RESPONSE_TO_ESTRADIOL_STIMULUS	39	-0.09907	-0.00442	0.15405	0.73992
NIKOLSKY_BREAST_CANCER_1Q32_AMPLICON	10	-0.28375	-0.00641	0.44097	0.74004
GOBP_EPOXIDE_METABOLIC_PROCESS	5	-0.2779	-0.00444	0.43144	0.74024
WU_CELL_MIGRATION	178	-0.04658	-0.00442	0.072283	0.74035
GOBP_HISTONE_H3_K4_MONOMETHYLATION	8	-0.2015	-0.00407	0.31264	0.74038
GOBP_REGULATION_OF_MAMMARY_GLAND_EPITHELIAL_CELL_PROLIFERATION	15	-0.14355	-0.00397	0.22256	0.74052
GOBP_LIPID_GLYCOSYLATION	11	-0.17143	-0.00406	0.26553	0.74073
GOBP_NUCLEOSIDE_TRANSMEMBRANE_TRANSPORT	7	-0.26771	-0.00506	0.41467	0.74073
GOBP_CELL_COMMUNICATION_INVOLVED_IN_CARDIAC_CONDUCTION	59	-0.08342	-0.00457	0.12917	0.74079
PID_MYC_PATHWAY	24	-0.11741	-0.00411	0.18176	0.74084
GOBP_MUSCLE_CELL_PROLIFERATION	200	-0.04385	-0.00441	0.067823	0.74104
GOMF_TUMOR_NECROSIS_FACTOR_BINDING	5	-0.33236	-0.00531	0.51376	0.74115
GOBP_FEMALE_MEIOSIS_CHROMOSOME_SEGREGATION	5	-0.3439	-0.00549	0.53156	0.74117
HELLEBREKERS_SILENCED_DURING_TUMOR_ANGIOGENESIS	76	-0.06809	-0.00423	0.1052	0.74125
POOLA_INVASIVE_BREAST_CANCER_UP	264	-0.03768	-0.00435	0.0582	0.74132
REACTOME_SYNTHESIS_OF_VERY_LONG_CHAIN_FATTY_ACYL_COAS	24	-0.12994	-0.00455	0.20059	0.74144
GENTILE_UV_LOW_DOSE_UP	24	-0.11819	-0.00414	0.18243	0.74147
GOMF_CHROMATIN_INSULATOR_SEQUENCE_BINDING	5	-0.21794	-0.00348	0.33629	0.74153
WP_LEUKOCYTEINTRINSIC_HIPPO_PATHWAY_FUNCTIONS	33	-0.10625	-0.00436	0.16394	0.74153
GOMF_3_5_CYCLIC_AMP_PHOSPHODIESTERASE_ACTIVITY	17	-0.1515	-0.00446	0.2337	0.74159
VERRECCHIA_RESPONSE_TO_TGFB1_C6	5	-0.29092	-0.00465	0.44877	0.74159
GOBP_SPLICEOSOMAL_CONFORMATIONAL_CHANGES_TO_GENERATE_CATALYTIC_CONFORMATION	5	-0.23194	-0.00371	0.35742	0.7418
WP_SPHINGOLIPID_METABOLISM_IN_SENESCENCE	28	-0.11403	-0.00431	0.1757	0.74183
REACTOME_TICAM1_RIP1_MEDIATED_IKK_COMPLEX_RECRUITMENT	18	-0.14647	-0.00444	0.22554	0.74196
GOCC_COSTAMERE	18	-0.15271	-0.00463	0.23514	0.74197
GOMF_OXIDOREDUCTASE_ACTIVITY_ACTING_ON_OTHER_NITROGENOUS_COMPOUNDS_AS_DONORS	10	-0.20231	-0.00457	0.31151	0.74197
NAGY_PCAF_COMPONENTS_HUMAN	8	-0.1971	-0.00398	0.3034	0.74203
ALTEMEIER_RESPONSE_TO_LPS_WITH_MECHANICAL_VENTILATION	115	-0.05824	-0.00445	0.089638	0.74206
GOMF_TPR_DOMAIN_BINDING	6	-0.23347	-0.00409	0.35934	0.74206
GOBP_REGULATION_OF_POSTSYNAPTIC_DENSITY_ASSEMBLY	11	-0.18083	-0.00429	0.27824	0.74212
REACTOME_MITOCHONDRIAL_IRON_SULFUR_CLUSTER_BIOGENESIS	13	-0.15784	-0.00407	0.24286	0.74213
BIOCARTA_SPRY_PATHWAY	16	-0.1564	-0.00447	0.24056	0.7422
SASAI_RESISTANCE_TO_NEOPLASTIC_TRANSFROMATION	49	-0.09355	-0.00467	0.14388	0.74222
GOMF_OXIDOREDUCTASE_ACTIVITY_ACTING_ON_THE_ALDEHYDE_OR_OXO_GROUP_OF_DONORS	48	-0.09275	-0.00459	0.14261	0.74227
GOCC_HEMOGLOBIN_COMPLEX	10	-0.21805	-0.00493	0.33523	0.74229
GOBP_REGULATION_OF_ANTIBACTERIAL_PEPTIDE_PRODUCTION	7	-0.23249	-0.0044	0.35742	0.7423
SMID_BREAST_CANCER_RELAPSE_IN_BRAIN_UP	39	-0.09571	-0.00427	0.14713	0.74233
GOBP_SPERMINE_METABOLIC_PROCESS	5	-0.24809	-0.00396	0.38123	0.7424
GOMF_ACID_PHOSPHATASE_ACTIVITY	9	-0.18977	-0.00407	0.29153	0.74246
WP_REGULATORY_CIRCUITS_OF_THE_STAT3_SIGNALING_PATHWAY	74	-0.07403	-0.00454	0.11358	0.74271
GOBP_POSITIVE_REGULATION_OF_EARLY_ENDOSOME_TO_LATE_ENDOSOME_TRANSPORT	8	-0.20857	-0.00422	0.31996	0.74275
WP_MIRNA_BIOGENESIS	6	-0.2437	-0.00427	0.37375	0.74281
GOBP_ESTABLISHMENT_OF_SKIN_BARRIER	29	-0.11003	-0.00423	0.16873	0.74283
CHEN_METABOLIC_SYNDROM_NETWORK	1206	-0.01781	-0.00428	0.027315	0.74284
GOBP_MATURATION_OF_LSU_RRNA_FROM_TRICISTRONIC_RRNA_TRANSCRIPT_SSU_RRNA_5_8S_RRNA_LSU_RRNA	13	-0.14063	-0.00362	0.21564	0.74284
GOBP_CELL_SURFACE_PATTERN_RECOGNITION_RECEPTOR_SIGNALING_PATHWAY	53	-0.08351	-0.00434	0.12801	0.74291
GOBP_POSITIVE_REGULATION_OF_PROTEIN_SUMOYLATION	12	-0.16847	-0.00417	0.25783	0.74324
GOMF_HAPTOGLOBIN_BINDING	8	-0.28625	-0.00579	0.43801	0.74329
REACTOME_BIOSYNTHESIS_OF_THE_N_GLYCAN_PRECURSOR_DOLICHOL_LIPID_LINKED_OLIGOSACCHARIDE_LLO_AND_TRANSFER_TO_A_NASCENT_PROTEIN	76	-0.06557	-0.00408	0.10021	0.74353
WARTERS_RESPONSE_TO_IR_SKIN	74	-0.07153	-0.00439	0.10932	0.74355
WP_G_PROTEIN_SIGNALING_PATHWAYS	91	-0.06512	-0.00443	0.09951	0.74356
GOMF_SUMO_BINDING	16	-0.13095	-0.00374	0.19993	0.74375
GOBP_NEGATIVE_REGULATION_OF_CHOLESTEROL_METABOLIC_PROCESS	5	-0.24631	-0.00394	0.37602	0.74377
TRAYNOR_RETT_SYNDROM_DN	14	-0.17018	-0.00455	0.2597	0.74385
WILLERT_WNT_SIGNALING	21	-0.13508	-0.00442	0.20614	0.74385
GOBP_POSITIVE_REGULATION_OF_HUMORAL_IMMUNE_RESPONSE_MEDIATED_BY_CIRCULATING_IMMUNOGLOBULIN	7	-0.238	-0.0045	0.36313	0.74389
GOMF_RECEPTOR_SERINE_THREONINE_KINASE_BINDING	18	-0.14895	-0.00451	0.22706	0.74408
GOBP_GANGLIOSIDE_BIOSYNTHETIC_PROCESS	17	-0.15428	-0.00454	0.23505	0.7442
GOBP_POSITIVE_REGULATION_OF_GLOMERULUS_DEVELOPMENT	5	-0.30991	-0.00495	0.47216	0.7442
GOBP_CYTOPLASMIC_TRANSLATIONAL_ELONGATION	12	-0.17821	-0.00441	0.27134	0.74433
GOBP_THERMOCEPTION	8	-0.21418	-0.00433	0.32601	0.7444
MARTINEZ_RB1_TARGETS_UP	676	-0.0229	-0.00418	0.034848	0.74442
REACTOME_MET_PROMOTES_CELL_MOTILITY	41	-0.10153	-0.00464	0.15451	0.74444
BIOCARTA_CBL_PATHWAY	12	-0.18569	-0.0046	0.28256	0.74447
GOBP_ICOSANOID_SECRETION	48	-0.09782	-0.00484	0.14883	0.74449
GOBP_REGULATION_OF_T_HELPER_17_CELL_LINEAGE_COMMITMENT	7	-0.2638	-0.00499	0.40107	0.74464
GOMF_DNA_SECONDARY_STRUCTURE_BINDING	35	-0.10592	-0.00447	0.16102	0.74466
WP_FOCAL_ADHESION_PI3KAKTMTORSIGNALING_PATHWAY	296	-0.03582	-0.00437	0.054429	0.74475
GOBP_POSITIVE_REGULATION_OF_CHEMOKINE_C_X_C_MOTIF_LIGAND_2_PRODUCTION	9	-0.21508	-0.00461	0.32671	0.74483
SCHAEFFER_PROSTATE_DEVELOPMENT_AND_CANCER_BOX6_UP	7	-0.23511	-0.00444	0.35711	0.74485
REACTOME_SYNTHESIS_SECRETION_AND_INACTIVATION_OF_GLUCOSE_DEPENDENT_INSULINOTROPIC_POLYPEPTIDE_GIP	12	-0.1754	-0.00434	0.26636	0.74489
REACTOME_PLATELET_ADHESION_TO_EXPOSED_COLLAGEN	14	-0.17005	-0.00455	0.2582	0.74492
WP_ATR_SIGNALING	9	-0.1942	-0.00416	0.29476	0.745
PID_TELOMERASE_PATHWAY	68	-0.07729	-0.00455	0.11731	0.74501
GOBP_METANEPHRIC_PART_OF_URETERIC_BUD_DEVELOPMENT	5	-0.28655	-0.00458	0.43486	0.74503
REACTOME_SYNTHESIS_OF_DIPHTHAMIDE_EEF2	8	-0.20655	-0.00417	0.31343	0.74505
KEGG_HUNTINGTONS_DISEASE	166	-0.04484	-0.00411	0.068031	0.74509
REACTOME_ERYTHROPOIETIN_ACTIVATES_PHOSPHOLIPASE_C_GAMMA_PLCG	7	-0.19745	-0.00373	0.29915	0.74538
REACTOME_RIBAVIRIN_ADME	11	-0.21236	-0.00503	0.32169	0.74541
GOBP_FOCAL_ADHESION_ASSEMBLY	85	-0.06743	-0.00443	0.10212	0.74545
GOMF_AP_2_ADAPTOR_COMPLEX_BINDING	10	-0.19532	-0.00441	0.29579	0.74547
GOBP_NEGATIVE_REGULATION_OF_VASCULAR_ASSOCIATED_SMOOTH_MUSCLE_CELL_MIGRATION	12	-0.19143	-0.00474	0.28985	0.74551
JINESH_BLEBBISHIELD_VS_LIVE_CONTROL_UP	332	-0.03323	-0.00429	0.050305	0.74553
MADAN_DPPA4_TARGETS	54	-0.08526	-0.00447	0.12908	0.74555
REACTOME_N_GLYCAN_TRIMMING_AND_ELONGATION_IN_THE_CIS_GOLGI	5	-0.32835	-0.00525	0.49701	0.74558
GOBP_INTRACELLULAR_POTASSIUM_ION_HOMEOSTASIS	15	-0.1807	-0.005	0.27348	0.7456
WP_FAMILIAL_HYPERLIPIDEMIA_TYPE_4	21	-0.12416	-0.00406	0.18787	0.74565
GOBP_NUCLEAR_MRNA_SURVEILLANCE	10	-0.23401	-0.00529	0.354	0.74571
REACTOME_FASL_CD95L_SIGNALING	5	-0.3023	-0.00483	0.4573	0.74571
ZHANG_RESPONSE_TO_CANTHARIDIN_DN	64	-0.0713	-0.00407	0.10783	0.74575
GOMF_RNA_POLYMERASE_III_GENERAL_TRANSCRIPTION_INITIATION_FACTOR_ACTIVITY	12	-0.17093	-0.00423	0.25847	0.74579
WP_UREA_CYCLE_AND_ASSOCIATED_PATHWAYS	24	-0.12729	-0.00445	0.19243	0.74585
GOCC_GBAF_COMPLEX	14	-0.1602	-0.00428	0.24203	0.74598
GRADE_COLON_AND_RECTAL_CANCER_DN	99	-0.06285	-0.00446	0.094902	0.7461
TAKEDA_TARGETS_OF_NUP98_HOXA9_FUSION_16D_UP	169	-0.05085	-0.0047	0.07675	0.74619
GOBP_THIOESTER_BIOSYNTHETIC_PROCESS	44	-0.09144	-0.00433	0.13799	0.74622
REACTOME_NRIF_SIGNALS_CELL_DEATH_FROM_THE_NUCLEUS	16	-0.14781	-0.00422	0.22306	0.74623
KEGG_ARACHIDONIC_ACID_METABOLISM	58	-0.08118	-0.00441	0.12244	0.74634
GOBP_SEXUAL_REPRODUCTION	845	-0.02158	-0.00439	0.032532	0.74647
GOMF_CHAPERONE_BINDING	102	-0.05834	-0.0042	0.087903	0.74654
KEGG_TIGHT_JUNCTION	131	-0.05589	-0.00456	0.084201	0.74656
BILD_CTNNB1_ONCOGENIC_SIGNATURE	77	-0.07262	-0.00455	0.10938	0.74663
GOBP_REGULATION_OF_VOLTAGE_GATED_POTASSIUM_CHANNEL_ACTIVITY_INVOLVED_IN_VENTRICULAR_CARDIAC_MUSCLE_CELL_ACTION_POTENTIAL_REPOLARIZATION	4	-0.32968	-0.00471	0.49651	0.74665
TSAI_RESPONSE_TO_IONIZING_RADIATION	142	-0.05212	-0.00442	0.078497	0.74665
GOBP_MITOCHONDRIAL_PROTON_TRANSPORTING_ATP_SYNTHASE_COMPLEX_ASSEMBLY	8	-0.25052	-0.00506	0.37725	0.74667
BRUINS_UVC_RESPONSE_MIDDLE	94	-0.06498	-0.00449	0.097824	0.74674
KEGG_TERPENOID_BACKBONE_BIOSYNTHESIS	15	-0.15576	-0.00431	0.23447	0.74675
GOBP_NEGATIVE_REGULATION_OF_NEURON_DIFFERENTIATION	70	-0.07675	-0.00458	0.11551	0.74678
GOBP_RESPONSE_TO_CORTICOSTERONE	16	-0.13652	-0.0039	0.20543	0.74683
GOBP_ZINC_ION_TRANSPORT	28	-0.1213	-0.00458	0.18251	0.74684
GOMF_OXIDOREDUCTASE_ACTIVITY_ACTING_ON_DIPHENOLS_AND_RELATED_SUBSTANCES_AS_DONORS	9	-0.15955	-0.00342	0.24004	0.74686
GOMF_PROTON_TRANSPORTING_ATP_SYNTHASE_ACTIVITY_ROTATIONAL_MECHANISM	15	-0.13989	-0.00387	0.21047	0.74687
JECHLINGER_EPITHELIAL_TO_MESENCHYMAL_TRANSITION_UP	66	-0.07164	-0.00415	0.10774	0.74695
GOBP_PYRIMIDINE_NUCLEOSIDE_TRIPHOSPHATE_BIOSYNTHETIC_PROCESS	18	-0.13373	-0.00405	0.20109	0.74697
HUTTMANN_B_CLL_POOR_SURVIVAL_UP	268	-0.03716	-0.00432	0.055801	0.74727
GOBP_IRON_IMPORT_INTO_CELL	9	-0.18213	-0.0039	0.27348	0.74728
REACTOME_ENDOGENOUS_STEROLS	26	-0.13575	-0.00494	0.20379	0.74733
REACTOME_TRANSPORT_AND_SYNTHESIS_OF_PAPS	6	-0.25955	-0.00454	0.3896	0.74735
DESERT_EXTRACELLULAR_MATRIX_HEPATOCELLULAR_CARCINOMA_SUBCLASS_UP	22	-0.14151	-0.00474	0.2124	0.74737
REACTOME_ACYL_CHAIN_REMODELLING_OF_PI	17	-0.15411	-0.00454	0.2312	0.74746
REACTOME_CGMP_EFFECTS	16	-0.17321	-0.00495	0.2598	0.74751
GOBP_POSTSYNAPSE_TO_NUCLEUS_SIGNALING_PATHWAY	7	-0.1843	-0.00348	0.27625	0.74766
GOBP_ASPARTATE_FAMILY_AMINO_ACID_BIOSYNTHETIC_PROCESS	21	-0.13084	-0.00428	0.19606	0.74773
GOBP_PROTEIN_AUTOUBIQUITINATION	78	-0.06755	-0.00425	0.10119	0.74778
GOBP_NUCLEOTIDE_BINDING_OLIGOMERIZATION_DOMAIN_CONTAINING_2_SIGNALING_PATHWAY	16	-0.1383	-0.00395	0.2071	0.74787
REACTOME_NEUROTRANSMITTER_RELEASE_CYCLE	50	-0.09508	-0.0048	0.14235	0.74792
GOBP_NEGATIVE_REGULATION_OF_HEPATOCYTE_APOPTOTIC_PROCESS	6	-0.24194	-0.00423	0.36212	0.74797
GOBP_POSITIVE_REGULATION_OF_NECROTIC_CELL_DEATH	15	-0.16025	-0.00443	0.23976	0.74804
NAM_FXYD5_TARGETS_DN	18	-0.13658	-0.00414	0.20419	0.74821
GOBP_GLYCOSYL_COMPOUND_BIOSYNTHETIC_PROCESS	20	-0.12946	-0.00414	0.1935	0.74826
GOBP_GLOMERULAR_EPITHELIUM_DEVELOPMENT	23	-0.12759	-0.00437	0.19069	0.74827
GOCC_OUTER_DYNEIN_ARM	11	-0.20527	-0.00486	0.30672	0.74833
GOBP_NEUROTRANSMITTER_TRANSPORT	198	-0.04379	-0.00438	0.065419	0.74836
GOBP_REGULATION_OF_PHENOTYPIC_SWITCHING	3	-0.40843	-0.00506	0.61018	0.74836
GOMF_ANDROSTAN_3_ALPHA_17_BETA_DIOL_DEHYDROGENASE_ACTIVITY	8	-0.21655	-0.00438	0.32351	0.74836
GOMF_PEPTIDOGLYCAN_IMMUNE_RECEPTOR_ACTIVITY	5	-0.30715	-0.00491	0.45876	0.74841
KIM_HYPOXIA	17	-0.14683	-0.00432	0.21931	0.74841
GOBP_SPINDLE_LOCALIZATION	61	-0.07724	-0.0043	0.11536	0.74842
GOBP_REGULATION_OF_ANAPHASE_PROMOTING_COMPLEX_DEPENDENT_CATABOLIC_PROCESS	5	-0.21253	-0.0034	0.31682	0.74883
GOMF_SIGNAL_RECOGNITION_PARTICLE_BINDING	7	-0.22048	-0.00417	0.32867	0.74883
GOBP_MEIOTIC_CYTOKINESIS	8	-0.23341	-0.00472	0.34778	0.74893
GOBP_REPRODUCTION	1416	-0.01722	-0.00446	0.025659	0.74894
GOBP_AXON_ENSHEATHMENT_IN_CENTRAL_NERVOUS_SYSTEM	25	-0.12519	-0.00447	0.18648	0.749
GOCC_EUCHROMATIN	56	-0.08258	-0.00441	0.12293	0.74913
GOMF_OXIDOREDUCTASE_ACTIVITY_ACTING_ON_THE_CH_CH_GROUP_OF_DONORS	59	-0.07236	-0.00397	0.10771	0.74915
GOBP_ETHER_METABOLIC_PROCESS	25	-0.12791	-0.00457	0.19034	0.74921
GOMF_NUCLEAR_LOCALIZATION_SEQUENCE_BINDING	24	-0.11932	-0.00417	0.17755	0.74921
GOBP_ORGANOPHOSPHATE_BIOSYNTHETIC_PROCESS	566	-0.02543	-0.00426	0.03779	0.7495
GOBP_NEGATIVE_REGULATION_OF_LYMPHOCYTE_MIGRATION	14	-0.16609	-0.00444	0.2468	0.74951
GOMF_ISOCITRATE_DEHYDROGENASE_NAD_P_PLUS_ACTIVITY	5	-0.26717	-0.00427	0.39698	0.74952
GOBP_ANTIBACTERIAL_INNATE_IMMUNE_RESPONSE	5	-0.23623	-0.00377	0.35093	0.74956
GOBP_NEGATIVE_REGULATION_OF_NITRIC_OXIDE_SYNTHASE_ACTIVITY	7	-0.25331	-0.00479	0.37631	0.74956
IWANAGA_CARCINOGENESIS_BY_KRAS_PTEN_UP	187	-0.04457	-0.00433	0.066199	0.74959
GOBP_MONOSACCHARIDE_CATABOLIC_PROCESS	48	-0.08452	-0.00418	0.12553	0.74961
GOBP_CALCIUM_ION_EXPORT_ACROSS_PLASMA_MEMBRANE	9	-0.23385	-0.00501	0.3473	0.74963
GOBP_ETHER_BIOSYNTHETIC_PROCESS	12	-0.19157	-0.00474	0.28442	0.7497
GOBP_GLUCOSE_CATABOLIC_PROCESS_TO_LACTATE	3	-0.34754	-0.0043	0.51587	0.74974
GOBP_LACTATION	40	-0.09592	-0.00433	0.14226	0.74991
GOMF_INTRAMOLECULAR_OXIDOREDUCTASE_ACTIVITY_INTERCONVERTING_ALDOSES_AND_KETOSES	6	-0.18983	-0.00332	0.28149	0.74996
GOBP_GASTRIC_EMPTYING	4	-0.24264	-0.00347	0.35966	0.75004
GOBP_GLIAL_CELL_FATE_SPECIFICATION	5	-0.33261	-0.00531	0.49296	0.75007
GOBP_GLIAL_CELL_MIGRATION	54	-0.08494	-0.00445	0.12586	0.75011
LOPEZ_MBD_TARGETS_IMPRINTED_AND_X_LINKED	15	-0.14028	-0.00388	0.20781	0.75018
GOBP_SENSORY_PERCEPTION	865	-0.02448	-0.00503	0.036255	0.75023
REACTOME_ACTIVATED_NTRK2_SIGNALS_THROUGH_FRS2_AND_FRS3	11	-0.20988	-0.00497	0.31077	0.75027
DARWICHE_PAPILLOMA_RISK_LOW_UP	164	-0.04823	-0.0044	0.071409	0.75028
GOBP_PROSTAGLANDIN_SECRETION	18	-0.15695	-0.00476	0.23236	0.75031
TONKS_TARGETS_OF_RUNX1_RUNX1T1_FUSION_GRANULOCYTE_DN	17	-0.15166	-0.00447	0.22436	0.75047
HOFFMANN_LARGE_TO_SMALL_PRE_BII_LYMPHOCYTE_DN	64	-0.07544	-0.00431	0.11159	0.7505
TENEDINI_MEGAKARYOCYTE_MARKERS	59	-0.08145	-0.00446	0.12041	0.75062
GOBP_REGULATION_OF_EOSINOPHIL_MIGRATION	6	-0.23203	-0.00406	0.34269	0.75082
BIOCARTA_NTHI_PATHWAY	22	-0.13096	-0.00439	0.19334	0.7509
GOBP_ESTROUS_CYCLE	17	-0.14041	-0.00414	0.20721	0.75099
GOBP_REGULATION_OF_EPITHELIAL_TO_MESENCHYMAL_TRANSITION_INVOLVED_IN_ENDOCARDIAL_CUSHION_FORMATION	8	-0.24611	-0.00497	0.363	0.75111
GOBP_BONE_MARROW_DEVELOPMENT	8	-0.18369	-0.00371	0.27088	0.75115
WP_SPHINGOLIPID_METABOLISM_OVERVIEW	23	-0.14739	-0.00505	0.21732	0.75118
REACTOME_SODIUM_COUPLED_SULPHATE_DI_AND_TRI_CARBOXYLATE_TRANSPORTERS	5	-0.29832	-0.00477	0.43975	0.75123
REACTOME_METABOLISM_OF_ANGIOTENSINOGEN_TO_ANGIOTENSINS	18	-0.17329	-0.00525	0.25542	0.75125
WP_NRF2ARE_REGULATION	23	-0.13834	-0.00474	0.20385	0.75131
WP_GLYCOLYSIS_AND_GLUCONEOGENESIS	45	-0.09579	-0.00459	0.14113	0.75134
GOBP_LEUKEMIA_INHIBITORY_FACTOR_SIGNALING_PATHWAY	8	-0.21715	-0.00439	0.31985	0.7514
YIH_RESPONSE_TO_ARSENITE_C3	30	-0.1164	-0.00455	0.17145	0.75141
GOBP_REGULATION_OF_INSULIN_LIKE_GROWTH_FACTOR_RECEPTOR_SIGNALING_PATHWAY	22	-0.13386	-0.00448	0.19715	0.75142
REACTOME_PTK6_REGULATES_CELL_CYCLE	6	-0.21028	-0.00368	0.30961	0.75148
GOBP_CHROMOSOME_ATTACHMENT_TO_THE_NUCLEAR_ENVELOPE	6	-0.22353	-0.00391	0.32907	0.75152
REACTOME_TRNA_PROCESSING_IN_THE_MITOCHONDRION	5	-0.27194	-0.00435	0.40026	0.75156
SATO_SILENCED_EPIGENETICALLY_IN_PANCREATIC_CANCER	42	-0.09729	-0.0045	0.14317	0.7516
GOMF_MICROTUBULE_PLUS_END_BINDING	21	-0.12656	-0.00414	0.18613	0.75173
GOBP_MITOCHONDRIAL_DEPOLARIZATION	21	-0.13576	-0.00444	0.19961	0.75178
KRIGE_AMINO_ACID_DEPRIVATION	29	-0.12706	-0.00489	0.18671	0.75191
GOBP_POSITIVE_REGULATION_OF_CELL_CELL_ADHESION	311	-0.03718	-0.00465	0.054617	0.75196
REN_MIF_TARGETS_DN	5	-0.35046	-0.0056	0.51487	0.75196
GOBP_TYPE_2_IMMUNE_RESPONSE	40	-0.1046	-0.00472	0.15366	0.75198
BIOCARTA_NUCLEARRS_PATHWAY	34	-0.11591	-0.00483	0.17023	0.75202
GOCC_9PLUS0_NON_MOTILE_CILIUM	128	-0.05548	-0.00447	0.081411	0.75221
GOMF_FOUR_WAY_JUNCTION_HELICASE_ACTIVITY	6	-0.26236	-0.00459	0.38494	0.75224
GOBP_REGULATION_OF_PROTEOLYSIS	685	-0.02483	-0.00456	0.036432	0.75226
GOBP_RIBONUCLEOSIDE_DIPHOSPHATE_CATABOLIC_PROCESS	7	-0.1903	-0.0036	0.27914	0.75229
GOMF_CERAMIDE_1_PHOSPHATE_BINDING	6	-0.26339	-0.00461	0.38627	0.75233
GOMF_HISTONE_H4K12_ACETYLTRANSFERASE_ACTIVITY	12	-0.15754	-0.0039	0.23096	0.75242
GOBP_POSITIVE_REGULATION_OF_NOTCH_SIGNALING_PATHWAY	42	-0.10662	-0.00493	0.15626	0.75247
GOBP_PHOSPHATIDYLCHOLINE_BIOSYNTHETIC_PROCESS	29	-0.11402	-0.00438	0.16711	0.75248
SCHLINGEMANN_SKIN_CARCINOGENESIS_TPA_UP	38	-0.09687	-0.00426	0.14194	0.75251
GOBP_CELL_CYCLE_CHECKPOINT_SIGNALING	188	-0.04551	-0.00444	0.066637	0.75266
REACTOME_OPSINS	9	-0.18879	-0.00405	0.27633	0.75275
WP_OXYSTEROLS_DERIVED_FROM_CHOLESTEROL	48	-0.09295	-0.0046	0.13601	0.75282
GOBP_NEGATIVE_REGULATION_OF_EPITHELIAL_CELL_DIFFERENTIATION	48	-0.10542	-0.00521	0.15418	0.75291
GOBP_ESTABLISHMENT_OF_PROTEIN_LOCALIZATION_TO_MITOCHONDRIAL_MEMBRANE	37	-0.09294	-0.00404	0.13593	0.75293
GOBP_REGULATION_OF_DENDRITIC_CELL_ANTIGEN_PROCESSING_AND_PRESENTATION	11	-0.17433	-0.00413	0.25484	0.75303
GOBP_REGULATION_OF_PRODUCTION_OF_SMALL_RNA_INVOLVED_IN_GENE_SILENCING_BY_RNA	14	-0.15602	-0.00417	0.22807	0.75304
GOBP_NEGATIVE_REGULATION_OF_FATTY_ACID_BIOSYNTHETIC_PROCESS	17	-0.13522	-0.00398	0.19755	0.75316
GOBP_NEGATIVE_REGULATION_OF_ALPHA_BETA_T_CELL_ACTIVATION	44	-0.09917	-0.0047	0.14485	0.75321
REACTOME_BIOSYNTHESIS_OF_MARESINS	8	-0.22586	-0.00456	0.32973	0.75331
GOCC_PROTON_TRANSPORTING_ATP_SYNTHASE_COMPLEX_COUPLING_FACTOR_F_O	12	-0.15819	-0.00392	0.23042	0.75381
ZHOU_INFLAMMATORY_RESPONSE_LIVE_UP	404	-0.03283	-0.00467	0.047801	0.75387
HOUSTIS_ROS	34	-0.11248	-0.00468	0.16378	0.75388
GOBP_PROTEIN_MODIFICATION_BY_SMALL_PROTEIN_CONJUGATION	875	-0.02115	-0.00437	0.030778	0.75402
IIZUKA_LIVER_CANCER_EARLY_RECURRENCE	11	-0.20217	-0.00479	0.29419	0.75402
GOCC_CALCIUM_CHANNEL_COMPLEX	77	-0.07483	-0.00468	0.10887	0.75406
GOBP_CONNECTIVE_TISSUE_REPLACEMENT_INVOLVED_IN_INFLAMMATORY_RESPONSE_WOUND_HEALING	6	-0.27055	-0.00474	0.3934	0.75418
GOCC_COMPACT_MYELIN	14	-0.18724	-0.00501	0.27222	0.75422
GOBP_REGULATION_OF_PROTEIN_POLYUBIQUITINATION	28	-0.11731	-0.00443	0.17044	0.75436
GOBP_LOBAR_BRONCHUS_DEVELOPMENT	6	-0.2871	-0.00503	0.41708	0.75439
GOBP_INTESTINAL_STEM_CELL_HOMEOSTASIS	5	-0.27429	-0.00438	0.39835	0.75445
GOBP_BERGMANN_GLIAL_CELL_DIFFERENTIATION	11	-0.18332	-0.00434	0.26623	0.75446
SEMBA_FHIT_TARGETS_DN	9	-0.21641	-0.00464	0.31423	0.75449
GOBP_ATTACHMENT_OF_MITOTIC_SPINDLE_MICROTUBULES_TO_KINETOCHORE	21	-0.1186	-0.00388	0.17214	0.75458
GOCC_HAUS_COMPLEX	8	-0.20893	-0.00422	0.30316	0.75464
GOBP_MONOSACCHARIDE_BIOSYNTHETIC_PROCESS	93	-0.0662	-0.00455	0.096027	0.75471
RAGHAVACHARI_PLATELET_SPECIFIC_GENES	66	-0.0788	-0.00457	0.11423	0.75484
WEST_ADRENOCORTICAL_CARCINOMA_VS_ADENOMA_UP	19	-0.13753	-0.00428	0.19933	0.75488
GOMF_PROTON_CHANNEL_ACTIVITY	23	-0.12461	-0.00427	0.1806	0.75489
WP_GPCRS_CLASS_A_RHODOPSINLIKE	243	-0.04434	-0.00491	0.064258	0.75489
YEGNASUBRAMANIAN_PROSTATE_CANCER	121	-0.0617	-0.00484	0.089378	0.755
GOCC_DENTATE_GYRUS_MOSSY_FIBER	6	-0.26506	-0.00464	0.38394	0.75501
GOBP_DNA_METHYLATION_INVOLVED_IN_GAMETE_GENERATION	17	-0.16869	-0.00497	0.24427	0.75509
GOBP_NEGATIVE_REGULATION_OF_INTERLEUKIN_18_PRODUCTION	3	-0.37667	-0.00466	0.54531	0.75513
HEIDENBLAD_AMPLICON_8Q24_UP	36	-0.10754	-0.00461	0.15561	0.75525
GOBP_REGULATION_OF_SYNAPSE_ASSEMBLY	113	-0.06254	-0.00474	0.090487	0.75526
GOBP_CELL_MIGRATION_INVOLVED_IN_KIDNEY_DEVELOPMENT	6	-0.30625	-0.00536	0.44295	0.75534
FISCHER_G1_S_CELL_CYCLE	185	-0.04676	-0.00452	0.067621	0.75535
KIM_WT1_TARGETS_DN	454	-0.03006	-0.00452	0.043481	0.75535
GOCC_TUBULAR_ENDOSOME	5	-0.2747	-0.00439	0.39724	0.75537
GOMF_NUCLEAR_GLUCOCORTICOID_RECEPTOR_BINDING	13	-0.18285	-0.00471	0.2644	0.75539
REACTOME_SIGNALING_BY_RETINOIC_ACID	42	-0.10247	-0.00474	0.14817	0.75539
RICKMAN_HEAD_AND_NECK_CANCER_E	81	-0.07252	-0.00465	0.1048	0.75553
GOCC_ORGANELLE_INNER_MEMBRANE	525	-0.02568	-0.00415	0.037098	0.75555
GOBP_RESPONSE_TO_LIGHT_STIMULUS	313	-0.03557	-0.00446	0.051379	0.7556
GOCC_DNA_REPLICATION_FACTOR_A_COMPLEX	5	-0.29027	-0.00464	0.4193	0.75561
GOBP_NUCLEOSIDE_TRIPHOSPHATE_METABOLIC_PROCESS	251	-0.03873	-0.00436	0.055894	0.75579
GOBP_PROTEIN_K29_LINKED_UBIQUITINATION	7	-0.24485	-0.00463	0.35333	0.75584
KEGG_GLYCOLYSIS_GLUCONEOGENESIS	60	-0.09026	-0.00499	0.13017	0.75595
GOBP_PIGMENT_CATABOLIC_PROCESS	11	-0.16336	-0.00387	0.23553	0.75602
GOBP_ASYMMETRIC_CELL_DIVISION	18	-0.14393	-0.00436	0.20749	0.75606
GOBP_REGULATION_OF_ENDOTHELIAL_CELL_DEVELOPMENT	18	-0.13932	-0.00422	0.20083	0.75607
REACTOME_INTERLEUKIN_4_AND_INTERLEUKIN_13_SIGNALING	106	-0.06582	-0.00483	0.094869	0.7561
GOBP_ENDOSOMAL_VESICLE_FUSION	12	-0.15596	-0.00386	0.22473	0.75615
GOBP_REGULATION_OF_METAPHASE_PLATE_CONGRESSION	13	-0.15319	-0.00395	0.22072	0.75618
WP_EFFECT_OF_INTESTINAL_MICROBIOME_ON_ANTICOAGULANT_RESPONSE_OF_VITAMIN_K_ANTAGONISTS	8	-0.23353	-0.00472	0.33636	0.75625
GOBP_REGULATION_OF_MYELINATION	46	-0.10106	-0.00489	0.14552	0.75631
GOBP_NEGATIVE_REGULATION_OF_CELL_CELL_ADHESION	191	-0.04707	-0.00463	0.067758	0.75637
GOBP_POSITIVE_REGULATION_OF_EPITHELIAL_CELL_PROLIFERATION_INVOLVED_IN_LUNG_MORPHOGENESIS	5	-0.31148	-0.00498	0.44833	0.75639
REACTOME_BETA_OXIDATION_OF_DECANOYL_COA_TO_OCTANOYL_COA_COA	6	-0.25597	-0.00448	0.36842	0.7564
GOBP_NEGATIVE_REGULATION_OF_HUMORAL_IMMUNE_RESPONSE	17	-0.16556	-0.00488	0.23804	0.75663
GOBP_CARDIAC_VASCULAR_SMOOTH_MUSCLE_CELL_DIFFERENTIATION	8	-0.23841	-0.00482	0.34264	0.75672
WP_SPLICING_FACTOR_NOVA_REGULATED_SYNAPTIC_PROTEINS	42	-0.1038	-0.0048	0.14912	0.75681
SEMENZA_HIF1_TARGETS	36	-0.10548	-0.00452	0.15149	0.75687
ISSAEVA_MLL2_TARGETS	57	-0.08789	-0.00474	0.12621	0.75689
GOBP_NEGATIVE_REGULATION_OF_INTERLEUKIN_1_MEDIATED_SIGNALING_PATHWAY	5	-0.36228	-0.00579	0.51955	0.75719
GOBP_NEGATIVE_REGULATION_OF_MYELOID_LEUKOCYTE_DIFFERENTIATION	49	-0.10028	-0.00501	0.1438	0.75721
LINDSTEDT_DENDRITIC_CELL_MATURATION_C	62	-0.08806	-0.00495	0.12624	0.75726
GOBP_INDOLE_CONTAINING_COMPOUND_METABOLIC_PROCESS	23	-0.13778	-0.00472	0.19751	0.75727
BONOME_OVARIAN_CANCER_POOR_SURVIVAL_DN	19	-0.12168	-0.00379	0.17418	0.7576
PARENT_MTOR_SIGNALING_DN	42	-0.10048	-0.00465	0.1438	0.75764
GOCC_MALE_PRONUCLEUS	8	-0.20508	-0.00414	0.29348	0.75765
GAZDA_DIAMOND_BLACKFAN_ANEMIA_MYELOID_DN	39	-0.10849	-0.00484	0.15524	0.75766
GOMF_CENTROMERIC_DNA_BINDING	6	-0.30226	-0.00529	0.43253	0.75766
GOMF_SIGNALING_ADAPTOR_ACTIVITY	83	-0.07347	-0.00477	0.1051	0.75774
KIM_WT1_TARGETS_UP	215	-0.04623	-0.00482	0.066105	0.7578
GOBP_POSITIVE_REGULATION_OF_SYNAPSE_ASSEMBLY	63	-0.08592	-0.00487	0.12286	0.75781
GOBP_NEGATIVE_REGULATION_OF_VIRAL_INDUCED_CYTOPLASMIC_PATTERN_RECOGNITION_RECEPTOR_SIGNALING_PATHWAY	19	-0.13458	-0.00419	0.19245	0.75782
GOLUB_ALL_VS_AML_DN	23	-0.12126	-0.00415	0.1733	0.75793
GOBP_RESPONSE_TO_ETHANOL	125	-0.05726	-0.00456	0.081819	0.75797
REACTOME_DEFECTS_IN_VITAMIN_AND_COFACTOR_METABOLISM	21	-0.1516	-0.00496	0.21652	0.75808
GOBP_PROTEIN_GERANYLGERANYLATION	7	-0.27241	-0.00515	0.38902	0.75811
GOBP_REGULATION_OF_CELL_ADHESION_MEDIATED_BY_INTEGRIN	47	-0.09519	-0.00466	0.13592	0.75813
UDAYAKUMAR_MED1_TARGETS_UP	133	-0.05496	-0.00451	0.078469	0.75814
WP_NEUROINFLAMMATION_AND_GLUTAMATERGIC_SIGNALING	138	-0.05616	-0.0047	0.080165	0.75819
DAVICIONI_MOLECULAR_ARMS_VS_ERMS_DN	174	-0.05122	-0.00481	0.073069	0.75832
GOMF_NAD_P_H_DEHYDROGENASE_QUINONE_ACTIVITY	38	-0.10602	-0.00467	0.15122	0.75837
GOCC_TRANSCRIPTION_EXPORT_COMPLEX	10	-0.18924	-0.00428	0.26982	0.75845
GOBP_SULFATION	23	-0.14793	-0.00507	0.21085	0.75853
KOBAYASHI_EGFR_SIGNALING_6HR_DN	18	-0.14152	-0.00429	0.20162	0.75863
REACTOME_RHO_GTPASES_ACTIVATE_RHOTEKIN_AND_RHOPHILINS	9	-0.21105	-0.00452	0.30067	0.75863
GOMF_WATER_TRANSMEMBRANE_TRANSPORTER_ACTIVITY	16	-0.17179	-0.00491	0.2447	0.75867
REACTOME_CELLULAR_RESPONSE_TO_HYPOXIA	74	-0.07286	-0.00447	0.10377	0.7587
WP_NCRNAS_INVOLVED_IN_STAT3_SIGNALING_IN_HEPATOCELLULAR_CARCINOMA	13	-0.18628	-0.0048	0.26524	0.75875
GOBP_MICROTUBULE_ORGANIZING_CENTER_LOCALIZATION	32	-0.11731	-0.00474	0.167	0.7588
MANALO_HYPOXIA_UP	200	-0.04833	-0.00486	0.068768	0.75889
GOBP_CELLULAR_DEFENSE_RESPONSE	51	-0.08775	-0.00447	0.12487	0.7589
GOBP_NEGATIVE_REGULATION_OF_HEMOPOIESIS	108	-0.06492	-0.00481	0.092351	0.75896
GOBP_ONCOSTATIN_M_MEDIATED_SIGNALING_PATHWAY	6	-0.29324	-0.00513	0.41713	0.75896
GOBP_TELOMERIC_LOOP_DISASSEMBLY	9	-0.19255	-0.00413	0.2739	0.75897
LUND_SILENCED_BY_METHYLATION	16	-0.15414	-0.0044	0.21916	0.75907
GOBP_PYRIMIDINE_RIBONUCLEOTIDE_BIOSYNTHETIC_PROCESS	22	-0.12991	-0.00435	0.18465	0.75914
PID_ARF6_TRAFFICKING_PATHWAY	49	-0.08819	-0.00441	0.12528	0.75926
BIOCARTA_NKT_PATHWAY	23	-0.1425	-0.00488	0.2024	0.7593
GOMF_CHEMOATTRACTANT_ACTIVITY	27	-0.14293	-0.0053	0.20296	0.75935
REACTOME_CARGO_RECOGNITION_FOR_CLATHRIN_MEDIATED_ENDOCYTOSIS	103	-0.06336	-0.00458	0.089924	0.75947
GOBP_AMYLOID_PRECURSOR_PROTEIN_BIOSYNTHETIC_PROCESS	13	-0.17546	-0.00452	0.24896	0.75952
WP_FGF23_SIGNALING_IN_HYPOPHOSPHATEMIC_RICKETS_AND_RELATED_DISORDERS	22	-0.14575	-0.00488	0.20679	0.75954
GOBP_NOREPINEPHRINE_BIOSYNTHETIC_PROCESS	7	-0.29144	-0.00551	0.41347	0.75955
GOMF_MELANOCORTIN_RECEPTOR_ACTIVITY	6	-0.29458	-0.00516	0.41776	0.75964
GOBP_PROTEIN_TRANSPORT_TO_VACUOLE_INVOLVED_IN_UBIQUITIN_DEPENDENT_PROTEIN_CATABOLIC_PROCESS_VIA_THE_MULTIVESICULAR_BODY_SORTING_PATHWAY	15	-0.16701	-0.00462	0.23679	0.75969
GOBP_POSITIVE_REGULATION_OF_PROTEIN_MATURATION	27	-0.13416	-0.00498	0.19012	0.75979
GOBP_NEGATIVE_REGULATION_OF_ADENYLATE_CYCLASE_ACTIVATING_ADRENERGIC_RECEPTOR_SIGNALING_PATHWAY	5	-0.3225	-0.00515	0.457	0.75981
GOBP_MONONUCLEAR_CELL_MIGRATION	184	-0.04949	-0.00478	0.070108	0.75988
GOBP_PURINE_CONTAINING_COMPOUND_TRANSMEMBRANE_TRANSPORT	28	-0.1208	-0.00456	0.17109	0.75991
GOCC_CELL_BODY_MEMBRANE	32	-0.12799	-0.00517	0.18126	0.75994
BYSTRYKH_HEMATOPOIESIS_STEM_CELL_RUNX1	7	-0.29018	-0.00549	0.41091	0.75996
GOBP_DORSAL_AORTA_MORPHOGENESIS	8	-0.25557	-0.00516	0.36185	0.75999
REACTOME_THE_CITRIC_ACID_TCA_CYCLE_AND_RESPIRATORY_ELECTRON_TRANSPORT	163	-0.04677	-0.00425	0.066203	0.76007
GOBP_NEGATIVE_REGULATION_OF_ADAPTIVE_IMMUNE_RESPONSE	61	-0.08417	-0.00469	0.11904	0.76023
GOBP_METANEPHRIC_GLOMERULUS_DEVELOPMENT	16	-0.18576	-0.00531	0.2627	0.76026
GOCC_CLATHRIN_COATED_ENDOCYTIC_VESICLE_MEMBRANE	69	-0.08239	-0.00488	0.1165	0.76026
GRAESSMANN_RESPONSE_TO_MC_AND_SERUM_DEPRIVATION_UP	210	-0.04695	-0.00484	0.0664	0.76026
GOBP_DICARBOXYLIC_ACID_METABOLIC_PROCESS	95	-0.06324	-0.00439	0.089407	0.7603
GOMF_G_PROTEIN_COUPLED_OPIOID_RECEPTOR_ACTIVITY	6	-0.236	-0.00413	0.33366	0.76031
GOBP_NEUROTRANSMITTER_RECEPTOR_TRANSPORT_TO_PLASMA_MEMBRANE	16	-0.1594	-0.00455	0.22528	0.7604
GOBP_NEGATIVE_REGULATION_OF_PROTEIN_DEPHOSPHORYLATION	32	-0.10365	-0.00419	0.14644	0.76046
WP_MITOCHONDRIAL_COMPLEX_I_ASSEMBLY_MODEL_OXPHOS_SYSTEM	49	-0.08672	-0.00433	0.12251	0.76049
GOMF_MITOGEN_ACTIVATED_PROTEIN_KINASE_BINDING	29	-0.11649	-0.00448	0.16455	0.7605
PID_LPA4_PATHWAY	15	-0.18196	-0.00503	0.25704	0.7605
AMIT_SERUM_RESPONSE_480_MCF10A	35	-0.09991	-0.00422	0.1411	0.76054
GOBP_NAD_TRANSPORT	4	-0.36894	-0.00527	0.52106	0.76054
GOBP_SOMATOSTATIN_RECEPTOR_SIGNALING_PATHWAY	4	-0.38439	-0.00549	0.54278	0.76058
GOMF_SOMATOSTATIN_RECEPTOR_ACTIVITY	4	-0.38439	-0.00549	0.54278	0.76058
REACTOME_AFLATOXIN_ACTIVATION_AND_DETOXIFICATION	18	-0.15425	-0.00467	0.21738	0.76102
GOBP_POSITIVE_REGULATION_OF_IMMUNE_EFFECTOR_PROCESS	259	-0.04241	-0.00485	0.059685	0.7613
GOBP_POSITIVE_REGULATION_OF_CHEMOKINE_C_X_C_MOTIF_LIGAND_1_PRODUCTION	5	-0.34297	-0.00548	0.48269	0.76131
GOBP_POSITIVE_REGULATION_OF_IMMATURE_T_CELL_PROLIFERATION	6	-0.28077	-0.00491	0.39494	0.76143
GRAHAM_CML_DIVIDING_VS_NORMAL_DIVIDING_DN	11	-0.21033	-0.00498	0.29582	0.76145
REACTOME_PURINE_RIBONUCLEOSIDE_MONOPHOSPHATE_BIOSYNTHESIS	11	-0.1665	-0.00395	0.23413	0.7615
GOBP_SEBACEOUS_GLAND_DEVELOPMENT	10	-0.2441	-0.00552	0.34323	0.76151
REACTOME_CHYLOMICRON_CLEARANCE	5	-0.30599	-0.00489	0.43007	0.7616
REACTOME_PHOSPHATE_BOND_HYDROLYSIS_BY_NUDT_PROTEINS	6	-0.21868	-0.00383	0.30735	0.76161
GOBP_PEPTIDYL_LYSINE_DIMETHYLATION	24	-0.1296	-0.00453	0.18209	0.76167
REACTOME_G_ALPHA_I_SIGNALLING_EVENTS	298	-0.04055	-0.00496	0.056936	0.7618
GOMF_NFAT_PROTEIN_BINDING	6	-0.29834	-0.00522	0.41869	0.76193
HU_GENOTOXIC_DAMAGE_24HR	34	-0.1047	-0.00436	0.14694	0.76193
GOBP_SODIUM_ION_HOMEOSTASIS	55	-0.09838	-0.00521	0.13806	0.76195
GOBP_REGULATION_OF_HISTAMINE_SECRETION_BY_MAST_CELL	6	-0.22309	-0.0039	0.3129	0.76207
GOBP_REGULATION_OF_RNA_EXPORT_FROM_NUCLEUS	12	-0.16825	-0.00416	0.2359	0.76213
LIAN_NEUTROPHIL_GRANULE_CONSTITUENTS	25	-0.13043	-0.00466	0.18271	0.76234
BIOCARTA_41BB_PATHWAY	18	-0.14234	-0.00431	0.19938	0.76235
WP_IRINOTECAN_PATHWAY	12	-0.18771	-0.00465	0.2629	0.76238
GOBP_THROMBOPOIETIN_MEDIATED_SIGNALING_PATHWAY	5	-0.24437	-0.0039	0.34215	0.76245
REACTOME_BINDING_AND_UPTAKE_OF_LIGANDS_BY_SCAVENGER_RECEPTORS	40	-0.0957	-0.00432	0.13397	0.76248
GOBP_PEPTIDYL_PROLINE_HYDROXYLATION	14	-0.16418	-0.00439	0.22983	0.76249
GOBP_NEGATIVE_REGULATION_OF_PRODUCTION_OF_MOLECULAR_MEDIATOR_OF_IMMUNE_RESPONSE	47	-0.09331	-0.00457	0.13062	0.7625
VANASSE_BCL2_TARGETS_UP	30	-0.13416	-0.00525	0.18777	0.76253
REACTOME_SUPPRESSION_OF_PHAGOSOMAL_MATURATION	13	-0.17657	-0.00455	0.24703	0.76261
KEGG_AMINO_SUGAR_AND_NUCLEOTIDE_SUGAR_METABOLISM	44	-0.0987	-0.00467	0.13801	0.76275
GOBP_TISSUE_HOMEOSTASIS	255	-0.042	-0.00476	0.05872	0.76279
REACTOME_INTERLEUKIN_6_SIGNALING	10	-0.23677	-0.00535	0.33097	0.76281
GOMF_TRANSFERASE_ACTIVITY_TRANSFERRING_NITROGENOUS_GROUPS	26	-0.13181	-0.0048	0.18424	0.76282
REACTOME_MITOCHONDRIAL_TRNA_AMINOACYLATION	21	-0.13797	-0.00452	0.19267	0.76302
GOBP_SOMITE_SPECIFICATION	5	-0.379	-0.00606	0.52879	0.76323
REACTOME_INTERLEUKIN_27_SIGNALING	11	-0.18357	-0.00435	0.25593	0.76339
MILI_PSEUDOPODIA_CHEMOTAXIS_UP	83	-0.06863	-0.00446	0.095666	0.76343
REACTOME_KERATAN_SULFATE_BIOSYNTHESIS	28	-0.12566	-0.00475	0.17514	0.76345
GOBP_RIBONUCLEOSIDE_CATABOLIC_PROCESS	20	-0.19349	-0.00618	0.26951	0.76359
GOMF_HYDROPEROXY_ICOSATETRAENOATE_DEHYDRATASE_ACTIVITY	7	-0.26725	-0.00505	0.3722	0.76363
GOBP_POSITIVE_REGULATION_OF_REPRODUCTIVE_PROCESS	84	-0.07227	-0.00472	0.10061	0.76371
GOBP_REGULATION_OF_BIOLOGICAL_PROCESS_INVOLVED_IN_SYMBIOTIC_INTERACTION	61	-0.08494	-0.00473	0.11822	0.76377
GOBP_DEOXYRIBONUCLEOSIDE_MONOPHOSPHATE_BIOSYNTHETIC_PROCESS	8	-0.22077	-0.00446	0.30708	0.7639
GOBP_REGULATION_OF_PHOSPHOLIPID_METABOLIC_PROCESS	35	-0.10686	-0.00451	0.1486	0.76396
GROSS_HYPOXIA_VIA_HIF1A_UP	78	-0.07161	-0.00451	0.099568	0.76397
REACTOME_SIGNALING_BY_PDGFR_IN_DISEASE	20	-0.15754	-0.00503	0.21904	0.76399
GOBP_THIAMINE_CONTAINING_COMPOUND_METABOLIC_PROCESS	7	-0.22796	-0.00431	0.31685	0.76407
GOBP_REGULATION_OF_PROTEIN_DEPHOSPHORYLATION	85	-0.06692	-0.0044	0.093004	0.76408
REACTOME_SIGNALING_BY_INSULIN_RECEPTOR	81	-0.07721	-0.00496	0.1073	0.7641
WP_MICRORNAS_IN_CARDIOMYOCYTE_HYPERTROPHY	80	-0.07234	-0.00461	0.10052	0.76413
REACTOME_DEFECTIVE_CHSY1_CAUSES_TPBS	8	-0.20109	-0.00406	0.27939	0.76416
GOBP_DETECTION_OF_TEMPERATURE_STIMULUS_INVOLVED_IN_SENSORY_PERCEPTION_OF_PAIN	18	-0.15467	-0.00469	0.21463	0.76443
GOCC_TRICARBOXYLIC_ACID_CYCLE_ENZYME_COMPLEX	16	-0.15383	-0.0044	0.21337	0.76453
GOMF_K48_LINKED_POLYUBIQUITIN_MODIFICATION_DEPENDENT_PROTEIN_BINDING	9	-0.19943	-0.00427	0.27658	0.76455
IVANOVSKA_MIR106B_TARGETS	89	-0.0675	-0.00454	0.09361	0.76457
BIOCARTA_CACAM_PATHWAY	9	-0.27011	-0.00579	0.37454	0.7646
GOBP_DEFENSE_RESPONSE_TO_BACTERIUM	276	-0.04215	-0.00497	0.058446	0.76462
GOBP_GRANULOCYTE_MIGRATION	140	-0.06135	-0.00517	0.085054	0.76464
GOBP_CANONICAL_WNT_SIGNALING_PATHWAY_INVOLVED_IN_OSTEOBLAST_DIFFERENTIATION	5	-0.32859	-0.00525	0.45549	0.76466
GOBP_WATER_SOLUBLE_VITAMIN_METABOLIC_PROCESS	58	-0.08471	-0.0046	0.1174	0.76472
GOBP_CELLULAR_RESPONSE_TO_MURAMYL_DIPEPTIDE	9	-0.19328	-0.00414	0.26784	0.76474
REACTOME_ALPHA_DEFENSINS	9	-0.30151	-0.00646	0.41779	0.76475
GOCC_PHAGOCYTIC_VESICLE_LUMEN	5	-0.33398	-0.00534	0.46276	0.76476
GOBP_MEMBRANE_DISASSEMBLY	11	-0.20412	-0.00484	0.28271	0.76485
GOBP_POSITIVE_REGULATION_OF_BICELLULAR_TIGHT_JUNCTION_ASSEMBLY	7	-0.25897	-0.0049	0.35864	0.76488
GOBP_AROMATIC_AMINO_ACID_FAMILY_CATABOLIC_PROCESS	16	-0.17199	-0.00491	0.23812	0.76493
REACTOME_SIGNALING_BY_INTERLEUKINS	441	-0.03231	-0.00479	0.04473	0.76495
GOBP_AUTOPHAGY_OF_NUCLEUS	19	-0.16391	-0.0051	0.2269	0.76496
GOMF_PHOSPHATIDYLINOSITOL_3_PHOSPHATE_BINDING	45	-0.10653	-0.0051	0.14746	0.76499
GOMF_REGULATORY_RNA_BINDING	45	-0.09788	-0.00469	0.13548	0.765
GOBP_FC_RECEPTOR_MEDIATED_STIMULATORY_SIGNALING_PATHWAY	32	-0.12728	-0.00514	0.17613	0.76504
REACTOME_ACTIVATION_OF_CASPASES_THROUGH_APOPTOSOME_MEDIATED_CLEAVAGE	6	-0.27856	-0.00488	0.38549	0.76504
REACTOME_G_ALPHA_S_SIGNALLING_EVENTS	153	-0.0566	-0.00498	0.078315	0.76508
GOBP_SEROTONIN_RECEPTOR_SIGNALING_PATHWAY	37	-0.11949	-0.00519	0.16524	0.7652
GOBP_REGULATION_OF_SYNAPSE_STRUCTURAL_PLASTICITY	7	-0.2591	-0.0049	0.35815	0.7653
MEBARKI_HCC_PROGENITOR_WNT_UP_CTNNB1_INDEPENDENT	22	-0.1627	-0.00545	0.22488	0.76531
TARTE_PLASMA_CELL_VS_PLASMABLAST_UP	375	-0.03461	-0.00474	0.047838	0.76532
DODD_NASOPHARYNGEAL_CARCINOMA_UP	1635	-0.01735	-0.0048	0.02397	0.7654
GOBP_REGULATION_OF_PROTEIN_UBIQUITINATION	205	-0.04492	-0.00457	0.062054	0.7654
GOCC_ALPHA_BETA_T_CELL_RECEPTOR_COMPLEX	5	-0.32175	-0.00514	0.44435	0.76549
MODY_HIPPOCAMPUS_PRENATAL	44	-0.09094	-0.00431	0.1256	0.76549
GOCC_GOLGI_LUMEN	101	-0.06807	-0.00488	0.093913	0.76572
MEBARKI_HCC_PROGENITOR_FZD8CRD_DN	399	-0.03344	-0.00472	0.046124	0.76575
REACTOME_RESPONSE_OF_MTB_TO_PHAGOCYTOSIS	23	-0.1377	-0.00472	0.18979	0.76593
GOBP_ANTIFUNGAL_HUMORAL_RESPONSE	5	-0.31767	-0.00508	0.43768	0.76602
GOBP_OUTER_MITOCHONDRIAL_MEMBRANE_ORGANIZATION	13	-0.1741	-0.00448	0.23986	0.76602
GOMF_UBIQUITIN_LIKE_PROTEIN_CONJUGATING_ENZYME_BINDING	37	-0.11093	-0.00482	0.15283	0.76603
GOBP_REGULATION_OF_NECROTIC_CELL_DEATH	40	-0.10217	-0.00461	0.14074	0.76605
GOMF_NADP_RETINOL_DEHYDROGENASE_ACTIVITY	13	-0.20135	-0.00519	0.27729	0.76612
LINDSTEDT_DENDRITIC_CELL_MATURATION_B	44	-0.1086	-0.00514	0.14953	0.76617
REACTOME_SIGNALING_BY_RNF43_MUTANTS	8	-0.21563	-0.00436	0.29685	0.7662
GUTIERREZ_CHRONIC_LYMPHOCYTIC_LEUKEMIA_UP	12	-0.21433	-0.0053	0.29463	0.76652
BIOCARTA_EPONFKB_PATHWAY	10	-0.19855	-0.00449	0.27293	0.76653
GOBP_REGULATION_OF_TOLL_LIKE_RECEPTOR_2_SIGNALING_PATHWAY	12	-0.21618	-0.00535	0.29713	0.76656
CLAUS_PGR_POSITIVE_MENINGIOMA_DN	12	-0.22667	-0.00561	0.31153	0.76657
GOBP_STRESS_ACTIVATED_PROTEIN_KINASE_SIGNALING_CASCADE	240	-0.04296	-0.00473	0.059042	0.76658
OSMAN_BLADDER_CANCER_UP	386	-0.03368	-0.00468	0.046286	0.7666
HEDVAT_ELF4_TARGETS_UP	12	-0.21098	-0.00522	0.2896	0.76684
PID_IL4_2PATHWAY	60	-0.09101	-0.00503	0.12489	0.76691
GOBP_NEUTROPHIL_CLEARANCE	5	-0.34329	-0.00549	0.47104	0.76693
NAKAYAMA_SOFT_TISSUE_TUMORS_PCA1_UP	74	-0.0838	-0.00514	0.11494	0.76701
REACTOME_DOWNSTREAM_SIGNALING_OF_ACTIVATED_FGFR2	29	-0.12951	-0.00498	0.1776	0.76705
REACTOME_TRANSCRIPTIONAL_REGULATION_OF_TESTIS_DIFFERENTIATION	12	-0.19122	-0.00473	0.26225	0.76705
GOMF_PHOSPHOLIPASE_A2_ACTIVITY	36	-0.11932	-0.00511	0.16362	0.76707
GOMF_TYPE_II_TRANSFORMING_GROWTH_FACTOR_BETA_RECEPTOR_BINDING	9	-0.23845	-0.00511	0.32691	0.76712
DORN_ADENOVIRUS_INFECTION_24HR_UP	12	-0.17025	-0.00421	0.23338	0.76714
MAGRANGEAS_MULTIPLE_MYELOMA_IGG_VS_IGA_UP	17	-0.14915	-0.00439	0.20442	0.76718
BROWNE_HCMV_INFECTION_14HR_UP	151	-0.05324	-0.00466	0.072929	0.76731
GOCC_COMMITMENT_COMPLEX	5	-0.52713	-0.00842	0.72196	0.76734
GOBP_MONOUBIQUITINATED_HISTONE_DEUBIQUITINATION	28	-0.11615	-0.00439	0.15907	0.76736
GOBP_RESPONSE_TO_VITAMIN_A	17	-0.15157	-0.00446	0.20752	0.76742
GOMF_TRANSFORMING_GROWTH_FACTOR_BETA_BINDING	23	-0.14871	-0.00509	0.20356	0.76747
REACTOME_SYNTHESIS_OF_PIPS_AT_THE_ER_MEMBRANE	5	-0.35306	-0.00564	0.48295	0.76762
GOMF_SULFOTRANSFERASE_ACTIVITY	51	-0.10007	-0.0051	0.13687	0.76765
GOMF_CHEMOKINE_RECEPTOR_BINDING	54	-0.10317	-0.00541	0.141	0.76781
BOCHKIS_FOXA2_TARGETS	424	-0.03218	-0.00468	0.043975	0.76782
GOBP_HEPARIN_METABOLIC_PROCESS	16	-0.17384	-0.00497	0.23757	0.76784
GOMF_CYTOKINE_BINDING	124	-0.06481	-0.00514	0.088554	0.76786
GOMF_ACETYLTRANSFERASE_ACTIVITY	88	-0.07162	-0.00479	0.097845	0.7679
GOMF_OXIDOREDUCTASE_ACTIVITY_ACTING_ON_METAL_IONS_NAD_OR_NADP_AS_ACCEPTOR	5	-0.35083	-0.00561	0.47928	0.7679
RASHI_NFKB1_TARGETS	18	-0.1602	-0.00486	0.21882	0.76795
CHIARADONNA_NEOPLASTIC_TRANSFORMATION_CDC25_UP	118	-0.06575	-0.00509	0.089763	0.76804
MILI_PSEUDOPODIA	48	-0.09557	-0.00473	0.13046	0.76808
KEGG_PATHOGENIC_ESCHERICHIA_COLI_INFECTION	54	-0.09254	-0.00485	0.12631	0.76811
WP_PATHOGENIC_ESCHERICHIA_COLI_INFECTION	54	-0.09254	-0.00485	0.12631	0.76811
GOBP_HISTONE_DEUBIQUITINATION	44	-0.09384	-0.00444	0.12803	0.76821
GOBP_RESPONSE_TO_PHORBOL_13_ACETATE_12_MYRISTATE	6	-0.24456	-0.00428	0.33319	0.76852
GOBP_GLIAL_CELL_FATE_COMMITMENT	11	-0.24216	-0.00574	0.32984	0.76858
REACTOME_SUMOYLATION_OF_CHROMATIN_ORGANIZATION_PROTEINS	58	-0.09132	-0.00496	0.12436	0.76861
GOBP_DETECTION_OF_ABIOTIC_STIMULUS	134	-0.05922	-0.00488	0.080642	0.76863
GOMF_PEPTIDASE_ACTIVATOR_ACTIVITY_INVOLVED_IN_APOPTOTIC_PROCESS	20	-0.14837	-0.00474	0.20202	0.76865
GOBP_POSITIVE_REGULATION_OF_MEMBRANE_PERMEABILITY	49	-0.08463	-0.00423	0.11523	0.76866
GOCC_ATP_BINDING_CASSETTE_ABC_TRANSPORTER_COMPLEX	6	-0.23667	-0.00414	0.32216	0.76872
YAO_TEMPORAL_RESPONSE_TO_PROGESTERONE_CLUSTER_11	99	-0.0643	-0.00456	0.087518	0.76874
GOMF_LYSOPHOSPHATIDIC_ACID_BINDING	8	-0.23089	-0.00467	0.31422	0.76876
GOMF_TRANSCRIPTION_REGULATOR_INHIBITOR_ACTIVITY	25	-0.13784	-0.00492	0.18758	0.76878
GOBP_ARTERIAL_ENDOTHELIAL_CELL_DIFFERENTIATION	6	-0.332	-0.00581	0.45174	0.7688
GOBP_POSTSYNAPTIC_SPECIALIZATION_ASSEMBLY	28	-0.13211	-0.00499	0.17969	0.76889
SOGA_COLORECTAL_CANCER_MYC_UP	82	-0.06735	-0.00435	0.091506	0.76913
PID_TCPTP_PATHWAY	42	-0.10767	-0.00498	0.14613	0.76938
GOMF_LIPOPROTEIN_LIPASE_ACTIVITY	7	-0.28689	-0.00542	0.38925	0.76945
GOMF_CO_RECEPTOR_BINDING	13	-0.18764	-0.00483	0.25458	0.76946
GOMF_UNFOLDED_PROTEIN_BINDING	112	-0.05594	-0.00422	0.075806	0.76971
GOBP_REGULATION_OF_PROTEOLYSIS_INVOLVED_IN_PROTEIN_CATABOLIC_PROCESS	223	-0.04373	-0.00464	0.059256	0.76974
GOBP_INTERLEUKIN_2_MEDIATED_SIGNALING_PATHWAY	6	-0.32469	-0.00568	0.43984	0.7698
GOCC_SWR1_COMPLEX	13	-0.20275	-0.00522	0.27452	0.76991
COLLIS_PRKDC_SUBSTRATES	16	-0.17083	-0.00488	0.23125	0.76996
PID_WNT_CANONICAL_PATHWAY	20	-0.15233	-0.00487	0.20617	0.77001
GOBP_REGULATION_OF_HISTONE_UBIQUITINATION	6	-0.28688	-0.00502	0.38823	0.77003
WANG_RECURRENT_LIVER_CANCER_DN	16	-0.18952	-0.00542	0.25644	0.77006
GOBP_NEGATIVE_REGULATION_OF_GRANULOCYTE_DIFFERENTIATION	8	-0.24691	-0.00499	0.334	0.77012
GOMF_2_ACYLGLYCEROL_3_PHOSPHATE_O_ACYLTRANSFERASE_ACTIVITY	9	-0.22287	-0.00478	0.30148	0.77012
REACTOME_ACYL_CHAIN_REMODELLING_OF_PE	29	-0.13829	-0.00532	0.18704	0.77016
GOBP_RESPONSE_TO_VIRUS	387	-0.03444	-0.00479	0.046554	0.77027
GOBP_CHROMOSOME_MOVEMENT_TOWARDS_SPINDLE_POLE	7	-0.22955	-0.00434	0.31018	0.77036
PID_ALK2_PATHWAY	11	-0.23809	-0.00564	0.32149	0.77052
REACTOME_FGFRL1_MODULATION_OF_FGFR1_SIGNALING	13	-0.21303	-0.00549	0.28761	0.77056
GOBP_NEGATIVE_REGULATION_OF_MONONUCLEAR_CELL_MIGRATION	22	-0.14976	-0.00502	0.20217	0.77057
GOBP_CARDIAC_MUSCLE_CELL_DIFFERENTIATION	113	-0.06556	-0.00497	0.08847	0.77067
HOLLEMAN_DAUNORUBICIN_ALL_DN	8	-0.21209	-0.00429	0.28616	0.7707
GOMF_THIAMINE_TRANSMEMBRANE_TRANSPORTER_ACTIVITY	7	-0.2509	-0.00474	0.33842	0.77076
REACTOME_TELOMERE_MAINTENANCE	86	-0.06812	-0.0045	0.091864	0.77081
GOBP_DETERMINATION_OF_ADULT_LIFESPAN	20	-0.15428	-0.00493	0.20805	0.77082
GOUYER_TATI_TARGETS_UP	10	-0.23339	-0.00527	0.31469	0.77084
BASSO_HAIRY_CELL_LEUKEMIA_UP	77	-0.07854	-0.00492	0.10588	0.77087
GOCC_FLEMMING_BODY	35	-0.11959	-0.00505	0.16122	0.77089
REACTOME_IRAK4_DEFICIENCY_TLR2_4	18	-0.16838	-0.0051	0.22689	0.77098
GOMF_POLYOL_TRANSMEMBRANE_TRANSPORTER_ACTIVITY	11	-0.22233	-0.00527	0.29947	0.77108
GOMF_OXIDOREDUCTASE_ACTIVITY_ACTING_ON_PAIRED_DONORS_WITH_INCORPORATION_OR_REDUCTION_OF_MOLECULAR_OXYGEN_NAD_P_H_AS_ONE_DONOR_AND_INCORPORATION_OF_ONE_ATOM_OF_OXYGEN	40	-0.12034	-0.00543	0.16206	0.77111
GOBP_NUCLEOBASE_CONTAINING_SMALL_MOLECULE_METABOLIC_PROCESS	646	-0.02679	-0.00478	0.03607	0.77115
YAGI_AML_WITH_INV_16_TRANSLOCATION	396	-0.03407	-0.0048	0.045874	0.77116
GOBP_NEGATIVE_REGULATION_OF_NON_CANONICAL_WNT_SIGNALING_PATHWAY	6	-0.26086	-0.00457	0.35123	0.77117
RAMJAUN_APOPTOSIS_BY_TGFB1_VIA_SMAD4_UP	10	-0.24631	-0.00557	0.33151	0.77125
GOBP_GROWTH_PLATE_CARTILAGE_CHONDROCYTE_DEVELOPMENT	5	-0.36458	-0.00583	0.49059	0.7713
GOMF_CARBOHYDRATE_KINASE_ACTIVITY	21	-0.14501	-0.00475	0.19511	0.77131
GOCC_CYTOSKELETON_OF_PRESYNAPTIC_ACTIVE_ZONE	8	-0.28215	-0.0057	0.37952	0.77139
GOCC_FILOPODIUM_TIP	18	-0.18107	-0.00549	0.2435	0.77144
PID_IL2_PI3K_PATHWAY	34	-0.1175	-0.00489	0.158	0.77145
GOMF_ENDOPEPTIDASE_ACTIVATOR_ACTIVITY	13	-0.18167	-0.00468	0.24416	0.77157
GOBP_REGULATION_OF_BINDING_OF_SPERM_TO_ZONA_PELLUCIDA	5	-0.27774	-0.00444	0.37315	0.77165
GOCC_PHAGOLYSOSOME	6	-0.30116	-0.00527	0.40442	0.77176
GOBP_POSITIVE_REGULATION_OF_RESPIRATORY_BURST	7	-0.25692	-0.00486	0.34487	0.77186
GOMF_PIRNA_BINDING	5	-0.28703	-0.00459	0.38528	0.77186
GILDEA_METASTASIS	29	-0.1314	-0.00505	0.17635	0.77188
GOBP_ERBB2_SIGNALING_PATHWAY	18	-0.16242	-0.00492	0.218	0.77188
MEBARKI_HCC_PROGENITOR_WNT_DN_CTNNB1_DEPENDENT	27	-0.14998	-0.00557	0.2013	0.77188
GOBP_POSITIVE_REGULATION_OF_CELL_FATE_COMMITMENT	8	-0.2398	-0.00485	0.32172	0.77197
GOMF_POLYNUCLEOTIDE_ADENYLYLTRANSFERASE_ACTIVITY	12	-0.20278	-0.00502	0.272	0.77201
GOCC_CYTOPLASMIC_SIDE_OF_ENDOSOME_MEMBRANE	5	-0.25767	-0.00412	0.3456	0.77204
GOMF_ZINC_ION_TRANSMEMBRANE_TRANSPORTER_ACTIVITY	23	-0.1468	-0.00503	0.19687	0.77206
BLANCO_MELO_COVID19_SARS_COV_2_INFECTION_A594_ACE2_EXPRESSING_CELLS_RUXOLITINIB_DN	75	-0.08227	-0.00508	0.11032	0.77209
GOBP_PROTEIN_LOCALIZATION_TO_ENDOPLASMIC_RETICULUM_EXIT_SITE	7	-0.21307	-0.00403	0.28525	0.77245
GOBP_EARLY_ENDOSOME_TO_GOLGI_TRANSPORT	13	-0.16621	-0.00428	0.22233	0.77265
GOBP_ENTRY_OF_BACTERIUM_INTO_HOST_CELL	9	-0.20536	-0.0044	0.27458	0.77274
BIOCARTA_IL12_PATHWAY	18	-0.17979	-0.00545	0.24029	0.77283
GOBP_RIBOSE_PHOSPHATE_METABOLIC_PROCESS	451	-0.03176	-0.00476	0.042436	0.77287
MEDINA_SMARCA4_TARGETS	36	-0.10908	-0.00467	0.14574	0.77291
RIGGINS_TAMOXIFEN_RESISTANCE_UP	62	-0.08918	-0.00501	0.11915	0.77291
GOBP_MACROMOLECULE_DEPALMITOYLATION	14	-0.17205	-0.0046	0.22981	0.77296
BIOCARTA_IL4_PATHWAY	11	-0.1939	-0.00459	0.25891	0.77304
GOMF_CHROMO_SHADOW_DOMAIN_BINDING	6	-0.22463	-0.00393	0.2999	0.77306
AIYAR_COBRA1_TARGETS_DN	29	-0.1146	-0.00441	0.15299	0.77309
BIOCARTA_RACC_PATHWAY	14	-0.21472	-0.00574	0.28652	0.77319
WP_MAPK_CASCADE	33	-0.11483	-0.00471	0.15305	0.77346
GOBP_NUCLEOBASE_TRANSPORT	10	-0.20636	-0.00466	0.27495	0.77353
GOBP_POSITIVE_REGULATION_OF_PLASMINOGEN_ACTIVATION	8	-0.28865	-0.00583	0.38455	0.77356
GOMF_INOSITOL_BISPHOSPHATE_PHOSPHATASE_ACTIVITY	5	-0.26605	-0.00425	0.35439	0.77359
ZWANG_EGF_INTERVAL_UP	90	-0.07501	-0.00507	0.099829	0.77378
GOCC_CCR4_NOT_CORE_COMPLEX	6	-0.23201	-0.00406	0.30876	0.7738
GOMF_COLLAGEN_BINDING	65	-0.08648	-0.00497	0.11506	0.77384
GOBP_IRON_ION_HOMEOSTASIS	81	-0.07377	-0.00473	0.098077	0.77402
MAHADEVAN_GIST_MORPHOLOGICAL_SWITCH	15	-0.19348	-0.00535	0.25716	0.77408
GOMF_I_SMAD_BINDING	14	-0.21274	-0.00569	0.28266	0.77416
WP_NUCLEOTIDE_EXCISION_REPAIR_IN_XERODERMA_PIGMENTOSUM	63	-0.07872	-0.00446	0.10459	0.77417
REACTOME_CREB1_PHOSPHORYLATION_THROUGH_THE_ACTIVATION_OF_CAMKII_CAMKK_CAMKIV_CASCASDE	8	-0.25205	-0.00509	0.3348	0.77422
GOCC_LAMELLAR_BODY	16	-0.1796	-0.00513	0.23841	0.77437
GOBP_POSITIVE_REGULATION_OF_OSTEOBLAST_PROLIFERATION	13	-0.20156	-0.00519	0.26743	0.77448
SHEPARD_CRASH_AND_BURN_MUTANT_UP	201	-0.04844	-0.00488	0.064251	0.77453
GOMF_CALCIUM_ACTIVATED_CATION_CHANNEL_ACTIVITY	25	-0.1401	-0.005	0.18583	0.77454
GOBP_POSITIVE_REGULATION_OF_SYNAPTIC_VESICLE_RECYCLING	8	-0.23625	-0.00477	0.31325	0.77463
GOCC_TRANSPORTER_COMPLEX	398	-0.03581	-0.00505	0.047433	0.77487
MYLLYKANGAS_AMPLIFICATION_HOT_SPOT_27	10	-0.27891	-0.0063	0.3694	0.77488
FUNG_IL2_TARGETS_WITH_STAT5_BINDING_SITES	7	-0.25104	-0.00475	0.3324	0.77494
GOBP_CIRCULATORY_SYSTEM_PROCESS	573	-0.03103	-0.00523	0.041064	0.77506
REACTOME_SLC_TRANSPORTER_DISORDERS	97	-0.0719	-0.00505	0.095149	0.77506
GOBP_NEUROTRANSMITTER_LOADING_INTO_SYNAPTIC_VESICLE	8	-0.28277	-0.00571	0.37399	0.77519
WP_ETHANOL_EFFECTS_ON_HISTONE_MODIFICATIONS	30	-0.12083	-0.00473	0.15979	0.77522
BOYAULT_LIVER_CANCER_SUBCLASS_G56_DN	17	-0.17266	-0.00509	0.22833	0.77523
GOBP_POSITIVE_REGULATION_OF_EPITHELIAL_TO_MESENCHYMAL_TRANSITION_INVOLVED_IN_ENDOCARDIAL_CUSHION_FORMATION	5	-0.35964	-0.00575	0.47492	0.77555
PID_SYNDECAN_2_PATHWAY	33	-0.11629	-0.00477	0.15351	0.77563
BIOCARTA_FEEDER_PATHWAY	9	-0.19676	-0.00422	0.25971	0.77565
GOBP_ANTIMICROBIAL_PEPTIDE_PRODUCTION	11	-0.2213	-0.00524	0.29209	0.77566
GOBP_IRON_ION_TRANSPORT	54	-0.08522	-0.00447	0.11242	0.77579
GOBP_HEPOXILIN_METABOLIC_PROCESS	8	-0.27637	-0.00559	0.36454	0.77581
GOBP_GLYCEROLIPID_BIOSYNTHETIC_PROCESS	239	-0.04306	-0.00473	0.056792	0.77582
GOBP_PROTEIN_DNA_COVALENT_CROSS_LINKING_REPAIR	7	-0.22395	-0.00423	0.29536	0.77583
GOBP_MONOATOMIC_ANION_TRANSPORT	144	-0.06149	-0.00525	0.081046	0.77599
GOBP_GALACTOSE_CATABOLIC_PROCESS	5	-0.34901	-0.00558	0.4599	0.77604
GOBP_MESENCHYMAL_CELL_MIGRATION	60	-0.09486	-0.00524	0.12498	0.77606
CARRILLOREIXACH_14Q32OVEREXPRESSION_IN_HEPATOBLASTOMA	2	-0.59923	-0.00606	0.78951	0.77607
GOBP_RESPONSE_TO_SELENIUM_ION	10	-0.19549	-0.00442	0.25753	0.77609
KEGG_CITRATE_CYCLE_TCA_CYCLE	30	-0.11519	-0.00451	0.15172	0.77613
GOBP_LOW_DENSITY_LIPOPROTEIN_PARTICLE_CLEARANCE	27	-0.13101	-0.00486	0.17252	0.77619
REACTOME_CELL_CELL_COMMUNICATION	129	-0.06683	-0.00541	0.087957	0.77632
GOBP_CELLULAR_RESPONSE_TO_SORBITOL	5	-0.28006	-0.00447	0.36845	0.7764
WP_ZINC_HOMEOSTASIS	36	-0.12621	-0.00541	0.16596	0.77652
GOBP_GASTRIC_MOTILITY	6	-0.25609	-0.00448	0.33669	0.77656
WP_FATTY_ACID_BIOSYNTHESIS	21	-0.14544	-0.00476	0.19113	0.77664
WP_CANCER_IMMUNOTHERAPY_BY_PD1_BLOCKADE	23	-0.16161	-0.00554	0.21237	0.77666
REACTOME_MEIOSIS	81	-0.07473	-0.0048	0.098172	0.77672
ACEVEDO_LIVER_CANCER_DN	532	-0.02999	-0.00488	0.039379	0.77682
GOBP_CHONDROCYTE_DEVELOPMENT_INVOLVED_IN_ENDOCHONDRAL_BONE_MORPHOGENESIS	8	-0.28265	-0.00571	0.37111	0.77686
GOBP_CELLULAR_RESPONSE_TO_AMYLOID_BETA	41	-0.10686	-0.00489	0.1403	0.77687
GOMF_SUGAR_TRANSMEMBRANE_TRANSPORTER_ACTIVITY	29	-0.13501	-0.00519	0.17725	0.77687
XU_RESPONSE_TO_TRETINOIN_AND_NSC682994_DN	14	-0.17799	-0.00476	0.23368	0.77687
GOBP_LYMPHOCYTE_ACTIVATION	755	-0.02689	-0.00518	0.035291	0.77699
GOBP_PREVENTION_OF_POLYSPERMY	7	-0.22061	-0.00417	0.28933	0.77711
GOMF_ATP_DEPENDENT_ACTIVITY_ACTING_ON_RNA	74	-0.0767	-0.00471	0.10058	0.77713
GOBP_NEGATIVE_REGULATION_OF_WNT_SIGNALING_PATHWAY_INVOLVED_IN_HEART_DEVELOPMENT	7	-0.305	-0.00577	0.39992	0.77716
GOBP_POSITIVE_REGULATION_OF_NON_MOTILE_CILIUM_ASSEMBLY	8	-0.23222	-0.00469	0.30448	0.77716
GOBP_PROTEIN_K29_LINKED_DEUBIQUITINATION	5	-0.28999	-0.00463	0.38019	0.77719
GOBP_REGULATION_OF_JNK_CASCADE	137	-0.0581	-0.00484	0.076167	0.77721
BIOCARTA_PLCD_PATHWAY	5	-0.37306	-0.00596	0.48897	0.77725
FLECHNER_BIOPSY_KIDNEY_TRANSPLANT_REJECTED_VS_OK_DN	548	-0.03023	-0.00499	0.039622	0.77726
GOMF_CARBON_CARBON_LYASE_ACTIVITY	51	-0.09103	-0.00464	0.11926	0.77734
GOBP_CELLULAR_RESPONSE_TO_FOLLICLE_STIMULATING_HORMONE_STIMULUS	12	-0.2239	-0.00554	0.29325	0.77742
GOBP_ZYGOTIC_DETERMINATION_OF_ANTERIOR_POSTERIOR_AXIS_EMBRYO	6	-0.38272	-0.0067	0.50118	0.77745
GOBP_INTERCELLULAR_TRANSPORT	10	-0.253	-0.00572	0.33128	0.77747
GOBP_COBALAMIN_METABOLIC_PROCESS	9	-0.28195	-0.00604	0.36913	0.77751
GOBP_POSITIVE_REGULATION_OF_ENDOTHELIAL_CELL_PROLIFERATION	95	-0.07281	-0.00506	0.095312	0.77752
GOBP_HEMOPOIESIS	904	-0.02436	-0.00511	0.031885	0.77756
GOBP_NEGATIVE_REGULATION_OF_MACROPHAGE_DIFFERENTIATION	7	-0.29112	-0.0055	0.38103	0.77757
MCCABE_HOXC6_TARGETS_UP	9	-0.26443	-0.00567	0.346	0.77764
REACTOME_CDC6_ASSOCIATION_WITH_THE_ORC_ORIGIN_COMPLEX	8	-0.24643	-0.00498	0.32241	0.77766
WP_NRF2_PATHWAY	140	-0.06234	-0.00525	0.081519	0.77779
GOBP_T_HELPER_1_TYPE_IMMUNE_RESPONSE	46	-0.10453	-0.00506	0.13664	0.77785
GOBP_POSTSYNAPSE_ASSEMBLY	39	-0.11255	-0.00502	0.14707	0.77795
GOMF_OXYGEN_CARRIER_ACTIVITY	12	-0.24177	-0.00598	0.31581	0.77802
GOBP_CELLULAR_RESPONSE_TO_REACTIVE_NITROGEN_SPECIES	18	-0.16685	-0.00506	0.21778	0.7782
GOCC_AMINOACYL_TRNA_SYNTHETASE_MULTIENZYME_COMPLEX	11	-0.1943	-0.0046	0.25354	0.77826
REACTOME_SYNTHESIS_OF_LEUKOTRIENES_LT_AND_EOXINS_EX	20	-0.16762	-0.00535	0.21873	0.77826
GOMF_CALCIUM_ACTIVATED_POTASSIUM_CHANNEL_ACTIVITY	13	-0.22099	-0.00569	0.28803	0.77853
ROY_WOUND_BLOOD_VESSEL_DN	19	-0.15641	-0.00487	0.20382	0.77857
GOBP_PHOTOTRANSDUCTION	44	-0.10495	-0.00497	0.13667	0.77872
REACTOME_BETA_OXIDATION_OF_OCTANOYL_COA_TO_HEXANOYL_COA	5	-0.28967	-0.00463	0.37716	0.77876
GOBP_REGULATION_OF_HETEROTYPIC_CELL_CELL_ADHESION	25	-0.14258	-0.00509	0.18563	0.77877
SHIN_B_CELL_LYMPHOMA_CLUSTER_5	17	-0.15659	-0.00461	0.2038	0.77886
GOBP_PROSTATE_GLAND_GROWTH	11	-0.25009	-0.00593	0.32521	0.77906
EINAV_INTERFERON_SIGNATURE_IN_CANCER	27	-0.13292	-0.00493	0.17277	0.77914
REACTOME_HEME_DEGRADATION	15	-0.15537	-0.0043	0.20194	0.77916
PYEON_HPV_POSITIVE_TUMORS_DN	8	-0.27013	-0.00546	0.351	0.77922
SCHAEFFER_PROSTATE_DEVELOPMENT_AND_CANCER_BOX3	5	-0.32699	-0.00522	0.42483	0.77925
REACTOME_SYNTHESIS_OF_BILE_ACIDS_AND_BILE_SALTS	34	-0.12854	-0.00535	0.16697	0.7793
GOMF_LOW_DENSITY_LIPOPROTEIN_PARTICLE_RECEPTOR_ACTIVITY	15	-0.17841	-0.00494	0.23159	0.77945
GOBP_POSITIVE_REGULATION_OF_PROSTAGLANDIN_BIOSYNTHETIC_PROCESS	7	-0.28436	-0.00538	0.36904	0.7795
GOBP_NEUROTROPHIN_TRK_RECEPTOR_SIGNALING_PATHWAY	23	-0.1489	-0.0051	0.19316	0.7796
GOMF_HISTONE_ACETYLTRANSFERASE_BINDING	23	-0.14049	-0.00481	0.18219	0.77969
GOBP_RECEPTOR_INTERNALIZATION	122	-0.06361	-0.00501	0.08241	0.7799
NAKAMURA_BRONCHIAL_AND_BRONCHIOLAR_EPITHELIA	6	-0.30921	-0.00541	0.40029	0.78007
GOBP_NEGATIVE_REGULATION_OF_TELOMERE_MAINTENANCE_VIA_TELOMERASE	21	-0.15183	-0.00497	0.19655	0.78009
ACEVEDO_LIVER_CANCER_WITH_H3K9ME3_DN	99	-0.0734	-0.00521	0.095005	0.7801
GOCC_MICROVILLUS_MEMBRANE	28	-0.12633	-0.00477	0.16347	0.78019
GOMF_CYSTEINE_TYPE_ENDOPEPTIDASE_ACTIVITY	96	-0.07299	-0.0051	0.094449	0.78019
GOBP_ORGANELLE_ASSEMBLY	958	-0.02286	-0.00493	0.029563	0.78032
LEE_LIVER_CANCER_SURVIVAL_UP	177	-0.05315	-0.00503	0.06873	0.78033
GOBP_COLLAGEN_CATABOLIC_PROCESS	41	-0.11838	-0.00541	0.15303	0.78041
GOBP_REGULATION_OF_NON_MOTILE_CILIUM_ASSEMBLY	12	-0.20918	-0.00518	0.27037	0.78044
GOBP_POSITIVE_REGULATION_OF_CALCIUM_ION_IMPORT	13	-0.21757	-0.0056	0.28107	0.78055
REACTOME_THROMBIN_SIGNALLING_THROUGH_PROTEINASE_ACTIVATED_RECEPTORS_PARS	32	-0.12008	-0.00485	0.15513	0.78056
GOMF_VASCULAR_ENDOTHELIAL_GROWTH_FACTOR_RECEPTOR_2_BINDING	9	-0.30319	-0.0065	0.39157	0.78062
REACTOME_RUNX1_AND_FOXP3_CONTROL_THE_DEVELOPMENT_OF_REGULATORY_T_LYMPHOCYTES_TREGS	10	-0.23624	-0.00534	0.30507	0.78064
GOBP_NEGATIVE_REGULATION_OF_INTERLEUKIN_8_PRODUCTION	17	-0.16897	-0.00498	0.21803	0.78082
GOBP_MAST_CELL_DIFFERENTIATION	6	-0.31303	-0.00548	0.40388	0.78084
GOCC_CLATHRIN_COATED_VESICLE	210	-0.04916	-0.00506	0.063426	0.78084
REACTOME_SIGNALING_BY_EGFR	50	-0.10475	-0.00529	0.13504	0.78103
WP_GABA_METABOLISM_AKA_GHB	11	-0.20409	-0.00484	0.2631	0.78103
GOBP_REGULATION_OF_PROTEIN_TYROSINE_PHOSPHATASE_ACTIVITY	6	-0.27723	-0.00485	0.35728	0.7811
GOBP_REGULATION_OF_XENOPHAGY	8	-0.2103	-0.00425	0.27101	0.78112
GOMF_MOLECULAR_CARRIER_ACTIVITY	85	-0.07503	-0.00493	0.096655	0.78121
GEISS_RESPONSE_TO_DSRNA_DN	16	-0.18653	-0.00533	0.24019	0.7813
REACTOME_TRANSLESION_SYNTHESIS_BY_POLH	19	-0.14926	-0.00465	0.19217	0.78133
GOBP_CENTROMERIC_SISTER_CHROMATID_COHESION	10	-0.22139	-0.005	0.28502	0.78134
SOGA_COLORECTAL_CANCER_MYC_DN	69	-0.08783	-0.0052	0.11303	0.78142
PID_CD8_TCR_DOWNSTREAM_PATHWAY	64	-0.09805	-0.0056	0.12614	0.7815
REACTOME_TERMINATION_OF_O_GLYCAN_BIOSYNTHESIS	23	-0.1604	-0.00549	0.20626	0.78161
GOBP_REGULATION_OF_B_CELL_RECEPTOR_SIGNALING_PATHWAY	20	-0.14018	-0.00448	0.18021	0.78166
GOBP_REGULATION_OF_SYNAPTIC_VESICLE_ENDOCYTOSIS	19	-0.16271	-0.00507	0.20915	0.7817
BIOCARTA_ATRBRCA_PATHWAY	22	-0.14076	-0.00472	0.18088	0.78177
GOBP_B_CELL_PROLIFERATION	101	-0.0758	-0.00543	0.097402	0.78177
CHESLER_BRAIN_D6MIT150_QTL_CIS	6	-0.25931	-0.00454	0.33317	0.7818
SA_MMP_CYTOKINE_CONNECTION	15	-0.17498	-0.00484	0.22482	0.7818
GOMF_NEUROTROPHIN_BINDING	10	-0.2258	-0.0051	0.28998	0.78191
REACTOME_PCNA_DEPENDENT_LONG_PATCH_BASE_EXCISION_REPAIR	21	-0.14411	-0.00472	0.18502	0.78197
GOBP_POSITIVE_REGULATION_OF_MRNA_3_END_PROCESSING	10	-0.17724	-0.004	0.22753	0.782
WP_TCA_CYCLE_AKA_KREBS_OR_CITRIC_ACID_CYCLE	18	-0.14836	-0.0045	0.19035	0.78213
NIKOLSKY_BREAST_CANCER_17P11_AMPLICON	10	-0.36298	-0.0082	0.46562	0.78217
REACTOME_G_BETA_GAMMA_SIGNALLING_THROUGH_CDC42	20	-0.15831	-0.00506	0.20278	0.7825
BIOCARTA_TCYTOTOXIC_PATHWAY	12	-0.23095	-0.00572	0.29582	0.78251
SU_TESTIS	75	-0.07799	-0.00482	0.099815	0.7827
REACTOME_PHASE_I_FUNCTIONALIZATION_OF_COMPOUNDS	102	-0.08153	-0.00587	0.10434	0.78271
GOBP_BEHAVIORAL_RESPONSE_TO_PAIN	19	-0.16142	-0.00503	0.20654	0.78276
GOMF_COMPLEMENT_RECEPTOR_ACTIVITY	10	-0.27823	-0.00629	0.35595	0.78279
WP_PI3KAKT_SIGNALING_PATHWAY	332	-0.04072	-0.00526	0.052086	0.78282
REACTOME_VEGF_LIGAND_RECEPTOR_INTERACTIONS	8	-0.28824	-0.00583	0.36869	0.78283
GOMF_NEUROPEPTIDE_BINDING	28	-0.15342	-0.0058	0.19623	0.78284
GOMF_FUCOSE_BINDING	8	-0.3089	-0.00624	0.39508	0.78285
GOBP_FORMATION_OF_EXTRACHROMOSOMAL_CIRCULAR_DNA	13	-0.18206	-0.00469	0.23283	0.78287
GOBP_REGULATION_OF_PENTOSE_PHOSPHATE_SHUNT	6	-0.27172	-0.00476	0.34705	0.78317
GOBP_FIBROBLAST_APOPTOTIC_PROCESS	24	-0.14952	-0.00523	0.19095	0.78319
ZHENG_GLIOBLASTOMA_PLASTICITY_DN	59	-0.10013	-0.00549	0.12782	0.78328
INAMURA_LUNG_CANCER_SCC_UP	13	-0.17006	-0.00438	0.21693	0.78345
GOBP_GAS_TRANSPORT	20	-0.19361	-0.00618	0.24692	0.78349
GOCC_LATERAL_PART_OF_CELL	5	-0.37552	-0.006	0.47886	0.78353
GOBP_CELL_VOLUME_HOMEOSTASIS	31	-0.12978	-0.00516	0.16545	0.78359
GOCC_CYTOPLASMIC_DYNEIN_COMPLEX	23	-0.16099	-0.00551	0.20517	0.78367
MARTORIATI_MDM4_TARGETS_NEUROEPITHELIUM_UP	169	-0.05566	-0.00515	0.070896	0.78377
SASSON_RESPONSE_TO_FORSKOLIN_UP	87	-0.07294	-0.00485	0.092891	0.78382
WACKER_HYPOXIA_TARGETS_OF_VHL	13	-0.18585	-0.00479	0.23661	0.78391
REACTOME_PROSTACYCLIN_SIGNALLING_THROUGH_PROSTACYCLIN_RECEPTOR	19	-0.1701	-0.0053	0.21649	0.78397
GOBP_POSITIVE_REGULATION_OF_T_HELPER_1_CELL_DIFFERENTIATION	6	-0.29802	-0.00522	0.37929	0.78398
REACTOME_APOPTOSIS_INDUCED_DNA_FRAGMENTATION	12	-0.18808	-0.00465	0.23937	0.78398
GOBP_NUCLEOBASE_CONTAINING_SMALL_MOLECULE_BIOSYNTHETIC_PROCESS	15	-0.18002	-0.00498	0.22905	0.78404
GOMF_MONOATOMIC_ANION_TRANSMEMBRANE_TRANSPORTER_ACTIVITY	120	-0.07035	-0.00549	0.089498	0.78408
REACTOME_FORMATION_OF_ATP_BY_CHEMIOSMOTIC_COUPLING	16	-0.15819	-0.00452	0.20123	0.7841
GOBP_REGULATION_OF_VIRAL_ENTRY_INTO_HOST_CELL	48	-0.10688	-0.00529	0.13593	0.78413
KANG_IMMORTALIZED_BY_TERT_UP	86	-0.07608	-0.00503	0.096661	0.78439
GOBP_RESPONSE_TO_BACTERIAL_LIPOPROTEIN	8	-0.28468	-0.00575	0.36164	0.78441
GOBP_PLASMA_MEMBRANE_FUSION	28	-0.14354	-0.00542	0.18232	0.78444
GOCC_ENDOLYSOSOME_MEMBRANE	20	-0.16048	-0.00513	0.20382	0.78445
PHONG_TNF_RESPONSE_VIA_P38_PARTIAL	162	-0.06055	-0.00548	0.076898	0.78447
GOBP_POSITIVE_REGULATION_OF_DOPAMINE_RECEPTOR_SIGNALING_PATHWAY	5	-0.31214	-0.00499	0.39641	0.78448
REACTOME_VITAMIN_B5_PANTOTHENATE_METABOLISM	17	-0.18802	-0.00554	0.23875	0.78451
GOBP_REGULATION_OF_T_CELL_MIGRATION	46	-0.11275	-0.00546	0.14312	0.78459
GOBP_GLOMERULAR_EPITHELIAL_CELL_DIFFERENTIATION	21	-0.15501	-0.00507	0.19668	0.78468
LUI_THYROID_CANCER_CLUSTER_4	12	-0.20824	-0.00515	0.26422	0.78468
GOMF_SPHINGOSINE_1_PHOSPHATE_RECEPTOR_ACTIVITY	8	-0.28159	-0.00569	0.35727	0.78469
GOBP_ASTRAL_MICROTUBULE_ORGANIZATION	10	-0.2555	-0.00577	0.32389	0.7849
GOBP_MITOTIC_DNA_REPLICATION_CHECKPOINT_SIGNALING	10	-0.2642	-0.00597	0.3348	0.78498
MIDORIKAWA_AMPLIFIED_IN_LIVER_CANCER	36	-0.15794	-0.00677	0.2001	0.78503
GOBP_CHONDROBLAST_DIFFERENTIATION	5	-0.3962	-0.00633	0.50176	0.78512
WP_IL17_SIGNALING_PATHWAY	29	-0.12793	-0.00492	0.16188	0.78531
GOMF_POLY_G_BINDING	8	-0.21474	-0.00434	0.27167	0.78536
GOCC_SEH1_ASSOCIATED_COMPLEX	8	-0.22739	-0.0046	0.28766	0.78537
REACTOME_DISEASES_OF_IMMUNE_SYSTEM	30	-0.12997	-0.00508	0.16442	0.78538
GOBP_RESPONSE_TO_L_PHENYLALANINE_DERIVATIVE	6	-0.2496	-0.00437	0.31567	0.78543
GOBP_ENDOCARDIAL_CUSHION_TO_MESENCHYMAL_TRANSITION	6	-0.29643	-0.00519	0.37474	0.78553
REACTOME_MOLECULES_ASSOCIATED_WITH_ELASTIC_FIBRES	37	-0.12314	-0.00535	0.15565	0.78555
GOBP_PROTEIN_LINEAR_POLYUBIQUITINATION	5	-0.39767	-0.00635	0.50263	0.78558
RAMPON_ENRICHED_LEARNING_ENVIRONMENT_EARLY_DN	10	-0.24536	-0.00554	0.30967	0.78591
WP_SOMATIC_SEX_DETERMINATION	13	-0.19804	-0.0051	0.24993	0.78593
GOBP_TRANSCRIPTION_PREINITIATION_COMPLEX_ASSEMBLY	68	-0.08637	-0.00508	0.10899	0.78594
GOCC_OXIDOREDUCTASE_COMPLEX	115	-0.06285	-0.0048	0.079292	0.786
WP_ALLOGRAFT_REJECTION	89	-0.08611	-0.00579	0.10843	0.78644
GOBP_NEGATIVE_REGULATION_OF_DNA_REPLICATION	31	-0.12089	-0.00481	0.15219	0.78649
CURSONS_NATURAL_KILLER_CELLS	20	-0.17771	-0.00568	0.22369	0.78652
GOBP_MYELOID_PROGENITOR_CELL_DIFFERENTIATION	9	-0.26986	-0.00578	0.33952	0.78664
GOCC_KINOCILIUM	10	-0.26041	-0.00588	0.32763	0.78664
GOBP_POSITIVE_REGULATION_OF_CELL_PROLIFERATION_INVOLVED_IN_HEART_MORPHOGENESIS	6	-0.35502	-0.00621	0.44649	0.78673
WP_TYROBP_CAUSAL_NETWORK_IN_MICROGLIA	58	-0.09322	-0.00507	0.11724	0.78673
REACTOME_ANTIGEN_ACTIVATES_B_CELL_RECEPTOR_BCR_LEADING_TO_GENERATION_OF_SECOND_MESSENGERS	29	-0.13844	-0.00532	0.17407	0.78677
GOBP_LUNG_EPITHELIUM_DEVELOPMENT	43	-0.1271	-0.00595	0.1598	0.7868
GOBP_NEGATIVE_REGULATION_OF_ORGAN_GROWTH	32	-0.13135	-0.00531	0.16513	0.7868
GOBP_SIRNA_PROCESSING	8	-0.23023	-0.00465	0.28937	0.78687
GOBP_TRANSCRIPTION_BY_RNA_POLYMERASE_III	54	-0.10115	-0.0053	0.12712	0.78688
GOMF_AMYLASE_ACTIVITY	5	-0.36497	-0.00583	0.4587	0.78688
REACTOME_ACTIVATION_OF_KAINATE_RECEPTORS_UPON_GLUTAMATE_BINDING	30	-0.12915	-0.00505	0.1623	0.78691
REACTOME_SYNTHESIS_OF_PA	39	-0.11877	-0.0053	0.14924	0.78693
LA_MEN1_TARGETS	25	-0.143	-0.00511	0.17964	0.78699
GOCC_CORE_MEDIATOR_COMPLEX	26	-0.1298	-0.00473	0.16303	0.78703
GOBP_DETECTION_OF_EXTERNAL_BIOTIC_STIMULUS	23	-0.1694	-0.0058	0.21275	0.78706
REACTOME_ABACAVIR_TRANSMEMBRANE_TRANSPORT	5	-0.36879	-0.00589	0.46305	0.78711
BARRIER_CANCER_RELAPSE_NORMAL_SAMPLE_DN	29	-0.13097	-0.00504	0.16438	0.78719
GOBP_POLYOL_TRANSMEMBRANE_TRANSPORT	10	-0.24558	-0.00555	0.30821	0.78721
ZHANG_BREAST_CANCER_PROGENITORS_DN	135	-0.05856	-0.00485	0.073493	0.78721
GOBP_REGULATION_OF_PHOSPHOLIPASE_ACTIVITY	64	-0.09457	-0.0054	0.11864	0.78731
IGLESIAS_E2F_TARGETS_UP	139	-0.06409	-0.00538	0.080404	0.78731
REACTOME_DOWNREGULATION_OF_ERBB2_SIGNALING	29	-0.12996	-0.005	0.16297	0.7874
GOBP_NEGATIVE_REGULATION_OF_TORC1_SIGNALING	23	-0.13663	-0.00468	0.17132	0.78742
GOBP_JNK_CASCADE	168	-0.05507	-0.00508	0.069029	0.7875
STEGER_ADIPOGENESIS_UP	21	-0.16363	-0.00536	0.20502	0.78759
GOBP_PLATELET_ACTIVATING_FACTOR_METABOLIC_PROCESS	8	-0.2464	-0.00498	0.30864	0.78766
GOBP_POSITIVE_REGULATION_OF_DEFENSE_RESPONSE	410	-0.03693	-0.00529	0.046248	0.78769
GOBP_NEGATIVE_REGULATION_OF_IMMUNE_EFFECTOR_PROCESS	122	-0.06681	-0.00526	0.08366	0.78772
GOBP_POSITIVE_REGULATION_OF_NITRIC_OXIDE_MEDIATED_SIGNAL_TRANSDUCTION	5	-0.38691	-0.00618	0.48445	0.78775
GOBP_DEOXYRIBONUCLEOSIDE_DIPHOSPHATE_METABOLIC_PROCESS	5	-0.30412	-0.00486	0.38077	0.78776
GOBP_MUSCLE_CELL_FATE_COMMITMENT	19	-0.18395	-0.00573	0.23023	0.78784
GOBP_CATECHOL_CONTAINING_COMPOUND_BIOSYNTHETIC_PROCESS	21	-0.17804	-0.00583	0.22269	0.78799
REACTOME_HYALURONAN_UPTAKE_AND_DEGRADATION	12	-0.16613	-0.00411	0.20777	0.78802
BROWNE_HCMV_INFECTION_2HR_UP	37	-0.13113	-0.00569	0.16397	0.78806
PID_ERBB1_DOWNSTREAM_PATHWAY	105	-0.07249	-0.00529	0.090625	0.7881
GOBP_TYPE_III_INTERFERON_PRODUCTION	4	-0.31561	-0.00451	0.39436	0.78823
REACTOME_MITOTIC_G2_G2_M_PHASES	195	-0.05221	-0.00518	0.065224	0.78826
GOMF_ALCOHOL_DEHYDROGENASE_NAD_P_PLUS_ACTIVITY	9	-0.32267	-0.00692	0.40295	0.78836
GOMF_NUCLEOTIDYLTRANSFERASE_ACTIVITY	146	-0.06002	-0.00516	0.074912	0.78849
GOBP_REGULATION_OF_NEURON_MATURATION	8	-0.24577	-0.00497	0.30665	0.78856
GOBP_NOREPINEPHRINE_UPTAKE	8	-0.31852	-0.00644	0.39731	0.78863
GOBP_PROTEIN_K27_LINKED_UBIQUITINATION	8	-0.24639	-0.00498	0.30726	0.78869
GOBP_ORGANIC_ACID_METABOLIC_PROCESS	930	-0.02495	-0.00531	0.031085	0.78889
GOBP_RESPONSE_TO_MURAMYL_DIPEPTIDE	20	-0.15586	-0.00498	0.19417	0.78891
GOMF_TRANSITION_METAL_ION_BINDING	1042	-0.0234	-0.00525	0.029143	0.78898
GOCC_CUL5_RING_UBIQUITIN_LIGASE_COMPLEX	8	-0.24974	-0.00505	0.31099	0.78902
REACTOME_CD28_DEPENDENT_PI3K_AKT_SIGNALING	21	-0.15337	-0.00502	0.19092	0.7891
MORI_PLASMA_CELL_DN	35	-0.13276	-0.00561	0.1652	0.78919
BIOCARTA_THELPER_PATHWAY	12	-0.23729	-0.00587	0.29524	0.78922
GOMF_NADPH_BINDING	15	-0.18645	-0.00516	0.23198	0.78922
WP_HEAD_AND_NECK_SQUAMOUS_CELL_CARCINOMA	73	-0.08389	-0.00511	0.10433	0.78932
GOMF_INWARD_RECTIFIER_POTASSIUM_CHANNEL_ACTIVITY	26	-0.15717	-0.00572	0.19542	0.78938
GOBP_PEPTIDYL_TYROSINE_DEPHOSPHORYLATION	31	-0.13548	-0.00539	0.16839	0.78946
GOBP_MITOCHONDRIAL_TRANSLATIONAL_ELONGATION	6	-0.40228	-0.00704	0.49977	0.78956
KYNG_DNA_DAMAGE_BY_UV	54	-0.09561	-0.00501	0.11877	0.78958
GOBP_POSITIVE_REGULATION_OF_MACROPHAGE_CHEMOTAXIS	18	-0.17877	-0.00542	0.222	0.78966
REACTOME_SIGNALING_BY_SCF_KIT	43	-0.12374	-0.00579	0.15351	0.7899
PUJANA_BREAST_CANCER_WITH_BRCA1_MUTATED_UP	55	-0.08887	-0.0047	0.1102	0.79
VANTVEER_BREAST_CANCER_ESR1_UP	146	-0.0626	-0.00539	0.077608	0.79004
GOBP_ENDOTHELIAL_CELL_PROLIFERATION	155	-0.06075	-0.00538	0.075256	0.79021
GOMF_DYNACTIN_BINDING	12	-0.22779	-0.00564	0.28221	0.79021
GOBP_POSITIVE_REGULATION_OF_CHROMATIN_ORGANIZATION	16	-0.18267	-0.00522	0.22628	0.79023
GOCC_SECONDARY_LYSOSOME	17	-0.17655	-0.0052	0.21864	0.79029
GOBP_REGULATION_OF_ALPHA_BETA_T_CELL_DIFFERENTIATION	72	-0.0907	-0.00549	0.11232	0.7903
GOBP_ADENOSINE_TO_INOSINE_EDITING	7	-0.30404	-0.00575	0.37639	0.79038
GOMF_EXOGENOUS_PROTEIN_BINDING	79	-0.08616	-0.00546	0.10665	0.79041
BIOCARTA_HDAC_PATHWAY	25	-0.15343	-0.00548	0.18989	0.79045
STAMBOLSKY_TARGETS_OF_MUTATED_TP53_DN	50	-0.10314	-0.00521	0.12758	0.79058
GOMF_PYROPHOSPHATE_HYDROLYSIS_DRIVEN_PROTON_TRANSMEMBRANE_TRANSPORTER_ACTIVITY	27	-0.14553	-0.0054	0.17999	0.79059
GOBP_SODIUM_ION_EXPORT_ACROSS_PLASMA_MEMBRANE	16	-0.20871	-0.00596	0.25813	0.7906
KUMAR_AUTOPHAGY_NETWORK	68	-0.08959	-0.00527	0.11078	0.79066
GOMF_FATTY_ACID_BINDING	49	-0.10136	-0.00506	0.1253	0.79072
GOBP_T_CELL_TOLERANCE_INDUCTION	15	-0.21181	-0.00586	0.26177	0.79078
REACTOME_DISEASES_OF_METABOLISM	243	-0.04757	-0.00527	0.058755	0.7909
SENESE_HDAC1_AND_HDAC2_TARGETS_UP	229	-0.04908	-0.00528	0.060613	0.79093
GOBP_RESPONSE_TO_OXYGEN_LEVELS	312	-0.04239	-0.00531	0.052299	0.79117
GOBP_CELL_JUNCTION_DISASSEMBLY	28	-0.14828	-0.0056	0.18289	0.79124
GOBP_NEGATIVE_REGULATION_OF_EPIDERMAL_GROWTH_FACTOR_ACTIVATED_RECEPTOR_ACTIVITY	14	-0.19567	-0.00523	0.24134	0.79124
GOBP_NEUROTRANSMITTER_RECEPTOR_TRANSPORT_ENDOSOME_TO_POSTSYNAPTIC_MEMBRANE	10	-0.22363	-0.00505	0.27581	0.79126
GOBP_POSITIVE_REGULATION_OF_LAMELLIPODIUM_ORGANIZATION	35	-0.12296	-0.00519	0.15162	0.7913
BIOCARTA_MET_PATHWAY	33	-0.13239	-0.00543	0.16324	0.79133
GOMF_ANGIOTENSIN_RECEPTOR_BINDING	7	-0.26217	-0.00496	0.32322	0.79135
GOCC_HETEROTRIMERIC_G_PROTEIN_COMPLEX	25	-0.15055	-0.00538	0.18556	0.79141
GOBP_POSITIVE_REGULATION_OF_CAMP_MEDIATED_SIGNALING	13	-0.18801	-0.00484	0.23172	0.79142
HOSHIDA_LIVER_CANCER_SURVIVAL_DN	111	-0.07038	-0.00528	0.086679	0.79159
GOBP_NEGATIVE_REGULATION_OF_T_CELL_DIFFERENTIATION	48	-0.10912	-0.0054	0.13435	0.79167
GOMF_FIBROBLAST_GROWTH_FACTOR_RECEPTOR_BINDING	24	-0.17777	-0.00622	0.21879	0.79174
WP_MET_IN_TYPE_1_PAPILLARY_RENAL_CELL_CARCINOMA	58	-0.10048	-0.00546	0.12363	0.79179
GOBP_NEUROTROPHIN_SIGNALING_PATHWAY	36	-0.13031	-0.00558	0.16028	0.79188
GOBP_REGULATION_OF_ACTIN_NUCLEATION	36	-0.11754	-0.00504	0.14458	0.79188
GOBP_POSITIVE_REGULATION_OF_TYPE_2_IMMUNE_RESPONSE	18	-0.18528	-0.00562	0.22779	0.79199
GOBP_RESPONSE_TO_SODIUM_PHOSPHATE	8	-0.30746	-0.00621	0.3778	0.79212
GOBP_ESTABLISHMENT_OF_GOLGI_LOCALIZATION	8	-0.23712	-0.00479	0.29135	0.79213
SCHLESINGER_METHYLATED_DE_NOVO_IN_CANCER	82	-0.09229	-0.00596	0.11339	0.79213
GOBP_CELL_PROJECTION_ASSEMBLY	595	-0.03087	-0.0053	0.037925	0.79217
GOBP_AXONEME_ASSEMBLY	92	-0.07301	-0.00499	0.089681	0.7922
GOBP_AMINO_SUGAR_CATABOLIC_PROCESS	15	-0.20072	-0.00555	0.24651	0.79224
GOBP_FOLIC_ACID_CONTAINING_COMPOUND_METABOLIC_PROCESS	25	-0.14019	-0.00501	0.17215	0.79228
GOMF_WATER_CHANNEL_ACTIVITY	13	-0.22255	-0.00573	0.27325	0.7923
GOBP_POSITIVE_REGULATION_OF_LYMPHOCYTE_MIGRATION	37	-0.13048	-0.00567	0.16018	0.79233
GOBP_REGULATION_OF_MIRNA_TRANSCRIPTION	69	-0.09401	-0.00557	0.11541	0.79234
GOBP_REGULATION_OF_MEIOTIC_CELL_CYCLE	64	-0.08937	-0.0051	0.1097	0.79236
GOCC_NADPH_OXIDASE_COMPLEX	16	-0.17999	-0.00514	0.22091	0.79239
WP_KININKALLIKREIN_PATHWAY	7	-0.32007	-0.00605	0.39268	0.79248
REACTOME_SYNTHESIS_OF_PG	8	-0.23396	-0.00473	0.28682	0.79266
GOBP_REGULATION_OF_PEPTIDASE_ACTIVITY	393	-0.04049	-0.00568	0.049641	0.79267
GOBP_TRANSCRIPTION_COUPLED_NUCLEOTIDE_EXCISION_REPAIR	10	-0.20729	-0.00468	0.25397	0.79281
GOBP_PERIPHERAL_NERVOUS_SYSTEM_AXON_REGENERATION	7	-0.31593	-0.00597	0.38702	0.79283
WP_RESOLVIN_E1_AND_RESOLVIN_D1_SIGNALING_PATHWAYS_PROMOTING_INFLAMMATION_RESOLUTION	12	-0.21944	-0.00543	0.26883	0.79283
REACTOME_ERBB2_REGULATES_CELL_MOTILITY	15	-0.19279	-0.00533	0.23611	0.7929
TCGA_GLIOBLASTOMA_COPY_NUMBER_UP	72	-0.10931	-0.00662	0.13384	0.79294
REACTOME_DEFECTIVE_CHST14_CAUSES_EDS_MUSCULOCONTRACTURAL_TYPE	8	-0.22278	-0.0045	0.2727	0.79301
GOBP_POSITIVE_REGULATION_OF_GRANULOCYTE_DIFFERENTIATION	8	-0.28541	-0.00577	0.34931	0.79304
GOMF_DEHYDROASCORBIC_ACID_TRANSMEMBRANE_TRANSPORTER_ACTIVITY	8	-0.24613	-0.00497	0.30122	0.79306
SHIN_B_CELL_LYMPHOMA_CLUSTER_9	19	-0.17094	-0.00532	0.20914	0.79313
GOBP_REGULATION_OF_HEMOGLOBIN_BIOSYNTHETIC_PROCESS	8	-0.23568	-0.00476	0.28833	0.79314
GOBP_NEGATIVE_REGULATION_OF_DEFENSE_RESPONSE_TO_BACTERIUM	5	-0.28984	-0.00463	0.35451	0.79319
GOMF_GROWTH_FACTOR_ACTIVITY	154	-0.06337	-0.0056	0.077488	0.79327
GOBP_NEGATIVE_REGULATION_OF_SYNAPTIC_VESICLE_EXOCYTOSIS	5	-0.33056	-0.00528	0.40413	0.79331
GOBP_NEUTROPHIL_HOMEOSTASIS	20	-0.17093	-0.00546	0.2089	0.79338
BRUNEAU_SEPTATION_ATRIAL	5	-0.38609	-0.00617	0.47141	0.79361
PID_TNF_PATHWAY	45	-0.10493	-0.00502	0.12811	0.79362
GOBP_POSITIVE_REGULATION_OF_PROTEOLYSIS_INVOLVED_IN_PROTEIN_CATABOLIC_PROCESS	137	-0.064	-0.00534	0.078116	0.7937
PEDERSEN_METASTASIS_BY_ERBB2_ISOFORM_5	11	-0.23915	-0.00567	0.29176	0.79379
MATHEW_FANCONI_ANEMIA_GENES	11	-0.22904	-0.00543	0.2794	0.79382
BIOCARTA_EGFR_SMRTE_PATHWAY	11	-0.26033	-0.00617	0.31736	0.79397
GOBP_GRANZYME_MEDIATED_PROGRAMMED_CELL_DEATH_SIGNALING_PATHWAY	7	-0.25809	-0.00488	0.31462	0.79398
WEST_ADRENOCORTICAL_TUMOR_MARKERS_DN	19	-0.18051	-0.00562	0.22001	0.79402
REACTOME_EXTENSION_OF_TELOMERES	51	-0.09544	-0.00486	0.1163	0.79406
REACTOME_DEFECTIVE_B4GALT7_CAUSES_EDS_PROGEROID_TYPE	20	-0.15553	-0.00497	0.18951	0.79408
GOCC_DNA_RECOMBINASE_MEDIATOR_COMPLEX	7	-0.24058	-0.00455	0.293	0.79419
GOBP_L_ASPARTATE_IMPORT_ACROSS_PLASMA_MEMBRANE	6	-0.34216	-0.00599	0.41657	0.79428
ALCALAY_AML_BY_NPM1_LOCALIZATION_DN	185	-0.05719	-0.00553	0.069627	0.7943
GOBP_REGULATION_OF_TOLL_LIKE_RECEPTOR_7_SIGNALING_PATHWAY	7	-0.28887	-0.00546	0.35162	0.79432
GOBP_REGULATION_OF_STRESS_ACTIVATED_PROTEIN_KINASE_SIGNALING_CASCADE	192	-0.05449	-0.00537	0.066313	0.79435
GOBP_AGGRESSIVE_BEHAVIOR	8	-0.31778	-0.00642	0.38675	0.79436
REACTOME_REPRODUCTION	107	-0.07008	-0.00517	0.08528	0.79438
GOBP_GRANULOCYTE_COLONY_STIMULATING_FACTOR_PRODUCTION	5	-0.31669	-0.00506	0.38528	0.79445
GOCC_GAMMA_SECRETASE_COMPLEX	7	-0.2651	-0.00501	0.32239	0.79454
GOBP_PROTEIN_LOCALIZATION_TO_CENP_A_CONTAINING_CHROMATIN	6	-0.27013	-0.00473	0.32845	0.79458
DAUER_STAT3_TARGETS_UP	45	-0.12484	-0.00598	0.15173	0.79469
FRASOR_RESPONSE_TO_SERM_OR_FULVESTRANT_UP	22	-0.16657	-0.00558	0.20228	0.79487
DARWICHE_PAPILLOMA_RISK_HIGH_UP	150	-0.06233	-0.00543	0.075678	0.7949
GOCC_SEX_CHROMOSOME	28	-0.13461	-0.00509	0.16339	0.79498
GOBP_NEGATIVE_REGULATION_OF_STEROID_HORMONE_BIOSYNTHETIC_PROCESS	6	-0.36901	-0.00646	0.44786	0.79501
GOBP_REGULATION_OF_MIRNA_CATABOLIC_PROCESS	5	-0.38043	-0.00608	0.4616	0.79507
GOBP_POSITIVE_REGULATION_OF_SYNAPTIC_TRANSMISSION_GABAERGIC	15	-0.21041	-0.00582	0.25528	0.79509
GOCC_GAMMA_DELTA_T_CELL_RECEPTOR_COMPLEX	3	-0.4756	-0.00589	0.57657	0.79527
GOMF_ENDONUCLEASE_ACTIVITY	115	-0.0686	-0.00524	0.08316	0.79528
REACTOME_ADENYLATE_CYCLASE_INHIBITORY_PATHWAY	14	-0.22387	-0.00598	0.27138	0.79529
GOBP_GENERATION_OF_PRECURSOR_METABOLITES_AND_ENERGY	477	-0.03399	-0.00524	0.041182	0.79538
GOBP_REGULATION_OF_LEUKOCYTE_ADHESION_TO_ARTERIAL_ENDOTHELIAL_CELL	4	-0.38493	-0.0055	0.46634	0.79543
GOBP_PROTEIN_COMPLEX_OLIGOMERIZATION	243	-0.04777	-0.00529	0.05787	0.79547
GOCC_GUANYL_NUCLEOTIDE_EXCHANGE_FACTOR_COMPLEX	17	-0.19247	-0.00567	0.23309	0.79551
CHIANG_LIVER_CANCER_SUBCLASS_UNANNOTATED_UP	84	-0.09385	-0.00613	0.11364	0.79555
GOMF_HISTONE_DEACETYLASE_REGULATOR_ACTIVITY	4	-0.40871	-0.00584	0.49489	0.79555
BHATI_G2M_ARREST_BY_2METHOXYESTRADIOL_UP	112	-0.07122	-0.00537	0.08619	0.79566
GOMF_DENEDDYLASE_ACTIVITY	6	-0.25477	-0.00446	0.30833	0.79567
GOBP_NUCLEAR_MIGRATION_ALONG_MICROTUBULE	5	-0.27233	-0.00435	0.32944	0.79577
SHIRAISHI_PLZF_TARGETS_UP	10	-0.2063	-0.00466	0.24955	0.79579
GOBP_INTRACELLULAR_MONOATOMIC_ANION_HOMEOSTASIS	11	-0.25134	-0.00596	0.30398	0.79582
GOBP_SEQUESTERING_OF_ZINC_ION	8	-0.26021	-0.00526	0.31468	0.79585
GOBP_NERVE_GROWTH_FACTOR_SIGNALING_PATHWAY	12	-0.23368	-0.00578	0.2825	0.79593
GOBP_POSITIVE_REGULATION_OF_INFLAMMATORY_RESPONSE	140	-0.06627	-0.00558	0.080116	0.79594
GOBP_RESPONSE_TO_TEMPERATURE_STIMULUS	175	-0.05622	-0.00529	0.067964	0.79595
LEE_CALORIE_RESTRICTION_NEOCORTEX_UP	68	-0.08459	-0.00498	0.10225	0.79595
PID_TCR_JNK_PATHWAY	14	-0.20183	-0.0054	0.24395	0.79597
HATADA_METHYLATED_IN_LUNG_CANCER_UP	364	-0.04123	-0.00557	0.04983	0.796
GOBP_POSITIVE_REGULATION_OF_NEUROINFLAMMATORY_RESPONSE	14	-0.21353	-0.00571	0.25802	0.79604
GOBP_POSITIVE_REGULATION_OF_GROWTH_HORMONE_SECRETION	9	-0.2592	-0.00556	0.31303	0.79617
PLASARI_NFIC_TARGETS_BASAL_DN	21	-0.19494	-0.00638	0.23541	0.79619
GOCC_CATION_TRANSPORTING_ATPASE_COMPLEX	18	-0.20379	-0.00618	0.24562	0.79664
GOBP_TUMOR_NECROSIS_FACTOR_MEDIATED_SIGNALING_PATHWAY	100	-0.07345	-0.00524	0.088513	0.79668
GOBP_REGULATION_OF_SYNAPTIC_VESICLE_EXOCYTOSIS	45	-0.11496	-0.0055	0.13848	0.79677
YORDY_RECIPROCAL_REGULATION_BY_ETS1_AND_SP100_UP	22	-0.14928	-0.005	0.17982	0.79677
GOCC_CRD_MEDIATED_MRNA_STABILITY_COMPLEX	6	-0.30265	-0.0053	0.36454	0.79679
GOBP_MONOATOMIC_ION_TRANSMEMBRANE_TRANSPORT	977	-0.02592	-0.00564	0.03121	0.79685
GOBP_ADENINE_TRANSPORT	5	-0.34638	-0.00553	0.41707	0.79686
GOBP_NEGATIVE_REGULATION_OF_HOMOTYPIC_CELL_CELL_ADHESION	14	-0.21599	-0.00577	0.25996	0.79696
GOBP_REGULATION_OF_BONE_MINERALIZATION_INVOLVED_IN_BONE_MATURATION	6	-0.351	-0.00614	0.42238	0.79701
GOBP_EMBRYO_IMPLANTATION	52	-0.10612	-0.00546	0.12768	0.79706
BIOCARTA_NO2IL12_PATHWAY	14	-0.2276	-0.00608	0.27376	0.79711
GOBP_RELAXATION_OF_VASCULAR_ASSOCIATED_SMOOTH_MUSCLE	6	-0.30265	-0.0053	0.36405	0.79711
GOMF_PHOSPHATIDYLCHOLINE_BINDING	29	-0.12865	-0.00495	0.15474	0.79713
REACTOME_HYALURONAN_METABOLISM	17	-0.15578	-0.00459	0.18728	0.79724
LIU_SOX4_TARGETS_UP	135	-0.07031	-0.00582	0.084499	0.79732
MULLIGAN_NTF3_SIGNALING_VIA_INSR_AND_IGF1R_UP	21	-0.16008	-0.00524	0.19237	0.79734
GOBP_NEGATIVE_REGULATION_OF_TOLL_LIKE_RECEPTOR_2_SIGNALING_PATHWAY	7	-0.32774	-0.0062	0.39361	0.79747
MYLLYKANGAS_AMPLIFICATION_HOT_SPOT_1	4	-0.49352	-0.00705	0.59243	0.79759
GOBP_RETINA_LAYER_FORMATION	23	-0.17301	-0.00593	0.20766	0.7976
AMUNDSON_DNA_DAMAGE_RESPONSE_TP53	16	-0.22096	-0.00631	0.26521	0.79762
GOBP_INDOLE_CONTAINING_COMPOUND_BIOSYNTHETIC_PROCESS	5	-0.33505	-0.00535	0.40201	0.79769
GOBP_NEUTROPHIL_CHEMOTAXIS	93	-0.09049	-0.00622	0.10858	0.79769
HAN_SATB1_TARGETS_UP	415	-0.04037	-0.00582	0.04844	0.79771
GOCC_MICROBODY_MEMBRANE	66	-0.08687	-0.00504	0.10413	0.79791
WP_OLIGODENDROCYTE_SPECIFICATION_AND_DIFFERENTIATION_LEADING_TO_MYELIN_COMPONENTS_FOR_CNS	30	-0.14897	-0.00583	0.17857	0.79792
GOBP_POSITIVE_REGULATION_OF_PROTEASOMAL_UBIQUITIN_DEPENDENT_PROTEIN_CATABOLIC_PROCESS	93	-0.07753	-0.00533	0.092882	0.79804
GOBP_REGULATION_OF_RESPIRATORY_BURST	16	-0.18986	-0.00543	0.22747	0.79804
GOBP_REGULATION_OF_FIBROBLAST_GROWTH_FACTOR_RECEPTOR_SIGNALING_PATHWAY	30	-0.14791	-0.00579	0.17718	0.79808
REACTOME_RAF_INDEPENDENT_MAPK1_3_ACTIVATION	23	-0.16542	-0.00567	0.19816	0.79808
GOBP_ECTOPIC_GERM_CELL_PROGRAMMED_CELL_DEATH	18	-0.20024	-0.00607	0.23976	0.79818
GOBP_NEGATIVE_REGULATION_OF_MACROPHAGE_APOPTOTIC_PROCESS	5	-0.32185	-0.00514	0.38539	0.79818
TUOMISTO_TUMOR_SUPPRESSION_BY_COL13A1_UP	20	-0.18937	-0.00605	0.22667	0.79827
WP_ASPIRIN_AND_MIRNAS	9	-0.28075	-0.00602	0.33561	0.79857
REACTOME_DOWNSTREAM_SIGNALING_OF_ACTIVATED_FGFR4	26	-0.15383	-0.0056	0.18376	0.79873
REACTOME_INTERLEUKIN_10_SIGNALING	41	-0.13059	-0.00597	0.15596	0.79879
GOMF_PROTEIN_TYROSINE_SERINE_THREONINE_PHOSPHATASE_ACTIVITY	42	-0.11972	-0.00554	0.14293	0.79888
MIKKELSEN_NPC_WITH_LCP_H3K27ME3	8	-0.22978	-0.00464	0.27411	0.79906
REACTOME_CELLULAR_HEXOSE_TRANSPORT	21	-0.17312	-0.00567	0.20651	0.79907
GOCC_TRANSCRIPTION_FACTOR_TFTC_COMPLEX	17	-0.19435	-0.00572	0.23175	0.79915
GOBP_CHOLESTEROL_STORAGE	18	-0.19067	-0.00578	0.22733	0.79918
GOCC_CYTOPLASMIC_SIDE_OF_APICAL_PLASMA_MEMBRANE	5	-0.43538	-0.00696	0.51886	0.79929
GOBP_MEIOTIC_SPINDLE_ASSEMBLY	8	-0.29004	-0.00586	0.34546	0.79942
GOMF_1_ALKYL_2_ACETYLGLYCEROPHOSPHOCHOLINE_ESTERASE_ACTIVITY	8	-0.24546	-0.00496	0.2923	0.79947
GOBP_NEGATIVE_REGULATION_OF_NECROTIC_CELL_DEATH	20	-0.16598	-0.0053	0.19763	0.7995
GOMF_TRANSFERASE_ACTIVITY_TRANSFERRING_SULPHUR_CONTAINING_GROUPS	69	-0.0989	-0.00586	0.11773	0.79955
GOBP_POSITIVE_REGULATION_OF_MONONUCLEAR_CELL_MIGRATION	68	-0.09454	-0.00556	0.11246	0.79972
KEGG_ALZHEIMERS_DISEASE	154	-0.06025	-0.00532	0.071633	0.79983
GOBP_RESPONSE_TO_THYROXINE	5	-0.28318	-0.00452	0.33666	0.79986
RICKMAN_HEAD_AND_NECK_CANCER_D	33	-0.14421	-0.00592	0.17143	0.79989
GOBP_VASCULAR_WOUND_HEALING	18	-0.19402	-0.00588	0.23047	0.80006
GOBP_PROTEIN_SUMOYLATION	64	-0.09181	-0.00524	0.10905	0.80007
PID_ERBB_NETWORK_PATHWAY	15	-0.20413	-0.00565	0.24236	0.80017
REACTOME_P75_NTR_RECEPTOR_MEDIATED_SIGNALLING	95	-0.07848	-0.00545	0.093113	0.80034
GOMF_DOPAMINE_NEUROTRANSMITTER_RECEPTOR_ACTIVITY	5	-0.39002	-0.00623	0.46237	0.80053
RASHI_RESPONSE_TO_IONIZING_RADIATION_2	121	-0.07037	-0.00551	0.083426	0.80053
REACTOME_DOPAMINE_RECEPTORS	5	-0.39002	-0.00623	0.46237	0.80053
GOBP_REGULATION_OF_SKELETAL_MUSCLE_TISSUE_GROWTH	6	-0.40857	-0.00715	0.48414	0.80063
TERAMOTO_OPN_TARGETS_CLUSTER_4	14	-0.21901	-0.00585	0.2595	0.80066
GOBP_NEGATIVE_REGULATION_OF_CD4_POSITIVE_ALPHA_BETA_T_CELL_ACTIVATION	33	-0.14657	-0.00601	0.17359	0.80075
RIGGI_EWING_SARCOMA_PROGENITOR_UP	423	-0.04181	-0.00608	0.049489	0.80087
ANDERSEN_CHOLANGIOCARCINOMA_CLASS2	173	-0.06061	-0.00567	0.071725	0.80096
GOBP_CELLULAR_RESPONSE_TO_LIGHT_STIMULUS	123	-0.07006	-0.00554	0.082898	0.80096
PID_P38_ALPHA_BETA_PATHWAY	30	-0.14375	-0.00562	0.16998	0.80113
BIOCARTA_SRCRPTP_PATHWAY	11	-0.21903	-0.00519	0.25893	0.80119
BYSTRYKH_HEMATOPOIESIS_STEM_CELL_AND_BRAIN_QTL_CIS	66	-0.09942	-0.00576	0.11743	0.80139
WP_NONALCOHOLIC_FATTY_LIVER_DISEASE	147	-0.06211	-0.00536	0.073359	0.80139
GOBP_HEMATOPOIETIC_STEM_CELL_DIFFERENTIATION	36	-0.12889	-0.00552	0.1522	0.80146
REACTOME_SIGNALING_BY_EGFR_IN_CANCER	25	-0.15203	-0.00543	0.17944	0.80156
GOBP_TETRAHYDROFOLATE_METABOLIC_PROCESS	14	-0.18891	-0.00505	0.22291	0.80162
GOMF_NEUROPEPTIDE_Y_RECEPTOR_ACTIVITY	8	-0.31577	-0.00638	0.37261	0.80162
GOBP_RESPONSE_TO_PROTOZOAN	28	-0.14777	-0.00558	0.17433	0.80166
GOBP_EMBRYONIC_HEMOPOIESIS	24	-0.18323	-0.00641	0.216	0.80186
WP_LIPID_METABOLISM_IN_SENESCENT_CELLS	20	-0.16688	-0.00533	0.19666	0.80193
GOBP_RETINOL_METABOLIC_PROCESS	52	-0.11347	-0.00584	0.13365	0.80207
WP_KYNURENINE_PATHWAY_AND_LINKS_TO_CELL_SENESCENCE	23	-0.16406	-0.00562	0.19319	0.80211
GOCC_ENDOLYSOSOME	29	-0.1445	-0.00556	0.17013	0.80214
GOMF_TRANSMEMBRANE_RECEPTOR_PROTEIN_TYROSINE_KINASE_ACTIVATOR_ACTIVITY	16	-0.2358	-0.00674	0.27743	0.80232
GOBP_NEGATIVE_REGULATION_OF_LIPID_METABOLIC_PROCESS	99	-0.08228	-0.00584	0.096803	0.80234
GOBP_SPERMATID_NUCLEUS_DIFFERENTIATION	27	-0.15238	-0.00565	0.17911	0.80254
REACTOME_PRESYNAPTIC_FUNCTION_OF_KAINATE_RECEPTORS	21	-0.1674	-0.00548	0.19669	0.80263
KEGG_PEROXISOME	78	-0.08344	-0.00526	0.098032	0.80265
GOBP_HYPOTHALAMUS_DEVELOPMENT	24	-0.17807	-0.00623	0.20915	0.80272
REACTOME_MITOCHONDRIAL_PROTEIN_IMPORT	63	-0.08767	-0.00496	0.10296	0.80273
PID_BCR_5PATHWAY	62	-0.09302	-0.00523	0.10923	0.80277
REACTOME_SIGNALING_BY_PTK6	53	-0.10755	-0.00559	0.12626	0.80283
KORKOLA_SEMINOMA_UP	43	-0.1349	-0.00631	0.15837	0.80284
REACTOME_RUNX1_REGULATES_TRANSCRIPTION_OF_GENES_INVOLVED_IN_INTERLEUKIN_SIGNALING	5	-0.39868	-0.00637	0.468	0.80285
GOCC_PIP_BODY	5	-0.40539	-0.00648	0.47577	0.80291
GOBP_PEPTIDOGLYCAN_METABOLIC_PROCESS	6	-0.30771	-0.00539	0.36089	0.80306
GOBP_NEGATIVE_REGULATION_OF_LOW_DENSITY_LIPOPROTEIN_RECEPTOR_ACTIVITY	7	-0.28649	-0.00542	0.33579	0.80321
GOBP_SENSORY_PERCEPTION_OF_TASTE	65	-0.1017	-0.00585	0.11919	0.80322
GOBP_SYNAPSE_ASSEMBLY	191	-0.05893	-0.00579	0.069053	0.80328
GOBP_REGULATION_OF_TYPE_B_PANCREATIC_CELL_PROLIFERATION	16	-0.19697	-0.00563	0.23073	0.80335
GOBP_NEGATIVE_REGULATION_OF_CYSTEINE_TYPE_ENDOPEPTIDASE_ACTIVITY	88	-0.08544	-0.00572	0.10003	0.80348
MARZEC_IL2_SIGNALING_UP	113	-0.07618	-0.00577	0.089182	0.80349
GOBP_RETINAL_ROD_CELL_DEVELOPMENT	8	-0.31076	-0.00628	0.3638	0.8035
BIOCARTA_MONOCYTE_PATHWAY	10	-0.25828	-0.00584	0.30233	0.80353
GOCC_ROD_PHOTORECEPTOR_OUTER_SEGMENT	6	-0.26746	-0.00468	0.31295	0.80361
GOBP_RESPONSE_TO_TYPE_III_INTERFERON	8	-0.30954	-0.00626	0.36215	0.80364
KAYO_CALORIE_RESTRICTION_MUSCLE_UP	93	-0.08107	-0.00557	0.09484	0.80365
GOBP_REGULATION_OF_GENE_EXPRESSION_BY_GENOMIC_IMPRINTING	17	-0.18861	-0.00556	0.22059	0.80373
GOBP_ELASTIN_CATABOLIC_PROCESS	3	-0.33868	-0.00419	0.39609	0.80374
GOMF_MANNOSE_BINDING	24	-0.1647	-0.00576	0.19262	0.80374
HOLLEMAN_DAUNORUBICIN_B_ALL_UP	10	-0.26021	-0.00588	0.30423	0.8038
NOUSHMEHR_GBM_GERMLINE_MUTATED	7	-0.2832	-0.00535	0.33106	0.80384
DEMAGALHAES_AGING_DN	16	-0.17521	-0.00501	0.20478	0.80388
LEIN_PONS_MARKERS	89	-0.07767	-0.00522	0.090776	0.80388
TAKAYAMA_BOUND_BY_AR	10	-0.29576	-0.00668	0.34565	0.80391
CHESLER_BRAIN_HIGHEST_EXPRESSION	39	-0.1295	-0.00577	0.1513	0.80399
GOBP_POSITIVE_REGULATION_OF_CHOLESTEROL_STORAGE	7	-0.32517	-0.00615	0.37961	0.80416
GOMF_MIRNA_BINDING	32	-0.13619	-0.0055	0.15894	0.80424
PID_TOLL_ENDOGENOUS_PATHWAY	23	-0.16045	-0.0055	0.1872	0.80429
GOBP_I_KAPPAB_PHOSPHORYLATION	19	-0.18177	-0.00566	0.21203	0.80434
GOBP_NEGATIVE_REGULATION_OF_LYMPHOCYTE_DIFFERENTIATION	58	-0.10638	-0.00578	0.12404	0.80444
MONTERO_THYROID_CANCER_POOR_SURVIVAL_DN	10	-0.25836	-0.00584	0.30125	0.80444
BIOCARTA_HER2_PATHWAY	23	-0.16171	-0.00554	0.1885	0.80451
CHEOK_RESPONSE_TO_MERCAPTOPURINE_AND_HD_MTX_DN	24	-0.15818	-0.00553	0.18438	0.80452
GOBP_REGULATION_OF_SKELETAL_MUSCLE_TISSUE_REGENERATION	8	-0.28004	-0.00566	0.32642	0.80453
GOBP_TOLL_LIKE_RECEPTOR_7_SIGNALING_PATHWAY	12	-0.22257	-0.00551	0.25938	0.80457
GOBP_PURINE_RIBONUCLEOSIDE_CATABOLIC_PROCESS	6	-0.41912	-0.00734	0.48841	0.80458
REACTOME_TP53_REGULATES_TRANSCRIPTION_OF_CELL_DEATH_GENES	44	-0.13019	-0.00616	0.15171	0.80458
BIOCARTA_HIF_PATHWAY	15	-0.20681	-0.00572	0.24092	0.80466
GOBP_REGULATION_OF_PHOSPHATASE_ACTIVITY	77	-0.08586	-0.00537	0.10001	0.8047
GOMF_CARBOHYDRATE_TRANSMEMBRANE_TRANSPORTER_ACTIVITY	40	-0.1316	-0.00594	0.15321	0.80481
GOBP_RESPONSE_TO_INSECTICIDE	7	-0.32263	-0.0061	0.37521	0.80506
GOBP_POSITIVE_REGULATION_OF_PHOSPHOLIPID_METABOLIC_PROCESS	14	-0.1972	-0.00527	0.22915	0.80525
GOCC_MITOTIC_SPINDLE_ASTRAL_MICROTUBULE	8	-0.23815	-0.00481	0.27668	0.8053
GOCC_X_CHROMOSOME	9	-0.26123	-0.0056	0.30344	0.80535
KRASNOSELSKAYA_ILF3_TARGETS_UP	39	-0.13312	-0.00594	0.15462	0.80537
WP_GENE_REGULATORY_NETWORK_MODELLING_SOMITOGENESIS	11	-0.23997	-0.00569	0.27866	0.80541
GOBP_MYELOID_CELL_DIFFERENTIATION	403	-0.0407	-0.00578	0.04724	0.80555
GOBP_MITOCHONDRIAL_DNA_REPAIR	5	-0.34957	-0.00559	0.40569	0.80556
WP_TCELL_RECEPTOR_SIGNALING_PATHWAY	88	-0.08684	-0.00581	0.10077	0.80558
GOBP_REGULATION_OF_ESTABLISHMENT_OF_PROTEIN_LOCALIZATION_TO_MITOCHONDRION	50	-0.10506	-0.0053	0.12189	0.80565
RASHI_RESPONSE_TO_IONIZING_RADIATION_6	72	-0.09052	-0.00548	0.10499	0.80569
GOBP_RESPONSE_TO_PLATELET_DERIVED_GROWTH_FACTOR	24	-0.17378	-0.00608	0.20145	0.80582
GOBP_PLATELET_DERIVED_GROWTH_FACTOR_RECEPTOR_ALPHA_SIGNALING_PATHWAY	7	-0.32696	-0.00618	0.37898	0.80585
TOMIDA_LUNG_CANCER_POOR_SURVIVAL	5	-0.37821	-0.00604	0.43822	0.80594
ZHENG_FOXP3_TARGETS_IN_THYMUS_DN	12	-0.24733	-0.00612	0.28634	0.80614
GOBP_NUCLEOBASE_CONTAINING_SMALL_MOLECULE_CATABOLIC_PROCESS	31	-0.17495	-0.00696	0.20246	0.80623
REACTOME_MAPK3_ERK1_ACTIVATION	10	-0.27488	-0.00621	0.31806	0.80627
GOBP_BRONCHUS_DEVELOPMENT	11	-0.26847	-0.00636	0.31057	0.80632
GINESTIER_BREAST_CANCER_ZNF217_AMPLIFIED_DN	318	-0.04107	-0.00519	0.0475	0.80638
GOBP_POSITIVE_REGULATION_OF_LEUKOCYTE_MIGRATION	142	-0.06922	-0.00587	0.080044	0.8064
REACTOME_SEROTONIN_AND_MELATONIN_BIOSYNTHESIS	4	-0.35518	-0.00508	0.41052	0.80653
GOMF_NERVE_GROWTH_FACTOR_BINDING	6	-0.32075	-0.00561	0.37068	0.80656
REACTOME_SIGNALING_BY_PDGF	58	-0.10703	-0.00582	0.12364	0.80664
REACTOME_INSULIN_RECEPTOR_SIGNALLING_CASCADE	53	-0.11481	-0.00597	0.13263	0.80666
GOBP_MISMATCH_REPAIR	32	-0.13822	-0.00558	0.15963	0.80671
GOBP_NEGATIVE_REGULATION_OF_GLIAL_CELL_PROLIFERATION	16	-0.21407	-0.00612	0.24724	0.80671
GOCC_CD40_RECEPTOR_COMPLEX	11	-0.22653	-0.00537	0.26153	0.8068
GOBP_POSITIVE_REGULATION_OF_VASCULOGENESIS	12	-0.24528	-0.00607	0.28313	0.80683
GOBP_RESPONSE_TO_MOLECULE_OF_BACTERIAL_ORIGIN	340	-0.04537	-0.00593	0.052348	0.80695
GOMF_INORGANIC_MOLECULAR_ENTITY_TRANSMEMBRANE_TRANSPORTER_ACTIVITY	646	-0.03294	-0.00588	0.037989	0.80705
GOBP_NUCLEOTIDE_BINDING_OLIGOMERIZATION_DOMAIN_CONTAINING_1_SIGNALING_PATHWAY	6	-0.38631	-0.00676	0.44548	0.80708
GOBP_REGULATION_OF_NEUROTROPHIN_TRK_RECEPTOR_SIGNALING_PATHWAY	10	-0.2822	-0.00638	0.32541	0.80708
REACTOME_DISEASES_ASSOCIATED_WITH_GLYCOSAMINOGLYCAN_METABOLISM	41	-0.11834	-0.00541	0.13646	0.80708
DAVICIONI_PAX_FOXO1_SIGNATURE_IN_ARMS_UP	58	-0.11655	-0.00633	0.13438	0.8071
GOBP_MACROAUTOPHAGY	315	-0.04284	-0.00539	0.04938	0.80715
GOBP_NEGATIVE_REGULATION_OF_CATALYTIC_ACTIVITY	611	-0.03306	-0.00575	0.038115	0.80716
GOBP_MITOTIC_SPINDLE_ASSEMBLY	73	-0.0897	-0.00547	0.10337	0.80723
WP_ARSENIC_METABOLISM_AND_REACTIVE_OXYGEN_SPECIES_GENERATION	9	-0.23537	-0.00505	0.27114	0.80731
REACTOME_SIGNALING_BY_FGFR_IN_DISEASE	62	-0.10125	-0.00569	0.11663	0.80733
GOBP_REGULATION_OF_BLOOD_VESSEL_REMODELING	7	-0.26679	-0.00504	0.30729	0.80735
GOBP_CARDIOLIPIN_METABOLIC_PROCESS	16	-0.19602	-0.0056	0.22576	0.80737
GOCC_PROTON_TRANSPORTING_TWO_SECTOR_ATPASE_COMPLEX_CATALYTIC_DOMAIN	18	-0.18731	-0.00568	0.21566	0.80744
GOMF_PHOSPHOSERINE_RESIDUE_BINDING	9	-0.2346	-0.00503	0.27007	0.80748
GOBP_NEGATIVE_REGULATION_OF_OSTEOBLAST_DIFFERENTIATION	45	-0.13635	-0.00653	0.15684	0.80767
GOMF_PRERIBOSOME_BINDING	8	-0.24685	-0.00499	0.28385	0.80775
REACTOME_SARS_COV_1_TARGETS_HOST_INTRACELLULAR_SIGNALLING_AND_REGULATORY_PATHWAYS	16	-0.22244	-0.00636	0.25576	0.80776
GOBP_POSITIVE_REGULATION_OF_METALLOPEPTIDASE_ACTIVITY	6	-0.33836	-0.00592	0.38902	0.80778
GOMF_MDM2_MDM4_FAMILY_PROTEIN_BINDING	11	-0.21052	-0.00499	0.24202	0.8078
GOMF_P_TYPE_TRANSMEMBRANE_TRANSPORTER_ACTIVITY	24	-0.16193	-0.00567	0.18615	0.80782
GOCC_ZONA_PELLUCIDA_RECEPTOR_COMPLEX	8	-0.22854	-0.00462	0.26268	0.80784
MISIAK_ANAPLASTIC_THYROID_CARCINOMA_UP	45	-0.12646	-0.00606	0.14534	0.80787
WP_FATTY_ACID_TRANSPORTERS	18	-0.18174	-0.00551	0.2087	0.80807
GOBP_POSITIVE_REGULATION_OF_ACROSOME_REACTION	11	-0.23785	-0.00564	0.27312	0.80808
GOBP_POSITIVE_REGULATION_OF_RESPONSE_TO_EXTERNAL_STIMULUS	545	-0.0349	-0.00574	0.040066	0.80816
GOBP_REGULATION_OF_PROTEIN_LOCALIZATION_TO_CILIUM	11	-0.20854	-0.00494	0.23912	0.80842
WP_FAMILIAL_HYPERLIPIDEMIA_TYPE_5	14	-0.20281	-0.00542	0.23251	0.80846
GOBP_FC_EPSILON_RECEPTOR_SIGNALING_PATHWAY	23	-0.15586	-0.00534	0.1786	0.80857
GOCC_POSTSYNAPTIC_SPECIALIZATION_INTRACELLULAR_COMPONENT	15	-0.19861	-0.0055	0.22739	0.80878
GOBP_HEPATOCYTE_GROWTH_FACTOR_RECEPTOR_SIGNALING_PATHWAY	13	-0.2171	-0.00559	0.24849	0.80885
GOBP_REGULATION_OF_MYOBLAST_PROLIFERATION	16	-0.19633	-0.00561	0.22466	0.80891
HOELZEL_NF1_TARGETS_DN	107	-0.0889	-0.00655	0.1017	0.80898
GOBP_POSITIVE_REGULATION_OF_TRANSCRIPTION_FROM_RNA_POLYMERASE_II_PROMOTER_IN_RESPONSE_TO_STRESS	18	-0.19161	-0.00581	0.21914	0.80905
PAPASPYRIDONOS_UNSTABLE_ATEROSCLEROTIC_PLAQUE_UP	50	-0.11449	-0.00578	0.13088	0.80915
WP_AMINO_ACID_METABOLISM_PATHWAY_EXCERPT_HISTIDINE_CATABOLISM_EXTENSION	6	-0.3455	-0.00605	0.39482	0.80923
GOBP_LEUKOCYTE_ADHESION_TO_ARTERIAL_ENDOTHELIAL_CELL	5	-0.37628	-0.00601	0.42989	0.80929
GOBP_REGULATION_OF_CELL_MATURATION	20	-0.17319	-0.00553	0.19785	0.8093
REACTOME_FRS_MEDIATED_FGFR2_SIGNALING	24	-0.18567	-0.0065	0.21211	0.8093
WP_TRANSCRIPTIONAL_ACTIVATION_BY_NRF2_IN_RESPONSE_TO_PHYTOCHEMICALS	15	-0.22062	-0.0061	0.25201	0.80933
OUILLETTE_CLL_13Q14_DELETION_UP	75	-0.08476	-0.00524	0.09681	0.80936
GOBP_HISTONE_H3_K4_DIMETHYLATION	6	-0.31474	-0.00551	0.35936	0.80944
GOBP_REGULATION_OF_PROTEIN_MODIFICATION_BY_SMALL_PROTEIN_CONJUGATION_OR_REMOVAL	247	-0.04956	-0.00553	0.056566	0.80952
GOCC_MYOSIN_II_COMPLEX	24	-0.18138	-0.00635	0.20697	0.80959
DAZARD_UV_RESPONSE_CLUSTER_G24	22	-0.18387	-0.00616	0.20979	0.8096
GOBP_10_FORMYLTETRAHYDROFOLATE_METABOLIC_PROCESS	6	-0.31488	-0.00551	0.35926	0.80961
GOBP_PROTEIN_NEDDYLATION	28	-0.148	-0.00559	0.16881	0.80967
REACTOME_METABOLISM_OF_COFACTORS	19	-0.1724	-0.00537	0.19662	0.80971
GARGALOVIC_RESPONSE_TO_OXIDIZED_PHOSPHOLIPIDS_BLACK_UP	32	-0.14784	-0.00597	0.16855	0.80979
GOBP_NEGATIVE_REGULATION_OF_PLASMINOGEN_ACTIVATION	8	-0.25999	-0.00525	0.29633	0.80985
GOBP_PROTEOGLYCAN_METABOLIC_PROCESS	95	-0.08073	-0.00561	0.092	0.80987
BAUS_TFF2_TARGETS_DN	12	-0.23438	-0.0058	0.2671	0.80989
GOBP_GONADAL_MESODERM_DEVELOPMENT	2	-0.56823	-0.00574	0.64735	0.80996
GOBP_BONE_DEVELOPMENT	228	-0.05598	-0.00601	0.063766	0.80999
WP_FAMILIAL_HYPERLIPIDEMIA_TYPE_1	17	-0.18627	-0.00549	0.21201	0.81018
GOBP_REGULATION_OF_ANTIGEN_PROCESSING_AND_PRESENTATION	19	-0.18195	-0.00567	0.20699	0.8103
PID_S1P_S1P3_PATHWAY	29	-0.15863	-0.0061	0.18044	0.81034
GOBP_ANTIBACTERIAL_PEPTIDE_PRODUCTION	9	-0.2795	-0.00599	0.3177	0.8105
GOCC_HIPPOCAMPAL_MOSSY_FIBER	5	-0.38895	-0.00621	0.44191	0.8106
GOMF_OXYGEN_SENSOR_ACTIVITY	5	-0.35726	-0.00571	0.4059	0.81061
DUTERTRE_ESTRADIOL_RESPONSE_6HR_DN	91	-0.08992	-0.00612	0.10216	0.81062
GOBP_POSITIVE_REGULATION_OF_PHOSPHOPROTEIN_PHOSPHATASE_ACTIVITY	22	-0.17556	-0.00588	0.19937	0.81071
WP_EGFR_TYROSINE_KINASE_INHIBITOR_RESISTANCE	84	-0.09136	-0.00597	0.10375	0.81071
GOBP_POSITIVE_REGULATION_OF_AXONOGENESIS	74	-0.1017	-0.00624	0.11538	0.81094
GOBP_C4_DICARBOXYLATE_TRANSPORT	30	-0.14301	-0.00559	0.16224	0.81096
LANG_MYB_FAMILY_TARGETS	28	-0.1524	-0.00576	0.17288	0.81098
GOBP_SEROTONIN_METABOLIC_PROCESS	11	-0.27551	-0.00653	0.31245	0.81104
GOCC_SPERM_HEAD_PLASMA_MEMBRANE	6	-0.27559	-0.00482	0.31254	0.81104
JOHANSSON_BRAIN_CANCER_EARLY_VS_LATE_DN	43	-0.11841	-0.00554	0.1342	0.81119
BIOCARTA_TERC_PATHWAY	6	-0.37943	-0.00664	0.42958	0.81144
KEGG_B_CELL_RECEPTOR_SIGNALING_PATHWAY	74	-0.09233	-0.00567	0.1044	0.81175
GOCC_DYNEIN_AXONEMAL_PARTICLE	20	-0.1527	-0.00488	0.1726	0.81183
GOBP_NEGATIVE_REGULATION_OF_MEMBRANE_POTENTIAL	10	-0.22235	-0.00502	0.25126	0.81189
GAUSSMANN_MLL_AF4_FUSION_TARGETS_F_DN	35	-0.14501	-0.00613	0.16383	0.81194
GOBP_SPINDLE_MIDZONE_ASSEMBLY	14	-0.19922	-0.00533	0.22507	0.81196
GOMF_DNA_TRANSLOCASE_ACTIVITY	5	-0.3657	-0.00584	0.41307	0.812
WEBER_METHYLATED_ICP_IN_FIBROBLAST	20	-0.17449	-0.00557	0.19702	0.81209
GOBP_MULTI_CILIATED_EPITHELIAL_CELL_DIFFERENTIATION	9	-0.26874	-0.00576	0.30339	0.81213
BAFNA_MUC4_TARGETS_UP	4	-0.37684	-0.00539	0.42536	0.81217
GOBP_DIAPHRAGM_DEVELOPMENT	8	-0.2999	-0.00606	0.3385	0.81218
GOBP_REGULATION_OF_CGMP_MEDIATED_SIGNALING	13	-0.2078	-0.00535	0.23451	0.81221
GOBP_B_CELL_DIFFERENTIATION	151	-0.06966	-0.00609	0.078599	0.81227
BOWIE_RESPONSE_TO_EXTRACELLULAR_MATRIX	17	-0.20725	-0.0061	0.23366	0.81245
GOCC_POLAR_MICROTUBULE	5	-0.44186	-0.00706	0.49816	0.81245
GOMF_PYRIMIDINE_NUCLEOSIDE_TRANSMEMBRANE_TRANSPORTER_ACTIVITY	7	-0.36693	-0.00694	0.41368	0.81245
REACTOME_TRANSPORT_OF_MATURE_TRANSCRIPT_TO_CYTOPLASM	79	-0.08255	-0.00523	0.093071	0.81246
GOBP_REGULATION_OF_EXTRACELLULAR_MATRIX_DISASSEMBLY	15	-0.20196	-0.00559	0.22761	0.81253
GOBP_CELL_COMMUNICATION_BY_ELECTRICAL_COUPLING	33	-0.14698	-0.00603	0.1656	0.8126
KEGG_ACUTE_MYELOID_LEUKEMIA	56	-0.11622	-0.00621	0.13094	0.81261
GOBP_POSITIVE_REGULATION_OF_INTERLEUKIN_12_PRODUCTION	43	-0.13137	-0.00615	0.14798	0.81266
FIGUEROA_AML_METHYLATION_CLUSTER_7_DN	5	-0.41808	-0.00668	0.47092	0.81267
REACTOME_BETA_OXIDATION_OF_PRISTANOYL_COA	9	-0.26553	-0.00569	0.299	0.81274
GOBP_MITOTIC_CELL_CYCLE_CHECKPOINT_SIGNALING	140	-0.06823	-0.00575	0.07682	0.81275
BIOCARTA_IL3_PATHWAY	14	-0.21499	-0.00575	0.24195	0.81288
GOBP_CHITIN_METABOLIC_PROCESS	6	-0.32534	-0.00569	0.36613	0.81288
GOMF_CHITINASE_ACTIVITY	6	-0.32534	-0.00569	0.36613	0.81288
WP_METABOLIC_PATHWAY_OF_LDL_HDL_AND_TG_INCLUDING_DISEASES	17	-0.20812	-0.00613	0.2342	0.8129
REACTOME_NUCLEOTIDE_BIOSYNTHESIS	14	-0.19436	-0.0052	0.21868	0.81294
ZHAN_MULTIPLE_MYELOMA_MS_UP	46	-0.1318	-0.00638	0.14823	0.81304
GOBP_REGULATION_OF_ANTIMICROBIAL_HUMORAL_RESPONSE	12	-0.24962	-0.00618	0.2806	0.81315
WONG_PROTEASOME_GENE_MODULE	48	-0.10874	-0.00538	0.12224	0.81315
RAMJAUN_APOPTOSIS_BY_TGFB1_VIA_MAPK1_DN	8	-0.2752	-0.00556	0.30909	0.81336
WP_HYPERTROPHY_MODEL	19	-0.20457	-0.00637	0.22974	0.81338
REACTOME_ASPARTATE_AND_ASPARAGINE_METABOLISM	11	-0.27423	-0.0065	0.30787	0.81346
GOBP_REGULATION_OF_MEMBRANE_REPOLARIZATION_DURING_VENTRICULAR_CARDIAC_MUSCLE_CELL_ACTION_POTENTIAL	3	-0.47951	-0.00594	0.53825	0.81349
GOBP_EPITHELIAL_CELL_PROLIFERATION_INVOLVED_IN_SALIVARY_GLAND_MORPHOGENESIS	5	-0.39681	-0.00634	0.44537	0.81352
GOBP_REGULATION_OF_HEAT_GENERATION	12	-0.26031	-0.00644	0.29216	0.81353
WP_THYROXINE_THYROID_HORMONE_PRODUCTION	25	-0.16136	-0.00576	0.18102	0.81362
GOMF_ALPHA_ADRENERGIC_RECEPTOR_ACTIVITY	5	-0.43648	-0.00697	0.4896	0.81366
REACTOME_INTRAFLAGELLAR_TRANSPORT	54	-0.10567	-0.00554	0.11853	0.81367
MISHRA_CARCINOMA_ASSOCIATED_FIBROBLAST_UP	23	-0.1666	-0.00571	0.18684	0.81371
REACTOME_G_ALPHA_Z_SIGNALLING_EVENTS	47	-0.12853	-0.00629	0.14403	0.8139
REACTOME_RHOB_GTPASE_CYCLE	70	-0.09964	-0.00595	0.11164	0.81393
WAESCH_ANAPHASE_PROMOTING_COMPLEX	13	-0.21467	-0.00553	0.24052	0.81394
REACTOME_PI_3K_CASCADE_FGFR3	17	-0.23259	-0.00685	0.26048	0.81405
GOBP_INTRINSIC_APOPTOTIC_SIGNALING_PATHWAY_IN_RESPONSE_TO_HYPOXIA	9	-0.21972	-0.00471	0.24605	0.81406
GOBP_PHOSPHATIDIC_ACID_METABOLIC_PROCESS	36	-0.13607	-0.00583	0.15231	0.81416
PICCALUGA_ANGIOIMMUNOBLASTIC_LYMPHOMA_UP	204	-0.06301	-0.0064	0.0705	0.81428
LIANG_SILENCED_BY_METHYLATION_2	50	-0.12492	-0.0063	0.1397	0.81438
GOBP_EXECUTION_PHASE_OF_APOPTOSIS	71	-0.10173	-0.00612	0.11377	0.8144
GOBP_INTERLEUKIN_5_PRODUCTION	20	-0.19007	-0.00607	0.21254	0.81441
GOBP_DEOXYRIBONUCLEOTIDE_BIOSYNTHETIC_PROCESS	14	-0.21592	-0.00577	0.24139	0.81447
GOBP_ZYMOGEN_INHIBITION	8	-0.24127	-0.00488	0.26972	0.81447
GOBP_EPIBOLY	37	-0.14791	-0.00642	0.16532	0.81452
WP_DNA_IRDOUBLE_STRAND_BREAKS_AND_CELLULAR_RESPONSE_VIA_ATM	55	-0.10397	-0.0055	0.11619	0.81457
PID_TRKR_PATHWAY	61	-0.10448	-0.00582	0.11666	0.81476
GOBP_REGULATION_OF_SPROUTING_ANGIOGENESIS	38	-0.13441	-0.00592	0.15005	0.8148
GOBP_GAMMA_AMINOBUTYRIC_ACID_BIOSYNTHETIC_PROCESS	6	-0.37301	-0.00653	0.4163	0.81487
GOBP_SENSORY_PERCEPTION_OF_PAIN	101	-0.08819	-0.00632	0.098415	0.81489
GOBP_REGULATION_OF_EXECUTION_PHASE_OF_APOPTOSIS	16	-0.22335	-0.00638	0.24921	0.81493
REACTOME_ACTIVATION_OF_RAS_IN_B_CELLS	5	-0.32263	-0.00516	0.35991	0.81498
GOBP_POSITIVE_REGULATION_OF_NITRIC_OXIDE_SYNTHASE_BIOSYNTHETIC_PROCESS	18	-0.22261	-0.00675	0.24829	0.81502
GOBP_REGULATION_OF_ATTACHMENT_OF_MITOTIC_SPINDLE_MICROTUBULES_TO_KINETOCHORE	8	-0.23433	-0.00474	0.26127	0.8151
GOCC_TRANS_GOLGI_NETWORK_MEMBRANE	100	-0.08176	-0.00583	0.091137	0.81516
GOMF_ARYLSULFATASE_ACTIVITY	14	-0.21767	-0.00582	0.24264	0.81516
LENAOUR_DENDRITIC_CELL_MATURATION_DN	123	-0.07222	-0.00571	0.080459	0.81529
KEGG_FATTY_ACID_METABOLISM	41	-0.13073	-0.00598	0.14561	0.81535
LIAO_HAVE_SOX4_BINDING_SITES	41	-0.13412	-0.00613	0.14938	0.81536
WP_ACUTE_VIRAL_MYOCARDITIS	84	-0.09435	-0.00617	0.10508	0.81536
GOBP_GEPHYRIN_CLUSTERING_INVOLVED_IN_POSTSYNAPTIC_DENSITY_ASSEMBLY	5	-0.35133	-0.00561	0.39121	0.81542
GOBP_RESPONSE_TO_OZONE	6	-0.38018	-0.00665	0.42316	0.81552
REACTOME_MITOCHONDRIAL_FATTY_ACID_BETA_OXIDATION_OF_SATURATED_FATTY_ACIDS	11	-0.21863	-0.00518	0.2433	0.81557
GOBP_REGULATION_OF_ENDOPEPTIDASE_ACTIVITY	310	-0.04984	-0.00622	0.055442	0.81564
WP_CLEAR_CELL_RENAL_CELL_CARCINOMA_PATHWAYS	84	-0.09266	-0.00606	0.10305	0.81571
GOBP_ENDOSOME_TO_LYSOSOME_TRANSPORT	71	-0.10189	-0.00612	0.11328	0.81579
GOBP_REGULATION_OF_ERBB_SIGNALING_PATHWAY	78	-0.09575	-0.00603	0.10645	0.81582
REACTOME_STAT5_ACTIVATION	7	-0.39884	-0.00754	0.4433	0.81585
GOCC_H3_HISTONE_ACETYLTRANSFERASE_COMPLEX	8	-0.2445	-0.00494	0.27166	0.81594
REACTOME_DEFECTIVE_CHST6_CAUSES_MCDC1	8	-0.31729	-0.00641	0.35235	0.81607
REACTOME_TRANSCRIPTIONAL_REGULATION_BY_RUNX1	198	-0.05819	-0.00582	0.064614	0.81608
GOCC_CENTRIOLAR_SUBDISTAL_APPENDAGE	10	-0.24969	-0.00564	0.27707	0.81624
PID_HIV_NEF_PATHWAY	34	-0.13454	-0.0056	0.149	0.81671
REACTOME_CYP2E1_REACTIONS	11	-0.30352	-0.00719	0.336	0.81682
CHANGOLKAR_H2AFY_TARGETS_UP	49	-0.11158	-0.00557	0.12347	0.81691
GOBP_POSITIVE_REGULATION_OF_CD4_POSITIVE_ALPHA_BETA_T_CELL_ACTIVATION	42	-0.13723	-0.00635	0.15186	0.81691
GOCC_SARCOPLASMIC_RETICULUM	71	-0.09315	-0.0056	0.10304	0.81699
GOBP_ATRIAL_CARDIAC_MUSCLE_TISSUE_DEVELOPMENT	22	-0.19833	-0.00664	0.21933	0.81706
BIOCARTA_PS1_PATHWAY	13	-0.25232	-0.0065	0.27897	0.81712
REACTOME_REGULATED_PROTEOLYSIS_OF_P75NTR	11	-0.22611	-0.00536	0.24997	0.81714
GOBP_NEGATIVE_REGULATION_OF_AUTOPHAGY	85	-0.08741	-0.00575	0.096615	0.8172
KEGG_OXIDATIVE_PHOSPHORYLATION	114	-0.07564	-0.00575	0.083587	0.81724
GOMF_PEROXISOME_PROLIFERATOR_ACTIVATED_RECEPTOR_BINDING	10	-0.24041	-0.00543	0.26553	0.81736
CHIANG_LIVER_CANCER_SUBCLASS_INTERFERON_UP	25	-0.19117	-0.00683	0.21105	0.81747
GOBP_PLASMA_MEMBRANE_TO_ENDOSOME_TRANSPORT	8	-0.29399	-0.00594	0.32455	0.81748
PID_NFKAPPAB_CANONICAL_PATHWAY	21	-0.18064	-0.00591	0.19936	0.81755
PID_NFKAPPAB_ATYPICAL_PATHWAY	16	-0.17979	-0.00514	0.19831	0.81768
GOBP_MOLTING_CYCLE	115	-0.07839	-0.00599	0.086461	0.81769
GOBP_MOTILE_CILIUM_ASSEMBLY	63	-0.09643	-0.00546	0.10634	0.81775
GOBP_GLUCOSAMINE_CONTAINING_COMPOUND_CATABOLIC_PROCESS	9	-0.3196	-0.00685	0.35226	0.81787
GOBP_POSITIVE_REGULATION_OF_RYANODINE_SENSITIVE_CALCIUM_RELEASE_CHANNEL_ACTIVITY	8	-0.30282	-0.00612	0.33364	0.81795
WP_RAC1PAK1P38MMP2_PATHWAY	67	-0.105	-0.00613	0.11569	0.81796
GOBP_REGULATION_OF_DOPAMINE_RECEPTOR_SIGNALING_PATHWAY	11	-0.26592	-0.0063	0.29283	0.81808
GOMF_FATTY_ACID_OMEGA_HYDROXYLASE_ACTIVITY	8	-0.30811	-0.00623	0.33926	0.8181
GOMF_PROTEIN_TYROSINE_KINASE_ACTIVATOR_ACTIVITY	32	-0.16943	-0.00684	0.18648	0.8182
GOMF_SPHINGOLIPID_TRANSFER_ACTIVITY	8	-0.30212	-0.00611	0.33251	0.81822
GOBP_ISOPRENOID_BIOSYNTHETIC_PROCESS	30	-0.15492	-0.00606	0.17047	0.81827
GOBP_ERBB_SIGNALING_PATHWAY	128	-0.07339	-0.00591	0.080648	0.81859
HUANG_FOXA2_TARGETS_DN	38	-0.1304	-0.00574	0.1433	0.81859
DIRMEIER_LMP1_RESPONSE_LATE_UP	54	-0.10814	-0.00567	0.11879	0.81866
GOBP_GOLGI_LOCALIZATION	14	-0.23474	-0.00627	0.2578	0.81873
REACTOME_PREDNISONE_ADME	9	-0.25748	-0.00552	0.28273	0.81877
GOBP_CELLULAR_RESPONSE_TO_KETONE	101	-0.09093	-0.00651	0.099833	0.8188
GOCC_B_CELL_RECEPTOR_COMPLEX	5	-0.39211	-0.00627	0.43043	0.81884
REACTOME_AMINO_ACID_CONJUGATION	9	-0.36225	-0.00776	0.3976	0.81887
GOMF_INSULIN_LIKE_GROWTH_FACTOR_I_BINDING	13	-0.27068	-0.00697	0.29703	0.81893
KEGG_GNRH_SIGNALING_PATHWAY	101	-0.08536	-0.00612	0.093627	0.81904
GOBP_MONOCYTE_CHEMOTACTIC_PROTEIN_1_PRODUCTION	20	-0.20788	-0.00664	0.22798	0.81906
GOBP_PEROXISOME_ORGANIZATION	36	-0.12044	-0.00516	0.13196	0.81929
ICHIBA_GRAFT_VERSUS_HOST_DISEASE_D7_UP	113	-0.08069	-0.00611	0.088402	0.8193
GOMF_MHC_CLASS_II_PROTEIN_COMPLEX_BINDING	25	-0.17536	-0.00626	0.19199	0.81947
WP_SELECTIVE_EXPRESSION_OF_CHEMOKINE_RECEPTORS_DURING_TCELL_POLARIZATION	26	-0.17717	-0.00645	0.19393	0.81952
HOLLEMAN_DAUNORUBICIN_ALL_UP	6	-0.3499	-0.00612	0.38291	0.81958
GOBP_MAINTENANCE_OF_PROTEIN_LOCALIZATION_IN_ORGANELLE	40	-0.11629	-0.00525	0.12722	0.81964
KEGG_ONE_CARBON_POOL_BY_FOLATE	17	-0.19867	-0.00585	0.21736	0.81964
BLANCO_MELO_COVID19_SARS_COV_2_INFECTION_A594_CELLS_UP	77	-0.09919	-0.00621	0.10842	0.81985
GOBP_RESPONSE_TO_INTERFERON_ALPHA	18	-0.22464	-0.00681	0.24548	0.81992
GOBP_REGULATION_OF_CALCIUM_ION_TRANSPORT_INTO_CYTOSOL	18	-0.19654	-0.00596	0.21461	0.82011
PID_FANCONI_PATHWAY	46	-0.12404	-0.00601	0.13543	0.82012
GOBP_LEUKOCYTE_CHEMOTAXIS	223	-0.0603	-0.0064	0.065841	0.82013
GOBP_MIRNA_METABOLIC_PROCESS	94	-0.09177	-0.00634	0.1002	0.82013
GOBP_NEGATIVE_REGULATION_OF_EXTRACELLULAR_MATRIX_DISASSEMBLY	4	-0.34119	-0.00488	0.37248	0.82016
WP_RELATIONSHIP_BETWEEN_INFLAMMATION_COX2_AND_EGFR	25	-0.16016	-0.00572	0.17482	0.8202
GOBP_POSITIVE_REGULATION_OF_VASCULAR_PERMEABILITY	17	-0.22796	-0.00671	0.24869	0.82033
GOBP_IMMUNOGLOBULIN_PRODUCTION_INVOLVED_IN_IMMUNOGLOBULIN_MEDIATED_IMMUNE_RESPONSE	73	-0.10833	-0.0066	0.11809	0.82051
GOBP_NEGATIVE_REGULATION_OF_LEUKOCYTE_ADHESION_TO_VASCULAR_ENDOTHELIAL_CELL	5	-0.44372	-0.00709	0.48366	0.82053
GOBP_ADAPTATION_OF_SIGNALING_PATHWAY	22	-0.17611	-0.0059	0.19196	0.82054
WANG_CISPLATIN_RESPONSE_AND_XPC_UP	177	-0.06273	-0.00594	0.068321	0.82072
GOBP_ALPHA_AMINO_ACID_METABOLIC_PROCESS	200	-0.05974	-0.00601	0.06505	0.82078
CROONQUIST_NRAS_VS_STROMAL_STIMULATION_UP	38	-0.13636	-0.006	0.14837	0.82095
GOBP_RESPONSE_TO_ORGANOPHOSPHORUS	128	-0.07182	-0.00579	0.078151	0.82095
BIOCARTA_CALCINEURIN_PATHWAY	17	-0.22223	-0.00655	0.24177	0.82099
BOUDOUKHA_BOUND_BY_IGF2BP2	105	-0.07756	-0.00566	0.084366	0.82103
REACTOME_RUNX3_REGULATES_BCL2L11_BIM_TRANSCRIPTION	5	-0.44569	-0.00712	0.4844	0.82123
GOBP_DETECTION_OF_BIOTIC_STIMULUS	34	-0.15999	-0.00666	0.17384	0.8213
GOBP_REGULATION_OF_GENE_SILENCING_BY_RNA	34	-0.13951	-0.00581	0.15155	0.82135
REACTOME_TRAFFICKING_AND_PROCESSING_OF_ENDOSOMAL_TLR	13	-0.22783	-0.00587	0.24749	0.82135
GOBP_POSITIVE_REGULATION_OF_COLLATERAL_SPROUTING	10	-0.28417	-0.00642	0.30863	0.82141
BOSCO_TH1_CYTOTOXIC_MODULE	112	-0.08487	-0.0064	0.092168	0.82142
GOBP_CELLULAR_RESPONSE_TO_LIPOPROTEIN_PARTICLE_STIMULUS	32	-0.14904	-0.00602	0.1616	0.8218
REACTOME_BETA_DEFENSINS	28	-0.20358	-0.00769	0.22067	0.82188
GOBP_CEREBRAL_CORTEX_GABAERGIC_INTERNEURON_DEVELOPMENT	7	-0.32875	-0.00621	0.35633	0.82189
GOCC_GAMMA_TUBULIN_RING_COMPLEX	6	-0.33888	-0.00593	0.36716	0.82198
GOMF_GLYCOSPHINGOLIPID_BINDING	10	-0.27083	-0.00612	0.29332	0.82207
REACTOME_CHROMOSOME_MAINTENANCE	113	-0.07641	-0.00579	0.082746	0.82209
HADDAD_T_LYMPHOCYTE_AND_NK_PROGENITOR_DN	59	-0.10999	-0.00603	0.11911	0.82211
GOBP_KERATINOCYTE_MIGRATION	19	-0.20878	-0.0065	0.22601	0.82218
HESS_TARGETS_OF_HOXA9_AND_MEIS1_DN	82	-0.09691	-0.00626	0.1049	0.82221
GOBP_NEGATIVE_REGULATION_OF_DNA_RECOMBINATION	44	-0.11924	-0.00565	0.12906	0.82222
KEGG_PPAR_SIGNALING_PATHWAY	69	-0.10062	-0.00596	0.10886	0.82232
GOMF_DOPAMINE_BINDING	7	-0.36498	-0.0069	0.39471	0.82242
CHIANG_LIVER_CANCER_SUBCLASS_UNANNOTATED_DN	188	-0.05963	-0.00582	0.064487	0.82244
GOBP_SPERM_DNA_CONDENSATION	17	-0.20715	-0.0061	0.224	0.82246
GOBP_BRANCHING_INVOLVED_IN_PROSTATE_GLAND_MORPHOGENESIS	12	-0.2853	-0.00706	0.3084	0.82254
REACTOME_FICOLINS_BIND_TO_REPETITIVE_CARBOHYDRATE_STRUCTURES_ON_THE_TARGET_CELL_SURFACE	5	-0.42779	-0.00684	0.46239	0.82256
ACEVEDO_LIVER_CANCER_WITH_H3K9ME3_UP	122	-0.08266	-0.0065	0.089324	0.8226
MIKKELSEN_MCV6_ICP_WITH_H3K4ME3_AND_H3K27ME3	33	-0.15512	-0.00636	0.16762	0.82262
GOBP_THIOESTER_METABOLIC_PROCESS	91	-0.08689	-0.00591	0.093829	0.82278
GOMF_NAD_RETINOL_DEHYDROGENASE_ACTIVITY	19	-0.2046	-0.00637	0.22088	0.82285
REACTOME_ABERRANT_REGULATION_OF_MITOTIC_EXIT_IN_CANCER_DUE_TO_RB1_DEFECTS	20	-0.18363	-0.00587	0.19812	0.82299
REACTOME_TYPE_I_HEMIDESMOSOME_ASSEMBLY	11	-0.25045	-0.00593	0.27021	0.82299
WP_DISORDERS_OF_FRUCTOSE_METABOLISM	14	-0.2219	-0.00593	0.23936	0.82305
GOMF_PEPTIDASE_REGULATOR_ACTIVITY	216	-0.06168	-0.00644	0.066525	0.82308
RAMPON_ENRICHED_LEARNING_ENVIRONMENT_EARLY_UP	14	-0.22282	-0.00596	0.24023	0.82317
WP_RETINOL_METABOLISM	17	-0.21082	-0.00621	0.22728	0.82318
GOBP_PROTEIN_O_LINKED_GLYCOSYLATION_VIA_THREONINE	10	-0.31522	-0.00712	0.33976	0.82323
GOBP_REGULATION_OF_VASCULAR_WOUND_HEALING	9	-0.32293	-0.00692	0.34788	0.82336
GOMF_AXON_GUIDANCE_RECEPTOR_ACTIVITY	11	-0.27223	-0.00645	0.29316	0.82345
GOBP_NEGATIVE_REGULATION_OF_INFLAMMATORY_RESPONSE	149	-0.06752	-0.00587	0.0727	0.82347
GOBP_NEGATIVE_REGULATION_OF_HEART_RATE	11	-0.25395	-0.00602	0.27341	0.82351
BOYAULT_LIVER_CANCER_SUBCLASS_G3_DN	51	-0.12208	-0.00622	0.13142	0.82354
GOBP_GPI_ANCHOR_METABOLIC_PROCESS	30	-0.12755	-0.00499	0.13731	0.82354
GOBP_INORGANIC_ION_IMPORT_ACROSS_PLASMA_MEMBRANE	128	-0.08128	-0.00655	0.087463	0.82363
REACTOME_CONSTITUTIVE_SIGNALING_BY_LIGAND_RESPONSIVE_EGFR_CANCER_VARIANTS	19	-0.18326	-0.00571	0.19718	0.82365
GOBP_POSITIVE_REGULATION_OF_ARP2_3_COMPLEX_MEDIATED_ACTIN_NUCLEATION	7	-0.27281	-0.00516	0.29353	0.82366
GOBP_ALPHA_BETA_T_CELL_ACTIVATION	169	-0.06956	-0.00643	0.074836	0.82369
GOBP_POSTSYNAPTIC_MEMBRANE_ASSEMBLY	9	-0.25454	-0.00546	0.2738	0.82371
REACTOME_SUMOYLATION_OF_INTRACELLULAR_RECEPTORS	30	-0.15691	-0.00614	0.16872	0.82381
WP_FLUOROPYRIMIDINE_ACTIVITY	33	-0.15148	-0.00621	0.16283	0.82387
YAMAZAKI_TCEB3_TARGETS_DN	196	-0.06251	-0.00622	0.067194	0.82388
GOBP_LYSOSOMAL_LUMEN_ACIDIFICATION	21	-0.18152	-0.00594	0.19505	0.82398
PID_IL12_STAT4_PATHWAY	32	-0.16652	-0.00673	0.17883	0.8241
GOBP_T_CELL_SELECTION	51	-0.12936	-0.00659	0.13891	0.82413
WP_CHRONIC_HYPERGLYCEMIA_IMPAIRMENT_OF_NEURON_FUNCTION	42	-0.15154	-0.00701	0.1627	0.82417
GOBP_DEFENSE_RESPONSE_TO_GRAM_NEGATIVE_BACTERIUM	78	-0.10447	-0.00658	0.11216	0.82418
REACTOME_SIGNALING_BY_FGFR2_IN_DISEASE	42	-0.12986	-0.00601	0.13933	0.82434
GOCC_DYNEIN_COMPLEX	54	-0.11931	-0.00626	0.12795	0.82445
GOCC_NASCENT_POLYPEPTIDE_ASSOCIATED_COMPLEX	4	-0.47443	-0.00678	0.50864	0.82452
GOBP_POSITIVE_REGULATION_BY_HOST_OF_VIRAL_PROCESS	20	-0.1821	-0.00582	0.19522	0.82453
WP_CHEMOKINE_SIGNALING_PATHWAY	158	-0.06853	-0.00613	0.073467	0.82453
GOMF_RETINAL_BINDING	19	-0.17619	-0.00549	0.18884	0.82459
GOBP_CELLULAR_RESPONSE_TO_LEPTIN_STIMULUS	17	-0.21183	-0.00624	0.22703	0.8246
GOBP_REGULATION_OF_CALCIUM_ION_EXPORT_ACROSS_PLASMA_MEMBRANE	4	-0.49064	-0.00701	0.52572	0.82465
GOBP_NEGATIVE_REGULATION_OF_NEURON_MIGRATION	10	-0.2471	-0.00558	0.26474	0.82468
GOBP_REGULATION_OF_P38MAPK_CASCADE	43	-0.13587	-0.00636	0.14556	0.8247
GOBP_POLYSACCHARIDE_CATABOLIC_PROCESS	19	-0.21907	-0.00682	0.23448	0.82491
GOBP_HEPARAN_SULFATE_PROTEOGLYCAN_METABOLIC_PROCESS	15	-0.24089	-0.00666	0.25779	0.82495
GOMF_AMIDE_BINDING	378	-0.04509	-0.0062	0.048259	0.82495
GOBP_NEGATIVE_REGULATION_OF_AMYLOID_PRECURSOR_PROTEIN_BIOSYNTHETIC_PROCESS	6	-0.37836	-0.00662	0.4048	0.82501
LASTOWSKA_COAMPLIFIED_WITH_MYCN	38	-0.16758	-0.00738	0.17927	0.82506
WP_NEUROTRANSMITTER_DISORDERS	10	-0.29399	-0.00664	0.31444	0.82509
JOSEPH_RESPONSE_TO_SODIUM_BUTYRATE_UP	30	-0.16906	-0.00661	0.18079	0.82512
JEON_SMAD6_TARGETS_UP	24	-0.20779	-0.00727	0.222	0.82535
REACTOME_COSTIMULATION_BY_THE_CD28_FAMILY	66	-0.10967	-0.00636	0.11717	0.82537
SHETH_LIVER_CANCER_VS_TXNIP_LOSS_PAM4	277	-0.05189	-0.00613	0.055403	0.82549
REACTOME_ACETYLCHOLINE_REGULATES_INSULIN_SECRETION	9	-0.30156	-0.00646	0.32199	0.8255
XU_GH1_AUTOCRINE_TARGETS_UP	181	-0.06337	-0.00606	0.067652	0.82552
GOMF_GUANYLATE_CYCLASE_ACTIVITY	8	-0.27688	-0.0056	0.29552	0.82559
GOBP_RESPONSE_TO_COCAINE	46	-0.13542	-0.00656	0.14454	0.8256
WP_BONE_MORPHOGENIC_PROTEIN_SIGNALING_AND_REGULATION	12	-0.2725	-0.00674	0.29083	0.82561
GOBP_T_CELL_DIFFERENTIATION_INVOLVED_IN_IMMUNE_RESPONSE	79	-0.10051	-0.00637	0.10723	0.8257
GOBP_POSITIVE_REGULATION_OF_SKELETAL_MUSCLE_TISSUE_GROWTH	4	-0.578	-0.00826	0.6164	0.8258
LIU_TOPBP1_TARGETS	13	-0.25168	-0.00648	0.26827	0.82592
GOBP_NUCLEOTIDE_EXCISION_REPAIR	84	-0.08958	-0.00586	0.095438	0.82604
GOBP_REGULATION_OF_T_CELL_COSTIMULATION	5	-0.45457	-0.00726	0.48423	0.82606
GOCC_MICROTUBULE_ORGANIZING_CENTER_ATTACHMENT_SITE	11	-0.23546	-0.00558	0.25083	0.82606
GOBP_REGULATION_OF_MESODERMAL_CELL_DIFFERENTIATION	7	-0.3217	-0.00608	0.34265	0.82609
GOBP_SA_NODE_CELL_TO_ATRIAL_CARDIAC_MUSCLE_CELL_COMMUNICATION	13	-0.27216	-0.00701	0.28987	0.8261
GOBP_POSITIVE_REGULATION_OF_ACTIN_NUCLEATION	13	-0.21176	-0.00545	0.22531	0.82636
GOMF_HORMONE_BINDING	84	-0.10048	-0.00657	0.10684	0.8265
KEGG_ERBB_SIGNALING_PATHWAY	87	-0.09576	-0.00637	0.10181	0.82654
LEE_AGING_NEOCORTEX_DN	68	-0.10304	-0.00606	0.1095	0.82665
KANG_FLUOROURACIL_RESISTANCE_DN	16	-0.23087	-0.0066	0.2453	0.82668
WP_OVERVIEW_OF_INTERFERONSMEDIATED_SIGNALING_PATHWAY	35	-0.19758	-0.00835	0.2099	0.82672
GOBP_REGULATION_OF_TOLL_LIKE_RECEPTOR_3_SIGNALING_PATHWAY	10	-0.24348	-0.0055	0.25863	0.82675
GOBP_CELL_MATURATION	181	-0.06456	-0.00618	0.068544	0.82685
GOMF_ALCOHOL_DEHYDROGENASE_ACTIVITY_ZINC_DEPENDENT	6	-0.56616	-0.00991	0.60111	0.82686
REACTOME_NETRIN_MEDIATED_REPULSION_SIGNALS	8	-0.37228	-0.00752	0.3952	0.8269
GOBP_BILE_ACID_SECRETION	10	-0.25089	-0.00567	0.2663	0.82693
GOBP_NEGATIVE_REGULATION_OF_MRNA_METABOLIC_PROCESS	89	-0.09065	-0.0061	0.096202	0.82698
GOCC_MULTIVESICULAR_BODY_MEMBRANE	28	-0.16225	-0.00613	0.17213	0.82706
VANDESLUIS_COMMD1_TARGETS_GROUP_4_UP	17	-0.19694	-0.0058	0.20892	0.82706
GOBP_RESPONSE_TO_HEPARIN	6	-0.41758	-0.00731	0.44297	0.82707
ALONSO_METASTASIS_UP	187	-0.06181	-0.00601	0.065561	0.82708
KEGG_ETHER_LIPID_METABOLISM	33	-0.16	-0.00656	0.16948	0.82743
REACTOME_ACTIVATED_NTRK2_SIGNALS_THROUGH_RAS	9	-0.28236	-0.00605	0.29908	0.82743
GOBP_VITAMIN_TRANSPORT	51	-0.12164	-0.0062	0.12877	0.82757
GOBP_HISTONE_H3_K4_TRIMETHYLATION	18	-0.20124	-0.0061	0.21299	0.82761
GOBP_NEGATIVE_REGULATION_OF_LENS_FIBER_CELL_DIFFERENTIATION	6	-0.43744	-0.00766	0.46284	0.82769
GOBP_MEIOTIC_CELL_CYCLE	278	-0.05112	-0.00605	0.054087	0.8277
WAKABAYASHI_ADIPOGENESIS_PPARG_RXRA_BOUND_WITH_H4K20ME1_MARK	146	-0.06873	-0.00591	0.072612	0.82804
GOBP_ACTIVATION_OF_TRANSMEMBRANE_RECEPTOR_PROTEIN_TYROSINE_KINASE_ACTIVITY	7	-0.42592	-0.00805	0.45	0.82805
GOBP_CARDIAC_FIBROBLAST_CELL_DIFFERENTIATION	4	-0.58854	-0.00841	0.62155	0.82815
GOBP_POSITIVE_REGULATION_OF_LAMELLIPODIUM_ASSEMBLY	27	-0.15832	-0.00587	0.16716	0.8282
SERVITJA_ISLET_HNF1A_TARGETS_DN	107	-0.08833	-0.00651	0.093239	0.82826
GOBP_DENDRITIC_CELL_DIFFERENTIATION	46	-0.1251	-0.00606	0.13203	0.8283
REACTOME_RUNX1_REGULATES_TRANSCRIPTION_OF_GENES_INVOLVED_IN_DIFFERENTIATION_OF_KERATINOCYTES	7	-0.25616	-0.00484	0.27036	0.8283
GOMF_OXIDOREDUCTASE_ACTIVITY_ACTING_ON_NAD_P_H_HEME_PROTEIN_AS_ACCEPTOR	10	-0.26457	-0.00598	0.27906	0.82845
GOCC_ACROSOMAL_VESICLE	135	-0.07245	-0.006	0.076414	0.82847
BIOCARTA_EEA1_PATHWAY	7	-0.32936	-0.00623	0.34728	0.82853
LOPEZ_MESOTHELIOMA_SURVIVAL_UP	12	-0.24562	-0.00608	0.25888	0.82862
TSAI_RESPONSE_TO_RADIATION_THERAPY	32	-0.1646	-0.00665	0.17349	0.82863
GOCC_TIM22_MITOCHONDRIAL_IMPORT_INNER_MEMBRANE_INSERTION_COMPLEX	7	-0.27064	-0.00512	0.28523	0.82864
GOBP_FOREBRAIN_VENTRICULAR_ZONE_PROGENITOR_CELL_DIVISION	5	-0.50345	-0.00804	0.53055	0.82866
GOCC_SMOOTH_ENDOPLASMIC_RETICULUM	32	-0.15244	-0.00616	0.16062	0.82871
GOBP_REGULATION_OF_EPITHELIAL_CELL_PROLIFERATION_INVOLVED_IN_LUNG_MORPHOGENESIS	7	-0.36894	-0.00697	0.38868	0.82873
GOMF_INSULIN_LIKE_GROWTH_FACTOR_RECEPTOR_BINDING	16	-0.21277	-0.00608	0.22415	0.82874
GOBP_CARBOHYDRATE_DERIVATIVE_METABOLIC_PROCESS	1060	-0.02702	-0.00611	0.028465	0.82875
GOMF_NEUTRAL_L_AMINO_ACID_TRANSMEMBRANE_TRANSPORTER_ACTIVITY	44	-0.13799	-0.00653	0.14528	0.82888
GOBP_REGULATION_OF_POTASSIUM_ION_TRANSPORT	97	-0.09375	-0.00658	0.098686	0.82894
GAVIN_FOXP3_TARGETS_CLUSTER_P6	90	-0.09257	-0.00626	0.097417	0.82901
REACTOME_SYNTHESIS_OF_PYROPHOSPHATES_IN_THE_CYTOSOL	10	-0.26487	-0.00598	0.27866	0.82907
PIONTEK_PKD1_TARGETS_UP	41	-0.1342	-0.00613	0.14106	0.8293
SABATES_COLORECTAL_ADENOMA_SIZE_UP	20	-0.18505	-0.00591	0.19444	0.82937
GOBP_REGULATION_OF_HYALURONAN_BIOSYNTHETIC_PROCESS	8	-0.33571	-0.00678	0.35268	0.82941
DE_YY1_TARGETS_DN	92	-0.0946	-0.00647	0.099382	0.82942
GOBP_PEPTIDYL_TYROSINE_MODIFICATION	358	-0.04676	-0.00627	0.049073	0.82968
REACTOME_FGFR2_LIGAND_BINDING_AND_ACTIVATION	19	-0.23698	-0.00738	0.24858	0.82978
KEGG_ARGININE_AND_PROLINE_METABOLISM	53	-0.12031	-0.00625	0.12614	0.82989
GOBP_CANONICAL_WNT_SIGNALING_PATHWAY_INVOLVED_IN_REGULATION_OF_CELL_PROLIFERATION	6	-0.30202	-0.00529	0.31653	0.82999
WALLACE_PROSTATE_CANCER_RACE_UP	275	-0.05687	-0.00669	0.059578	0.83009
WP_CORI_CYCLE	17	-0.2031	-0.00598	0.21273	0.83014
JOHNSTONE_PARVB_TARGETS_2_DN	332	-0.04994	-0.00645	0.052305	0.83017
GOMF_ATP_GATED_ION_CHANNEL_ACTIVITY	9	-0.32723	-0.00701	0.34265	0.8302
GOBP_REGULATION_OF_LEUKOCYTE_CHEMOTAXIS	119	-0.08276	-0.00643	0.086643	0.83025
GOCC_CLATHRIN_COATED_VESICLE_MEMBRANE	131	-0.0771	-0.00629	0.080688	0.83035
GOCC_RSC_TYPE_COMPLEX	15	-0.2065	-0.00571	0.21608	0.83037
GOMF_OXIDOREDUCTASE_ACTIVITY_ACTING_ON_THE_CH_CH_GROUP_OF_DONORS_WITH_A_FLAVIN_AS_ACCEPTOR	12	-0.19479	-0.00482	0.20371	0.83051
PID_NFAT_TFPATHWAY	45	-0.13095	-0.00627	0.13693	0.83053
WP_KISSPEPTINKISSPEPTIN_RECEPTOR_SYSTEM_IN_THE_OVARY	39	-0.1359	-0.00606	0.1421	0.83055
GOBP_CELLULAR_RESPONSE_TO_HEPARIN	5	-0.4623	-0.00739	0.48315	0.83067
GOBP_ACETYL_COA_BIOSYNTHETIC_PROCESS	17	-0.20446	-0.00602	0.21363	0.83073
WP_PPAR_SIGNALING_PATHWAY	67	-0.10433	-0.00609	0.10897	0.83081
REACTOME_TIGHT_JUNCTION_INTERACTIONS	30	-0.17319	-0.00677	0.18089	0.83083
ZHOU_INFLAMMATORY_RESPONSE_LPS_UP	352	-0.04809	-0.00639	0.050205	0.83094
GOBP_NEGATIVE_REGULATION_OF_ERBB_SIGNALING_PATHWAY	31	-0.15908	-0.00632	0.16604	0.83098
GOBP_NEGATIVE_REGULATION_OF_SMAD_PROTEIN_SIGNAL_TRANSDUCTION	9	-0.29043	-0.00623	0.30297	0.83112
GOBP_DETECTION_OF_LIGHT_STIMULUS	64	-0.10758	-0.00614	0.1122	0.83118
GOBP_REGULATORY_NCRNA_PROCESSING	68	-0.10532	-0.0062	0.10981	0.83125
GOBP_DENDRITIC_CELL_ANTIGEN_PROCESSING_AND_PRESENTATION	14	-0.22743	-0.00608	0.23711	0.83127
GOBP_EXTRACELLULAR_VESICLE_BIOGENESIS	25	-0.18246	-0.00652	0.19016	0.83134
KEGG_DRUG_METABOLISM_OTHER_ENZYMES	49	-0.13993	-0.00699	0.14575	0.83148
GOBP_POSITIVE_REGULATION_OF_KILLING_OF_CELLS_OF_ANOTHER_ORGANISM	6	-0.42793	-0.00749	0.44572	0.83149
KEGG_FOCAL_ADHESION	198	-0.06437	-0.00644	0.067038	0.8315
GOBP_PEROXISOME_FISSION	9	-0.25043	-0.00537	0.26068	0.83163
REACTOME_CYTOSOLIC_TRNA_AMINOACYLATION	24	-0.16257	-0.00569	0.16918	0.8317
REACTOME_PROCESSIVE_SYNTHESIS_ON_THE_C_STRAND_OF_THE_TELOMERE	19	-0.18137	-0.00565	0.18871	0.83175
GOBP_POSITIVE_REGULATION_OF_NERVOUS_SYSTEM_DEVELOPMENT	272	-0.05666	-0.00663	0.058951	0.83176
REACTOME_RESOLUTION_OF_D_LOOP_STRUCTURES_THROUGH_SYNTHESIS_DEPENDENT_STRAND_ANNEALING_SDSA	27	-0.16796	-0.00623	0.17471	0.83181
GUTIERREZ_WALDENSTROEMS_MACROGLOBULINEMIA_2	12	-0.2953	-0.00731	0.30711	0.83185
GOMF_PROTEIN_GERANYLGERANYLTRANSFERASE_ACTIVITY	5	-0.43182	-0.0069	0.44881	0.832
GOBP_LUNG_CELL_DIFFERENTIATION	28	-0.19739	-0.00746	0.20499	0.83221
GOBP_REGULATION_OF_POSTSYNAPTIC_DENSITY_ORGANIZATION	13	-0.25142	-0.00648	0.26105	0.83224
GOLDRATH_ANTIGEN_RESPONSE	346	-0.04764	-0.00628	0.04945	0.83232
GOCC_CILIARY_BASAL_BODY	163	-0.06768	-0.00615	0.070237	0.83238
GOBP_FIBROBLAST_ACTIVATION	13	-0.26699	-0.00688	0.27704	0.8324
GOCC_UBIQUINONE_BIOSYNTHESIS_COMPLEX	6	-0.28718	-0.00503	0.298	0.8324
GOBP_RAP_PROTEIN_SIGNAL_TRANSDUCTION	13	-0.24707	-0.00636	0.25633	0.83244
GOBP_GLYCOLYTIC_PROCESS_THROUGH_FRUCTOSE_6_PHOSPHATE	19	-0.19399	-0.00604	0.20124	0.83245
MIKKELSEN_MCV6_ICP_WITH_H3K27ME3	73	-0.10361	-0.00631	0.10749	0.83245
GROSS_HYPOXIA_VIA_HIF1A_ONLY	8	-0.3532	-0.00714	0.36637	0.83248
GOBP_SNRNA_TRANSCRIPTION_BY_RNA_POLYMERASE_III	8	-0.28699	-0.0058	0.29769	0.83249
GOBP_RESPONSE_TO_L_ASCORBIC_ACID	5	-0.41056	-0.00656	0.42571	0.83257
LY_AGING_MIDDLE_UP	13	-0.26746	-0.00689	0.27727	0.83263
WANG_ADIPOGENIC_GENES_REPRESSED_BY_SIRT1	28	-0.16016	-0.00605	0.16602	0.83264
GOBP_PRESYNAPSE_ORGANIZATION	51	-0.12808	-0.00653	0.13276	0.83265
GOBP_INTRACELLULAR_ESTROGEN_RECEPTOR_SIGNALING_PATHWAY	52	-0.12203	-0.00628	0.12644	0.83276
BIOCARTA_PLK3_PATHWAY	8	-0.33614	-0.00679	0.34824	0.83278
GOCC_MITOCHONDRIAL_CRISTA	8	-0.34276	-0.00693	0.3551	0.83278
REACTOME_RUNX1_REGULATES_EXPRESSION_OF_COMPONENTS_OF_TIGHT_JUNCTIONS	5	-0.42252	-0.00675	0.43752	0.8329
GOMF_ACID_THIOL_LIGASE_ACTIVITY	31	-0.16175	-0.00643	0.16744	0.83298
GOBP_T_CELL_RECEPTOR_SIGNALING_PATHWAY	130	-0.07585	-0.00616	0.078508	0.83299
DAZARD_UV_RESPONSE_CLUSTER_G28	19	-0.20882	-0.0065	0.21608	0.83308
GOBP_RIBOFLAVIN_TRANSPORT	6	-0.38925	-0.00681	0.40274	0.8331
GOMF_RIBOFLAVIN_TRANSMEMBRANE_TRANSPORTER_ACTIVITY	6	-0.38925	-0.00681	0.40274	0.8331
GOBP_OLIGODENDROCYTE_PROGENITOR_PROLIFERATION	7	-0.3686	-0.00697	0.38136	0.83311
GOMF_N_ACETYLLACTOSAMINE_SYNTHASE_ACTIVITY	5	-0.38569	-0.00616	0.39882	0.83324
GOBP_MITOTIC_G1_S_TRANSITION_CHECKPOINT_SIGNALING	29	-0.16177	-0.00622	0.16726	0.83326
GOBP_REGULATION_OF_PROTEASOMAL_PROTEIN_CATABOLIC_PROCESS	187	-0.06212	-0.00604	0.06422	0.83329
GOBP_TELOMERIC_D_LOOP_DISASSEMBLY	7	-0.29955	-0.00566	0.30968	0.83329
GOCC_SECRETORY_VESICLE	1023	-0.02807	-0.00625	0.029004	0.83338
GOBP_ENTERIC_NERVOUS_SYSTEM_DEVELOPMENT	11	-0.32835	-0.00778	0.33925	0.83343
GOBP_MONOATOMIC_ION_TRANSPORT	1189	-0.02742	-0.00655	0.02833	0.83347
GOBP_REGULATION_OF_PROTEIN_LOCALIZATION_TO_CHROMOSOME_TELOMERIC_REGION	14	-0.23466	-0.00627	0.24241	0.83347
GOBP_CARBOHYDRATE_TRANSMEMBRANE_TRANSPORT	127	-0.08155	-0.00655	0.08423	0.83351
GOBP_SERINE_TRANSPORT	11	-0.27095	-0.00642	0.27978	0.83358
GOMF_SERINE_TRANSMEMBRANE_TRANSPORTER_ACTIVITY	11	-0.27095	-0.00642	0.27978	0.83358
REACTOME_HDL_REMODELING	10	-0.27584	-0.00623	0.2848	0.8336
GOBP_UV_PROTECTION	12	-0.23864	-0.00591	0.24603	0.83395
GOBP_SPINAL_CORD_ASSOCIATION_NEURON_DIFFERENTIATION	10	-0.30258	-0.00684	0.31168	0.83417
REACTOME_MISMATCH_REPAIR	15	-0.22506	-0.00623	0.23181	0.83419
BLANCO_MELO_MERS_COV_INFECTION_MCR5_CELLS_UP	255	-0.0561	-0.00636	0.057774	0.83422
DARWICHE_SQUAMOUS_CELL_CARCINOMA_UP	148	-0.07485	-0.00648	0.077066	0.83426
GOCC_SECRETORY_GRANULE	859	-0.03064	-0.00627	0.031546	0.83426
ZHENG_RESPONSE_TO_ARSENITE_UP	15	-0.22938	-0.00635	0.23619	0.83426
GOBP_DETECTION_OF_BACTERIUM	15	-0.25942	-0.00718	0.26702	0.83435
GOMF_S100_PROTEIN_BINDING	14	-0.23508	-0.00628	0.24191	0.83441
ONGUSAHA_BRCA1_TARGETS_UP	13	-0.2558	-0.00659	0.26317	0.83447
WP_NANOPARTICLE_TRIGGERED_REGULATED_NECROSIS	12	-0.26668	-0.0066	0.27431	0.83452
GOBP_BRANCHING_MORPHOGENESIS_OF_A_NERVE	11	-0.31051	-0.00736	0.31905	0.83477
GOBP_COBALT_ION_TRANSPORT	7	-0.29823	-0.00564	0.30643	0.83478
DORSAM_HOXA9_TARGETS_UP	35	-0.136	-0.00574	0.13957	0.83506
GOBP_ACTIVATION_OF_IMMUNE_RESPONSE	455	-0.04302	-0.00648	0.044143	0.83508
REACTOME_G2_M_CHECKPOINTS	146	-0.0721	-0.0062	0.07391	0.83534
GOBP_PROTEIN_TARGETING_TO_MITOCHONDRION	102	-0.08127	-0.00585	0.083292	0.83539
REACTOME_PLASMA_LIPOPROTEIN_REMODELING	33	-0.16208	-0.00665	0.16611	0.83539
GOBP_RESPONSE_TO_VITAMIN_K	7	-0.34256	-0.00648	0.35096	0.83548
GOBP_SINOATRIAL_NODE_DEVELOPMENT	12	-0.28679	-0.0071	0.29378	0.83551
REACTOME_NEUTROPHIL_DEGRANULATION	471	-0.04101	-0.00628	0.042012	0.83552
GOBP_REGULATION_OF_CHONDROCYTE_DEVELOPMENT	6	-0.42944	-0.00752	0.43983	0.83555
GOBP_POSITIVE_REGULATION_OF_HEPATOCYTE_PROLIFERATION	10	-0.28279	-0.00639	0.28961	0.83557
REACTOME_NUCLEOTIDE_EXCISION_REPAIR	109	-0.07826	-0.00582	0.080138	0.83561
GOCC_PRESYNAPTIC_CYTOSKELETON	10	-0.33291	-0.00752	0.34079	0.83568
GOBP_NEGATIVE_REGULATION_OF_GASTRIC_ACID_SECRETION	5	-0.46407	-0.00742	0.47476	0.83583
GOBP_ARACHIDONIC_ACID_METABOLIC_PROCESS	55	-0.12511	-0.00662	0.12798	0.83585
REACTOME_RETROGRADE_TRANSPORT_AT_THE_TRANS_GOLGI_NETWORK	49	-0.11234	-0.00561	0.11483	0.83602
SESTO_RESPONSE_TO_UV_C4	20	-0.208	-0.00664	0.21261	0.83603
GOMF_ORGANIC_ACID_BINDING	214	-0.0631	-0.00656	0.064496	0.83604
GOBP_MAINTENANCE_OF_ORGANELLE_LOCATION	12	-0.27999	-0.00693	0.28617	0.83605
GALI_TP53_TARGETS_APOPTOTIC_DN	6	-0.36938	-0.00647	0.37733	0.83619
GOBP_REGULATION_OF_IMMUNOGLOBULIN_PRODUCTION	77	-0.1029	-0.00644	0.10511	0.83619
GOBP_REGULATION_OF_GLUCOCORTICOID_BIOSYNTHETIC_PROCESS	9	-0.35523	-0.00761	0.36265	0.83633
GOBP_NUCLEOSIDE_MONOPHOSPHATE_BIOSYNTHETIC_PROCESS	41	-0.13567	-0.0062	0.13847	0.83641
GOBP_RESPONSE_TO_OXYGEN_GLUCOSE_DEPRIVATION	8	-0.31768	-0.00642	0.32409	0.83651
REACTOME_RUNX3_REGULATES_IMMUNE_RESPONSE_AND_CELL_MIGRATION	6	-0.41099	-0.00719	0.41925	0.83652
GOMF_CCR3_CHEMOKINE_RECEPTOR_BINDING	5	-0.36439	-0.00582	0.37167	0.83655
GOBP_EMBRYONIC_HEART_TUBE_LEFT_RIGHT_PATTERN_FORMATION	5	-0.52526	-0.00839	0.53564	0.8366
GOBP_NEGATIVE_REGULATION_OF_CHEMOKINE_PRODUCTION	22	-0.20711	-0.00694	0.21111	0.83672
GOBP_LONG_CHAIN_FATTY_ACID_TRANSPORT	68	-0.11196	-0.00659	0.11411	0.83673
IKEDA_MIR30_TARGETS_DN	24	-0.22145	-0.00775	0.22567	0.83677
REACTOME_DIGESTION_AND_ABSORPTION	26	-0.19734	-0.00719	0.20107	0.8368
GOBP_GABAERGIC_NEURON_DIFFERENTIATION	17	-0.24601	-0.00725	0.25065	0.83682
GOCC_CORNIFIED_ENVELOPE	59	-0.13507	-0.0074	0.13754	0.83696
GOMF_4_IRON_4_SULFUR_CLUSTER_BINDING	40	-0.13049	-0.00589	0.13286	0.83699
GOBP_REGULATION_OF_TRANSCRIPTION_OF_NUCLEOLAR_LARGE_RRNA_BY_RNA_POLYMERASE_I	15	-0.23182	-0.00641	0.23597	0.83704
REACTOME_FOLDING_OF_ACTIN_BY_CCT_TRIC	10	-0.26258	-0.00593	0.26723	0.83709
GOMF_GLYCOSAMINOGLYCAN_BINDING	227	-0.06475	-0.00693	0.06589	0.83711
GOBP_RESPONSE_TO_AXON_INJURY	80	-0.09901	-0.00632	0.10068	0.83729
GOMF_INSULIN_LIKE_GROWTH_FACTOR_BINDING	19	-0.23919	-0.00745	0.24322	0.83729
GOBP_FOLIC_ACID_CONTAINING_COMPOUND_BIOSYNTHETIC_PROCESS	7	-0.27857	-0.00527	0.28326	0.8373
REACTOME_NONCANONICAL_ACTIVATION_OF_NOTCH3	8	-0.30127	-0.00609	0.30631	0.83732
GOBP_REGULATION_OF_ACROSOME_REACTION	17	-0.22938	-0.00676	0.23318	0.83736
REACTOME_FATTY_ACIDS_BOUND_TO_GPR40_FFAR1_REGULATE_INSULIN_SECRETION	8	-0.32897	-0.00665	0.3343	0.83744
GOBP_ANTIFUNGAL_INNATE_IMMUNE_RESPONSE	20	-0.20427	-0.00653	0.20757	0.83745
GOBP_CELLULAR_RESPONSE_TO_OSMOTIC_STRESS	49	-0.12631	-0.00631	0.12833	0.83748
GOCC_ENZYME_ACTIVATOR_COMPLEX	6	-0.2731	-0.00478	0.2775	0.83748
GOBP_REGULATION_OF_LEUKOCYTE_MIGRATION	214	-0.06445	-0.0067	0.065465	0.83754
GOBP_REGULATION_OF_OSTEOBLAST_PROLIFERATION	28	-0.18637	-0.00704	0.18924	0.83764
REACTOME_LECTIN_PATHWAY_OF_COMPLEMENT_ACTIVATION	8	-0.36709	-0.00742	0.37274	0.83764
GOMF_G_PROTEIN_COUPLED_GLUTAMATE_RECEPTOR_BINDING	11	-0.27356	-0.00648	0.27777	0.83765
GOBP_REGULATION_OF_NEUROTRANSMITTER_LEVELS	207	-0.06288	-0.00643	0.063833	0.8377
GOMF_D1_DOPAMINE_RECEPTOR_BINDING	8	-0.26051	-0.00526	0.26434	0.83781
PETROVA_ENDOTHELIUM_LYMPHATIC_VS_BLOOD_DN	162	-0.07317	-0.00663	0.074234	0.83783
GOBP_REGULATION_OF_PROTEIN_NEDDYLATION	19	-0.20195	-0.00629	0.20487	0.83786
GOMF_AMMONIA_LYASE_ACTIVITY	5	-0.44302	-0.00708	0.44923	0.83797
CHARAFE_BREAST_CANCER_LUMINAL_VS_BASAL_DN	441	-0.0469	-0.00696	0.047529	0.83811
GOBP_GLUTAMATE_REUPTAKE	6	-0.3662	-0.00641	0.37094	0.83823
REACTOME_ERYTHROPOIETIN_ACTIVATES_STAT5	7	-0.35255	-0.00666	0.35702	0.83829
GOMF_LEUCINE_BINDING	7	-0.30841	-0.00583	0.31231	0.8383
PID_FRA_PATHWAY	37	-0.15736	-0.00683	0.15935	0.8383
GOBP_ASPARTATE_METABOLIC_PROCESS	7	-0.39668	-0.0075	0.40162	0.83835
GOBP_COMPLEMENT_RECEPTOR_MEDIATED_SIGNALING_PATHWAY	11	-0.33345	-0.0079	0.33747	0.83844
HOFFMANN_PRE_BI_TO_LARGE_PRE_BII_LYMPHOCYTE_UP	29	-0.17799	-0.00684	0.18014	0.83844
WP_EXRNA_MECHANISM_OF_ACTION_AND_BIOGENESIS	6	-0.4056	-0.0071	0.41046	0.83846
GOBP_SPONTANEOUS_SYNAPTIC_TRANSMISSION	14	-0.2546	-0.00681	0.25748	0.83862
REACTOME_MET_RECEPTOR_RECYCLING	10	-0.27725	-0.00626	0.28026	0.83872
GOBP_REGULATION_OF_LYMPHOCYTE_CHEMOTAXIS	22	-0.20485	-0.00686	0.20706	0.83874
GOCC_ION_CHANNEL_COMPLEX	290	-0.05644	-0.00682	0.05702	0.83887
GOBP_CELLULAR_RESPONSE_TO_ALCOHOL	90	-0.10774	-0.00729	0.10883	0.83889
GOBP_HOMEOSTASIS_OF_NUMBER_OF_CELLS	298	-0.05255	-0.00643	0.053074	0.83894
REACTOME_A_TETRASACCHARIDE_LINKER_SEQUENCE_IS_REQUIRED_FOR_GAG_SYNTHESIS	26	-0.16374	-0.00596	0.16521	0.83918
GOBP_SULFUR_COMPOUND_METABOLIC_PROCESS	307	-0.0513	-0.00637	0.051753	0.83919
GOBP_RESPONSE_TO_SORBITOL	7	-0.28657	-0.00542	0.28898	0.83931
BIOCARTA_ETC_PATHWAY	9	-0.25795	-0.00553	0.2601	0.83933
SCHEIDEREIT_IKK_INTERACTING_PROTEINS	52	-0.12731	-0.00655	0.12835	0.83936
GOBP_DETECTION_OF_TEMPERATURE_STIMULUS_INVOLVED_IN_THERMOCEPTION	5	-0.37905	-0.00606	0.38206	0.83942
GOBP_CGMP_BIOSYNTHETIC_PROCESS	11	-0.26361	-0.00625	0.2657	0.83943
REACTOME_SHC1_EVENTS_IN_EGFR_SIGNALING	14	-0.24715	-0.00661	0.24909	0.83945
GOBP_HUMORAL_IMMUNE_RESPONSE	234	-0.06616	-0.00719	0.066657	0.83952
GROSS_HIF1A_TARGETS_UP	7	-0.40806	-0.00771	0.41102	0.83959
GOBP_REGULATION_OF_RESTING_MEMBRANE_POTENTIAL	10	-0.29934	-0.00676	0.3014	0.83968
GOBP_ACUTE_INFLAMMATORY_RESPONSE	112	-0.08954	-0.00675	0.09015	0.83969
GOBP_FLAVIN_CONTAINING_COMPOUND_METABOLIC_PROCESS	6	-0.38852	-0.0068	0.39114	0.83971
GOBP_ENDOSOMAL_LUMEN_ACIDIFICATION	14	-0.22822	-0.0061	0.22973	0.83975
GOBP_POSITIVE_REGULATION_OF_PROTEASOMAL_PROTEIN_CATABOLIC_PROCESS	116	-0.08388	-0.00644	0.084353	0.83997
REACTOME_PI_3K_CASCADE_FGFR1	21	-0.22312	-0.0073	0.22438	0.83997
TURJANSKI_MAPK1_AND_MAPK2_TARGETS	12	-0.29201	-0.00723	0.29367	0.83997
GOBP_ATP_METABOLIC_PROCESS	203	-0.06168	-0.00625	0.062008	0.84004
GOBP_ISOPRENOID_METABOLIC_PROCESS	114	-0.08836	-0.00672	0.088812	0.84011
GOBP_REGULATION_OF_METALLOENDOPEPTIDASE_ACTIVITY	7	-0.4001	-0.00756	0.4021	0.84013
GOMF_ALKALI_METAL_ION_BINDING	17	-0.20637	-0.00608	0.20739	0.84014
GOBP_REGULATION_OF_LIPID_TRANSPORTER_ACTIVITY	4	-0.48363	-0.00691	0.48587	0.84022
GOBP_PROTEIN_LOCALIZATION_TO_CONDENSED_CHROMOSOME	18	-0.19694	-0.00597	0.19783	0.84024
GOBP_REGULATION_OF_T_CELL_ACTIVATION	365	-0.04986	-0.00674	0.050086	0.84027
GOBP_POSITIVE_REGULATION_OF_OXIDOREDUCTASE_ACTIVITY	61	-0.11905	-0.00663	0.1195	0.84044
REACTOME_CD28_CO_STIMULATION	32	-0.16205	-0.00655	0.1626	0.84051
GOMF_VOLTAGE_GATED_CHANNEL_ACTIVITY	187	-0.07291	-0.00709	0.073123	0.84063
WP_16P112_PROXIMAL_DELETION_SYNDROME	70	-0.13347	-0.00797	0.13378	0.84077
GOCC_RECEPTOR_COMPLEX	388	-0.04916	-0.00685	0.049269	0.84078
GOBP_RESPONSE_TO_GLYCOSIDE	6	-0.36677	-0.00642	0.36758	0.8408
GOBP_CELLULAR_RESPONSE_TO_MACROPHAGE_COLONY_STIMULATING_FACTOR_STIMULUS	13	-0.30008	-0.00773	0.30069	0.84085
WP_T_CELL_MODULATION_IN_PANCREATIC_CANCER	46	-0.14018	-0.00679	0.14045	0.84087
GOBP_DERMATAN_SULFATE_PROTEOGLYCAN_METABOLIC_PROCESS	12	-0.24649	-0.0061	0.24688	0.84096
GOBP_MESODERMAL_CELL_FATE_SPECIFICATION	13	-0.24882	-0.00641	0.24918	0.84099
GOBP_NEGATIVE_REGULATION_OF_PHOSPHOLIPID_METABOLIC_PROCESS	7	-0.35655	-0.00674	0.35668	0.84125
REACTOME_RAS_SIGNALING_DOWNSTREAM_OF_NF1_LOSS_OF_FUNCTION_VARIANTS	7	-0.37686	-0.00712	0.37699	0.84125
REACTOME_THE_ACTIVATION_OF_ARYLSULFATASES	13	-0.24206	-0.00624	0.24214	0.84126
WUNDER_INFLAMMATORY_RESPONSE_AND_CHOLESTEROL_UP	63	-0.12116	-0.00686	0.12117	0.84131
GOBP_REGULATION_OF_MIRNA_METABOLIC_PROCESS	79	-0.10824	-0.00686	0.10811	0.84164
GOMF_TRACE_AMINE_RECEPTOR_ACTIVITY	5	-0.55049	-0.0088	0.54973	0.84167
GOBP_VAGINA_DEVELOPMENT	9	-0.29037	-0.00622	0.28996	0.84168
WP_PILOCYTIC_ASTROCYTOMA	6	-0.4577	-0.00801	0.457	0.8417
REACTOME_VITAMIN_C_ASCORBATE_METABOLISM	8	-0.30869	-0.00624	0.3082	0.84172
GOBP_COPPER_ION_HOMEOSTASIS	16	-0.20805	-0.00594	0.20768	0.84177
GOBP_RESPONSE_TO_HYDROXYUREA	12	-0.26896	-0.00666	0.26844	0.84181
WP_NANOMATERIAL_INDUCED_APOPTOSIS	20	-0.22185	-0.00709	0.22139	0.84185
BENPORATH_ES_CORE_NINE	9	-0.28756	-0.00616	0.28688	0.84191
GOBP_POSITIVE_REGULATION_OF_PRODUCTION_OF_MOLECULAR_MEDIATOR_OF_IMMUNE_RESPONSE	135	-0.08235	-0.00681	0.082139	0.84196
GOBP_NEGATIVE_REGULATION_OF_CELL_POPULATION_PROLIFERATION	680	-0.03664	-0.00671	0.036528	0.84207
WP_PHOTODYNAMIC_THERAPYINDUCED_HIF1_SURVIVAL_SIGNALING	37	-0.15216	-0.00661	0.15169	0.84208
GOMF_HYDROXYMETHYL_FORMYL_AND_RELATED_TRANSFERASE_ACTIVITY	10	-0.25576	-0.00578	0.25487	0.84218
GOBP_POST_ANAL_TAIL_MORPHOGENESIS	19	-0.19333	-0.00602	0.19262	0.84222
GOMF_11_CIS_RETINAL_BINDING	8	-0.32593	-0.00659	0.32467	0.84228
MORI_EMU_MYC_LYMPHOMA_BY_ONSET_TIME_UP	110	-0.08247	-0.00616	0.082148	0.84228
GOMF_CYSTEINE_TYPE_ENDOPEPTIDASE_REGULATOR_ACTIVITY_INVOLVED_IN_APOPTOTIC_PROCESS	38	-0.14925	-0.00657	0.14864	0.84233
GOBP_NEUROBLAST_PROLIFERATION	72	-0.11354	-0.00687	0.11307	0.84234
GOMF_PROTEIN_PRENYLTRANSFERASE_ACTIVITY	7	-0.41011	-0.00775	0.40841	0.84235
REACTOME_SIGNALING_BY_FLT3_ITD_AND_TKD_MUTANTS	16	-0.2531	-0.00723	0.25203	0.84237
BREDEMEYER_RAG_SIGNALING_NOT_VIA_ATM_UP	65	-0.12043	-0.00693	0.11986	0.84248
REACTOME_SIGNALING_BY_MRAS_COMPLEX_MUTANTS	8	-0.34959	-0.00706	0.34793	0.84249
GOBP_REGULATION_OF_WNT_SIGNALING_PATHWAY_INVOLVED_IN_HEART_DEVELOPMENT	8	-0.37834	-0.00765	0.37628	0.84266
REACTOME_TP53_REGULATES_TRANSCRIPTION_OF_GENES_INVOLVED_IN_CYTOCHROME_C_RELEASE	20	-0.22877	-0.00731	0.22741	0.84278
GOCC_PROTON_TRANSPORTING_V_TYPE_ATPASE_COMPLEX	27	-0.17256	-0.0064	0.1715	0.84282
WP_OXIDATIVE_PHOSPHORYLATION	52	-0.12724	-0.00655	0.12642	0.8429
GOBP_ORGANIC_ACID_BIOSYNTHETIC_PROCESS	310	-0.053	-0.00662	0.052629	0.84304
GOMF_SERINE_TYPE_ENDOPEPTIDASE_INHIBITOR_ACTIVITY	87	-0.10972	-0.0073	0.10895	0.84304
QUINTENS_EMBRYONIC_BRAIN_RESPONSE_TO_IR	81	-0.10298	-0.00661	0.10222	0.84312
GOBP_NEGATIVE_REGULATION_OF_CARDIAC_MUSCLE_TISSUE_GROWTH	23	-0.20025	-0.00686	0.1987	0.84321
GOMF_TRANSMEMBRANE_RECEPTOR_PROTEIN_PHOSPHATASE_ACTIVITY	17	-0.26118	-0.00769	0.25889	0.84347
REACTOME_SUMOYLATION_OF_DNA_REPLICATION_PROTEINS	45	-0.132	-0.00632	0.13081	0.84352
MA_MYELOID_DIFFERENTIATION_DN	42	-0.15108	-0.00699	0.1497	0.84357
SMID_BREAST_CANCER_BASAL_UP	624	-0.03817	-0.00671	0.037824	0.84357
GOBP_REGULATION_OF_TUMOR_NECROSIS_FACTOR_MEDIATED_SIGNALING_PATHWAY	48	-0.12539	-0.0062	0.12414	0.84376
OHASHI_AURKA_TARGETS	5	-0.37742	-0.00603	0.37354	0.84384
GOBP_NEGATIVE_REGULATION_OF_SMOOTH_MUSCLE_CONTRACTION	14	-0.26269	-0.00702	0.2599	0.84392
GOBP_POSITIVE_REGULATION_OF_FEVER_GENERATION	7	-0.37542	-0.0071	0.37143	0.84392
GOBP_GAMMA_AMINOBUTYRIC_ACID_METABOLIC_PROCESS	8	-0.36932	-0.00746	0.36536	0.84395
GOMF_CERAMIDE_BINDING	18	-0.21611	-0.00655	0.21377	0.84398
GOCC_UBIQUITIN_LIGASE_COMPLEX	299	-0.0528	-0.00647	0.052196	0.84412
REACTOME_SYNTHESIS_OF_PE	13	-0.24758	-0.00638	0.24475	0.84412
GOBP_DETECTION_OF_OTHER_ORGANISM	18	-0.24907	-0.00755	0.24616	0.84418
SESTO_RESPONSE_TO_UV_C7	67	-0.11545	-0.00674	0.11406	0.84429
GOBP_REGULATION_OF_T_HELPER_1_TYPE_IMMUNE_RESPONSE	30	-0.17702	-0.00692	0.17487	0.8443
MARTIN_VIRAL_GPCR_SIGNALING_DN	51	-0.12496	-0.00637	0.12344	0.8443
GOBP_MITOCHONDRIAL_TRANSPORT	181	-0.06339	-0.00607	0.062598	0.84437
GOBP_SUCKLING_BEHAVIOR	11	-0.25259	-0.00599	0.24941	0.8444
GOBP_REGULATION_OF_EXOSOMAL_SECRETION	19	-0.22506	-0.00701	0.22219	0.84444
GOBP_POSITIVE_REGULATION_OF_TRANSCRIPTION_OF_NUCLEOLAR_LARGE_RRNA_BY_RNA_POLYMERASE_I	10	-0.34776	-0.00786	0.34328	0.84448
GOBP_PROTEIN_MODIFICATION_BY_SMALL_PROTEIN_REMOVAL	151	-0.07212	-0.00631	0.071189	0.84449
GOBP_NAD_METABOLIC_PROCESS	43	-0.14204	-0.00665	0.14015	0.84457
DUTTA_APOPTOSIS_VIA_NFKB	32	-0.15833	-0.0064	0.15616	0.84468
CASORELLI_ACUTE_PROMYELOCYTIC_LEUKEMIA_UP	155	-0.07893	-0.00699	0.077805	0.84481
GARGALOVIC_RESPONSE_TO_OXIDIZED_PHOSPHOLIPIDS_RED_UP	16	-0.23374	-0.00668	0.23004	0.84519
GOMF_ADENYLYLTRANSFERASE_ACTIVITY	31	-0.15488	-0.00616	0.15242	0.8452
GOBP_NEGATIVE_REGULATION_OF_SEQUESTERING_OF_TRIGLYCERIDE	6	-0.42191	-0.00738	0.41517	0.84523
GOBP_SINOATRIAL_NODE_CELL_DEVELOPMENT	5	-0.44176	-0.00706	0.43455	0.84532
GOMF_LIGAND_GATED_MONOATOMIC_ION_CHANNEL_ACTIVITY_INVOLVED_IN_REGULATION_OF_PRESYNAPTIC_MEMBRANE_POTENTIAL	17	-0.23679	-0.00697	0.23285	0.8454
GOBP_REGULATION_OF_MYELOID_CELL_DIFFERENTIATION	196	-0.06797	-0.00677	0.066826	0.84544
GOBP_NEGATIVE_REGULATION_OF_MONOCYTE_CHEMOTACTIC_PROTEIN_1_PRODUCTION	6	-0.3949	-0.00691	0.3879	0.84566
REACTOME_ROLE_OF_LAT2_NTAL_LAB_ON_CALCIUM_MOBILIZATION	16	-0.23268	-0.00665	0.22853	0.8457
GOCC_THO_COMPLEX	6	-0.43992	-0.0077	0.43199	0.84574
MULLIGAN_NTF3_SIGNALING_VIA_INSR_AND_IGF1R_DN	10	-0.29765	-0.00673	0.2922	0.84581
VANLOO_SP3_TARGETS_UP	8	-0.33628	-0.0068	0.33007	0.84584
GOMF_UBIQUITIN_PROTEIN_TRANSFERASE_REGULATOR_ACTIVITY	24	-0.17616	-0.00616	0.1729	0.84586
GOBP_INTERLEUKIN_2_PRODUCTION	62	-0.12903	-0.00725	0.1266	0.84594
KEGG_FC_EPSILON_RI_SIGNALING_PATHWAY	79	-0.10194	-0.00646	0.099982	0.84602
REACTOME_FRS_MEDIATED_FGFR4_SIGNALING	21	-0.22727	-0.00744	0.22284	0.84609
REACTOME_GLUCAGON_TYPE_LIGAND_RECEPTORS	33	-0.16752	-0.00687	0.16424	0.84612
PHESSE_TARGETS_OF_APC_AND_MBD2_DN	11	-0.30242	-0.00717	0.2965	0.84613
WP_FAMILIAL_HYPERLIPIDEMIA_TYPE_3	13	-0.24029	-0.00619	0.23558	0.84613
LIANG_SILENCED_BY_METHYLATION_UP	30	-0.18928	-0.0074	0.18554	0.84617
GOMF_AMINOACYLASE_ACTIVITY	6	-0.35312	-0.00618	0.34613	0.84618
GOCC_CHAPERONIN_CONTAINING_T_COMPLEX	10	-0.27297	-0.00617	0.26751	0.84622
GOBP_REGULATION_OF_INTRACELLULAR_ESTROGEN_RECEPTOR_SIGNALING_PATHWAY	34	-0.15606	-0.0065	0.1529	0.84629
GENTILE_UV_RESPONSE_CLUSTER_D1	17	-0.23256	-0.00685	0.2278	0.84635
MARKS_HDAC_TARGETS_DN	15	-0.23004	-0.00636	0.22523	0.84645
GOBP_NEGATIVE_REGULATION_OF_SCHWANN_CELL_PROLIFERATION	8	-0.33856	-0.00684	0.33142	0.8465
GOBP_PROLINE_TRANSPORT	13	-0.25984	-0.00669	0.25434	0.84651
GOBP_TIGHT_JUNCTION_ORGANIZATION	77	-0.1104	-0.00691	0.10805	0.84655
GOBP_NEGATIVE_REGULATION_OF_SYNAPSE_ASSEMBLY	8	-0.40379	-0.00816	0.39484	0.84676
GOBP_REGULATION_OF_ANTIGEN_PROCESSING_AND_PRESENTATION_OF_PEPTIDE_OR_POLYSACCHARIDE_ANTIGEN_VIA_MHC_CLASS_II	4	-0.54421	-0.00778	0.53202	0.84682
GOBP_POSITIVE_REGULATION_OF_PHOSPHOLIPID_BIOSYNTHETIC_PROCESS	10	-0.25162	-0.00569	0.24595	0.84685
GOMF_INSULIN_RECEPTOR_SUBSTRATE_BINDING	13	-0.32117	-0.00827	0.31377	0.84698
GOBP_POSITIVE_REGULATION_OF_CELL_ADHESION	466	-0.04563	-0.00695	0.044565	0.84702
GOBP_RESPONSE_TO_FOLIC_ACID	11	-0.30953	-0.00733	0.30231	0.84705
GOBP_MONOCARBOXYLIC_ACID_TRANSPORT	173	-0.07508	-0.00703	0.073317	0.8471
GOBP_REGULATION_OF_LYMPHOCYTE_MIGRATION	62	-0.1253	-0.00704	0.12231	0.84718
GOBP_NADH_DEHYDROGENASE_COMPLEX_ASSEMBLY	53	-0.12254	-0.00637	0.11954	0.84733
GOCC_CDC73_PAF1_COMPLEX	7	-0.41161	-0.00778	0.4014	0.84741
REACTOME_RAC2_GTPASE_CYCLE	86	-0.1024	-0.00677	0.099809	0.84753
REACTOME_RECYCLING_OF_BILE_ACIDS_AND_SALTS	18	-0.21998	-0.00667	0.2144	0.84755
GOBP_REGULATION_OF_L_GLUTAMATE_IMPORT_ACROSS_PLASMA_MEMBRANE	8	-0.30219	-0.00611	0.29444	0.84762
GOMF_N_FORMYL_PEPTIDE_RECEPTOR_ACTIVITY	4	-0.57375	-0.0082	0.55896	0.84765
GOBP_POSITIVE_REGULATION_OF_GLIOGENESIS	64	-0.12698	-0.00725	0.12369	0.84768
WEBER_METHYLATED_LCP_IN_SPERM_DN	8	-0.31799	-0.00643	0.30974	0.8477
GOCC_MICROTUBULE_PLUS_END	23	-0.17041	-0.00584	0.16598	0.84772
VALK_AML_CLUSTER_9	33	-0.16965	-0.00696	0.16523	0.84773
WP_PROSTAGLANDIN_SIGNALING	31	-0.18653	-0.00742	0.18164	0.84776
GOBP_PROSTHETIC_GROUP_METABOLIC_PROCESS	6	-0.45483	-0.00796	0.44286	0.84779
REACTOME_CARDIAC_CONDUCTION	128	-0.08792	-0.00709	0.085604	0.84779
REACTOME_MOLYBDENUM_COFACTOR_BIOSYNTHESIS	6	-0.45483	-0.00796	0.44286	0.84779
HOSHIDA_LIVER_CANCER_SUBCLASS_S3	263	-0.05798	-0.00667	0.056407	0.84798
GOBP_CELLULAR_MODIFIED_AMINO_ACID_BIOSYNTHETIC_PROCESS	27	-0.16939	-0.00629	0.1647	0.84813
GOBP_B_CELL_ACTIVATION	271	-0.06025	-0.00704	0.058567	0.84817
GOBP_POSITIVE_REGULATION_OF_HETEROTYPIC_CELL_CELL_ADHESION	15	-0.24276	-0.00672	0.23594	0.84823
PID_IL2_1PATHWAY	54	-0.13563	-0.00711	0.13177	0.84832
WP_MODULATION_OF_PI3KAKTMTOR_SIGNALING_BY_BIOACTIVE_SPHINGOLIPIDS	14	-0.28604	-0.00765	0.27781	0.8484
GOBP_IMMUNOGLOBULIN_PRODUCTION	124	-0.09028	-0.00716	0.087581	0.84868
GOBP_IMMUNE_RESPONSE_REGULATING_SIGNALING_PATHWAY	409	-0.04777	-0.00683	0.046332	0.84871
WP_CLASSICAL_PATHWAY_OF_STEROIDOGENESIS_WITH_GLUCOCORTICOID_AND_MINERALOCORTICOID_METABOLISM	15	-0.24118	-0.00667	0.23394	0.84871
HUMMERICH_MALIGNANT_SKIN_TUMOR_DN	20	-0.19109	-0.0061	0.18534	0.84873
KAAB_HEART_ATRIUM_VS_VENTRICLE_DN	253	-0.05918	-0.00668	0.05736	0.84889
REACTOME_HS_GAG_DEGRADATION	22	-0.1962	-0.00657	0.19016	0.8489
REACTOME_PTK6_PROMOTES_HIF1A_STABILIZATION	6	-0.39888	-0.00698	0.38653	0.84895
BLANCO_MELO_COVID19_SARS_COV_2_LOW_MOI_INFECTION_A594_ACE2_EXPRESSING_CELLS_DN	13	-0.28787	-0.00742	0.27882	0.84906
GOBP_TOLL_LIKE_RECEPTOR_9_SIGNALING_PATHWAY	18	-0.23624	-0.00716	0.22881	0.84907
BIDUS_METASTASIS_UP	213	-0.06394	-0.00663	0.061882	0.84923
GOMF_C_PALMITOYLTRANSFERASE_ACTIVITY	5	-0.48598	-0.00777	0.47034	0.84925
GOBP_COPPER_ION_IMPORT	6	-0.34258	-0.006	0.33148	0.8493
GOBP_RESPONSE_TO_LUTEINIZING_HORMONE	8	-0.30837	-0.00623	0.29834	0.84934
GOBP_ANTIVIRAL_INNATE_IMMUNE_RESPONSE	26	-0.16697	-0.00608	0.16153	0.84935
GOBP_NEGATIVE_REGULATION_OF_CD4_POSITIVE_ALPHA_BETA_T_CELL_DIFFERENTIATION	22	-0.21162	-0.00709	0.20447	0.84965
PID_GLYPICAN_1PATHWAY	27	-0.19507	-0.00724	0.18843	0.84971
STEARMAN_LUNG_CANCER_EARLY_VS_LATE_UP	125	-0.08664	-0.0069	0.083674	0.84976
GOCC_CELL_BODY	557	-0.04111	-0.00683	0.039692	0.84983
GOCC_LIPID_DROPLET	102	-0.095	-0.00684	0.091719	0.84984
HOFMANN_MYELODYSPLASTIC_SYNDROM_RISK_DN	21	-0.23211	-0.0076	0.22399	0.84995
GOBP_GRANULOCYTE_MACROPHAGE_COLONY_STIMULATING_FACTOR_PRODUCTION	18	-0.221	-0.0067	0.21325	0.84997
GOBP_HOMOSERINE_METABOLIC_PROCESS	5	-0.44929	-0.00718	0.43352	0.84998
GOBP_REGULATION_OF_DNA_BIOSYNTHETIC_PROCESS	124	-0.08535	-0.00677	0.082334	0.85005
REACTOME_POST_CHAPERONIN_TUBULIN_FOLDING_PATHWAY	21	-0.19735	-0.00646	0.19037	0.85005
BIOCARTA_HIVNEF_PATHWAY	55	-0.1287	-0.00681	0.12411	0.85012
REACTOME_DISINHIBITION_OF_SNARE_FORMATION	5	-0.47901	-0.00765	0.4619	0.85014
GOBP_HISTAMINE_METABOLIC_PROCESS	6	-0.43134	-0.00755	0.41589	0.85015
GRAESSMANN_APOPTOSIS_BY_SERUM_DEPRIVATION_UP	544	-0.04088	-0.00672	0.039413	0.85019
IWANAGA_CARCINOGENESIS_BY_KRAS_DN	114	-0.08825	-0.00671	0.085073	0.85021
GOMF_ADENYLATE_CYCLASE_ACTIVATOR_ACTIVITY	6	-0.36279	-0.00635	0.34954	0.85034
WP_PROXIMAL_TUBULE_TRANSPORT	57	-0.13562	-0.00731	0.13064	0.8504
REACTOME_PIWI_INTERACTING_RNA_PIRNA_BIOGENESIS	29	-0.17313	-0.00666	0.16669	0.85051
GOBP_REGULATION_OF_T_HELPER_17_CELL_DIFFERENTIATION	20	-0.20458	-0.00654	0.19692	0.85056
REACTOME_ERBB2_ACTIVATES_PTK6_SIGNALING	13	-0.27353	-0.00705	0.26328	0.85057
JIANG_AGING_HYPOTHALAMUS_UP	47	-0.13945	-0.00682	0.13423	0.85058
WAKABAYASHI_ADIPOGENESIS_PPARG_BOUND_8D	630	-0.03851	-0.0068	0.037043	0.85072
GOBP_INTRACELLULAR_COPPER_ION_HOMEOSTASIS	13	-0.24951	-0.00643	0.23999	0.85074
KONDO_COLON_CANCER_HCP_WITH_H3K27ME1	26	-0.18917	-0.00689	0.18192	0.8508
ZHONG_RESPONSE_TO_AZACITIDINE_AND_TSA_UP	172	-0.07005	-0.00654	0.06734	0.85086
GOBP_POSITIVE_REGULATION_OF_TUMOR_NECROSIS_FACTOR_SUPERFAMILY_CYTOKINE_PRODUCTION	103	-0.09597	-0.00694	0.092228	0.85094
GOBP_CD4_POSITIVE_CD25_POSITIVE_ALPHA_BETA_REGULATORY_T_CELL_DIFFERENTIATION	10	-0.36531	-0.00825	0.35104	0.85097
GOBP_SUCCINATE_METABOLIC_PROCESS	5	-0.42508	-0.00679	0.40829	0.85108
GOMF_ACID_AMINO_ACID_LIGASE_ACTIVITY	23	-0.19799	-0.00678	0.19016	0.85109
GOBP_VENTRICULAR_SYSTEM_DEVELOPMENT	33	-0.18814	-0.00772	0.1807	0.8511
WP_MITOCHONDRIAL_COMPLEX_II_ASSEMBLY	8	-0.34216	-0.00691	0.3286	0.85111
GOBP_POSITIVE_REGULATION_OF_CYCLASE_ACTIVITY	37	-0.17349	-0.00753	0.16661	0.85112
GOBP_PYRIMIDINE_NUCLEOSIDE_DIPHOSPHATE_METABOLIC_PROCESS	9	-0.31175	-0.00668	0.29932	0.85118
GOCC_ESCRT_I_COMPLEX	11	-0.24543	-0.00582	0.23564	0.85118
LUDWICZEK_TREATING_IRON_OVERLOAD	7	-0.33666	-0.00636	0.32318	0.85122
REACTOME_SARS_COV_2_TARGETS_PDZ_PROTEINS_IN_CELL_CELL_JUNCTION	5	-0.51312	-0.0082	0.49256	0.85123
GOBP_RESPONSE_TO_ALKALOID	96	-0.10369	-0.00724	0.099484	0.85134
GOCC_TERTIARY_GRANULE_MEMBRANE	70	-0.12412	-0.00741	0.11908	0.85136
SIG_CHEMOTAXIS	45	-0.13079	-0.00626	0.12548	0.85136
SMID_BREAST_CANCER_RELAPSE_IN_LIVER_DN	10	-0.28974	-0.00655	0.27798	0.85136
GOMF_CYCLASE_ACTIVATOR_ACTIVITY	13	-0.26457	-0.00681	0.25382	0.85137
GOBP_NEGATIVE_REGULATION_OF_TRIGLYCERIDE_METABOLIC_PROCESS	10	-0.34011	-0.00768	0.32626	0.85139
GOMF_AMINOACYLTRANSFERASE_ACTIVITY	16	-0.26721	-0.00764	0.25624	0.85148
GOCC_REPLICATION_FORK	65	-0.10805	-0.00622	0.1036	0.8515
GOBP_POSITIVE_REGULATION_OF_RECEPTOR_CATABOLIC_PROCESS	7	-0.36051	-0.00682	0.34558	0.85156
GOMF_ADENOSINE_DEAMINASE_ACTIVITY	13	-0.25507	-0.00657	0.24445	0.85163
REACTOME_SIGNALING_BY_TYPE_1_INSULIN_LIKE_GROWTH_FACTOR_1_RECEPTOR_IGF1R	53	-0.13919	-0.00723	0.13339	0.85163
GOBP_POSITIVE_REGULATION_OF_MONOCYTE_CHEMOTAXIS	20	-0.19911	-0.00636	0.19077	0.85168
GOBP_HIS_PURKINJE_SYSTEM_DEVELOPMENT	7	-0.43663	-0.00825	0.41834	0.85169
GOBP_TRANSITION_METAL_ION_TRANSPORT	94	-0.0932	-0.00644	0.089178	0.85201
BIOCARTA_FLUMAZENIL_PATHWAY	9	-0.31705	-0.0068	0.30334	0.85203
KATSANOU_ELAVL1_TARGETS_DN	144	-0.0814	-0.00695	0.077876	0.85203
GOBP_ADENYLATE_CYCLASE_ACTIVATING_DOPAMINE_RECEPTOR_SIGNALING_PATHWAY	9	-0.34678	-0.00743	0.33176	0.85204
GOBP_POSITIVE_REGULATION_OF_MITOCHONDRIAL_OUTER_MEMBRANE_PERMEABILIZATION_INVOLVED_IN_APOPTOTIC_SIGNALING_PATHWAY	12	-0.23993	-0.00594	0.22949	0.85209
GOCC_ENDOPLASMIC_RETICULUM_PALMITOYLTRANSFERASE_COMPLEX	8	-0.37189	-0.00752	0.35569	0.85211
GOCC_PML_BODY	99	-0.08967	-0.00636	0.085758	0.85211
GOBP_MATURATION_OF_LSU_RRNA	19	-0.1965	-0.00612	0.18788	0.85218
GOBP_TOLERANCE_INDUCTION	30	-0.19456	-0.00761	0.18594	0.8523
REACTOME_FORMATION_OF_TUBULIN_FOLDING_INTERMEDIATES_BY_CCT_TRIC	25	-0.1849	-0.0066	0.17663	0.8524
WP_NOTCH_SIGNALING_PATHWAY	61	-0.12969	-0.00723	0.12387	0.85244
GOBP_POLYAMINE_METABOLIC_PROCESS	18	-0.18661	-0.00566	0.17807	0.85266
GOBP_RESPONSE_TO_NERVE_GROWTH_FACTOR	48	-0.14342	-0.00709	0.1368	0.85276
GOMF_CADHERIN_BINDING_INVOLVED_IN_CELL_CELL_ADHESION	18	-0.25107	-0.00761	0.23937	0.85288
GOBP_AMINO_ACID_CATABOLIC_PROCESS	109	-0.09146	-0.00681	0.087167	0.85296
GOBP_NUCLEOSIDE_PHOSPHATE_BIOSYNTHETIC_PROCESS	278	-0.05693	-0.00674	0.054262	0.85296
KLEIN_TARGETS_OF_BCR_ABL1_FUSION	45	-0.14191	-0.0068	0.13522	0.85302
GOBP_TRANSLOCATION_OF_MOLECULES_INTO_HOST	9	-0.31741	-0.0068	0.30236	0.85308
GOBP_TRANSCRIPTION_INITIATION_AT_RNA_POLYMERASE_II_PROMOTER	96	-0.09489	-0.00663	0.090374	0.85313
GAZDA_DIAMOND_BLACKFAN_ANEMIA_PROGENITOR_DN	62	-0.11968	-0.00672	0.11396	0.85318
REACTOME_ERYTHROCYTES_TAKE_UP_OXYGEN_AND_RELEASE_CARBON_DIOXIDE	7	-0.3944	-0.00746	0.37546	0.85324
GOBP_NEGATIVE_REGULATION_OF_CELL_FATE_COMMITMENT	12	-0.30166	-0.00747	0.28704	0.85335
GOCC_PROCENTRIOLE_REPLICATION_COMPLEX	6	-0.6149	-0.01076	0.58499	0.85339
GOBP_TERPENOID_METABOLIC_PROCESS	95	-0.1069	-0.00743	0.10169	0.85341
GOBP_CILIARY_NEUROTROPHIC_FACTOR_MEDIATED_SIGNALING_PATHWAY	5	-0.39392	-0.00629	0.37471	0.85343
GOBP_LEUKOCYTE_MIGRATION_INVOLVED_IN_INFLAMMATORY_RESPONSE	19	-0.22947	-0.00714	0.21822	0.85349
GOMF_L_PROLINE_TRANSMEMBRANE_TRANSPORTER_ACTIVITY	7	-0.425	-0.00803	0.40417	0.85349
GOBP_RESPONSE_TO_VASOPRESSIN	8	-0.34095	-0.00689	0.32423	0.8535
GOBP_DE_NOVO_NAD_BIOSYNTHETIC_PROCESS	8	-0.37897	-0.00766	0.36	0.85375
AKL_HTLV1_INFECTION_UP	26	-0.14917	-0.00543	0.14169	0.85377
GOBP_OUTER_DYNEIN_ARM_ASSEMBLY	23	-0.20706	-0.00709	0.19665	0.8538
GOBP_HEMOGLOBIN_METABOLIC_PROCESS	18	-0.21018	-0.00637	0.19958	0.85384
GOBP_NEGATIVE_REGULATION_OF_ORGANELLE_ASSEMBLY	42	-0.13734	-0.00635	0.1304	0.85388
GOBP_POSTSYNAPTIC_ACTIN_CYTOSKELETON_ORGANIZATION	9	-0.32792	-0.00703	0.3111	0.85407
GOBP_RESPONSE_TO_THYROID_HORMONE	30	-0.18683	-0.00731	0.17724	0.85407
REACTOME_NEGATIVE_REGULATION_OF_THE_PI3K_AKT_NETWORK	111	-0.09573	-0.00719	0.090781	0.85417
GOBP_MARGINAL_ZONE_B_CELL_DIFFERENTIATION	9	-0.33631	-0.00721	0.3189	0.85419
GOBP_SULFUR_AMINO_ACID_CATABOLIC_PROCESS	9	-0.31428	-0.00674	0.29789	0.85429
GOBP_AGING	165	-0.07676	-0.00702	0.072758	0.8543
GOBP_REGULATION_OF_DNA_RECOMBINATION	132	-0.08299	-0.00679	0.078643	0.85434
GOBP_REGULATION_OF_GASTRIC_ACID_SECRETION	10	-0.34737	-0.00785	0.32909	0.8544
GOMF_BITTER_TASTE_RECEPTOR_ACTIVITY	22	-0.29878	-0.01001	0.28307	0.8544
XU_HGF_TARGETS_INDUCED_BY_AKT1_6HR	19	-0.22824	-0.00711	0.21614	0.8545
GOBP_REGULATION_OF_HEPATOCYTE_APOPTOTIC_PROCESS	7	-0.36371	-0.00688	0.34431	0.85459
GOBP_POSITIVE_REGULATION_OF_T_CELL_APOPTOTIC_PROCESS	12	-0.27549	-0.00682	0.26078	0.8546
MATTHEWS_AP1_TARGETS	17	-0.25814	-0.0076	0.24428	0.85467
GOMF_TRANSLATION_REPRESSOR_ACTIVITY	29	-0.19011	-0.00731	0.1799	0.85468
GOBP_NEGATIVE_REGULATION_OF_LYASE_ACTIVITY	23	-0.20141	-0.0069	0.19058	0.8547
REACTOME_TLR3_MEDIATED_TICAM1_DEPENDENT_PROGRAMMED_CELL_DEATH	6	-0.44735	-0.00783	0.4233	0.8547
GOBP_NEGATIVE_REGULATION_OF_CYTOKINE_PRODUCTION	275	-0.05899	-0.00694	0.055768	0.85491
GOBP_NATURAL_KILLER_CELL_ACTIVATION_INVOLVED_IN_IMMUNE_RESPONSE	33	-0.20395	-0.00837	0.19267	0.85509
PEART_HDAC_PROLIFERATION_CLUSTER_UP	53	-0.12998	-0.00675	0.12276	0.85514
GOBP_LIPOPROTEIN_CATABOLIC_PROCESS	16	-0.23425	-0.00669	0.22117	0.85522
RAMJAUN_APOPTOSIS_BY_TGFB1_VIA_MAPK1_UP	6	-0.42663	-0.00747	0.40275	0.85526
DEBIASI_APOPTOSIS_BY_REOVIRUS_INFECTION_DN	267	-0.05622	-0.00652	0.053048	0.85536
GOBP_NEGATIVE_REGULATION_OF_LEUKOCYTE_CELL_CELL_ADHESION	137	-0.08375	-0.00698	0.078988	0.85548
GOMF_14_3_3_PROTEIN_BINDING	34	-0.16265	-0.00677	0.15337	0.85554
GOBP_DNA_INTEGRATION	8	-0.35362	-0.00715	0.33331	0.85563
GOBP_EPIDERMIS_MORPHOGENESIS	36	-0.17236	-0.00738	0.16247	0.85563
GOBP_RESPONSE_TO_ORGANIC_CYCLIC_COMPOUND	902	-0.03361	-0.00705	0.031675	0.85566
GOMF_OXIDOREDUCTASE_ACTIVITY_ACTING_ON_THE_CH_CH_GROUP_OF_DONORS_OXYGEN_AS_ACCEPTOR	10	-0.31901	-0.00721	0.30063	0.85567
COATES_MACROPHAGE_M1_VS_M2_UP	84	-0.10802	-0.00706	0.10175	0.85579
GOBP_REGULATION_OF_GLUCOSYLCERAMIDASE_ACTIVITY	2	-0.57826	-0.00584	0.54468	0.85579
REACTOME_MITOCHONDRIAL_FATTY_ACID_BETA_OXIDATION_OF_UNSATURATED_FATTY_ACIDS	6	-0.35469	-0.00621	0.33397	0.85588
GOBP_MONOCYTE_CHEMOTAXIS	58	-0.13083	-0.00711	0.12317	0.85592
WP_COPPER_HOMEOSTASIS	51	-0.14413	-0.00735	0.13569	0.85592
REACTOME_GP1B_IX_V_ACTIVATION_SIGNALLING	11	-0.34432	-0.00816	0.32401	0.85603
GOBP_REGULATION_OF_MRNA_EXPORT_FROM_NUCLEUS	6	-0.40547	-0.0071	0.38145	0.85609
PID_A6B1_A6B4_INTEGRIN_PATHWAY	46	-0.14329	-0.00694	0.13479	0.8561
GOBP_REGULATION_OF_NITRIC_OXIDE_MEDIATED_SIGNAL_TRANSDUCTION	11	-0.34089	-0.00808	0.32054	0.85621
HARRIS_HYPOXIA	79	-0.11379	-0.00721	0.10697	0.85628
REACTOME_RAC3_GTPASE_CYCLE	92	-0.10584	-0.00724	0.099485	0.85629
GOBP_UBIQUINONE_METABOLIC_PROCESS	19	-0.18674	-0.00581	0.17548	0.85637
GOMF_FOLIC_ACID_BINDING	13	-0.25742	-0.00663	0.24188	0.85638
GOBP_REGULATION_OF_NEUROTRANSMITTER_UPTAKE	19	-0.20684	-0.00644	0.19425	0.85651
GOBP_MONOATOMIC_CATION_TRANSMEMBRANE_TRANSPORT	815	-0.03595	-0.00718	0.033757	0.85656
REACTOME_PTK6_REGULATES_RHO_GTPASES_RAS_GTPASE_AND_MAP_KINASES	14	-0.26676	-0.00713	0.25047	0.85657
GOMF_EPIDERMAL_GROWTH_FACTOR_RECEPTOR_BINDING	31	-0.18702	-0.00744	0.17551	0.85669
GOBP_POSITIVE_REGULATION_OF_LOW_DENSITY_LIPOPROTEIN_RECEPTOR_ACTIVITY	5	-0.4222	-0.00675	0.39617	0.85672
GOBP_RESPONSE_TO_CAMPTOTHECIN	5	-0.51457	-0.00822	0.4826	0.85683
GOCC_PROTON_TRANSPORTING_ATP_SYNTHASE_COMPLEX	19	-0.19258	-0.006	0.18059	0.85688
GOBP_POSITIVE_REGULATION_OF_HUMORAL_IMMUNE_RESPONSE	22	-0.22174	-0.00743	0.20787	0.85695
REACTOME_REGULATION_OF_TP53_ACTIVITY	157	-0.07594	-0.00677	0.071169	0.85701
GAZDA_DIAMOND_BLACKFAN_ANEMIA_MYELOID_UP	30	-0.19687	-0.0077	0.18433	0.85724
GOBP_PROTON_MOTIVE_FORCE_DRIVEN_ATP_SYNTHESIS	66	-0.11503	-0.00667	0.1077	0.85724
SASSON_FSH_RESPONSE	7	-0.31496	-0.00595	0.29483	0.8573
GOBP_BILE_ACID_BIOSYNTHETIC_PROCESS	34	-0.16859	-0.00702	0.15778	0.85734
SUMI_HNF4A_TARGETS	29	-0.17935	-0.0069	0.16785	0.85735
GOMF_RNA_DIRECTED_DNA_POLYMERASE_ACTIVITY	6	-0.39301	-0.00688	0.36767	0.85744
GOMF_TELOMERASE_ACTIVITY	6	-0.39301	-0.00688	0.36767	0.85744
REACTOME_THE_PHOTOTRANSDUCTION_CASCADE	34	-0.16645	-0.00693	0.15565	0.85755
REACTOME_SHC_RELATED_EVENTS_TRIGGERED_BY_IGF1R	9	-0.30632	-0.00657	0.28643	0.85756
GOCC_TRANSCRIPTION_FACTOR_AP_1_COMPLEX	5	-0.46638	-0.00745	0.43603	0.85759
GOBP_HYALURONAN_CATABOLIC_PROCESS	16	-0.21826	-0.00624	0.20405	0.8576
GOBP_HEAT_GENERATION	17	-0.27144	-0.00799	0.25376	0.85761
REACTOME_REGULATION_OF_SIGNALING_BY_CBL	22	-0.23315	-0.00781	0.21797	0.85761
GOBP_NEUROTRANSMITTER_UPTAKE	45	-0.15038	-0.0072	0.14047	0.85781
GOMF_TRANSFORMING_GROWTH_FACTOR_BETA_RECEPTOR_ACTIVITY	11	-0.3406	-0.00807	0.31805	0.85789
SA_CASPASE_CASCADE	19	-0.23605	-0.00735	0.22034	0.85798
GOBP_INTERLEUKIN_1_ALPHA_PRODUCTION	8	-0.412	-0.00833	0.38452	0.85801
BIOCARTA_LYMPHOCYTE_PATHWAY	8	-0.35373	-0.00715	0.33001	0.8581
GOBP_REGULATION_OF_RESPONSE_TO_EXTERNAL_STIMULUS	1000	-0.03224	-0.0071	0.030066	0.85821
GOBP_REGULATION_OF_ADENYLATE_CYCLASE_ACTIVITY	50	-0.15223	-0.00768	0.14191	0.85829
GOMF_AMINE_BINDING	11	-0.2716	-0.00644	0.25315	0.85833
GOBP_REGULATION_OF_MONONUCLEAR_CELL_MIGRATION	115	-0.09445	-0.00722	0.088017	0.85836
GOBP_POSITIVE_REGULATION_OF_T_HELPER_17_TYPE_IMMUNE_RESPONSE	15	-0.26198	-0.00725	0.24396	0.85855
GOBP_REGULATION_OF_OXIDOREDUCTASE_ACTIVITY	99	-0.09627	-0.00683	0.089647	0.85855
GOBP_PURINE_NUCLEOSIDE_CATABOLIC_PROCESS	8	-0.42789	-0.00865	0.39841	0.85858
GOBP_NUCLEOLAR_LARGE_RRNA_TRANSCRIPTION_BY_RNA_POLYMERASE_I	21	-0.2199	-0.0072	0.20472	0.85861
REACTOME_COBALAMIN_CBL_METABOLISM	7	-0.50982	-0.00964	0.47452	0.85867
GOBP_HEMOGLOBIN_BIOSYNTHETIC_PROCESS	14	-0.23534	-0.00629	0.21881	0.85893
GOBP_CELL_CELL_JUNCTION_ASSEMBLY	152	-0.08559	-0.00751	0.079575	0.85894
GOBP_RESPONSE_TO_SALT_STRESS	27	-0.19295	-0.00716	0.17926	0.8591
GOBP_SEQUESTERING_OF_BMP_IN_EXTRACELLULAR_MATRIX	4	-0.53535	-0.00765	0.49737	0.85911
GOBP_GLYCEROPHOSPHOLIPID_BIOSYNTHETIC_PROCESS	202	-0.06577	-0.00665	0.061095	0.85913
WP_SEROTONIN_RECEPTOR_2_AND_ELKSRFGATA4_SIGNALING	20	-0.20913	-0.00668	0.19419	0.85924
GOBP_FATTY_ACID_TRANSPORT	115	-0.09726	-0.00743	0.090303	0.85926
GOBP_PENTOSE_PHOSPHATE_SHUNT_NON_OXIDATIVE_BRANCH	6	-0.33812	-0.00592	0.31394	0.85926
GAVIN_PDE3B_TARGETS	22	-0.19944	-0.00668	0.18514	0.85932
GOBP_POSITIVE_REGULATION_OF_MYELINATION	18	-0.25224	-0.00764	0.23397	0.85949
GOCC_CILIARY_ROOTLET	13	-0.25081	-0.00646	0.23264	0.8595
GOBP_NEGATIVE_REGULATION_OF_DNA_TEMPLATED_TRANSCRIPTION_INITIATION	7	-0.41783	-0.0079	0.3875	0.85954
WP_TCA_CYCLE_AND_DEFICIENCY_OF_PYRUVATE_DEHYDROGENASE_COMPLEX_PDHC	16	-0.22604	-0.00646	0.20951	0.85967
GOBP_REGULATION_OF_HEMOPOIESIS	395	-0.0514	-0.00723	0.047614	0.85981
PID_EPHA2_FWD_PATHWAY	19	-0.21982	-0.00684	0.20358	0.85987
WP_SILDENAFIL_TREATMENT	22	-0.21397	-0.00717	0.19796	0.86012
SPIELMAN_LYMPHOBLAST_EUROPEAN_VS_ASIAN_DN	585	-0.04056	-0.00691	0.037522	0.86013
GOCC_INTERSTITIAL_MATRIX	11	-0.29067	-0.00689	0.26889	0.86014
GOBP_NOTCH_RECEPTOR_PROCESSING	9	-0.31172	-0.00668	0.28834	0.86016
GOBP_THORAX_AND_ANTERIOR_ABDOMEN_DETERMINATION	5	-0.60842	-0.00972	0.56223	0.8604
GOBP_ANGIOGENESIS_INVOLVED_IN_WOUND_HEALING	27	-0.2099	-0.00779	0.19396	0.86041
GOBP_POSITIVE_REGULATION_OF_EXOSOMAL_SECRETION	15	-0.26387	-0.0073	0.24371	0.86052
GOBP_POSITIVE_REGULATION_OF_MAST_CELL_ACTIVATION_INVOLVED_IN_IMMUNE_RESPONSE	14	-0.25812	-0.0069	0.2384	0.86053
GOBP_PYRIMIDINE_DEOXYRIBONUCLEOSIDE_METABOLIC_PROCESS	5	-0.38551	-0.00616	0.35572	0.86076
GOBP_SPINDLE_ELONGATION	14	-0.25728	-0.00688	0.23731	0.86085
HOSHIDA_LIVER_CANCER_LATE_RECURRENCE_DN	67	-0.12097	-0.00706	0.11158	0.86085
GOBP_BIOLOGICAL_PROCESS_INVOLVED_IN_SYMBIOTIC_INTERACTION	304	-0.05769	-0.00713	0.053186	0.86094
GOBP_ANDROGEN_METABOLIC_PROCESS	28	-0.19191	-0.00725	0.17693	0.86096
WP_AMINO_ACID_METABOLISM_IN_TRIPLENEGATIVE_BREAST_CANCER_CELLS	7	-0.34948	-0.00661	0.32197	0.86113
BURTON_ADIPOGENESIS_4	44	-0.14258	-0.00675	0.13135	0.86114
BIOCARTA_TID_PATHWAY	19	-0.21325	-0.00664	0.19639	0.86121
GOBP_MAST_CELL_CYTOKINE_PRODUCTION	7	-0.43249	-0.00818	0.39829	0.86122
GOBP_POSITIVE_REGULATION_OF_LEUKOCYTE_CHEMOTAXIS	93	-0.10676	-0.00734	0.098306	0.86125
WANG_RESPONSE_TO_GSK3_INHIBITOR_SB216763_DN	345	-0.05272	-0.00694	0.048542	0.86125
GOBP_ANATOMICAL_STRUCTURE_MATURATION	241	-0.06483	-0.00715	0.059685	0.86129
GOCC_CYTOPLASMIC_SIDE_OF_LYSOSOMAL_MEMBRANE	13	-0.21545	-0.00555	0.19832	0.86134
BIOCARTA_EFP_PATHWAY	16	-0.21615	-0.00618	0.19889	0.86142
WP_QUERCETIN_AND_NFKB_AP1_INDUCED_APOPTOSIS	15	-0.23582	-0.00652	0.21694	0.86148
GOBP_POSITIVE_REGULATION_OF_BLOOD_BRAIN_BARRIER_PERMEABILITY	5	-0.51415	-0.00822	0.4729	0.86153
GALLUZZI_PREVENT_MITOCHONDIAL_PERMEABILIZATION	13	-0.27594	-0.00711	0.25366	0.86166
GOBP_REGULATION_OF_CYTOPLASMIC_TRANSLATIONAL_ELONGATION	10	-0.32519	-0.00735	0.29871	0.86184
GOBP_IODIDE_TRANSPORT	6	-0.42294	-0.0074	0.38844	0.86188
REACTOME_ABC_TRANSPORTER_DISORDERS	77	-0.10865	-0.0068	0.099734	0.86201
GHANDHI_DIRECT_IRRADIATION_UP	98	-0.1072	-0.00757	0.098323	0.8622
GOBP_RESPONSE_TO_ACTINOMYCIN_D	5	-0.39078	-0.00624	0.35825	0.86232
GOBP_RIBOSOME_ASSOCIATED_UBIQUITIN_DEPENDENT_PROTEIN_CATABOLIC_PROCESS	6	-0.38826	-0.0068	0.35591	0.86233
GOMF_GALACTOSYLTRANSFERASE_ACTIVITY	30	-0.17304	-0.00677	0.15844	0.86262
YAO_TEMPORAL_RESPONSE_TO_PROGESTERONE_CLUSTER_16	76	-0.11342	-0.00705	0.1038	0.86274
GOBP_MAMMARY_GLAND_ALVEOLUS_DEVELOPMENT	20	-0.23864	-0.00762	0.21824	0.8629
GOBP_UTERUS_DEVELOPMENT	22	-0.22731	-0.00762	0.20786	0.86293
GOBP_INTERLEUKIN_4_MEDIATED_SIGNALING_PATHWAY	7	-0.35162	-0.00665	0.32152	0.86294
GOBP_GLUCOSE_CATABOLIC_PROCESS	23	-0.18987	-0.0065	0.17358	0.86299
WP_APOPTOSIS_MODULATION_BY_HSP70	19	-0.24055	-0.00749	0.21972	0.86319
BIOCARTA_DSP_PATHWAY	9	-0.32047	-0.00687	0.29271	0.8632
GOBP_CEREBRAL_CORTEX_GABAERGIC_INTERNEURON_DIFFERENTIATION	11	-0.33173	-0.00786	0.30298	0.86321
CHOI_ATL_STAGE_PREDICTOR	44	-0.15251	-0.00722	0.13928	0.86324
SA_G2_AND_M_PHASES	8	-0.32399	-0.00655	0.29577	0.86332
GOBP_REGULATION_OF_BICELLULAR_TIGHT_JUNCTION_ASSEMBLY	20	-0.20985	-0.0067	0.19147	0.86346
GOBP_REGULATION_OF_CELLULAR_RESPONSE_TO_VASCULAR_ENDOTHELIAL_GROWTH_FACTOR_STIMULUS	24	-0.23116	-0.00809	0.2108	0.86357
GOMF_HEXOSE_TRANSMEMBRANE_TRANSPORTER_ACTIVITY	24	-0.22266	-0.00779	0.203	0.86364
GOMF_GATED_CHANNEL_ACTIVITY	304	-0.06243	-0.00772	0.056906	0.8637
GOBP_POSITIVE_REGULATION_OF_UBIQUITIN_PROTEIN_TRANSFERASE_ACTIVITY	33	-0.17092	-0.00701	0.15578	0.86371
GOBP_ANAPHASE_PROMOTING_COMPLEX_DEPENDENT_CATABOLIC_PROCESS	24	-0.19635	-0.00687	0.17894	0.86374
WP_DIFFERENTIATION_OF_WHITE_AND_BROWN_ADIPOCYTE	25	-0.2258	-0.00806	0.20573	0.86379
REACTOME_CLASS_I_MHC_MEDIATED_ANTIGEN_PROCESSING_PRESENTATION	374	-0.0512	-0.00701	0.046633	0.86389
REACTOME_RA_BIOSYNTHESIS_PATHWAY	21	-0.23846	-0.00781	0.21714	0.86393
GOMF_TRANSFERASE_ACTIVITY_TRANSFERRING_ALKYL_OR_ARYL_OTHER_THAN_METHYL_GROUPS	61	-0.13091	-0.0073	0.11919	0.86395
BOQUEST_STEM_CELL_DN	213	-0.07379	-0.00765	0.067175	0.86398
GOBP_PUTRESCINE_BIOSYNTHETIC_PROCESS	5	-0.38132	-0.00609	0.34702	0.86407
REACTOME_AURKA_ACTIVATION_BY_TPX2	72	-0.11425	-0.00692	0.10396	0.86411
GOMF_UBIQUITIN_LIKE_PROTEIN_PEPTIDASE_ACTIVITY	113	-0.09033	-0.00684	0.082151	0.86422
CHENG_TAF7L_TARGETS	6	-0.369	-0.00646	0.33555	0.86426
GOCC_ARYL_HYDROCARBON_RECEPTOR_COMPLEX	8	-0.38088	-0.0077	0.34625	0.86433
IRITANI_MAD1_TARGETS_UP	13	-0.28653	-0.00738	0.26042	0.86438
GOMF_TRANSCRIPTION_COACTIVATOR_BINDING	43	-0.16931	-0.00793	0.15379	0.86452
FOSTER_TOLERANT_MACROPHAGE_DN	403	-0.05353	-0.0076	0.048624	0.86453
GOMF_MAP_KINASE_KINASE_ACTIVITY	18	-0.23406	-0.00709	0.21261	0.86453
GOBP_CELL_SUBSTRATE_JUNCTION_ORGANIZATION	102	-0.10434	-0.00751	0.094674	0.86477
GOMF_UBIQUITIN_LIKE_PROTEIN_LIGASE_ACTIVITY	331	-0.05484	-0.00707	0.049762	0.86477
ROESSLER_LIVER_CANCER_METASTASIS_UP	105	-0.1018	-0.00744	0.092359	0.86482
KEGG_PROXIMAL_TUBULE_BICARBONATE_RECLAMATION	22	-0.2414	-0.00809	0.2189	0.86494
GOMF_MORPHOGEN_ACTIVITY	6	-0.47108	-0.00825	0.4271	0.86497
GOBP_NEGATIVE_REGULATION_OF_MAST_CELL_ACTIVATION	14	-0.30511	-0.00816	0.27662	0.86498
GOBP_POSITIVE_REGULATION_OF_PROTEIN_POLYUBIQUITINATION	17	-0.23567	-0.00694	0.21363	0.86501
REACTOME_BILE_ACID_AND_BILE_SALT_METABOLISM	45	-0.15524	-0.00743	0.14066	0.86511
GOMF_SPHINGOSINE_1_PHOSPHATE_PHOSPHATASE_ACTIVITY	7	-0.47669	-0.00901	0.43184	0.86516
GOBP_DETECTION_OF_CALCIUM_ION	13	-0.29242	-0.00753	0.26469	0.86536
WP_B_CELL_RECEPTOR_SIGNALING_PATHWAY	95	-0.10479	-0.00728	0.094852	0.86536
ONDER_CDH1_TARGETS_3_DN	59	-0.13791	-0.00756	0.12481	0.8654
GOCC_ATPASE_DEPENDENT_TRANSMEMBRANE_TRANSPORT_COMPLEX	24	-0.2159	-0.00755	0.19534	0.86547
GOBP_NEGATIVE_REGULATION_OF_PEPTIDYL_THREONINE_PHOSPHORYLATION	16	-0.28431	-0.00812	0.25717	0.86553
COLIN_PILOCYTIC_ASTROCYTOMA_VS_GLIOBLASTOMA_UP	33	-0.18552	-0.00761	0.16775	0.86561
GOBP_ANTIGEN_PROCESSING_AND_PRESENTATION_OF_EXOGENOUS_PEPTIDE_ANTIGEN	38	-0.17081	-0.00752	0.15441	0.86568
GOBP_LEUKOCYTE_DIFFERENTIATION	595	-0.04352	-0.00747	0.039333	0.86574
PID_ARF6_PATHWAY	35	-0.1717	-0.00725	0.15514	0.86579
TURASHVILI_BREAST_CARCINOMA_DUCTAL_VS_LOBULAR_DN	6	-0.42814	-0.00749	0.38667	0.86589
GOBP_REELIN_MEDIATED_SIGNALING_PATHWAY	7	-0.3631	-0.00686	0.32792	0.86591
WP_DEVELOPMENT_AND_HETEROGENEITY_OF_THE_ILC_FAMILY	32	-0.18574	-0.0075	0.16774	0.86591
GOBP_NEGATIVE_REGULATION_OF_NUCLEAR_TRANSCRIBED_MRNA_CATABOLIC_PROCESS_DEADENYLATION_DEPENDENT_DECAY	12	-0.31755	-0.00786	0.28677	0.86592
GOMF_POTASSIUM_CHLORIDE_SYMPORTER_ACTIVITY	9	-0.35038	-0.00751	0.3164	0.86594
GOMF_CARBOHYDRATE_BINDING	262	-0.06639	-0.00763	0.059941	0.86595
TAKEDA_TARGETS_OF_NUP98_HOXA9_FUSION_3D_DN	29	-0.20314	-0.00781	0.18339	0.866
GOBP_ASYMMETRIC_NEUROBLAST_DIVISION	6	-0.37491	-0.00656	0.33843	0.86601
GOBP_MICROTUBULE_CYTOSKELETON_ORGANIZATION_INVOLVED_IN_MITOSIS	161	-0.07936	-0.00717	0.071551	0.86631
KEGG_GLYCOSAMINOGLYCAN_DEGRADATION	21	-0.20708	-0.00678	0.1867	0.86631
GOCC_SPERM_FIBROUS_SHEATH	7	-0.46167	-0.00873	0.41621	0.86632
GOBP_NEGATIVE_REGULATION_OF_CYTOSOLIC_CALCIUM_ION_CONCENTRATION	13	-0.27953	-0.0072	0.25188	0.86645
CHIANG_LIVER_CANCER_SUBCLASS_CTNNB1_DN	164	-0.08407	-0.00766	0.075748	0.86647
GOBP_TRANSPOSITION_RNA_MEDIATED	6	-0.4236	-0.00741	0.38156	0.86653
EHLERS_ANEUPLOIDY_DN	12	-0.29524	-0.00731	0.2658	0.86666
GOBP_POSITIVE_REGULATION_OF_ENDOCYTOSIS	96	-0.10204	-0.00713	0.091846	0.86671
GOBP_PROTEIN_MODIFICATION_BY_SMALL_PROTEIN_CONJUGATION_OR_REMOVAL	990	-0.03212	-0.00704	0.028898	0.86681
MAYBURD_RESPONSE_TO_L663536_DN	54	-0.13834	-0.00726	0.12432	0.8671
GOBP_CELL_ADHESION	1452	-0.02973	-0.00779	0.026707	0.86717
GOBP_RESPONSE_TO_VITAMIN	85	-0.11347	-0.00746	0.10192	0.86721
GOMF_LIPOPEPTIDE_BINDING	10	-0.41914	-0.00947	0.37641	0.86725
GOBP_TETRAHYDROFOLATE_BIOSYNTHETIC_PROCESS	5	-0.37124	-0.00593	0.33336	0.86727
TRAYNOR_RETT_SYNDROM_UP	39	-0.17381	-0.00775	0.156	0.86739
GOBP_CARTILAGE_DEVELOPMENT_INVOLVED_IN_ENDOCHONDRAL_BONE_MORPHOGENESIS	33	-0.17332	-0.00711	0.15552	0.86746
LI_DCP2_BOUND_MRNA	86	-0.10478	-0.00693	0.094001	0.8675
GOBP_NEGATIVE_REGULATION_OF_UBIQUITIN_PROTEIN_TRANSFERASE_ACTIVITY	22	-0.21201	-0.0071	0.19014	0.86758
DAUER_STAT3_TARGETS_DN	48	-0.14722	-0.00728	0.13203	0.86759
WP_FOCAL_ADHESION	197	-0.0749	-0.00748	0.067109	0.86781
LIN_MELANOMA_COPY_NUMBER_UP	70	-0.14296	-0.00853	0.12805	0.86786
GOBP_ASPARTATE_TRANSMEMBRANE_TRANSPORT	20	-0.21421	-0.00684	0.19179	0.86798
WP_MONOAMINE_GPCRS	32	-0.1956	-0.0079	0.17513	0.86798
MATTIOLI_MGUS_VS_MULTIPLE_MYELOMA	15	-0.34194	-0.00946	0.30604	0.86806
KYNG_RESPONSE_TO_H2O2_VIA_ERCC6_UP	35	-0.16149	-0.00682	0.1445	0.86812
GOBP_NEGATIVE_REGULATION_OF_P38MAPK_CASCADE	7	-0.38606	-0.0073	0.34523	0.86827
GOMF_UBIQUITIN_LIKE_MODIFIER_ACTIVATING_ENZYME_ACTIVITY	10	-0.26419	-0.00597	0.23623	0.86828
KEGG_TASTE_TRANSDUCTION	49	-0.17634	-0.00881	0.15759	0.86841
RODRIGUES_DCC_TARGETS_UP	5	-0.59294	-0.00947	0.5297	0.8685
TAKEDA_TARGETS_OF_NUP98_HOXA9_FUSION_10D_DN	133	-0.09249	-0.0076	0.082526	0.86878
REACTOME_CONSTITUTIVE_SIGNALING_BY_OVEREXPRESSED_ERBB2	11	-0.25773	-0.00611	0.22974	0.86903
GOBP_POSITIVE_REGULATION_OF_CELL_ADHESION_MEDIATED_BY_INTEGRIN	20	-0.24677	-0.00788	0.21996	0.86904
GOCC_MULTIVESICULAR_BODY_INTERNAL_VESICLE	6	-0.38661	-0.00677	0.34433	0.86923
GOMF_APOLIPOPROTEIN_A_I_BINDING	5	-0.49143	-0.00785	0.43766	0.86924
TESAR_ALK_TARGETS_HUMAN_ES_4D_DN	6	-0.50965	-0.00892	0.45364	0.86937
GOCC_LATE_ENDOSOME	287	-0.0606	-0.00728	0.053938	0.8694
GOBP_POSITIVE_REGULATION_OF_JNK_CASCADE	93	-0.1049	-0.00721	0.093348	0.86943
BOYAULT_LIVER_CANCER_SUBCLASS_G12_DN	15	-0.27423	-0.00759	0.24397	0.8695
GOBP_RAB_PROTEIN_SIGNAL_TRANSDUCTION	21	-0.22401	-0.00733	0.19927	0.86951
GOMF_NUCLEOCYTOPLASMIC_CARRIER_ACTIVITY	30	-0.17576	-0.00687	0.15622	0.86972
GOBP_NEGATIVE_REGULATION_OF_SMOOTH_MUSCLE_CELL_PROLIFERATION	53	-0.14473	-0.00752	0.1286	0.86979
WP_MICROTUBULE_CYTOSKELETON_REGULATION	46	-0.15476	-0.00749	0.13749	0.86982
GOBP_DERMATAN_SULFATE_PROTEOGLYCAN_BIOSYNTHETIC_PROCESS	8	-0.35042	-0.00708	0.31131	0.86983
GOBP_SUCCINYL_COA_CATABOLIC_PROCESS	6	-0.43829	-0.00767	0.38936	0.86984
GOBP_REGULATION_OF_T_HELPER_2_CELL_DIFFERENTIATION	11	-0.35838	-0.00849	0.31836	0.86985
MCBRYAN_PUBERTAL_BREAST_3_4WK_UP	210	-0.07327	-0.00755	0.065075	0.86988
ROSS_AML_WITH_CBFB_MYH11_FUSION	50	-0.15631	-0.00789	0.13882	0.86991
GOBP_REGULATION_OF_GRANULOCYTE_DIFFERENTIATION	15	-0.27849	-0.00771	0.24731	0.86993
GOBP_VASCULAR_PROCESS_IN_CIRCULATORY_SYSTEM	253	-0.07061	-0.00797	0.062705	0.86993
MCBRYAN_PUBERTAL_BREAST_6_7WK_DN	76	-0.12284	-0.00764	0.10904	0.87003
GOBP_SNRNA_TRANSCRIPTION_BY_RNA_POLYMERASE_II	16	-0.23256	-0.00665	0.20642	0.87004
GOMF_UBIQUITIN_LIKE_PROTEIN_CONJUGATING_ENZYME_ACTIVITY	35	-0.17355	-0.00733	0.15403	0.87007
KORKOLA_YOLK_SAC_TUMOR_UP	20	-0.23318	-0.00745	0.20689	0.87013
GOBP_CELL_RECOGNITION	151	-0.0862	-0.00754	0.07645	0.87023
GOBP_NEURON_RECOGNITION	46	-0.17824	-0.00863	0.15806	0.87027
GOBP_CELLULAR_RESPONSE_TO_ARSENIC_CONTAINING_SUBSTANCE	20	-0.20531	-0.00656	0.182	0.87035
GOBP_REGULATION_OF_PHOSPHATIDYLCHOLINE_METABOLIC_PROCESS	10	-0.32057	-0.00724	0.28416	0.87036
GOBP_REGULATION_OF_EXOCYTOSIS	192	-0.07448	-0.00734	0.066007	0.87039
GOBP_ORGANELLE_INHERITANCE	14	-0.31516	-0.00842	0.27926	0.87045
REACTOME_GAB1_SIGNALOSOME	17	-0.27758	-0.00818	0.24597	0.87045
WOOD_EBV_EBNA1_TARGETS_DN	47	-0.14972	-0.00733	0.13266	0.87047
GOBP_PROTEIN_LOCALIZATION_TO_BASOLATERAL_PLASMA_MEMBRANE	8	-0.43775	-0.00885	0.38781	0.87049
TAKADA_GASTRIC_CANCER_COPY_NUMBER_DN	29	-0.22196	-0.00854	0.19662	0.87051
REACTOME_SODIUM_COUPLED_PHOSPHATE_COTRANSPORTERS	5	-0.51237	-0.00819	0.45387	0.87053
HUPER_BREAST_BASAL_VS_LUMINAL_UP	54	-0.14971	-0.00785	0.13259	0.87057
GOBP_NEGATIVE_REGULATION_OF_SYNAPTIC_TRANSMISSION_GLUTAMATERGIC	10	-0.37925	-0.00857	0.3356	0.87077
GOBP_STRAND_INVASION	6	-0.39587	-0.00693	0.35002	0.87096
BERENJENO_TRANSFORMED_BY_RHOA_FOREVER_DN	29	-0.21061	-0.0081	0.18616	0.87103
MEINHOLD_OVARIAN_CANCER_LOW_GRADE_UP	12	-0.34749	-0.0086	0.30711	0.87107
GOCC_ASTER	11	-0.28966	-0.00686	0.25591	0.87115
GOBP_MONONUCLEAR_CELL_DIFFERENTIATION	467	-0.04996	-0.00762	0.04414	0.87116
WESTON_VEGFA_TARGETS_12HR	25	-0.21406	-0.00764	0.1891	0.87118
GOBP_REGULATION_OF_PROGRAMMED_NECROTIC_CELL_DEATH	28	-0.18829	-0.00712	0.1663	0.87123
GOBP_ADENYLATE_CYCLASE_ACTIVATING_ADRENERGIC_RECEPTOR_SIGNALING_PATHWAY	24	-0.24821	-0.00868	0.21919	0.87126
GOBP_RNA_POLYMERASE_II_PREINITIATION_COMPLEX_ASSEMBLY	55	-0.13523	-0.00716	0.11942	0.87127
GOBP_POSITIVE_REGULATION_OF_GRANULOCYTE_MACROPHAGE_COLONY_STIMULATING_FACTOR_PRODUCTION	15	-0.26256	-0.00726	0.23171	0.87142
GOBP_ACTIN_MYOSIN_FILAMENT_SLIDING	16	-0.23746	-0.00679	0.20947	0.87152
GOBP_CARDIAC_MUSCLE_MYOBLAST_PROLIFERATION	3	-0.72574	-0.00898	0.64007	0.87156
GOCC_CBM_COMPLEX	5	-0.50921	-0.00814	0.44911	0.87156
WORSCHECH_TUMOR_REJECTION_UP	57	-0.13956	-0.00752	0.12303	0.87167
GOBP_NUCLEOTIDE_BINDING_DOMAIN_LEUCINE_RICH_REPEAT_CONTAINING_RECEPTOR_SIGNALING_PATHWAY	26	-0.2015	-0.00734	0.17759	0.87172
REACTOME_ACYL_CHAIN_REMODELLING_OF_PC	27	-0.21751	-0.00807	0.1917	0.87173
GOBP_TYROSINE_PHOSPHORYLATION_OF_STAT_PROTEIN	76	-0.115	-0.00715	0.10132	0.8718
GOMF_TOXIC_SUBSTANCE_BINDING	10	-0.33568	-0.00758	0.29571	0.87184
GOMF_VITAMIN_TRANSMEMBRANE_TRANSPORTER_ACTIVITY	35	-0.17372	-0.00734	0.15301	0.87188
GOMF_ARRESTIN_FAMILY_PROTEIN_BINDING	9	-0.2827	-0.00606	0.24898	0.8719
GOCC_CONE_PHOTORECEPTOR_OUTER_SEGMENT	8	-0.32937	-0.00666	0.28998	0.87198
PID_FAS_PATHWAY	37	-0.16918	-0.00735	0.14886	0.87211
PID_TXA2PATHWAY	55	-0.14346	-0.00759	0.12622	0.87214
MARTINEZ_RB1_AND_TP53_TARGETS_UP	604	-0.04145	-0.00717	0.036463	0.87218
GOBP_REGULATION_OF_INFLAMMATORY_RESPONSE	364	-0.05481	-0.0074	0.048212	0.87219
GOBP_LOCOMOTION_INVOLVED_IN_LOCOMOTORY_BEHAVIOR	12	-0.31986	-0.00792	0.28129	0.87225
REACTOME_FGFR2B_LIGAND_BINDING_AND_ACTIVATION	10	-0.38675	-0.00874	0.3401	0.87226
GOBP_CYTOKINE_PRODUCTION	742	-0.03917	-0.00748	0.034439	0.8723
GOBP_POSITIVE_T_CELL_SELECTION	38	-0.18098	-0.00797	0.15911	0.87231
WP_MIR5093P_ALTERATION_OF_YAP1ECM_AXIS	17	-0.27823	-0.00819	0.24461	0.87231
GOBP_PROTEIN_N_LINKED_GLYCOSYLATION_VIA_ASPARAGINE	24	-0.20196	-0.00707	0.17748	0.87242
GOBP_PLASMA_CELL_DIFFERENTIATION	9	-0.32401	-0.00695	0.28466	0.87249
GOBP_POSITIVE_REGULATION_OF_ODONTOGENESIS	5	-0.56171	-0.00898	0.49338	0.87253
GOBP_PROSTATE_GLANDULAR_ACINUS_MORPHOGENESIS	6	-0.49345	-0.00864	0.43309	0.87272
GOCC_AZUROPHIL_GRANULE_MEMBRANE	57	-0.14223	-0.00766	0.12481	0.87274
GOCC_PRC1_COMPLEX	15	-0.27826	-0.0077	0.24417	0.87276
GOBP_POSITIVE_REGULATION_OF_INTERLEUKIN_1_ALPHA_PRODUCTION	6	-0.52474	-0.00918	0.46034	0.87283
GOBP_REGULATION_OF_CELL_ADHESION	766	-0.04004	-0.00776	0.035093	0.87306
GOBP_ERBB4_ERBB4_SIGNALING_PATHWAY	6	-0.51438	-0.009	0.45078	0.87307
MIKKELSEN_DEDIFFERENTIATED_STATE_UP	8	-0.39587	-0.008	0.34671	0.87323
PID_IL12_2PATHWAY	60	-0.14085	-0.00778	0.12331	0.87331
GOBP_CELL_MIGRATION_INVOLVED_IN_SPROUTING_ANGIOGENESIS	53	-0.14904	-0.00774	0.13041	0.87344
GOMF_CERAMIDE_1_PHOSPHATE_TRANSFER_ACTIVITY	6	-0.44153	-0.00773	0.38626	0.87349
GAUSSMANN_MLL_AF4_FUSION_TARGETS_F_UP	177	-0.08457	-0.008	0.073982	0.8735
GOBP_DERMATAN_SULFATE_METABOLIC_PROCESS	9	-0.34152	-0.00732	0.29874	0.87352
GOBP_CELL_DIFFERENTIATION_INVOLVED_IN_EMBRYONIC_PLACENTA_DEVELOPMENT	25	-0.23989	-0.00857	0.20979	0.87357
GOBP_PEPTIDYL_DIPHTHAMIDE_BIOSYNTHETIC_PROCESS_FROM_PEPTIDYL_HISTIDINE	7	-0.3875	-0.00733	0.33884	0.8736
GOBP_NEGATIVE_REGULATION_OF_COLLAGEN_METABOLIC_PROCESS	10	-0.33713	-0.00762	0.29478	0.87361
GOBP_LUTEINIZING_HORMONE_SECRETION	10	-0.31476	-0.00711	0.27508	0.87373
PID_KIT_PATHWAY	52	-0.15401	-0.00793	0.13456	0.8738
REACTOME_RESOLUTION_OF_D_LOOP_STRUCTURES	33	-0.17904	-0.00734	0.15643	0.8738
NIKOLSKY_BREAST_CANCER_15Q26_AMPLICON	20	-0.2826	-0.00903	0.24688	0.87382
GOBP_DEOXYRIBONUCLEOSIDE_METABOLIC_PROCESS	11	-0.3131	-0.00742	0.27331	0.87401
GOBP_NEGATIVE_REGULATION_OF_TOLL_LIKE_RECEPTOR_4_SIGNALING_PATHWAY	9	-0.41329	-0.00886	0.36075	0.87402
REACTOME_CHYLOMICRON_ASSEMBLY	10	-0.37778	-0.00854	0.32973	0.87404
GOBP_THIAMINE_TRANSPORT	8	-0.37086	-0.00749	0.32358	0.87412
LEE_LIVER_CANCER_DENA_DN	74	-0.12503	-0.00767	0.10907	0.87417
GOCC_RNA_POLYMERASE_II_TRANSCRIPTION_REPRESSOR_COMPLEX	14	-0.3046	-0.00814	0.26551	0.87434
REACTOME_ACROSOME_REACTION_AND_SPERM_OOCYTE_MEMBRANE_BINDING	6	-0.46379	-0.00812	0.40426	0.87435
YIH_RESPONSE_TO_ARSENITE_C5	11	-0.41411	-0.00981	0.36097	0.87435
GOBP_PROTEIN_HOMOOLIGOMERIZATION	186	-0.07699	-0.00747	0.067095	0.87439
GOBP_REGULATION_OF_PROTEIN_TYROSINE_KINASE_ACTIVITY	79	-0.12129	-0.00769	0.1056	0.87462
GOBP_PROTEIN_TRIMERIZATION	17	-0.24625	-0.00725	0.21428	0.87475
GOBP_CELLULAR_RESPONSE_TO_LEUCINE_STARVATION	13	-0.24882	-0.00641	0.21651	0.87476
GOBP_CARNITINE_METABOLIC_PROCESS	13	-0.30764	-0.00792	0.26769	0.87477
WP_ERBB_SIGNALING_PATHWAY	90	-0.11445	-0.00774	0.099559	0.87484
GOBP_WOUND_HEALING_SPREADING_OF_EPIDERMAL_CELLS	20	-0.24651	-0.00787	0.2144	0.87487
ACEVEDO_LIVER_CANCER_WITH_H3K27ME3_DN	165	-0.0897	-0.0082	0.077977	0.87499
GOBP_HEPARAN_SULFATE_PROTEOGLYCAN_BIOSYNTHETIC_PROCESS	33	-0.19122	-0.00784	0.16623	0.87499
WP_IL10_ANTIINFLAMMATORY_SIGNALING_PATHWAY	12	-0.30527	-0.00756	0.26537	0.87499
GOBP_PYRIDINE_CONTAINING_COMPOUND_METABOLIC_PROCESS	86	-0.11176	-0.00739	0.097132	0.87504
ZHAN_MULTIPLE_MYELOMA_LB_UP	44	-0.15997	-0.00758	0.13899	0.87511
GOBP_NEGATIVE_REGULATION_OF_PHOSPHOPROTEIN_PHOSPHATASE_ACTIVITY	24	-0.1894	-0.00663	0.16454	0.87515
GOBP_ALKALOID_METABOLIC_PROCESS	8	-0.39132	-0.00791	0.33984	0.87523
KEGG_SPLICEOSOME	123	-0.08736	-0.0069	0.07586	0.87525
GOBP_MAST_CELL_CHEMOTAXIS	12	-0.34234	-0.00847	0.29725	0.87526
GOBP_REGULATION_OF_PYRUVATE_DEHYDROGENASE_ACTIVITY	7	-0.41239	-0.0078	0.35808	0.87527
GOMF_TOLL_LIKE_RECEPTOR_4_BINDING	5	-0.5084	-0.00812	0.44105	0.87548
GOBP_ACTIN_POLYMERIZATION_DEPENDENT_CELL_MOTILITY	7	-0.40979	-0.00775	0.35539	0.87555
GOBP_NEGATIVE_REGULATION_OF_ANTIGEN_PROCESSING_AND_PRESENTATION	9	-0.32285	-0.00692	0.27971	0.87578
GOBP_POSITIVE_REGULATION_OF_T_CELL_MIGRATION	32	-0.19772	-0.00799	0.17129	0.87579
GOBP_BONE_MINERALIZATION_INVOLVED_IN_BONE_MATURATION	12	-0.29878	-0.00739	0.25881	0.87583
GOBP_REGULATION_OF_MONOCYTE_CHEMOTAXIS	27	-0.19573	-0.00726	0.16953	0.87586
GRASEMANN_RETINOBLASTOMA_WITH_6P_AMPLIFICATION	14	-0.27514	-0.00735	0.2383	0.87587
REACTOME_DEFENSINS	37	-0.22571	-0.0098	0.19545	0.8759
GOBP_MYELIN_ASSEMBLY	23	-0.22703	-0.00778	0.19656	0.87595
WP_CELLULAR_PROTEOSTASIS	6	-0.34818	-0.00609	0.30146	0.87595
GOBP_NADH_REGENERATION	16	-0.24893	-0.00711	0.21528	0.87621
GOMF_GLYCINE_N_ACYLTRANSFERASE_ACTIVITY	4	-0.68449	-0.00978	0.5917	0.87632
ROETH_TERT_TARGETS_UP	14	-0.33743	-0.00902	0.29164	0.87636
GOBP_REGULATION_OF_MITOTIC_CENTROSOME_SEPARATION	9	-0.35649	-0.00764	0.30807	0.87639
GOBP_NEGATIVE_REGULATION_OF_EPIDERMAL_GROWTH_FACTOR_RECEPTOR_SIGNALING_PATHWAY	26	-0.21369	-0.00778	0.18457	0.87651
GOBP_INTERLEUKIN_6_MEDIATED_SIGNALING_PATHWAY	18	-0.28396	-0.00861	0.24518	0.8766
GALLUZZI_PERMEABILIZE_MITOCHONDRIA	40	-0.15795	-0.00713	0.1363	0.87673
GOBP_RESPONSE_TO_BACTERIUM	639	-0.04478	-0.00796	0.038632	0.87678
GOBP_NEGATIVE_REGULATION_OF_OSSIFICATION	36	-0.18161	-0.00778	0.15668	0.8768
GOBP_PROTEIN_K11_LINKED_DEUBIQUITINATION	9	-0.33621	-0.00721	0.28991	0.87691
MISHRA_CARCINOMA_ASSOCIATED_FIBROBLAST_DN	22	-0.22573	-0.00756	0.1946	0.87696
WINNEPENNINCKX_MELANOMA_METASTASIS_UP	159	-0.07873	-0.00707	0.067857	0.87703
GOBP_RNA_SECONDARY_STRUCTURE_UNWINDING	9	-0.40054	-0.00859	0.34502	0.87716
GOCC_NON_MOTILE_CILIUM	161	-0.08529	-0.0077	0.07339	0.87739
GOBP_CILIUM_ORGANIZATION	414	-0.0519	-0.00747	0.044648	0.87745
GOMF_GLYCEROPHOSPHODIESTER_PHOSPHODIESTERASE_ACTIVITY	5	-0.3814	-0.00609	0.32806	0.87749
GOBP_REGULATION_OF_IMMUNE_EFFECTOR_PROCESS	374	-0.05752	-0.00787	0.049462	0.87755
ICHIBA_GRAFT_VERSUS_HOST_DISEASE_35D_UP	136	-0.092	-0.00764	0.079093	0.8776
GOCC_RAGULATOR_COMPLEX	5	-0.54412	-0.00869	0.46741	0.8778
GOBP_MONOATOMIC_CATION_TRANSPORT	1008	-0.03552	-0.00785	0.030486	0.87797
GOBP_ONE_CARBON_COMPOUND_TRANSPORT	51	-0.15514	-0.00791	0.13314	0.87802
GOBP_PURINE_CONTAINING_COMPOUND_METABOLIC_PROCESS	541	-0.04556	-0.00747	0.039099	0.87803
GOBP_POSITIVE_REGULATION_OF_MAPK_CASCADE	468	-0.05065	-0.00774	0.043466	0.87805
GOBP_NAD_BIOSYNTHESIS_VIA_NICOTINAMIDE_RIBOSIDE_SALVAGE_PATHWAY	10	-0.40878	-0.00924	0.35076	0.87807
GOBP_CARDIOBLAST_DIFFERENTIATION	18	-0.25882	-0.00784	0.22195	0.87821
GOBP_NEGATIVE_REGULATION_OF_DNA_METABOLIC_PROCESS	139	-0.08832	-0.00741	0.075712	0.87829
GOBP_REGULATION_OF_LIPID_BIOSYNTHETIC_PROCESS	170	-0.08248	-0.00765	0.070697	0.87833
REACTOME_SIGNALING_BY_ERBB2	50	-0.14468	-0.0073	0.12398	0.87837
GOCC_APICOLATERAL_PLASMA_MEMBRANE	22	-0.24958	-0.00836	0.21386	0.87839
GOCC_NEURONAL_DENSE_CORE_VESICLE	28	-0.22172	-0.00838	0.18999	0.87839
GOBP_EXTRAEMBRYONIC_MEMBRANE_DEVELOPMENT	12	-0.32088	-0.00794	0.27473	0.87859
GOBP_NEGATIVE_REGULATION_OF_NUCLEOTIDE_METABOLIC_PROCESS	22	-0.21643	-0.00725	0.18519	0.87873
GOBP_REGULATION_OF_CD4_POSITIVE_CD25_POSITIVE_ALPHA_BETA_REGULATORY_T_CELL_DIFFERENTIATION	7	-0.47573	-0.00899	0.40702	0.87875
GOBP_REGULATION_OF_DEFENSE_RESPONSE	700	-0.04153	-0.00771	0.035499	0.87896
RIZKI_TUMOR_INVASIVENESS_2D_UP	66	-0.1233	-0.00715	0.10539	0.87898
MILICIC_FAMILIAL_ADENOMATOUS_POLYPOSIS_DN	9	-0.37229	-0.00798	0.3181	0.87907
GOBP_CHAPERONE_MEDIATED_AUTOPHAGY	16	-0.24334	-0.00695	0.2079	0.87909
GOBP_POSITIVE_REGULATION_OF_CGMP_MEDIATED_SIGNALING	6	-0.34453	-0.00603	0.29426	0.87916
GOCC_TERTIARY_GRANULE	159	-0.08663	-0.00777	0.073976	0.87919
REACTOME_METABOLISM_OF_CARBOHYDRATES	292	-0.0624	-0.00756	0.053282	0.8792
GOMF_ATP_DEPENDENT_PROTEIN_BINDING	9	-0.33745	-0.00723	0.28801	0.87933
REACTOME_SYNTHESIS_OF_BILE_ACIDS_AND_BILE_SALTS_VIA_7ALPHA_HYDROXYCHOLESTEROL	24	-0.23163	-0.0081	0.19756	0.87948
GOMF_CYSTEINE_TYPE_ENDOPEPTIDASE_INHIBITOR_ACTIVITY	51	-0.16048	-0.00818	0.13681	0.87958
GOBP_REGULATION_OF_CELL_SUBSTRATE_JUNCTION_ORGANIZATION	69	-0.13194	-0.00782	0.11249	0.87959
GOMF_UBIQUITIN_UBIQUITIN_LIGASE_ACTIVITY	13	-0.33819	-0.00871	0.28824	0.87965
BRIDEAU_IMPRINTED_GENES	61	-0.16803	-0.00936	0.14314	0.87978
GOCC_SPINDLE_MIDZONE	36	-0.17256	-0.00739	0.14697	0.87981
REACTOME_SIGNALING_BY_ERBB2_ECD_MUTANTS	16	-0.23312	-0.00666	0.1985	0.87988
HOLLEMAN_PREDNISOLONE_RESISTANCE_ALL_UP	19	-0.2242	-0.00698	0.19087	0.87992
GOBP_TRANSPORT_OF_VIRUS	23	-0.22911	-0.00785	0.19498	0.88
GOBP_REGULATION_OF_CHRONIC_INFLAMMATORY_RESPONSE	9	-0.33412	-0.00716	0.28434	0.88001
GOBP_TRIGLYCERIDE_RICH_LIPOPROTEIN_PARTICLE_REMODELING	12	-0.34259	-0.00848	0.29143	0.88011
GOCC_HOPS_COMPLEX	9	-0.33208	-0.00712	0.28244	0.88014
BIOCARTA_GCR_PATHWAY	17	-0.26829	-0.0079	0.22817	0.88016
GOBP_ORGAN_GROWTH	161	-0.08846	-0.00799	0.075201	0.88026
GOBP_REGULATION_OF_LYASE_ACTIVITY	61	-0.14647	-0.00816	0.12449	0.8803
GOBP_TRANSFORMING_GROWTH_FACTOR_BETA2_PRODUCTION	9	-0.39608	-0.00849	0.33665	0.8803
GOBP_REGULATION_OF_NUCLEOTIDE_BINDING_OLIGOMERIZATION_DOMAIN_CONTAINING_SIGNALING_PATHWAY	13	-0.28183	-0.00726	0.2394	0.88044
BIOCARTA_FOSB_PATHWAY	5	-0.42342	-0.00677	0.35964	0.88046
BIOCARTA_MYOSIN_PATHWAY	11	-0.3523	-0.00835	0.2992	0.88049
GOBP_BIOLOGICAL_PROCESS_INVOLVED_IN_INTERACTION_WITH_HOST	206	-0.07661	-0.00782	0.065055	0.88051
GOMF_LIM_DOMAIN_BINDING	6	-0.36846	-0.00645	0.31285	0.88055
GOBP_NEGATIVE_REGULATION_OF_HAIR_FOLLICLE_DEVELOPMENT	5	-0.50424	-0.00806	0.42812	0.88056
GOBP_POSITIVE_REGULATION_OF_CELL_MATRIX_ADHESION	56	-0.15277	-0.00816	0.12965	0.88066
GOBP_PROCESS_UTILIZING_AUTOPHAGIC_MECHANISM	554	-0.04469	-0.00741	0.037928	0.88066
KEGG_ALDOSTERONE_REGULATED_SODIUM_REABSORPTION	42	-0.17839	-0.00825	0.15132	0.88077
NELSON_RESPONSE_TO_ANDROGEN_UP	82	-0.12265	-0.00792	0.10404	0.88078
GOCC_CELL_BODY_FIBER	6	-0.51162	-0.00895	0.43393	0.8808
REACTOME_GRB2_SOS_PROVIDES_LINKAGE_TO_MAPK_SIGNALING_FOR_INTEGRINS	15	-0.28244	-0.00781	0.23941	0.88094
GOBP_CELL_CHEMOTAXIS	282	-0.06828	-0.00814	0.057862	0.88101
SCHAEFFER_SOX9_TARGETS_IN_PROSTATE_DEVELOPMENT_UP	21	-0.26051	-0.00853	0.22074	0.88102
REACTOME_APC_CDC20_MEDIATED_DEGRADATION_OF_NEK2A	26	-0.21724	-0.00791	0.18402	0.88108
GOBP_PROTEIN_IMPORT_INTO_PEROXISOME_MATRIX_RECEPTOR_RECYCLING	7	-0.35842	-0.00678	0.30359	0.88111
GOBP_RESPONSE_TO_UV_B	21	-0.24088	-0.00788	0.20396	0.88119
GOCC_NEURON_PROJECTION_TERMINUS	127	-0.10179	-0.00817	0.086188	0.88119
GOBP_OXYGEN_TRANSPORT	14	-0.34615	-0.00925	0.29301	0.88126
REACTOME_CROSS_PRESENTATION_OF_PARTICULATE_EXOGENOUS_ANTIGENS_PHAGOSOMES	8	-0.38625	-0.00781	0.32695	0.88126
GOMF_THIOLESTER_HYDROLASE_ACTIVITY	39	-0.1659	-0.0074	0.14042	0.88128
GOBP_POSITIVE_REGULATION_OF_FC_RECEPTOR_MEDIATED_STIMULATORY_SIGNALING_PATHWAY	5	-0.5994	-0.00958	0.50721	0.88135
REACTOME_CLASS_C_3_METABOTROPIC_GLUTAMATE_PHEROMONE_RECEPTORS	37	-0.2205	-0.00958	0.18654	0.88139
GOCC_SPERM_PLASMA_MEMBRANE	13	-0.26366	-0.00679	0.22299	0.88147
GOMF_CARBON_NITROGEN_LYASE_ACTIVITY	13	-0.3441	-0.00886	0.29062	0.88179
BROWNE_HCMV_INFECTION_24HR_UP	143	-0.09278	-0.0079	0.078356	0.88181
GOBP_MHC_CLASS_I_BIOSYNTHETIC_PROCESS	8	-0.44935	-0.00908	0.37943	0.88184
GOCC_PROTEIN_COMPLEX_INVOLVED_IN_CELL_CELL_ADHESION	5	-0.40525	-0.00648	0.34209	0.88191
REACTOME_TIE2_SIGNALING	18	-0.26063	-0.0079	0.21998	0.88194
GOBP_ERYTHROCYTE_HOMEOSTASIS	135	-0.09238	-0.00764	0.077967	0.88195
GOBP_RESPONSE_TO_L_GLUTAMATE	12	-0.28673	-0.0071	0.24188	0.88207
GOBP_REGULATION_OF_HUMORAL_IMMUNE_RESPONSE	46	-0.16842	-0.00815	0.14207	0.88208
GOMF_SINGLE_STRANDED_DNA_BINDING	118	-0.09838	-0.00761	0.082926	0.88225
GOMF_SPHINGOSINE_N_ACYLTRANSFERASE_ACTIVITY	7	-0.51473	-0.00973	0.43383	0.88227
GOBP_SINGLE_FERTILIZATION	152	-0.09007	-0.0079	0.075902	0.88231
GOBP_HEPARAN_SULFATE_PROTEOGLYCAN_BIOSYNTHETIC_PROCESS_ENZYMATIC_MODIFICATION	12	-0.33382	-0.00826	0.28126	0.88236
REACTOME_CONJUGATION_OF_BENZOATE_WITH_GLYCINE	6	-0.56211	-0.00984	0.47354	0.88239
REACTOME_DERMATAN_SULFATE_BIOSYNTHESIS	11	-0.29498	-0.00699	0.24849	0.8824
PID_ECADHERIN_NASCENT_AJ_PATHWAY	39	-0.17123	-0.00763	0.14421	0.88245
GOBP_RESPONSE_TO_ARSENIC_CONTAINING_SUBSTANCE	31	-0.18334	-0.00729	0.15435	0.88254
GOMF_MONOATOMIC_CATION_CHANNEL_ACTIVITY	313	-0.06526	-0.00819	0.054944	0.88254
WP_ESTRADIOL_REGULATION_IN_PORTOSINUSOIDAL_VASCULAR_DISEASE	5	-0.61615	-0.00984	0.51858	0.8826
GOBP_PROTEIN_LOCALIZATION_TO_MICROTUBULE	18	-0.20882	-0.00633	0.17554	0.88288
COLDREN_GEFITINIB_RESISTANCE_UP	84	-0.11506	-0.00752	0.096696	0.88294
GOBP_EMBRYONIC_SKELETAL_JOINT_MORPHOGENESIS	11	-0.321	-0.00761	0.26979	0.88294
BIOCARTA_LAIR_PATHWAY	17	-0.27555	-0.00812	0.23133	0.8832
WP_CELLS_AND_MOLECULES_INVOLVED_IN_LOCAL_ACUTE_INFLAMMATORY_RESPONSE	17	-0.27555	-0.00812	0.23133	0.8832
GOBP_MAST_CELL_MEDIATED_IMMUNITY	59	-0.14492	-0.00794	0.12164	0.88323
GOBP_PROTEIN_LOCALIZATION_TO_NUCLEUS	297	-0.06291	-0.00769	0.05279	0.8833
GOMF_ANNEALING_ACTIVITY	11	-0.3203	-0.00759	0.26874	0.88333
CHEN_HOXA5_TARGETS_9HR_UP	219	-0.07506	-0.00789	0.062949	0.88344
KEGG_GLYCOSPHINGOLIPID_BIOSYNTHESIS_GANGLIO_SERIES	15	-0.29737	-0.00823	0.24934	0.88348
GOBP_CELLULAR_RESPONSE_TO_LUTEINIZING_HORMONE_STIMULUS	6	-0.46231	-0.00809	0.38762	0.8835
GOBP_CHOLINE_METABOLIC_PROCESS	6	-0.5209	-0.00912	0.43661	0.88357
GOMF_GDP_DISSOCIATION_INHIBITOR_ACTIVITY	16	-0.23944	-0.00684	0.20067	0.88359
GOBP_REGULATION_OF_PROTEIN_KINASE_C_SIGNALING	19	-0.30244	-0.00942	0.25346	0.8836
GOBP_CELLULAR_RESPONSE_TO_OXYGEN_GLUCOSE_DEPRIVATION	5	-0.54774	-0.00875	0.45865	0.8838
REACTOME_MET_ACTIVATES_PTPN11	5	-0.58776	-0.00939	0.49209	0.88383
GOBP_POSITIVE_REGULATION_OF_CELL_JUNCTION_ASSEMBLY	106	-0.10964	-0.00805	0.091785	0.88386
BANDRES_RESPONSE_TO_CARMUSTIN_WITHOUT_MGMT_24HR_DN	9	-0.4365	-0.00936	0.36527	0.88395
BURTON_ADIPOGENESIS_1	29	-0.21519	-0.00828	0.18007	0.88395
GOBP_MITOTIC_SPINDLE_ELONGATION	12	-0.30277	-0.00749	0.25336	0.88395
MIKKELSEN_MEF_HCP_WITH_H3K27ME3	576	-0.04955	-0.00837	0.041448	0.88403
REACTOME_CELL_SURFACE_INTERACTIONS_AT_THE_VASCULAR_WALL	128	-0.09802	-0.0079	0.081929	0.88422
GOBP_L_SERINE_TRANSPORT	9	-0.40721	-0.00873	0.34035	0.88423
GOMF_L_SERINE_TRANSMEMBRANE_TRANSPORTER_ACTIVITY	9	-0.40721	-0.00873	0.34035	0.88423
PID_ENDOTHELIN_PATHWAY	63	-0.14681	-0.00831	0.12267	0.8843
GOBP_HYPOTONIC_RESPONSE	12	-0.33219	-0.00822	0.27754	0.88432
PID_HIF1A_PATHWAY	19	-0.23689	-0.00738	0.1979	0.88434
GOBP_POSITIVE_REGULATION_OF_VASCULAR_ENDOTHELIAL_GROWTH_FACTOR_SIGNALING_PATHWAY	8	-0.43648	-0.00882	0.36453	0.88441
TURASHVILI_BREAST_LOBULAR_CARCINOMA_VS_DUCTAL_NORMAL_DN	88	-0.1201	-0.00803	0.10026	0.88452
GOBP_REGULATION_OF_PROTEIN_LOCALIZATION_TO_NUCLEOLUS	10	-0.38598	-0.00872	0.32206	0.88463
GOBP_POSITIVE_REGULATION_OF_SYNAPTIC_VESICLE_ENDOCYTOSIS	6	-0.3992	-0.00699	0.333	0.88469
GOBP_CELLULAR_HYPOTONIC_RESPONSE	10	-0.36265	-0.00819	0.3025	0.8847
GOTTWEIN_TARGETS_OF_KSHV_MIR_K12_11	63	-0.13616	-0.00771	0.11352	0.88483
BIOCARTA_CASPASE_PATHWAY	22	-0.24371	-0.00816	0.20286	0.88518
GOBP_ENDOCRINE_HORMONE_SECRETION	55	-0.15676	-0.0083	0.13046	0.88524
ZHONG_SECRETOME_OF_LUNG_CANCER_AND_ENDOTHELIUM	67	-0.13322	-0.00778	0.11085	0.88527
GOBP_PEPTIDE_ANTIGEN_ASSEMBLY_WITH_MHC_PROTEIN_COMPLEX	18	-0.2849	-0.00863	0.2368	0.88553
GOBP_TRANSPOSITION	32	-0.20334	-0.00821	0.16898	0.88557
GOBP_DNA_DOUBLE_STRAND_BREAK_PROCESSING	19	-0.2211	-0.00688	0.1837	0.88562
GOCC_INTERMEDIATE_FILAMENT	189	-0.11278	-0.01103	0.093655	0.88574
REACTOME_BASIGIN_INTERACTIONS	25	-0.19993	-0.00714	0.16586	0.88596
REACTOME_SYNTHESIS_OF_12_EICOSATETRAENOIC_ACID_DERIVATIVES	7	-0.42796	-0.00809	0.35494	0.88603
GOBP_RIBOFLAVIN_METABOLIC_PROCESS	5	-0.48199	-0.0077	0.39966	0.88608
GOBP_PROTEIN_DEPALMITOYLATION	10	-0.32329	-0.0073	0.26806	0.88609
GOBP_MIDBRAIN_DEVELOPMENT	89	-0.1172	-0.00788	0.09716	0.88614
GOCC_DENDRITIC_SPINE_NECK	5	-0.49144	-0.00785	0.40722	0.88624
GOBP_LOBAR_BRONCHUS_EPITHELIUM_DEVELOPMENT	5	-0.54341	-0.00868	0.45024	0.88626
GOMF_D_LOOP_DNA_BINDING	5	-0.48898	-0.00781	0.40498	0.88636
GOCC_PRESPLICEOSOME	16	-0.32838	-0.00938	0.27178	0.88651
WP_HIPPOMERLIN_SIGNALING_DYSREGULATION	119	-0.10794	-0.00839	0.089332	0.88653
PID_REELIN_PATHWAY	28	-0.19866	-0.00751	0.16435	0.88661
MATZUK_EARLY_ANTRAL_FOLLICLE	13	-0.31586	-0.00814	0.26127	0.88664
GOMF_FATTY_ACID_LIGASE_ACTIVITY	22	-0.23421	-0.00785	0.19366	0.88674
BOYLAN_MULTIPLE_MYELOMA_PCA1_DN	9	-0.37622	-0.00806	0.31094	0.88684
GRANDVAUX_IRF3_TARGETS_UP	13	-0.33659	-0.00867	0.27809	0.88692
GOBP_VITAMIN_A_METABOLIC_PROCESS	8	-0.41186	-0.00832	0.34013	0.88702
IIZUKA_LIVER_CANCER_PROGRESSION_L0_L1_DN	17	-0.22832	-0.00672	0.18855	0.88703
MIKKELSEN_MEF_ICP_WITH_H3K4ME3_AND_H3K27ME3	37	-0.18822	-0.00817	0.15529	0.88726
GOBP_SYNAPTIC_ASSEMBLY_AT_NEUROMUSCULAR_JUNCTION	8	-0.35446	-0.00716	0.29236	0.88731
GOMF_POLYSOME_BINDING	6	-0.43872	-0.00768	0.36184	0.88733
GOBP_BRAINSTEM_DEVELOPMENT	8	-0.38135	-0.00771	0.3144	0.88741
GOBP_MICROTUBULE_ANCHORING_AT_MICROTUBULE_ORGANIZING_CENTER	14	-0.29444	-0.00787	0.24274	0.88742
DARWICHE_SKIN_TUMOR_PROMOTER_UP	142	-0.09327	-0.00791	0.076875	0.88747
GOMF_HISTONE_H3K36_METHYLTRANSFERASE_ACTIVITY	12	-0.32517	-0.00805	0.26803	0.88747
MEBARKI_HCC_PROGENITOR_WNT_DN_CTNNB1_DEPENDENT_BLOCKED_BY_FZD8CRD	18	-0.30029	-0.0091	0.24745	0.88753
GOBP_POSITIVE_REGULATION_OF_TRANSCRIPTION_FROM_RNA_POLYMERASE_II_PROMOTER_IN_RESPONSE_TO_HYPOXIA	5	-0.53543	-0.00856	0.44111	0.88758
WP_VITAMIN_B12_METABOLISM	47	-0.1575	-0.00771	0.12972	0.88765
REACTOME_SHC_MEDIATED_CASCADE_FGFR4	19	-0.26521	-0.00826	0.21841	0.88768
MARSON_FOXP3_TARGETS_DN	53	-0.14489	-0.00753	0.11931	0.88769
CHEOK_RESPONSE_TO_MERCAPTOPURINE_AND_LD_MTX_DN	19	-0.22954	-0.00715	0.189	0.88771
GOBP_DNA_TEMPLATED_TRANSCRIPTION_INITIATION	135	-0.09405	-0.00778	0.077432	0.88774
GOBP_HYDROGEN_SULFIDE_METABOLIC_PROCESS	5	-0.57917	-0.00925	0.47608	0.8881
GOBP_REGULATION_OF_EPIDERMAL_GROWTH_FACTOR_ACTIVATED_RECEPTOR_ACTIVITY	30	-0.20402	-0.00798	0.16764	0.88819
REACTOME_NEDDYLATION	243	-0.07266	-0.00804	0.059685	0.88826
REACTOME_SYNTHESIS_OF_PIPS_AT_THE_EARLY_ENDOSOME_MEMBRANE	16	-0.26648	-0.00761	0.21888	0.88829
REACTOME_RHOJ_GTPASE_CYCLE	55	-0.15897	-0.00841	0.13055	0.88832
GOMF_OXIDOREDUCTASE_ACTIVITY_ACTING_ON_A_SULFUR_GROUP_OF_DONORS	54	-0.15988	-0.00838	0.13123	0.88844
GOBP_NEGATIVE_REGULATION_OF_NF_KAPPAB_TRANSCRIPTION_FACTOR_ACTIVITY	85	-0.12337	-0.00811	0.10121	0.88856
GOMF_MEDIUM_CHAIN_FATTY_ACID_COA_LIGASE_ACTIVITY	9	-0.389	-0.00834	0.31912	0.88857
GOBP_POSITIVE_REGULATION_OF_MIRNA_METABOLIC_PROCESS	57	-0.15431	-0.00831	0.12657	0.8886
GOBP_MYOBLAST_PROLIFERATION	25	-0.21657	-0.00773	0.17763	0.88861
HUMMERICH_BENIGN_SKIN_TUMOR_UP	16	-0.23996	-0.00686	0.19678	0.88865
GOBP_POSITIVE_REGULATION_OF_TOLL_LIKE_RECEPTOR_4_SIGNALING_PATHWAY	12	-0.3273	-0.0081	0.26837	0.88868
GAVIN_FOXP3_TARGETS_CLUSTER_P3	156	-0.09368	-0.00833	0.076768	0.88882
PID_PI3K_PLC_TRK_PATHWAY	36	-0.17166	-0.00735	0.14061	0.88892
GOBP_CARBOHYDRATE_DERIVATIVE_BIOSYNTHETIC_PROCESS	629	-0.04458	-0.00786	0.036506	0.88896
GOBP_NEGATIVE_REGULATION_OF_GLIAL_CELL_MIGRATION	6	-0.47971	-0.0084	0.39267	0.88907
GOCC_PHOTORECEPTOR_INNER_SEGMENT	70	-0.13418	-0.00801	0.10978	0.8892
SIG_REGULATION_OF_THE_ACTIN_CYTOSKELETON_BY_RHO_GTPASES	35	-0.17614	-0.00744	0.14409	0.88923
GOBP_NEGATIVE_REGULATION_OF_T_HELPER_17_TYPE_IMMUNE_RESPONSE	12	-0.30065	-0.00744	0.2459	0.88926
REACTOME_P130CAS_LINKAGE_TO_MAPK_SIGNALING_FOR_INTEGRINS	15	-0.26951	-0.00746	0.22041	0.88928
GOBP_CELL_MIGRATION_INVOLVED_IN_METANEPHROS_DEVELOPMENT	5	-0.60328	-0.00964	0.49309	0.88942
GOBP_POSITIVE_REGULATION_OF_RECEPTOR_MEDIATED_ENDOCYTOSIS	53	-0.15338	-0.00797	0.12536	0.88942
REACTOME_DISEASES_OF_DNA_REPAIR	51	-0.15733	-0.00802	0.12859	0.88942
GOBP_BINDING_OF_SPERM_TO_ZONA_PELLUCIDA	37	-0.16379	-0.00711	0.13384	0.88946
GOBP_REGULATION_OF_HOMOPHILIC_CELL_ADHESION	5	-0.59107	-0.00944	0.48293	0.8895
GOBP_NEGATIVE_REGULATION_OF_CYCLASE_ACTIVITY	21	-0.25063	-0.0082	0.20473	0.88955
TESAR_JAK_TARGETS_MOUSE_ES_D3_DN	7	-0.45891	-0.00868	0.37484	0.88957
GOBP_AMYLOID_BETA_CLEARANCE_BY_CELLULAR_CATABOLIC_PROCESS	8	-0.33892	-0.00685	0.27683	0.88958
GOBP_PROLACTIN_SECRETION	5	-0.55314	-0.00884	0.45179	0.88958
ROSS_LEUKEMIA_WITH_MLL_FUSIONS	75	-0.13191	-0.00815	0.10771	0.88964
GOBP_L_GLUTAMATE_IMPORT_ACROSS_PLASMA_MEMBRANE	17	-0.27712	-0.00816	0.22624	0.88968
SMID_BREAST_CANCER_RELAPSE_IN_LIVER_UP	6	-0.41685	-0.0073	0.34029	0.8897
GOMF_NUCLEOSIDE_TRANSMEMBRANE_TRANSPORTER_ACTIVITY	9	-0.44885	-0.00962	0.36601	0.88995
GOBP_ENDOSOMAL_TRANSPORT	242	-0.07006	-0.00774	0.057082	0.89014
RUAN_RESPONSE_TO_TNF_DN	79	-0.12664	-0.00803	0.10316	0.89019
GOMF_ATP_ACTIVATED_INWARD_RECTIFIER_POTASSIUM_CHANNEL_ACTIVITY	6	-0.50364	-0.00882	0.4098	0.89045
GOBP_NEGATIVE_REGULATION_OF_T_HELPER_CELL_DIFFERENTIATION	18	-0.27064	-0.0082	0.22006	0.89062
ZAIDI_OSTEOBLAST_TRANSCRIPTION_FACTORS	14	-0.32589	-0.00871	0.26479	0.89078
GOMF_ATP_DEPENDENT_DNA_DNA_ANNEALING_ACTIVITY	5	-0.49742	-0.00795	0.40391	0.89093
BERTUCCI_MEDULLARY_VS_DUCTAL_BREAST_CANCER_UP	195	-0.08482	-0.00842	0.068861	0.89096
GOBP_INTRACILIARY_RETROGRADE_TRANSPORT	14	-0.27374	-0.00732	0.22223	0.89097
GOBP_POSITIVE_REGULATION_OF_PROGRAMMED_NECROTIC_CELL_DEATH	7	-0.454	-0.00858	0.3685	0.89103
GOMF_MONOATOMIC_CATION_TRANSMEMBRANE_TRANSPORTER_ACTIVITY	570	-0.04928	-0.00828	0.039984	0.8911
GOBP_DNA_DAMAGE_RESPONSE_SIGNAL_TRANSDUCTION_BY_P53_CLASS_MEDIATOR_RESULTING_IN_CELL_CYCLE_ARREST	18	-0.27342	-0.00829	0.22182	0.89113
GOCC_PRP19_COMPLEX	13	-0.3016	-0.00777	0.24465	0.89116
GOBP_CARDIAC_PACEMAKER_CELL_DIFFERENTIATION	10	-0.39976	-0.00903	0.32417	0.89124
GOBP_INTRACILIARY_ANTEROGRADE_TRANSPORT	17	-0.2482	-0.00731	0.20126	0.89125
REACTOME_SYNDECAN_INTERACTIONS	27	-0.22649	-0.0084	0.18361	0.89131
GOBP_REGULATION_OF_KIDNEY_SIZE	5	-0.41319	-0.0066	0.33472	0.89148
GOBP_DNA_INTEGRITY_CHECKPOINT_SIGNALING	132	-0.09527	-0.0078	0.077136	0.8916
GOBP_REGULATION_OF_INTEGRIN_ACTIVATION	17	-0.31133	-0.00917	0.252	0.89165
GOBP_POSITIVE_REGULATION_OF_PROTEIN_AUTOPHOSPHORYLATION	27	-0.22951	-0.00852	0.18576	0.89167
GOBP_REGULATION_OF_CELL_CELL_ADHESION	471	-0.05465	-0.00837	0.044227	0.89171
GRUETZMANN_PANCREATIC_CANCER_DN	194	-0.08446	-0.00837	0.068342	0.89172
GOCC_DENDRITIC_GROWTH_CONE	8	-0.42475	-0.00858	0.3437	0.89173
SANDERSON_PPARA_TARGETS	15	-0.27328	-0.00756	0.22111	0.89174
REACTOME_DOWNSTREAM_SIGNAL_TRANSDUCTION	29	-0.22086	-0.00849	0.1787	0.89175
REACTOME_ARYL_HYDROCARBON_RECEPTOR_SIGNALLING	6	-0.5758	-0.01008	0.46572	0.89183
REACTOME_DIGESTION	21	-0.28844	-0.00944	0.23326	0.89187
WP_ULTRACONSERVED_REGION_339_MODULATION_OF_TUMOR_SUPPRESSOR_MICRORNAS_IN_CANCER	2	-0.96558	-0.00976	0.78075	0.8919
GOBP_DETECTION_OF_CELL_DENSITY	9	-0.40571	-0.0087	0.3278	0.89207
GOCC_INTRACILIARY_TRANSPORT_PARTICLE_B	18	-0.27231	-0.00825	0.22002	0.89207
GOBP_DENDRITE_SELF_AVOIDANCE	14	-0.37437	-0.01001	0.30213	0.89234
WP_NUCLEAR_RECEPTORS_METAPATHWAY	313	-0.06679	-0.00838	0.053893	0.89237
REACTOME_CONSTITUTIVE_SIGNALING_BY_EGFRVIII	15	-0.26626	-0.00737	0.2147	0.89253
REACTOME_COOPERATION_OF_PDCL_PHLP1_AND_TRIC_CCT_IN_G_PROTEIN_BETA_FOLDING	38	-0.18035	-0.00794	0.1454	0.89257
GOMF_PHOSPHORYLATION_DEPENDENT_PROTEIN_BINDING	6	-0.53373	-0.00934	0.43029	0.89258
GOBP_SENSORY_PERCEPTION_OF_TEMPERATURE_STIMULUS	28	-0.21518	-0.00813	0.17341	0.89267
GOMF_TRNA_BINDING	74	-0.12374	-0.00759	0.099674	0.89278
GOBP_CELLULAR_RESPONSE_TO_BIOTIC_STIMULUS	240	-0.07701	-0.00847	0.062023	0.8928
GOBP_HETEROTYPIC_CELL_CELL_ADHESION	61	-0.1542	-0.00859	0.12418	0.89283
KASLER_HDAC7_TARGETS_2_DN	33	-0.20825	-0.00854	0.16768	0.89286
WP_ROBO4_AND_VEGF_SIGNALING_PATHWAYS_CROSSTALK	6	-0.53454	-0.00936	0.43036	0.89288
ABBUD_LIF_SIGNALING_2_DN	7	-0.47362	-0.00895	0.38127	0.89291
GOBP_PHOSPHATIDYLGLYCEROL_BIOSYNTHETIC_PROCESS	10	-0.37613	-0.0085	0.30279	0.89291
GOBP_POSITIVE_REGULATION_OF_TRANSCRIPTION_FROM_RNA_POLYMERASE_II_PROMOTER_IN_RESPONSE_TO_ENDOPLASMIC_RETICULUM_STRESS	11	-0.34899	-0.00827	0.2808	0.89303
GOBP_REGULATION_OF_DEFENSE_RESPONSE_TO_VIRUS	74	-0.12663	-0.00777	0.10187	0.89307
REACTOME_FATTY_ACYL_COA_BIOSYNTHESIS	36	-0.19209	-0.00823	0.15449	0.89313
PID_ANTHRAX_PATHWAY	18	-0.26755	-0.00811	0.21514	0.89316
GOMF_SEQUENCE_SPECIFIC_MRNA_BINDING	13	-0.318	-0.00819	0.25567	0.89321
WP_PHOTODYNAMIC_THERAPYINDUCED_NFKB_SURVIVAL_SIGNALING	35	-0.18303	-0.00773	0.14695	0.89352
GOBP_NEUROTRANSMITTER_METABOLIC_PROCESS	26	-0.2321	-0.00845	0.18627	0.89361
BREDEMEYER_RAG_SIGNALING_VIA_ATM_NOT_VIA_NFKB_DN	40	-0.19695	-0.00889	0.15804	0.89364
GOBP_POSITIVE_REGULATION_OF_RECEPTOR_INTERNALIZATION	27	-0.21793	-0.00809	0.17486	0.89366
GOBP_SOMATOTROPIN_SECRETING_CELL_DIFFERENTIATION	5	-0.5619	-0.00898	0.45056	0.89382
BILANGES_SERUM_SENSITIVE_VIA_TSC1	21	-0.23115	-0.00757	0.18529	0.89388
GOBP_REGULATION_OF_MALE_GONAD_DEVELOPMENT	8	-0.44632	-0.00902	0.35739	0.89412
GOBP_FERMENTATION	4	-0.58446	-0.00835	0.46786	0.8942
GOBP_NEGATIVE_REGULATION_OF_ENDOPEPTIDASE_ACTIVITY	146	-0.10195	-0.00877	0.0816	0.89423
GOBP_CELLULAR_RESPONSE_TO_MOLECULE_OF_BACTERIAL_ORIGIN	214	-0.08307	-0.00864	0.066477	0.89426
GOMF_GROWTH_FACTOR_BINDING	131	-0.10737	-0.00875	0.085921	0.89427
REACTOME_REGULATION_OF_GENE_EXPRESSION_BY_HYPOXIA_INDUCIBLE_FACTOR	11	-0.34376	-0.00815	0.27503	0.89432
HEIDENBLAD_AMPLICON_8Q24_DN	39	-0.19544	-0.00871	0.15612	0.89467
GOBP_NEGATIVE_REGULATION_OF_PROGRAMMED_NECROTIC_CELL_DEATH	17	-0.26671	-0.00786	0.21305	0.89468
GOBP_CHRONIC_INFLAMMATORY_RESPONSE	19	-0.26006	-0.0081	0.20771	0.89471
GOBP_TRANSCRIPTION_DEPENDENT_TETHERING_OF_RNA_POLYMERASE_II_GENE_DNA_AT_NUCLEAR_PERIPHERY	7	-0.51482	-0.00973	0.41108	0.89477
GOBP_SENSORY_PERCEPTION_OF_BITTER_TASTE	43	-0.19695	-0.00922	0.15725	0.8948
SENGUPTA_NASOPHARYNGEAL_CARCINOMA_WITH_LMP1_DN	159	-0.09118	-0.00818	0.07275	0.89494
GOBP_POSITIVE_REGULATION_OF_PROTEIN_NEDDYLATION	5	-0.59091	-0.00944	0.47128	0.89504
GOBP_MITOCHONDRIAL_RNA_3_END_PROCESSING	4	-0.52249	-0.00747	0.41656	0.89512
GOCC_SPERM_CONNECTING_PIECE	11	-0.30462	-0.00722	0.24285	0.89514
GOBP_GOLGI_TO_VACUOLE_TRANSPORT	20	-0.26147	-0.00835	0.20835	0.89525
GOBP_TRANSCRIPTION_INITIATION_AT_RNA_POLYMERASE_III_PROMOTER	8	-0.40126	-0.00811	0.31973	0.89525
KEGG_AUTOIMMUNE_THYROID_DISEASE	49	-0.20391	-0.01019	0.16247	0.89526
SWEET_LUNG_CANCER_KRAS_UP	461	-0.05383	-0.00816	0.042858	0.89544
GOMF_T_CELL_RECEPTOR_BINDING	11	-0.34843	-0.00826	0.27735	0.89548
GOBP_IMMUNE_EFFECTOR_PROCESS	619	-0.04982	-0.00872	0.03961	0.89573
GOBP_PHOSPHOLIPID_EFFLUX	14	-0.31633	-0.00846	0.25147	0.89578
GOMF_MONOATOMIC_ION_TRANSMEMBRANE_TRANSPORTER_ACTIVITY	684	-0.04637	-0.00851	0.036854	0.89581
GOMF_CARBOXYLIC_ESTER_HYDROLASE_ACTIVITY	132	-0.10496	-0.00859	0.083398	0.8959
GOMF_VITAMIN_BINDING	147	-0.09288	-0.00802	0.073794	0.89591
GOBP_SCHWANN_CELL_MIGRATION	4	-0.63429	-0.00907	0.50394	0.89592
GOBP_SNRNA_METABOLIC_PROCESS	56	-0.15126	-0.00808	0.12009	0.89608
GOBP_PEPTIDE_CROSS_LINKING_VIA_CHONDROITIN_4_SULFATE_GLYCOSAMINOGLYCAN	6	-0.54339	-0.00951	0.43137	0.8961
PETRETTO_LEFT_VENTRICLE_MASS_QTL_CIS_UP	6	-0.61249	-0.01072	0.48616	0.89613
BOYLAN_MULTIPLE_MYELOMA_PCA1_UP	106	-0.11289	-0.00828	0.08959	0.89617
GOBP_PYRIMIDINE_NUCLEOSIDE_DIPHOSPHATE_BIOSYNTHETIC_PROCESS	6	-0.49603	-0.00868	0.39345	0.89629
GOBP_ADENYLATE_CYCLASE_MODULATING_G_PROTEIN_COUPLED_RECEPTOR_SIGNALING_PATHWAY	228	-0.08274	-0.00888	0.065617	0.89632
GAL_LEUKEMIC_STEM_CELL_DN	223	-0.077	-0.00817	0.06103	0.89645
GOBP_EXPLORATION_BEHAVIOR	29	-0.211	-0.00811	0.16724	0.89645
GOCC_SYNAPTIC_MEMBRANE	383	-0.06196	-0.00858	0.04911	0.89646
BIDUS_METASTASIS_DN	146	-0.09285	-0.00799	0.073591	0.89647
LIU_LIVER_CANCER	33	-0.18081	-0.00742	0.14317	0.89669
WP_RAS_SIGNALING	179	-0.08715	-0.00829	0.068993	0.89672
KEGG_GRAFT_VERSUS_HOST_DISEASE	36	-0.21419	-0.00918	0.16954	0.89677
GOBP_RECEPTOR_MEDIATED_ENDOCYTOSIS_OF_VIRUS_BY_HOST_CELL	11	-0.34521	-0.00818	0.27319	0.89681
GOBP_PYRIMIDINE_CONTAINING_COMPOUND_BIOSYNTHETIC_PROCESS	35	-0.18929	-0.008	0.14979	0.89682
BOYAULT_LIVER_CANCER_SUBCLASS_G3_UP	187	-0.08355	-0.00813	0.066114	0.89683
REACTOME_PHYSIOLOGICAL_FACTORS	14	-0.30769	-0.00822	0.24346	0.89685
LI_INDUCED_T_TO_NATURAL_KILLER_UP	302	-0.06816	-0.0084	0.053923	0.89688
GOBP_POSITIVE_REGULATION_OF_DNA_BINDING	58	-0.16317	-0.00887	0.12901	0.89701
MARTIN_NFKB_TARGETS_UP	42	-0.18965	-0.00877	0.14993	0.89704
GOMF_POLY_ADP_D_RIBOSE_BINDING	6	-0.43936	-0.00769	0.34715	0.89717
REACTOME_GAP_JUNCTION_ASSEMBLY	35	-0.20788	-0.00878	0.16417	0.89728
KEGG_GLYCOSAMINOGLYCAN_BIOSYNTHESIS_HEPARAN_SULFATE	26	-0.22951	-0.00836	0.18121	0.89733
GOBP_REGULATION_OF_PLASMINOGEN_ACTIVATION	18	-0.28357	-0.00859	0.22379	0.89744
WP_INTRAFLAGELLAR_TRANSPORT_PROTEINS_BINDING_TO_DYNEIN	27	-0.21283	-0.0079	0.16795	0.89745
GOMF_PHOSPHATIDYLINOSITOL_3_5_BISPHOSPHATE_BINDING	28	-0.24936	-0.00942	0.19672	0.89751
WP_CARDIAC_HYPERTROPHIC_RESPONSE	51	-0.1526	-0.00778	0.12035	0.89758
ZHAN_MULTIPLE_MYELOMA_MS_DN	42	-0.17471	-0.00808	0.13769	0.89774
GOCC_GOLGI_CIS_CISTERNA	20	-0.30324	-0.00969	0.23889	0.89784
GOBP_REGULATION_OF_DENDRITIC_CELL_DIFFERENTIATION	13	-0.29353	-0.00756	0.23123	0.89785
REACTOME_AMINE_LIGAND_BINDING_RECEPTORS	40	-0.20416	-0.00922	0.16072	0.898
GOBP_GOLGI_LUMEN_ACIDIFICATION	13	-0.29918	-0.00771	0.23552	0.89801
MYLLYKANGAS_AMPLIFICATION_HOT_SPOT_6	6	-0.41322	-0.00723	0.32525	0.89803
GOCC_SODIUM_POTASSIUM_EXCHANGING_ATPASE_COMPLEX	12	-0.37203	-0.00921	0.29278	0.89807
GOBP_TRIPARTITE_REGIONAL_SUBDIVISION	16	-0.33866	-0.00968	0.2665	0.89809
GOMF_RETINAL_DEHYDROGENASE_ACTIVITY	8	-0.49127	-0.00993	0.38641	0.89819
GOMF_CLATHRIN_LIGHT_CHAIN_BINDING	7	-0.4463	-0.00844	0.35093	0.89826
GOBP_REGULATION_OF_TRANSCRIPTION_FROM_RNA_POLYMERASE_II_PROMOTER_IN_RESPONSE_TO_OXIDATIVE_STRESS	7	-0.45386	-0.00858	0.35674	0.89835
REACTOME_MATURATION_OF_SARS_COV_2_NUCLEOPROTEIN	15	-0.30513	-0.00844	0.23981	0.89837
TURASHVILI_BREAST_CARCINOMA_DUCTAL_VS_LOBULAR_UP	22	-0.26199	-0.00878	0.20588	0.8984
GOBP_POSITIVE_REGULATION_OF_CD4_POSITIVE_ALPHA_BETA_T_CELL_DIFFERENTIATION	33	-0.21185	-0.00869	0.16634	0.89858
GOBP_REGULATION_OF_LOCOMOTION_INVOLVED_IN_LOCOMOTORY_BEHAVIOR	6	-0.47269	-0.00827	0.37111	0.89861
BIOCARTA_PITX2_PATHWAY	15	-0.35476	-0.00982	0.27845	0.89867
REACTOME_NICOTINATE_METABOLISM	31	-0.21345	-0.00849	0.16742	0.89883
GOMF_DEAD_H_BOX_RNA_HELICASE_BINDING	8	-0.47121	-0.00952	0.36938	0.89895
GOBP_MACROPHAGE_COLONY_STIMULATING_FACTOR_SIGNALING_PATHWAY	7	-0.53445	-0.0101	0.41878	0.89905
GOBP_AUTOPHAGY_OF_PEROXISOME	10	-0.35263	-0.00797	0.2762	0.89914
GOBP_POSITIVE_REGULATION_OF_TYROSINE_PHOSPHORYLATION_OF_STAT_PROTEIN	63	-0.14008	-0.00793	0.10968	0.89921
RODWELL_AGING_KIDNEY_NO_BLOOD_UP	207	-0.08316	-0.00851	0.065114	0.89921
GOBP_MEIOTIC_CELL_CYCLE_CHECKPOINT_SIGNALING	8	-0.39999	-0.00808	0.31299	0.89936
GOBP_POLYAMINE_BIOSYNTHETIC_PROCESS	14	-0.28036	-0.00749	0.21905	0.8997
WP_PENTOSE_PHOSPHATE_METABOLISM	7	-0.40358	-0.00763	0.31529	0.89972
GOBP_FEVER_GENERATION	11	-0.39885	-0.00945	0.31158	0.89974
REACTOME_CELL_CELL_JUNCTION_ORGANIZATION	65	-0.16504	-0.00949	0.12888	0.89982
GOBP_REGULATION_OF_CELL_JUNCTION_ASSEMBLY	211	-0.08237	-0.0085	0.064303	0.8999
GOMF_CATECHOLAMINE_BINDING	12	-0.39305	-0.00973	0.30681	0.89991
SHIN_B_CELL_LYMPHOMA_CLUSTER_1	12	-0.30256	-0.00749	0.23618	0.89991
GOBP_CALCIUM_ION_TRANSPORT_INTO_CYTOSOL	28	-0.23214	-0.00877	0.18117	0.89996
GOBP_MAGNESIUM_ION_TRANSPORT	18	-0.29498	-0.00894	0.23004	0.90012
WP_STEROID_BIOSYNTHESIS	10	-0.394	-0.0089	0.30723	0.90014
GOBP_PENTOSE_METABOLIC_PROCESS	12	-0.34427	-0.00852	0.26832	0.90025
GOMF_METAL_CLUSTER_BINDING	64	-0.14074	-0.00803	0.10957	0.90049
GOCC_OLIGOSACCHARYLTRANSFERASE_COMPLEX	14	-0.29494	-0.00788	0.22963	0.9005
GOBP_PROTEIN_LOCALIZATION_TO_CHROMOSOME_CENTROMERIC_REGION	31	-0.19355	-0.0077	0.15058	0.90065
GOBP_CD4_POSITIVE_OR_CD8_POSITIVE_ALPHA_BETA_T_CELL_LINEAGE_COMMITMENT	24	-0.25848	-0.00904	0.20098	0.90079
GOMF_FAD_BINDING	39	-0.20233	-0.00902	0.15731	0.90081
REACTOME_TP53_REGULATES_TRANSCRIPTION_OF_SEVERAL_ADDITIONAL_CELL_DEATH_GENES_WHOSE_SPECIFIC_ROLES_IN_P53_DEPENDENT_APOPTOSIS_REMAIN_UNCERTAIN	14	-0.36014	-0.00963	0.27996	0.90084
GOCC_WASH_COMPLEX	9	-0.54231	-0.01162	0.42146	0.9009
YAMASHITA_METHYLATED_IN_PROSTATE_CANCER	64	-0.15257	-0.00871	0.11856	0.90092
GOBP_PROTEIN_LOCALIZATION_TO_CELL_LEADING_EDGE	5	-0.50985	-0.00815	0.39614	0.90095
GOCC_INNER_MITOCHONDRIAL_MEMBRANE_PROTEIN_COMPLEX	136	-0.09063	-0.00753	0.0704	0.901
GOBP_ANTIGEN_PROCESSING_AND_PRESENTATION_OF_EXOGENOUS_ANTIGEN	47	-0.18302	-0.00896	0.14214	0.90105
FLECHNER_PBL_KIDNEY_TRANSPLANT_OK_VS_DONOR_DN	39	-0.19863	-0.00886	0.15414	0.90123
CAFFAREL_RESPONSE_TO_THC_8HR_5_UP	14	-0.30636	-0.00819	0.23768	0.90129
GOMF_FLAVIN_ADENINE_DINUCLEOTIDE_BINDING	85	-0.12734	-0.00837	0.098683	0.90153
WP_INTERLEUKIN1_IL1_STRUCTURAL_PATHWAY	48	-0.16159	-0.00799	0.12516	0.90164
REACTOME_CS_DS_DEGRADATION	14	-0.26951	-0.0072	0.20856	0.90186
KORKOLA_EMBRYONAL_CARCINOMA_UP	42	-0.20145	-0.00932	0.1558	0.90199
GOCC_JUNCTIONAL_MEMBRANE_COMPLEX	6	-0.56346	-0.00986	0.43546	0.90215
GOBP_POSITIVE_REGULATION_OF_GLYCOGEN_STARCH_SYNTHASE_ACTIVITY	5	-0.63287	-0.01011	0.48903	0.90218
GOBP_LIPOPHAGY	7	-0.46442	-0.00878	0.35839	0.90248
GOBP_ANDROGEN_CATABOLIC_PROCESS	5	-0.49988	-0.00799	0.38574	0.90249
MARTINEZ_RESPONSE_TO_TRABECTEDIN_UP	69	-0.14502	-0.00859	0.11188	0.90255
REACTOME_ACYL_CHAIN_REMODELLING_OF_PG	18	-0.27819	-0.00843	0.21453	0.90263
GOMF_SUPEROXIDE_GENERATING_NADPH_OXIDASE_ACTIVATOR_ACTIVITY	8	-0.46943	-0.00949	0.36186	0.90273
SHEDDEN_LUNG_CANCER_GOOD_SURVIVAL_A4	188	-0.09175	-0.00895	0.070719	0.90273
GOBP_POSITIVE_REGULATION_OF_IMMUNE_RESPONSE	640	-0.04901	-0.00871	0.037771	0.90276
PID_ALPHA_SYNUCLEIN_PATHWAY	32	-0.22655	-0.00915	0.17452	0.90287
GOBP_POSITIVE_REGULATION_OF_CYTOPLASMIC_TRANSPORT	13	-0.34209	-0.00881	0.26343	0.90295
GOMF_OXIDOREDUCTASE_ACTIVITY_ACTING_ON_THE_ALDEHYDE_OR_OXO_GROUP_OF_DONORS_NAD_OR_NADP_AS_ACCEPTOR	39	-0.2038	-0.00909	0.15686	0.90305
HUI_MAPK14_TARGETS_UP	19	-0.26314	-0.00819	0.20253	0.90306
REACTOME_DISORDERS_OF_TRANSMEMBRANE_TRANSPORTERS	174	-0.08953	-0.0084	0.068888	0.90313
GOBP_LIPOXYGENASE_PATHWAY	10	-0.37708	-0.00852	0.29002	0.90322
KONDO_PROSTATE_CANCER_WITH_H3K27ME3	191	-0.09302	-0.00914	0.071538	0.90325
REACTOME_RNA_POLYMERASE_II_TRANSCRIBES_SNRNA_GENES	73	-0.13653	-0.00832	0.10487	0.90353
GOBP_BEHAVIORAL_RESPONSE_TO_COCAINE	14	-0.32154	-0.00859	0.2467	0.90377
GOBP_DISRUPTION_OF_CELLULAR_COMPONENT_OF_ANOTHER_ORGANISM	5	-0.70411	-0.01125	0.54012	0.90381
GOBP_RESPONSE_TO_PH	43	-0.17845	-0.00835	0.13686	0.90385
GOMF_UBIQUITIN_PROTEIN_TRANSFERASE_ACTIVATOR_ACTIVITY	12	-0.30832	-0.00763	0.23639	0.90392
REACTOME_RELAXIN_RECEPTORS	7	-0.50213	-0.00949	0.38497	0.90393
GOMF_ADENYLATE_CYCLASE_BINDING	12	-0.36624	-0.00906	0.28071	0.90399
REACTOMEMATURATION_OF__SARS_COV_1_NUCLEOPROTEIN	11	-0.35092	-0.00832	0.26882	0.90412
REACTOME_CITRIC_ACID_CYCLE_TCA_CYCLE	22	-0.2326	-0.00779	0.17817	0.90412
GOCC_SEROTONIN_RECEPTOR_COMPLEX	9	-0.41928	-0.00899	0.32114	0.90415
REACTOME_ERYTHROCYTES_TAKE_UP_CARBON_DIOXIDE_AND_RELEASE_OXYGEN	11	-0.39983	-0.00947	0.30596	0.90435
GOBP_REGULATION_OF_BLOOD_BRAIN_BARRIER_PERMEABILITY	8	-0.49718	-0.01005	0.38025	0.90447
REACTOME_THE_RETINOID_CYCLE_IN_CONES_DAYLIGHT_VISION	5	-0.46795	-0.00748	0.3579	0.90447
GOBP_ADENYLATE_CYCLASE_ACTIVATING_G_PROTEIN_COUPLED_RECEPTOR_SIGNALING_PATHWAY	135	-0.11145	-0.00922	0.085203	0.90455
REACTOME_ARMS_MEDIATED_ACTIVATION	7	-0.41634	-0.00787	0.31829	0.90456
KEGG_PARKINSONS_DISEASE	110	-0.10749	-0.00803	0.082168	0.90459
GOBP_MITOCHONDRIAL_ELECTRON_TRANSPORT_SUCCINATE_TO_UBIQUINONE	5	-0.50818	-0.00812	0.38827	0.9047
GOMF_MONOATOMIC_ANION_MONOATOMIC_CATION_SYMPORTER_ACTIVITY	23	-0.26251	-0.00899	0.20048	0.9048
TSENG_ADIPOGENIC_POTENTIAL_DN	45	-0.18549	-0.00888	0.14157	0.90492
GOMF_TOLL_LIKE_RECEPTOR_BINDING	14	-0.35073	-0.00938	0.26761	0.90499
GOBP_CELLULAR_RESPONSE_TO_ZINC_ION	19	-0.29834	-0.00929	0.22751	0.90512
GOBP_SNRNA_MODIFICATION	7	-0.44063	-0.00833	0.33599	0.90513
GOBP_REPLICATIVE_SENESCENCE	16	-0.32707	-0.00935	0.24932	0.90521
GOCC_SPERM_PRINCIPAL_PIECE	31	-0.21587	-0.00858	0.16454	0.90522
GOBP_POSITIVE_REGULATION_OF_TROPHOBLAST_CELL_MIGRATION	6	-0.44392	-0.00777	0.33823	0.90532
NAKAMURA_METASTASIS_MODEL_UP	41	-0.18008	-0.00823	0.13719	0.90534
GOBP_CYCLOOXYGENASE_PATHWAY	9	-0.39195	-0.0084	0.29858	0.90535
LY_AGING_OLD_UP	6	-0.53275	-0.00932	0.40585	0.90535
GOMF_DNA_DNA_ANNEALING_ACTIVITY	8	-0.39115	-0.0079	0.29787	0.90543
GOBP_REGULATION_OF_AUTOPHAGY_OF_MITOCHONDRION	37	-0.18579	-0.00807	0.1414	0.90556
WP_HIJACK_OF_UBIQUITINATION_BY_SARSCOV2	8	-0.42235	-0.00854	0.32139	0.90559
GOBP_CELLULAR_RESPONSE_TO_THYROID_HORMONE_STIMULUS	18	-0.3213	-0.00974	0.24437	0.90571
GOBP_POSITIVE_REGULATION_OF_PROTEIN_MODIFICATION_BY_SMALL_PROTEIN_CONJUGATION_OR_REMOVAL	135	-0.10228	-0.00846	0.077782	0.90572
GOBP_IMMUNE_RESPONSE_REGULATING_CELL_SURFACE_RECEPTOR_SIGNALING_PATHWAY	292	-0.07255	-0.00879	0.055148	0.90582
WP_NICOTINE_METABOLISM_IN_LIVER_CELLS	6	-0.4747	-0.00831	0.36078	0.90586
GOMF_ARACHIDONATE_COA_LIGASE_ACTIVITY	11	-0.33853	-0.00802	0.25717	0.90597
REACTOME_FORMYL_PEPTIDE_RECEPTORS_BIND_FORMYL_PEPTIDES_AND_MANY_OTHER_LIGANDS	7	-0.53876	-0.01019	0.40911	0.90605
GOBP_NEGATIVE_REGULATION_OF_IMMUNOGLOBULIN_PRODUCTION	13	-0.32153	-0.00828	0.24406	0.90614
BAUS_TFF2_TARGETS_UP	31	-0.21229	-0.00844	0.1611	0.9062
GOBP_NEGATIVE_REGULATION_OF_ENDOTHELIAL_CELL_DIFFERENTIATION	9	-0.4514	-0.00968	0.34245	0.90627
GOBP_NEGATIVE_REGULATION_OF_INTERLEUKIN_2_PRODUCTION	27	-0.2435	-0.00904	0.18468	0.90632
GOBP_SMOOTH_MUSCLE_CELL_APOPTOTIC_PROCESS	22	-0.24748	-0.00829	0.1877	0.90632
GOCC_FHF_COMPLEX	5	-0.44026	-0.00703	0.3339	0.90633
KIM_RESPONSE_TO_TSA_AND_DECITABINE_UP	124	-0.10101	-0.00801	0.076583	0.90639
GOBP_POSITIVE_REGULATION_OF_GLUCOSE_TRANSMEMBRANE_TRANSPORT	44	-0.18819	-0.00891	0.14266	0.90644
GOBP_OSTEOBLAST_PROLIFERATION	34	-0.21224	-0.00884	0.16087	0.90646
PID_ER_NONGENOMIC_PATHWAY	39	-0.18939	-0.00844	0.14348	0.90656
BROWNE_HCMV_INFECTION_16HR_UP	218	-0.07998	-0.00839	0.060572	0.90665
REACTOME_MUCOPOLYSACCHARIDOSES	11	-0.30458	-0.00722	0.23064	0.90667
REACTOME_NEURONAL_SYSTEM	402	-0.06456	-0.00916	0.048863	0.90678
TORCHIA_TARGETS_OF_EWSR1_FLI1_FUSION_UP	265	-0.07457	-0.00862	0.05644	0.90679
KEGG_GLUTATHIONE_METABOLISM	49	-0.19318	-0.00965	0.14616	0.90686
GOBP_AMINO_ACID_ACTIVATION	44	-0.17022	-0.00806	0.12878	0.90688
GOBP_REGULATION_OF_HEPATOCYTE_PROLIFERATION	16	-0.3032	-0.00866	0.22935	0.90691
WEBER_METHYLATED_LCP_IN_FIBROBLAST_DN	10	-0.39199	-0.00886	0.29637	0.90702
GOBP_POSITIVE_REGULATION_OF_PROTEIN_KINASE_C_SIGNALING	10	-0.46434	-0.01049	0.35093	0.9071
GOBP_REGULATION_OF_FOCAL_ADHESION_DISASSEMBLY	6	-0.46943	-0.00822	0.35463	0.90719
ONGUSAHA_BRCA1_TARGETS_DN	11	-0.36971	-0.00876	0.27925	0.90723
OLSSON_E2F3_TARGETS_DN	35	-0.21529	-0.00909	0.16256	0.9073
REACTOME_TACHYKININ_RECEPTORS_BIND_TACHYKININS	5	-0.66763	-0.01067	0.5041	0.9073
WP_EICOSANOID_METABOLISM_VIA_CYTOCHROME_P450_MONOOXYGENASES_PATHWAY	9	-0.41638	-0.00892	0.31434	0.90734
WP_GLUCOCORTICOID_BIOSYNTHESIS	13	-0.35833	-0.00923	0.27042	0.90742
GOBP_TELOMERE_TETHERING_AT_NUCLEAR_PERIPHERY	5	-0.47208	-0.00754	0.35616	0.90748
GOCC_DNA_REPLICATION_FACTOR_C_COMPLEX	5	-0.53072	-0.00848	0.40037	0.9075
WP_MINERALOCORTICOID_BIOSYNTHESIS	10	-0.41938	-0.00948	0.31626	0.90758
GOBP_POSITIVE_REGULATION_OF_SPROUTING_ANGIOGENESIS	21	-0.26023	-0.00852	0.19622	0.9076
BIOCARTA_SLRP_PATHWAY	6	-0.64893	-0.01136	0.48903	0.90773
GOBP_PYRIMIDINE_DEOXYRIBONUCLEOTIDE_BIOSYNTHETIC_PROCESS	6	-0.46837	-0.0082	0.3528	0.90784
GOBP_VACUOLAR_ACIDIFICATION	33	-0.21629	-0.00887	0.16292	0.90784
NAKAYAMA_SOFT_TISSUE_TUMORS_PCA1_DN	73	-0.14957	-0.00912	0.11261	0.90795
GOCC_PLASMA_MEMBRANE_SIGNALING_RECEPTOR_COMPLEX	182	-0.09305	-0.00893	0.070045	0.90798
GOMF_PROTEIN_TYROSINE_THREONINE_PHOSPHATASE_ACTIVITY	10	-0.38539	-0.00871	0.28998	0.90807
KEGG_CHEMOKINE_SIGNALING_PATHWAY	174	-0.09474	-0.00889	0.071269	0.90813
GOBP_LATERAL_VENTRICLE_DEVELOPMENT	12	-0.40404	-0.01	0.30384	0.90819
REACTOME_SIGNALING_BY_PDGFRA_TRANSMEMBRANE_JUXTAMEMBRANE_AND_KINASE_DOMAIN_MUTANTS	12	-0.38082	-0.00942	0.28636	0.90821
REACTOME_PD_1_SIGNALING	21	-0.30393	-0.00995	0.22835	0.90839
YANG_BREAST_CANCER_ESR1_BULK_DN	22	-0.25869	-0.00867	0.19432	0.90843
WP_ATM_SIGNALING_IN_DEVELOPMENT_AND_DISEASE	44	-0.17193	-0.00814	0.12914	0.90845
GOMF_ATPASE_COUPLED_MONOATOMIC_CATION_TRANSMEMBRANE_TRANSPORTER_ACTIVITY	53	-0.17059	-0.00886	0.12812	0.90848
KEGG_GAP_JUNCTION	88	-0.13752	-0.0092	0.10323	0.90859
WANG_THOC1_TARGETS_DN	20	-0.29597	-0.00945	0.22207	0.90869
REACTOME_IRS_MEDIATED_SIGNALLING	47	-0.19242	-0.00942	0.14437	0.9087
WANG_RESPONSE_TO_BEXAROTENE_DN	30	-0.23758	-0.00929	0.17824	0.90871
MARCHINI_TRABECTEDIN_RESISTANCE_UP	19	-0.2745	-0.00855	0.20588	0.90878
CERIBELLI_GENES_INACTIVE_AND_BOUND_BY_NFY	30	-0.24529	-0.00959	0.18388	0.90888
TSENG_IRS1_TARGETS_DN	129	-0.11103	-0.00898	0.083193	0.90898
GOBP_REGULATION_OF_OSTEOCLAST_DEVELOPMENT	11	-0.35285	-0.00836	0.26403	0.90928
GOBP_INTESTINAL_HEXOSE_ABSORPTION	5	-0.60422	-0.00965	0.4521	0.90929
GOMF_MAGNESIUM_ION_TRANSMEMBRANE_TRANSPORTER_ACTIVITY	16	-0.32176	-0.00919	0.24075	0.9093
GOBP_GLYCOSAMINOGLYCAN_CATABOLIC_PROCESS	28	-0.20658	-0.00781	0.15446	0.90945
GOCC_IGA_IMMUNOGLOBULIN_COMPLEX	2	-0.70421	-0.00712	0.52623	0.90958
GOCC_IGA_IMMUNOGLOBULIN_COMPLEX_CIRCULATING	2	-0.70421	-0.00712	0.52623	0.90958
GOCC_IMMUNOGLOBULIN_COMPLEX_CIRCULATING	2	-0.70421	-0.00712	0.52623	0.90958
GOBP_RIBONUCLEOPROTEIN_COMPLEX_LOCALIZATION	8	-0.43023	-0.00869	0.32148	0.90959
WESTON_VEGFA_TARGETS	92	-0.13161	-0.009	0.098328	0.90962
PID_IL27_PATHWAY	26	-0.247	-0.00899	0.18453	0.90963
GOBP_REGULATION_OF_PROTEIN_AUTOPHOSPHORYLATION	43	-0.18774	-0.00879	0.14022	0.90968
GOMF_HEPARAN_SULFATE_SULFOTRANSFERASE_ACTIVITY	15	-0.34528	-0.00955	0.25788	0.9097
GOMF_SODIUM_ION_BINDING	7	-0.5092	-0.00963	0.38028	0.90971
BLANCO_MELO_COVID19_SARS_COV_2_INFECTION_CALU3_CELLS_UP	316	-0.07395	-0.00932	0.055194	0.90984
GOBP_XENOPHAGY	13	-0.32229	-0.0083	0.24038	0.90999
GOBP_NEGATIVE_REGULATION_OF_VASCULAR_PERMEABILITY	17	-0.33251	-0.00979	0.24795	0.91004
GOMF_SUMO_POLYMER_BINDING	5	-0.46203	-0.00738	0.34454	0.91004
GOBP_B_CELL_ACTIVATION_INVOLVED_IN_IMMUNE_RESPONSE	89	-0.1379	-0.00928	0.10279	0.91012
KAPOSI_LIVER_CANCER_MET_DN	5	-0.66249	-0.01059	0.49377	0.91014
BIOCARTA_ASBCELL_PATHWAY	13	-0.35479	-0.00914	0.26419	0.91035
MARSON_FOXP3_TARGETS_STIMULATED_UP	30	-0.22624	-0.00885	0.16842	0.9104
GOBP_ANTERIOR_POSTERIOR_AXIS_SPECIFICATION	52	-0.18745	-0.00965	0.13943	0.91058
GOBP_NEGATIVE_REGULATION_OF_PROTEIN_MATURATION	28	-0.21593	-0.00816	0.16061	0.91059
GOBP_REGULATION_OF_TOLL_LIKE_RECEPTOR_4_SIGNALING_PATHWAY	24	-0.26557	-0.00929	0.1975	0.91062
GOBP_POSITIVE_REGULATION_OF_INTERLEUKIN_18_PRODUCTION	7	-0.51137	-0.00967	0.38023	0.91066
GOMF_OXIDOREDUCTASE_ACTIVITY_ACTING_ON_SINGLE_DONORS_WITH_INCORPORATION_OF_MOLECULAR_OXYGEN	24	-0.27406	-0.00959	0.20374	0.9107
GOBP_GROWTH_PLATE_CARTILAGE_DEVELOPMENT	20	-0.25806	-0.00824	0.19183	0.91071
REACTOME_SIGNALING_BY_KIT_IN_DISEASE	20	-0.30485	-0.00974	0.22662	0.91071
CROSBY_E2F4_TARGETS	6	-0.50121	-0.00877	0.37257	0.91072
GOBP_AXON_MIDLINE_CHOICE_POINT_RECOGNITION	5	-0.63544	-0.01015	0.47232	0.91074
GOMF_LONG_CHAIN_FATTY_ACID_COA_LIGASE_ACTIVITY	15	-0.28804	-0.00797	0.21382	0.91102
WP_MRNA_PROTEIN_AND_METABOLITE_INDUCATION_PATHWAY_BY_CYCLOSPORIN_A	7	-0.40332	-0.00762	0.29913	0.91121
GOBP_REGULATION_OF_TOLL_LIKE_RECEPTOR_9_SIGNALING_PATHWAY	10	-0.40657	-0.00919	0.30152	0.91123
REACTOME_SENSORY_PERCEPTION_OF_TASTE	45	-0.20432	-0.00978	0.15141	0.91141
GOCC_PERICENTRIOLAR_MATERIAL	22	-0.30529	-0.01023	0.22619	0.91143
GOCC_B_WICH_COMPLEX	7	-0.65364	-0.01236	0.48427	0.91144
GOBP_RHODOPSIN_MEDIATED_SIGNALING_PATHWAY	14	-0.31336	-0.00838	0.23214	0.91147
GOBP_RESPONSE_TO_CYTOKINE	861	-0.04389	-0.009	0.032503	0.91152
GOBP_CELL_CELL_RECOGNITION	69	-0.13939	-0.00826	0.10323	0.91153
GOBP_HISTIDINE_CATABOLIC_PROCESS	8	-0.38903	-0.00786	0.28808	0.91155
REACTOME_HISTIDINE_CATABOLISM	8	-0.38903	-0.00786	0.28808	0.91155
GOCC_SMOOTH_ENDOPLASMIC_RETICULUM_MEMBRANE	8	-0.49439	-0.00999	0.36591	0.91166
GOBP_POSITIVE_REGULATION_OF_CELL_MIGRATION_INVOLVED_IN_SPROUTING_ANGIOGENESIS	20	-0.30106	-0.00962	0.22275	0.91173
GOBP_NITRIC_OXIDE_MEDIATED_SIGNAL_TRANSDUCTION	28	-0.2616	-0.00989	0.1935	0.9118
KEGG_ALLOGRAFT_REJECTION	35	-0.23723	-0.01002	0.17544	0.91183
GOBP_WNT_PROTEIN_SECRETION	6	-0.37854	-0.00663	0.27979	0.91196
GOMF_UREA_TRANSMEMBRANE_TRANSPORTER_ACTIVITY	7	-0.51445	-0.00973	0.38015	0.91201
HUPER_BREAST_BASAL_VS_LUMINAL_DN	57	-0.17941	-0.00967	0.1325	0.91213
WP_INTERACTIONS_BETWEEN_IMMUNE_CELLS_AND_MICRORNAS_IN_TUMOR_MICROENVIRONMENT	27	-0.25583	-0.00949	0.18878	0.91231
GOBP_RESPONSE_TO_FOLLICLE_STIMULATING_HORMONE	17	-0.33816	-0.00996	0.24952	0.91232
GOMF_CHONDROITIN_SULFOTRANSFERASE_ACTIVITY	6	-0.56956	-0.00997	0.41993	0.91249
BIOCARTA_ERBB4_PATHWAY	7	-0.51134	-0.00967	0.37662	0.91271
GOMF_ACETYLGALACTOSAMINYLTRANSFERASE_ACTIVITY	33	-0.23153	-0.0095	0.17053	0.91271
GOBP_ANTIGEN_RECEPTOR_MEDIATED_SIGNALING_PATHWAY	174	-0.09284	-0.00871	0.068376	0.91273
GOBP_AXONEMAL_DYNEIN_COMPLEX_ASSEMBLY	38	-0.19448	-0.00856	0.14315	0.91285
GOBP_AMINO_ACID_BETAINE_METABOLIC_PROCESS	18	-0.31905	-0.00967	0.23481	0.91288
JEPSEN_SMRT_TARGETS	33	-0.21736	-0.00892	0.15996	0.91289
GOMF_GROWTH_FACTOR_RECEPTOR_BINDING	135	-0.11439	-0.00947	0.084165	0.91293
WINTER_HYPOXIA_METAGENE	231	-0.08102	-0.00875	0.059614	0.91293
GOBP_G_PROTEIN_COUPLED_RECEPTOR_INTERNALIZATION	12	-0.33026	-0.00817	0.24286	0.91305
WP_BILE_ACIDS_SYNTHESIS_AND_ENTEROHEPATIC_CIRCULATION	12	-0.35556	-0.0088	0.26136	0.91314
GOBP_RESPONSE_TO_GONADOTROPIN	29	-0.24978	-0.00961	0.18357	0.91318
GARCIA_TARGETS_OF_FLI1_AND_DAX1_UP	47	-0.16829	-0.00824	0.12365	0.91324
WP_PENTOSE_PHOSPHATE_PATHWAY_IN_SENESCENT_CELLS	8	-0.40167	-0.00812	0.29501	0.91332
ONDER_CDH1_TARGETS_3_UP	18	-0.28627	-0.00868	0.21019	0.91339
REACTOME_CONVERSION_FROM_APC_C_CDC20_TO_APC_C_CDH1_IN_LATE_ANAPHASE	20	-0.26607	-0.0085	0.19533	0.91341
DIRMEIER_LMP1_RESPONSE_EARLY	60	-0.15806	-0.00874	0.11603	0.91344
MARTIN_VIRAL_GPCR_SIGNALING_UP	82	-0.14382	-0.00929	0.10552	0.91354
GOBP_ENTRAINMENT_OF_CIRCADIAN_CLOCK	28	-0.23896	-0.00903	0.17526	0.91361
MYLLYKANGAS_AMPLIFICATION_HOT_SPOT_7	7	-0.53309	-0.01008	0.39089	0.91368
REACTOME_TNFR1_INDUCED_NFKAPPAB_SIGNALING_PATHWAY	31	-0.22703	-0.00903	0.16645	0.9137
GOBP_SPLICEOSOMAL_TRI_SNRNP_COMPLEX_ASSEMBLY	14	-0.26172	-0.007	0.19179	0.91381
WP_MITOCHONDRIAL_LONG_CHAIN_FATTY_ACID_BETAOXIDATION	17	-0.27772	-0.00818	0.20346	0.91387
GOMF_NEUROPEPTIDE_RECEPTOR_ACTIVITY	43	-0.21364	-0.01	0.15646	0.91394
GOCC_RIPOPTOSOME	6	-0.62668	-0.01097	0.45877	0.91402
BYSTRYKH_HEMATOPOIESIS_STEM_CELL_QTL_CIS	126	-0.10983	-0.00878	0.080371	0.91411
REACTOME_MINERALOCORTICOID_BIOSYNTHESIS	6	-0.49392	-0.00864	0.36102	0.91436
BIOCARTA_TCRA_PATHWAY	12	-0.40594	-0.01005	0.29659	0.91444
GOBP_FATTY_ACID_BETA_OXIDATION_USING_ACYL_COA_DEHYDROGENASE	12	-0.29077	-0.0072	0.21238	0.91451
GOBP_CELL_ADHESION_MEDIATED_BY_INTEGRIN	85	-0.14019	-0.00922	0.10238	0.91453
DORMOY_ELAVL1_TARGETS	17	-0.31014	-0.00913	0.22638	0.91464
REACTOME_SYNTHESIS_OF_DOLICHYL_PHOSPHATE	5	-0.48166	-0.0077	0.35157	0.91465
GOBP_SULFUR_COMPOUND_BIOSYNTHETIC_PROCESS	147	-0.10621	-0.00917	0.077469	0.9148
GOMF_CCR6_CHEMOKINE_RECEPTOR_BINDING	5	-0.82292	-0.01315	0.60016	0.91483
GOBP_HISTIDINE_METABOLIC_PROCESS	10	-0.36064	-0.00815	0.26295	0.91488
REACTOME_VISUAL_PHOTOTRANSDUCTION	97	-0.12565	-0.00882	0.091616	0.91488
GOBP_NOTOCHORD_DEVELOPMENT	18	-0.32303	-0.00979	0.23546	0.91494
GOMF_CYTIDYLYLTRANSFERASE_ACTIVITY	10	-0.38151	-0.00862	0.27807	0.91496
GOBP_CELL_SUBSTRATE_JUNCTION_DISASSEMBLY	8	-0.44735	-0.00904	0.32589	0.91507
GOBP_CELL_CELL_ADHESION	915	-0.04553	-0.00961	0.033144	0.91522
GOBP_GERMINAL_CENTER_FORMATION	14	-0.33492	-0.00895	0.24361	0.9154
VILIMAS_NOTCH1_TARGETS_UP	51	-0.18363	-0.00936	0.13352	0.91548
GOBP_CERAMIDE_1_PHOSPHATE_TRANSPORT	7	-0.46842	-0.00886	0.3402	0.91571
BARRIER_COLON_CANCER_RECURRENCE_DN	16	-0.35614	-0.01018	0.25861	0.91575
SEMBA_FHIT_TARGETS_UP	11	-0.34533	-0.00818	0.25068	0.91582
GOBP_RETINAL_ROD_CELL_DIFFERENTIATION	12	-0.38409	-0.00951	0.27842	0.91613
GOBP_RESPONSE_TO_HEPATOCYTE_GROWTH_FACTOR	19	-0.31482	-0.0098	0.22818	0.91615
GOMF_NUCLEAR_EXPORT_SIGNAL_RECEPTOR_ACTIVITY	11	-0.41518	-0.00984	0.30092	0.91615
REACTOME_ADP_SIGNALLING_THROUGH_P2Y_PURINOCEPTOR_12	22	-0.26439	-0.00886	0.19161	0.91617
GOMF_CAMP_RESPONSE_ELEMENT_BINDING_PROTEIN_BINDING	9	-0.46486	-0.00996	0.33675	0.91627
GOBP_PROLINE_TRANSMEMBRANE_TRANSPORT	11	-0.43257	-0.01025	0.31312	0.91643
GOBP_LEUKOCYTE_CELL_CELL_ADHESION	391	-0.06665	-0.00932	0.048203	0.91662
GOBP_NADP_METABOLIC_PROCESS	43	-0.19134	-0.00896	0.13835	0.91666
GOCC_MICROTUBULE_END	33	-0.19998	-0.0082	0.14451	0.9168
REACTOME_GABA_B_RECEPTOR_ACTIVATION	43	-0.20849	-0.00976	0.15052	0.91698
KEGG_RENAL_CELL_CARCINOMA	70	-0.16107	-0.00961	0.11627	0.91701
GOBP_PURINE_DEOXYRIBONUCLEOSIDE_METABOLIC_PROCESS	5	-0.66693	-0.01066	0.48134	0.91705
KEGG_JAK_STAT_SIGNALING_PATHWAY	146	-0.11487	-0.00988	0.082888	0.9171
RODWELL_AGING_KIDNEY_UP	462	-0.0599	-0.00909	0.043202	0.91719
WP_MAMMARY_GLAND_DEVELOPMENT_PATHWAY_PUBERTY_STAGE_2_OF_4	13	-0.32196	-0.00829	0.23216	0.91724
HUMMERICH_BENIGN_SKIN_TUMOR_DN	19	-0.28735	-0.00895	0.20704	0.91741
KEGG_GLYCEROPHOSPHOLIPID_METABOLISM	77	-0.14225	-0.0089	0.10244	0.91751
GOBP_POSITIVE_REGULATION_OF_DENDRITIC_CELL_DIFFERENTIATION	6	-0.45147	-0.0079	0.32503	0.91757
RAMPON_ENRICHED_LEARNING_ENVIRONMENT_LATE_UP	20	-0.28629	-0.00915	0.20596	0.91773
WP_TRANSSULFURATION_ONECARBON_METABOLISM_AND_RELATED_PATHWAYS	65	-0.15728	-0.00905	0.11313	0.91776
SMID_BREAST_CANCER_LUMINAL_B_DN	539	-0.05908	-0.00967	0.042491	0.91779
KORKOLA_CHORIOCARCINOMA_UP	6	-0.42954	-0.00752	0.30888	0.91782
PID_IL23_PATHWAY	36	-0.21853	-0.00936	0.15705	0.91796
GOMF_OPIOID_RECEPTOR_BINDING	7	-0.52179	-0.00986	0.37486	0.91802
GOBP_REGULATION_OF_T_CELL_RECEPTOR_SIGNALING_PATHWAY	43	-0.1799	-0.00842	0.12917	0.91815
GOBP_NEGATIVE_REGULATION_OF_HYDROLASE_ACTIVITY	314	-0.0755	-0.00948	0.054201	0.91816
GOBP_G_QUADRUPLEX_DNA_UNWINDING	7	-0.54398	-0.01028	0.39054	0.91817
REACTOME_UBIQUINOL_BIOSYNTHESIS	8	-0.40213	-0.00813	0.28863	0.91822
REACTOME_SIGNALLING_TO_ERKS	34	-0.20946	-0.00872	0.15031	0.91826
GOMF_PEPTIDE_HORMONE_BINDING	48	-0.2041	-0.01009	0.14617	0.91868
OLSSON_E2F3_TARGETS_UP	25	-0.2814	-0.01005	0.20152	0.91869
HUANG_DASATINIB_SENSITIVITY_UP	79	-0.15812	-0.01002	0.11322	0.91871
GOMF_DISULFIDE_OXIDOREDUCTASE_ACTIVITY	39	-0.22434	-0.01	0.16056	0.91882
BOYLAN_MULTIPLE_MYELOMA_D_DN	74	-0.15438	-0.00947	0.11048	0.91883
GOBP_POSITIVE_REGULATION_OF_FOCAL_ADHESION_ASSEMBLY	26	-0.25012	-0.00911	0.17897	0.91887
GOBP_REGULATION_OF_CD4_POSITIVE_ALPHA_BETA_T_CELL_ACTIVATION	74	-0.16084	-0.00987	0.11499	0.91904
REACTOME_SYNTHESIS_OF_UDP_N_ACETYL_GLUCOSAMINE	8	-0.60283	-0.01218	0.43084	0.91911
GOBP_REGULATION_OF_MYOFIBROBLAST_DIFFERENTIATION	5	-0.74644	-0.01193	0.53345	0.91912
LIU_VAV3_PROSTATE_CARCINOGENESIS_UP	86	-0.14236	-0.00941	0.10172	0.91916
GOMF_LONG_CHAIN_FATTY_ACID_BINDING	19	-0.28731	-0.00895	0.20519	0.91927
GOCC_TERTIARY_GRANULE_LUMEN	53	-0.16513	-0.00858	0.11778	0.91955
KEGG_HOMOLOGOUS_RECOMBINATION	28	-0.23373	-0.00883	0.16669	0.91956
KEGG_TAURINE_AND_HYPOTAURINE_METABOLISM	10	-0.39594	-0.00895	0.28226	0.91964
LAIHO_COLORECTAL_CANCER_SERRATED_UP	111	-0.12449	-0.00935	0.088729	0.91969
GOCC_DENDRITIC_FILOPODIUM	5	-0.6479	-0.01035	0.46161	0.91977
CAFFAREL_RESPONSE_TO_THC_24HR_5_DN	53	-0.16808	-0.00873	0.11972	0.91982
GOBP_T_CELL_PROLIFERATION_INVOLVED_IN_IMMUNE_RESPONSE	5	-0.63424	-0.01013	0.45173	0.91984
REACTOME_COBALAMIN_CBL_VITAMIN_B12_TRANSPORT_AND_METABOLISM	22	-0.30632	-0.01026	0.21812	0.91989
GOBP_NATURAL_KILLER_CELL_ACTIVATION	97	-0.13673	-0.0096	0.097354	0.9199
GOMF_ELECTRON_TRANSFER_ACTIVITY	107	-0.12294	-0.00906	0.087457	0.92009
WP_FOLATE_METABOLISM	66	-0.1475	-0.00855	0.10487	0.9202
BANDRES_RESPONSE_TO_CARMUSTIN_WITHOUT_MGMT_24HR_UP	14	-0.28677	-0.00767	0.20381	0.92028
GOBP_GRANULOCYTE_CHEMOTAXIS	117	-0.13127	-0.01012	0.093264	0.92035
GOMF_VITAMIN_B6_BINDING	55	-0.17819	-0.00943	0.12655	0.92044
GOBP_DEFENSE_RESPONSE_TO_SYMBIONT	294	-0.07578	-0.00922	0.053807	0.92047
GOBP_BONE_MATURATION	27	-0.24567	-0.00912	0.1744	0.92052
LOPES_METHYLATED_IN_COLON_CANCER_DN	28	-0.27215	-0.01028	0.19305	0.92068
GOMF_HEXOKINASE_ACTIVITY	5	-0.57812	-0.00924	0.41004	0.92071
BIOCARTA_IL17_PATHWAY	15	-0.3716	-0.01028	0.26337	0.92086
GOBP_POSITIVE_REGULATION_OF_STRESS_ACTIVATED_PROTEIN_KINASE_SIGNALING_CASCADE	126	-0.11498	-0.00919	0.081492	0.92087
SUZUKI_AMPLIFIED_IN_ORAL_CANCER	17	-0.35706	-0.01052	0.25306	0.92087
WP_ALANINE_AND_ASPARTATE_METABOLISM	12	-0.35527	-0.00879	0.25179	0.92087
GOBP_DETECTION_OF_VISIBLE_LIGHT	50	-0.17758	-0.00896	0.12578	0.92099
GOBP_ESTABLISHMENT_OF_MITOTIC_SPINDLE_LOCALIZATION	39	-0.20814	-0.00928	0.14742	0.921
GOBP_DORSAL_AORTA_DEVELOPMENT	10	-0.46399	-0.01048	0.32853	0.92106
GOBP_PROTEIN_LOCALIZATION_TO_MITOCHONDRION	128	-0.10584	-0.00853	0.07494	0.92107
REACTOME_RND3_GTPASE_CYCLE	42	-0.20614	-0.00954	0.14577	0.92134
GOBP_DETECTION_OF_TEMPERATURE_STIMULUS	25	-0.25763	-0.0092	0.18215	0.92137
REACTOME_EICOSANOIDS	11	-0.46888	-0.01111	0.33119	0.92157
GOCC_PREFOLDIN_COMPLEX	7	-0.40802	-0.00771	0.28795	0.92174
GOBP_ENDOCYTOSIS_INVOLVED_IN_VIRAL_ENTRY_INTO_HOST_CELL	13	-0.36741	-0.00946	0.25913	0.92188
GOBP_REGULATION_OF_IMMUNE_SYSTEM_PROCESS	1383	-0.03703	-0.00949	0.026116	0.9219
KEGG_MAPK_SIGNALING_PATHWAY	263	-0.08062	-0.00928	0.056831	0.92197
ZHENG_FOXP3_TARGETS_IN_T_LYMPHOCYTE_UP	12	-0.40501	-0.01002	0.2855	0.92198
GOMF_CYSTEINE_TYPE_PEPTIDASE_ACTIVITY	165	-0.09928	-0.00908	0.069972	0.92202
VALK_AML_WITH_11Q23_REARRANGED	20	-0.32629	-0.01042	0.22994	0.92205
REACTOME_PROLONGED_ERK_ACTIVATION_EVENTS	14	-0.34001	-0.00909	0.23926	0.92234
WP_FATTY_ACID_BETAOXIDATION	34	-0.22022	-0.00917	0.15495	0.92237
GOBP_REGULATION_OF_WNT_PROTEIN_SECRETION	5	-0.4571	-0.0073	0.3214	0.92251
GOBP_VASODILATION	44	-0.20881	-0.00989	0.14681	0.92253
GOBP_DISACCHARIDE_METABOLIC_PROCESS	12	-0.42149	-0.01043	0.29616	0.92265
KEGG_VIRAL_MYOCARDITIS	68	-0.18622	-0.01096	0.13084	0.92267
BANDRES_RESPONSE_TO_CARMUSTIN_MGMT_48HR_UP	19	-0.28756	-0.00895	0.20184	0.92287
GOBP_POSITIVE_REGULATION_OF_HEAT_GENERATION	9	-0.46982	-0.01007	0.32965	0.92295
GOBP_RECEPTOR_MEDIATED_ENDOCYTOSIS	251	-0.08183	-0.0092	0.057403	0.92298
GROSS_HYPOXIA_VIA_ELK3_ONLY_DN	42	-0.19793	-0.00916	0.13882	0.92303
SWEET_KRAS_TARGETS_DN	62	-0.16474	-0.00926	0.11554	0.92304
GOBP_NEGATIVE_REGULATION_OF_TELOMERASE_ACTIVITY	12	-0.41055	-0.01016	0.28786	0.92309
GOBP_CYTOKINE_MEDIATED_SIGNALING_PATHWAY	443	-0.06551	-0.00974	0.045924	0.92312
GOBP_ANIMAL_ORGAN_MATURATION	31	-0.23579	-0.00937	0.16528	0.92314
IGLESIAS_E2F_TARGETS_DN	13	-0.39356	-0.01014	0.27572	0.92326
PID_TCR_PATHWAY	60	-0.16329	-0.00903	0.11436	0.92332
GOBP_T_HELPER_2_CELL_DIFFERENTIATION	18	-0.3288	-0.00996	0.22998	0.92358
PURBEY_TARGETS_OF_CTBP1_AND_SATB1_UP	72	-0.15083	-0.00913	0.10541	0.92376
REACTOME_SUMOYLATION_OF_RNA_BINDING_PROTEINS	45	-0.21071	-0.01009	0.14726	0.92376
GOMF_MAP_KINASE_PHOSPHATASE_ACTIVITY	17	-0.31218	-0.00919	0.21813	0.9238
GOBP_INTESTINE_SMOOTH_MUSCLE_CONTRACTION	8	-0.4278	-0.00865	0.29856	0.92404
REACTOME_CD22_MEDIATED_BCR_REGULATION	5	-0.58019	-0.00927	0.4048	0.9241
GOMF_LIGASE_ACTIVITY_FORMING_CARBON_SULFUR_BONDS	41	-0.19604	-0.00896	0.13662	0.92434
GOBP_PYRIDINE_CONTAINING_COMPOUND_BIOSYNTHETIC_PROCESS	31	-0.2413	-0.00959	0.16811	0.92439
REACTOME_GABA_RECEPTOR_ACTIVATION	58	-0.19346	-0.01051	0.13475	0.92444
KEGG_GALACTOSE_METABOLISM	26	-0.28654	-0.01044	0.19958	0.92446
RUAN_RESPONSE_TO_TROGLITAZONE_DN	17	-0.31058	-0.00915	0.21629	0.92448
GOBP_REGULATION_OF_MAST_CELL_CHEMOTAXIS	8	-0.52769	-0.01066	0.36726	0.92461
REACTOME_INHIBITION_OF_THE_PROTEOLYTIC_ACTIVITY_OF_APC_C_REQUIRED_FOR_THE_ONSET_OF_ANAPHASE_BY_MITOTIC_SPINDLE_CHECKPOINT_COMPONENTS	21	-0.28914	-0.00946	0.20123	0.92461
HAN_JNK_SINGALING_DN	35	-0.22796	-0.00963	0.1583	0.92507
NAKAMURA_METASTASIS	45	-0.19949	-0.00955	0.13849	0.92512
GOMF_METAL_ION_TRANSMEMBRANE_TRANSPORTER_ACTIVITY	426	-0.06776	-0.00988	0.047028	0.92516
BURTON_ADIPOGENESIS_12	31	-0.22785	-0.00906	0.15811	0.9252
PID_CD8_TCR_PATHWAY	49	-0.17453	-0.00872	0.12111	0.92521
GOCC_UBIQUITIN_CONJUGATING_ENZYME_COMPLEX	8	-0.43732	-0.00884	0.30334	0.92529
GOBP_POSITIVE_REGULATION_OF_ENDOTHELIAL_CELL_MATRIX_ADHESION_VIA_FIBRONECTIN	5	-0.61749	-0.00987	0.42806	0.92541
GOMF_ADP_RIBOSE_DIPHOSPHATASE_ACTIVITY	6	-0.43751	-0.00766	0.3033	0.92541
GOBP_RESPONSE_TO_MERCURY_ION	11	-0.49221	-0.01166	0.34114	0.92546
BAKKER_FOXO3_TARGETS_DN	168	-0.10253	-0.00946	0.071026	0.92555
SU_PLACENTA	27	-0.27199	-0.01009	0.18837	0.92561
GOBP_NEURON_PROJECTION_REGENERATION	54	-0.18233	-0.00956	0.12618	0.92576
WP_GLYCOSAMINOGLYCAN_DEGRADATION	17	-0.28418	-0.00837	0.19649	0.92595
GOBP_AMINO_ACID_BETAINE_BIOSYNTHETIC_PROCESS	6	-0.54226	-0.00949	0.37491	0.92596
GOBP_SYNAPTIC_MEMBRANE_ADHESION	27	-0.28308	-0.01051	0.19561	0.92606
GOBP_CELL_ACTIVATION_INVOLVED_IN_IMMUNE_RESPONSE	296	-0.08275	-0.0101	0.057178	0.92607
GOBP_INTESTINAL_EPITHELIAL_CELL_DIFFERENTIATION	25	-0.27975	-0.00999	0.19327	0.92611
REACTOME_ANTIMICROBIAL_PEPTIDES	82	-0.16945	-0.01094	0.11702	0.92619
GOMF_SUMO_TRANSFERASE_ACTIVITY	25	-0.26028	-0.00929	0.17973	0.9262
WP_GABA_RECEPTOR_SIGNALING	29	-0.27704	-0.01065	0.19128	0.92623
KEGG_AMINOACYL_TRNA_BIOSYNTHESIS	41	-0.19248	-0.0088	0.13287	0.92627
GOBP_MULTICELLULAR_ORGANISM_AGING	26	-0.29752	-0.01083	0.20535	0.9263
GOBP_POSITIVE_REGULATION_OF_INTERLEUKIN_1_PRODUCTION	68	-0.17742	-0.01044	0.12244	0.92632
REACTOME_RHOQ_GTPASE_CYCLE	58	-0.18333	-0.00996	0.12648	0.92638
GOBP_NEGATIVE_REGULATION_OF_ANTIGEN_RECEPTOR_MEDIATED_SIGNALING_PATHWAY	32	-0.20544	-0.0083	0.14156	0.92663
GOBP_DNA_CATABOLIC_PROCESS_ENDONUCLEOLYTIC	8	-0.44982	-0.00909	0.30993	0.92665
GOMF_GDP_BINDING	71	-0.14928	-0.00897	0.10286	0.92665
GOBP_DICARBOXYLIC_ACID_BIOSYNTHETIC_PROCESS	14	-0.36704	-0.00981	0.25284	0.9267
GOBP_MALE_MEIOTIC_NUCLEAR_DIVISION	52	-0.18878	-0.00972	0.13005	0.9267
KEGG_TYPE_I_DIABETES_MELLITUS	41	-0.23763	-0.01086	0.16366	0.92673
GOBP_GONADOTROPIN_SECRETION	17	-0.33099	-0.00975	0.22794	0.92675
GOBP_ACTIVATION_OF_CYSTEINE_TYPE_ENDOPEPTIDASE_ACTIVITY_INVOLVED_IN_APOPTOTIC_PROCESS	71	-0.16726	-0.01005	0.11512	0.92686
REACTOME_MET_ACTIVATES_RAS_SIGNALING	11	-0.38427	-0.00911	0.26439	0.92694
REACTOME_CD28_DEPENDENT_VAV1_PATHWAY	12	-0.41222	-0.0102	0.28346	0.92705
GOMF_HISTONE_H3K9ME_H3K9ME2_DEMETHYLASE_ACTIVITY	5	-0.56407	-0.00901	0.38772	0.92713
DIERICK_SEROTONIN_FUNCTION_GENES	7	-0.47663	-0.00901	0.32761	0.92714
GOBP_INHIBITORY_POSTSYNAPTIC_POTENTIAL	17	-0.35245	-0.01038	0.24219	0.9272
REACTOME_SUMOYLATION_OF_SUMOYLATION_PROTEINS	34	-0.23772	-0.0099	0.16335	0.9272
GOBP_DEFENSE_RESPONSE_TO_GRAM_POSITIVE_BACTERIUM	101	-0.13762	-0.00986	0.094531	0.92727
GOBP_CELLULAR_RESPONSE_TO_PH	25	-0.25484	-0.0091	0.17499	0.92734
WIELAND_UP_BY_HBV_INFECTION	97	-0.13479	-0.00946	0.092516	0.92743
GOBP_UREA_TRANSPORT	11	-0.43054	-0.0102	0.29542	0.92749
SMID_BREAST_CANCER_RELAPSE_IN_PLEURA_DN	25	-0.26213	-0.00936	0.17986	0.92749
GOBP_NEGATIVE_REGULATION_OF_LIPID_BIOSYNTHETIC_PROCESS	56	-0.1805	-0.00964	0.12377	0.92761
GOMF_N_ACETYLGLUCOSAMINE_6_O_SULFOTRANSFERASE_ACTIVITY	7	-0.50891	-0.00962	0.34898	0.92761
SUZUKI_RESPONSE_TO_TSA_AND_DECITABINE_1A	20	-0.33936	-0.01084	0.2326	0.92771
GOBP_POSITIVE_REGULATION_OF_MITOTIC_CYTOKINESIS	7	-0.43732	-0.00827	0.29956	0.92782
GOBP_REGULATION_OF_RESPONSE_TO_FOOD	14	-0.37712	-0.01008	0.25822	0.92791
GOMF_PYRUVATE_DEHYDROGENASE_LIPOAMIDE_PHOSPHATASE_ACTIVITY	5	-0.64718	-0.01034	0.44291	0.92801
GOMF_D_GLUCOSE_TRANSMEMBRANE_TRANSPORTER_ACTIVITY	12	-0.39457	-0.00977	0.26997	0.92805
KAAB_FAILED_HEART_VENTRICLE_DN	43	-0.1982	-0.00928	0.13562	0.92805
GOBP_PYRIMIDINE_RIBONUCLEOSIDE_MONOPHOSPHATE_BIOSYNTHETIC_PROCESS	11	-0.39916	-0.00946	0.27282	0.92827
GOBP_RESPONSE_TO_ALCOHOL	242	-0.08844	-0.00977	0.060436	0.9283
GOBP_MONOATOMIC_ANION_HOMEOSTASIS	22	-0.31318	-0.01049	0.21399	0.92833
GOMF_CALCITONIN_FAMILY_RECEPTOR_ACTIVITY	6	-0.56448	-0.00988	0.38554	0.92841
GOBP_REGULATION_OF_RESPONSE_TO_OSMOTIC_STRESS	16	-0.3133	-0.00895	0.21395	0.92845
GOBP_RETINA_HOMEOSTASIS	76	-0.14963	-0.0093	0.10217	0.92846
TIAN_BHLHA15_TARGETS	16	-0.34185	-0.00977	0.23336	0.92851
GOBP_REGULATION_OF_FERTILIZATION	17	-0.30721	-0.00905	0.20965	0.92858
GOBP_G_PROTEIN_COUPLED_RECEPTOR_SIGNALING_PATHWAY	1099	-0.04737	-0.0109	0.032306	0.92869
GOBP_TYPE_B_PANCREATIC_CELL_PROLIFERATION	29	-0.25168	-0.00968	0.17166	0.92869
GOBP_CELLULAR_RESPONSE_TO_EPINEPHRINE_STIMULUS	11	-0.42845	-0.01015	0.2921	0.92878
GOBP_T_HELPER_17_CELL_DIFFERENTIATION	29	-0.25148	-0.00967	0.17131	0.92893
GOBP_DOLICHYL_DIPHOSPHATE_METABOLIC_PROCESS	4	-0.56001	-0.008	0.38126	0.92905
GOBP_SOMITOGENESIS	64	-0.18741	-0.0107	0.12759	0.92906
WP_2Q211_COPY_NUMBER_VARIATION_SYNDROME	17	-0.37407	-0.01102	0.2546	0.92911
GOBP_ENTRY_INTO_HOST	160	-0.10752	-0.00968	0.073162	0.92915
REACTOME_TRNA_AMINOACYLATION	42	-0.19541	-0.00904	0.13296	0.92916
GOBP_DOPAMINE_RECEPTOR_SIGNALING_PATHWAY	39	-0.21452	-0.00956	0.14589	0.92926
GOCC_INHIBITORY_SYNAPSE	19	-0.3199	-0.00996	0.21737	0.92944
GOBP_REGULATION_OF_MAST_CELL_ACTIVATION_INVOLVED_IN_IMMUNE_RESPONSE	32	-0.23835	-0.00963	0.16195	0.92945
GOBP_RESPONSE_TO_INTERLEUKIN_3	6	-0.59057	-0.01034	0.40069	0.92973
WP_ULCERATIVE_COLITIS_SIGNALING	18	-0.33722	-0.01022	0.2288	0.92973
GALINDO_IMMUNE_RESPONSE_TO_ENTEROTOXIN	71	-0.16204	-0.00974	0.10984	0.92993
GOBP_MODULATION_BY_HOST_OF_VIRAL_PROCESS	43	-0.20731	-0.0097	0.14039	0.93011
GOBP_RESPONSE_TO_CORTICOTROPIN_RELEASING_HORMONE	5	-0.74333	-0.01188	0.50324	0.93017
GOBP_T_HELPER_17_CELL_LINEAGE_COMMITMENT	14	-0.40766	-0.0109	0.27585	0.93026
GOBP_HEPATOCYTE_APOPTOTIC_PROCESS	18	-0.32908	-0.00997	0.22266	0.93028
DONATO_CELL_CYCLE_TRETINOIN	6	-0.61375	-0.01074	0.41497	0.93042
PID_UPA_UPAR_PATHWAY	41	-0.23042	-0.01053	0.15573	0.9305
GOBP_POSITIVE_REGULATION_OF_TOLERANCE_INDUCTION	12	-0.44105	-0.01092	0.29807	0.93051
GOBP_REGULATION_OF_PRODUCTION_OF_MOLECULAR_MEDIATOR_OF_IMMUNE_RESPONSE	189	-0.10102	-0.00988	0.068272	0.93051
GOBP_NEGATIVE_REGULATION_OF_PROTEIN_TYROSINE_KINASE_ACTIVITY	29	-0.26154	-0.01006	0.17666	0.93062
GOMF_PALMITOYL_HYDROLASE_ACTIVITY	10	-0.38878	-0.00878	0.26251	0.93069
REACTOME_INFECTION_WITH_MYCOBACTERIUM_TUBERCULOSIS	26	-0.25892	-0.00943	0.17482	0.9307
KEGG_MISMATCH_REPAIR	23	-0.28892	-0.0099	0.19491	0.93086
GOMF_AMINO_ACID_MONOATOMIC_CATION_ANTIPORTER_ACTIVITY	4	-0.70767	-0.01011	0.47735	0.93089
PID_MYC_ACTIV_PATHWAY	78	-0.14969	-0.00943	0.10096	0.93091
FARMER_BREAST_CANCER_CLUSTER_1	39	-0.24325	-0.01085	0.164	0.93099
REACTOME_EGFR_DOWNREGULATION	31	-0.27015	-0.01074	0.18207	0.93106
GOMF_TYPE_5_METABOTROPIC_GLUTAMATE_RECEPTOR_BINDING	6	-0.7122	-0.01247	0.47981	0.93113
GOBP_POSITIVE_REGULATION_OF_DEFENSE_RESPONSE_TO_VIRUS_BY_HOST	30	-0.22897	-0.00896	0.15407	0.93137
WP_GPCRS_OTHER	85	-0.16753	-0.01101	0.1126	0.9316
AKL_HTLV1_INFECTION_DN	65	-0.17537	-0.01009	0.11786	0.93161
GOBP_ANTIBACTERIAL_HUMORAL_RESPONSE	56	-0.2062	-0.01101	0.13853	0.93168
GOBP_PROTEIN_LOCALIZATION_TO_CELL_CORTEX	11	-0.47193	-0.01118	0.31644	0.93206
SEKI_INFLAMMATORY_RESPONSE_LPS_UP	73	-0.16677	-0.01016	0.11179	0.93212
GOMF_HISTONE_H3K4_METHYLTRANSFERASE_ACTIVITY	19	-0.33322	-0.01038	0.22334	0.93213
GOBP_MITOCHONDRIAL_CALCIUM_ION_TRANSMEMBRANE_TRANSPORT	17	-0.35129	-0.01035	0.23539	0.93219
VANASSE_BCL2_TARGETS_DN	59	-0.18321	-0.01004	0.12273	0.93225
GOBP_MYELOID_CELL_HOMEOSTASIS	167	-0.10448	-0.00961	0.06994	0.93238
GOCC_CHROMOSOME_PASSENGER_COMPLEX	6	-0.5333	-0.00933	0.35682	0.93248
GOBP_T_CELL_LINEAGE_COMMITMENT	30	-0.27425	-0.01073	0.18337	0.93262
GOBP_POSITIVE_REGULATION_OF_DNA_TEMPLATED_TRANSCRIPTION_INITIATION	66	-0.16375	-0.00949	0.10946	0.93266
GOMF_ENDOPEPTIDASE_REGULATOR_ACTIVITY	178	-0.11149	-0.01058	0.074526	0.93266
REACTOME_DNA_DOUBLE_STRAND_BREAK_REPAIR	146	-0.11154	-0.0096	0.074502	0.9328
CREIGHTON_AKT1_SIGNALING_VIA_MTOR_DN	23	-0.29321	-0.01004	0.19585	0.93281
REACTOME_O_LINKED_GLYCOSYLATION_OF_MUCINS	61	-0.18256	-0.01017	0.12191	0.93286
GOBP_NEGATIVE_REGULATION_OF_RESPONSE_TO_FOOD	9	-0.49781	-0.01067	0.3324	0.93288
GOMF_MAP_KINASE_TYROSINE_SERINE_THREONINE_PHOSPHATASE_ACTIVITY	12	-0.40351	-0.00999	0.26943	0.93288
REACTOME_CELL_JUNCTION_ORGANIZATION	92	-0.15385	-0.01052	0.10268	0.93296
GOMF_ICOSANOID_BINDING	8	-0.5212	-0.01053	0.34785	0.93297
GOBP_MODULATION_OF_MICROTUBULE_CYTOSKELETON_INVOLVED_IN_CEREBRAL_CORTEX_RADIAL_GLIA_GUIDED_MIGRATION	3	-0.65911	-0.00816	0.43947	0.93315
BOYLAN_MULTIPLE_MYELOMA_C_D_DN	263	-0.08979	-0.01034	0.059848	0.93323
GOBP_DERMATAN_SULFATE_BIOSYNTHETIC_PROCESS	5	-0.66427	-0.01061	0.44211	0.93351
GOBP_HYPEROSMOTIC_RESPONSE	27	-0.26425	-0.00981	0.17584	0.93355
GOBP_PROTEIN_LOCALIZATION_TO_GOLGI_MEMBRANE	5	-0.55923	-0.00894	0.37181	0.93371
HAHTOLA_MYCOSIS_FUNGOIDES_CD4_UP	58	-0.19155	-0.01041	0.1273	0.93379
MAEKAWA_ATF2_TARGETS	22	-0.30864	-0.01034	0.20511	0.9338
GOBP_CD4_POSITIVE_ALPHA_BETA_T_CELL_DIFFERENTIATION	88	-0.1548	-0.01035	0.10284	0.93387
GOMF_PRENYLTRANSFERASE_ACTIVITY	17	-0.34787	-0.01025	0.23107	0.93389
GOBP_G_PROTEIN_COUPLED_RECEPTOR_SIGNALING_PATHWAY_COUPLED_TO_CYCLIC_NUCLEOTIDE_SECOND_MESSENGER	55	-0.20473	-0.01084	0.13594	0.93396
REACTOME_GLOBAL_GENOME_NUCLEOTIDE_EXCISION_REPAIR_GG_NER	83	-0.13946	-0.00906	0.092515	0.93414
GOBP_ESTABLISHMENT_OF_SPINDLE_ORIENTATION	41	-0.22221	-0.01016	0.14727	0.93433
GOMF_CYTOKINE_RECEPTOR_ACTIVITY	87	-0.15938	-0.0106	0.10553	0.93449
GOBP_COP9_SIGNALOSOME_ASSEMBLY	5	-0.64475	-0.0103	0.42683	0.93454
REACTOME_SIGNALING_BY_FGFR4_IN_DISEASE	11	-0.40788	-0.00967	0.26985	0.93467
BOYAULT_LIVER_CANCER_SUBCLASS_G123_DN	50	-0.19309	-0.00974	0.12767	0.93477
GOMF_GLUCOSE_SODIUM_SYMPORTER_ACTIVITY	7	-0.58609	-0.01108	0.38748	0.9348
GOBP_AMYLOID_BETA_CLEARANCE	37	-0.22462	-0.00976	0.14848	0.93482
SHIN_B_CELL_LYMPHOMA_CLUSTER_2	31	-0.24162	-0.00961	0.15965	0.93491
GOCC_INTRACILIARY_TRANSPORT_PARTICLE_A	8	-0.40399	-0.00816	0.26665	0.93511
GOCC_PROTON_TRANSPORTING_V_TYPE_ATPASE_V0_DOMAIN	12	-0.36217	-0.00896	0.23905	0.93511
REACTOME_SUMOYLATION_OF_DNA_DAMAGE_RESPONSE_AND_REPAIR_PROTEINS	75	-0.16489	-0.01019	0.10883	0.93512
GOBP_MAINTENANCE_OF_PROTEIN_LOCATION_IN_NUCLEUS	23	-0.25993	-0.0089	0.17153	0.93514
GOBP_SERINE_FAMILY_AMINO_ACID_METABOLIC_PROCESS	38	-0.21882	-0.00963	0.1444	0.93516
GOBP_REGULATION_OF_PROTEIN_LOCALIZATION_TO_CELL_CORTEX	9	-0.53355	-0.01144	0.35192	0.93524
GOBP_REGULATION_OF_CELL_MIGRATION_INVOLVED_IN_SPROUTING_ANGIOGENESIS	37	-0.24386	-0.01059	0.16079	0.93531
GOMF_LIGASE_ACTIVITY	163	-0.10342	-0.0094	0.068165	0.93539
GOBP_LYMPHOCYTE_ACTIVATION_INVOLVED_IN_IMMUNE_RESPONSE	206	-0.10625	-0.01084	0.070009	0.93544
REACTOME_COOPERATION_OF_PREFOLDIN_AND_TRIC_CCT_IN_ACTIN_AND_TUBULIN_FOLDING	32	-0.22915	-0.00926	0.15098	0.93545
GOMF_C_X3_C_CHEMOKINE_BINDING	5	-0.62869	-0.01005	0.41415	0.93549
PID_CD40_PATHWAY	30	-0.25282	-0.00989	0.16653	0.9355
BIOCARTA_DC_PATHWAY	17	-0.36079	-0.01063	0.23754	0.9356
GOBP_REGULATION_OF_LYSOSOMAL_LUMEN_PH	29	-0.25036	-0.00963	0.16476	0.93568
GOBP_REGULATION_OF_PHOSPHOLIPASE_C_ACTIVITY	43	-0.21093	-0.00987	0.1388	0.9357
SASSON_RESPONSE_TO_GONADOTROPHINS_UP	85	-0.14386	-0.00946	0.094651	0.93573
REACTOME_METABOLISM_OF_STEROIDS	152	-0.1146	-0.01006	0.075365	0.93581
PID_SHP2_PATHWAY	57	-0.19712	-0.01062	0.1296	0.93587
GOBP_REGULATION_OF_UBIQUITIN_PROTEIN_TRANSFERASE_ACTIVITY	57	-0.18228	-0.00982	0.11982	0.9359
GOBP_CELLULAR_RESPONSE_TO_BILE_ACID	5	-0.54778	-0.00875	0.35987	0.936
GOBP_ADRENERGIC_RECEPTOR_SIGNALING_PATHWAY	29	-0.29618	-0.01139	0.19456	0.93603
GOMF_CALCIUM_DEPENDENT_PHOSPHOLIPASE_A2_ACTIVITY	17	-0.36886	-0.01086	0.2422	0.93611
GOBP_CHONDROITIN_SULFATE_PROTEOGLYCAN_BIOSYNTHETIC_PROCESS	23	-0.29102	-0.00997	0.19105	0.93615
QI_PLASMACYTOMA_UP	249	-0.09065	-0.01016	0.059439	0.93638
GOMF_DELAYED_RECTIFIER_POTASSIUM_CHANNEL_ACTIVITY	27	-0.29957	-0.01112	0.19638	0.93642
REACTOME_NICOTINAMIDE_SALVAGING	19	-0.3468	-0.0108	0.2273	0.93645
KEGG_LEISHMANIA_INFECTION	68	-0.1733	-0.0102	0.11357	0.93647
THEILGAARD_NEUTROPHIL_AT_SKIN_WOUND_UP	74	-0.16487	-0.01012	0.10802	0.93652
MIKKELSEN_ES_ICP_WITH_H3K27ME3	42	-0.20965	-0.0097	0.13732	0.93658
REACTOME_SIGNALING_BY_ERBB2_IN_CANCER	26	-0.25755	-0.00938	0.16853	0.93676
WP_TCELL_ACTIVATION_SARSCOV2	87	-0.14623	-0.00973	0.09564	0.93686
GOBP_GERM_CELL_MIGRATION	8	-0.53723	-0.01086	0.35106	0.93702
REACTOME_VITAMIN_B2_RIBOFLAVIN_METABOLISM	7	-0.51803	-0.00979	0.33829	0.93715
GOBP_INTRA_GOLGI_VESICLE_MEDIATED_TRANSPORT	33	-0.22388	-0.00918	0.14617	0.93719
GOBP_NEGATIVE_REGULATION_OF_BLOOD_PRESSURE	46	-0.22887	-0.01108	0.14938	0.93724
GOBP_REGULATION_OF_APPETITE	19	-0.34975	-0.01089	0.22825	0.93726
GOBP_REGULATION_OF_IMMUNE_RESPONSE	801	-0.05207	-0.01032	0.033981	0.93728
REACTOME_REGULATION_OF_KIT_SIGNALING	16	-0.38662	-0.01105	0.25226	0.93731
KEGG_PRIMARY_IMMUNODEFICIENCY	34	-0.25697	-0.0107	0.16751	0.93749
ZHOU_INFLAMMATORY_RESPONSE_FIMA_UP	454	-0.06932	-0.01043	0.045185	0.93749
GOBP_GROWTH_PLATE_CARTILAGE_CHONDROCYTE_DIFFERENTIATION	10	-0.4602	-0.0104	0.29994	0.93751
BOYAULT_LIVER_CANCER_SUBCLASS_G5_DN	27	-0.30093	-0.01117	0.19605	0.9376
GOBP_RESPONSE_TO_MACROPHAGE_COLONY_STIMULATING_FACTOR	17	-0.38862	-0.01145	0.25303	0.93771
GOBP_POSITIVE_REGULATION_OF_MUSCLE_CELL_APOPTOTIC_PROCESS	24	-0.27897	-0.00976	0.18151	0.93784
GOMF_VASCULAR_ENDOTHELIAL_GROWTH_FACTOR_RECEPTOR_BINDING	14	-0.45467	-0.01215	0.29582	0.93784
REACTOME_ANTIGEN_PROCESSING_UBIQUITINATION_PROTEASOME_DEGRADATION	305	-0.07946	-0.00984	0.051684	0.9379
WP_DNA_MISMATCH_REPAIR	23	-0.28229	-0.00967	0.18356	0.93795
GOCC_BETA_CATENIN_DESTRUCTION_COMPLEX	11	-0.4335	-0.01027	0.28173	0.93805
GOMF_DINUCLEOTIDE_PHOSPHATASE_ACTIVITY	8	-0.60932	-0.01231	0.39596	0.93807
GOBP_B_CELL_RECEPTOR_SIGNALING_PATHWAY	60	-0.18015	-0.00996	0.117	0.93819
GOBP_POSITIVE_REGULATION_OF_T_HELPER_CELL_DIFFERENTIATION	21	-0.31227	-0.01022	0.20276	0.93822
REACTOME_CHONDROITIN_SULFATE_BIOSYNTHESIS	20	-0.29651	-0.00947	0.19244	0.93831
GOBP_POSITIVE_REGULATION_OF_PEROXISOME_PROLIFERATOR_ACTIVATED_RECEPTOR_SIGNALING_PATHWAY	9	-0.51359	-0.01101	0.33294	0.93853
GOMF_PHOSPHATIDYLINOSITOL_5_PHOSPHATE_BINDING	20	-0.38611	-0.01233	0.25018	0.93862
GOBP_REGULATION_OF_MONOOXYGENASE_ACTIVITY	49	-0.20939	-0.01046	0.13562	0.93869
GOBP_SNRNA_TRANSCRIPTION	19	-0.30605	-0.00953	0.19821	0.93871
BANDRES_RESPONSE_TO_CARMUSTIN_MGMT_24HR_UP	9	-0.39494	-0.00847	0.2557	0.93876
GOCC_PROTON_TRANSPORTING_TWO_SECTOR_ATPASE_COMPLEX_PROTON_TRANSPORTING_DOMAIN	24	-0.25641	-0.00897	0.16589	0.9389
GOBP_SKELETAL_MUSCLE_ACETYLCHOLINE_GATED_CHANNEL_CLUSTERING	10	-0.39213	-0.00886	0.25365	0.93893
GOBP_PYRIDINE_NUCLEOTIDE_BIOSYNTHETIC_PROCESS	28	-0.27516	-0.0104	0.17795	0.93897
REACTOME_PROCESSING_AND_ACTIVATION_OF_SUMO	10	-0.36973	-0.00835	0.23907	0.939
GOBP_REGULATION_OF_PHOSPHATIDYLCHOLINE_BIOSYNTHETIC_PROCESS	5	-0.59494	-0.00951	0.3844	0.93914
GOBP_RESPONSE_TO_PROGESTERONE	39	-0.23741	-0.01059	0.15339	0.93916
MUELLER_METHYLATED_IN_GLIOBLASTOMA	40	-0.22637	-0.01022	0.14617	0.93926
GOMF_ACYLTRANSFERASE_ACTIVITY	242	-0.09404	-0.01039	0.060713	0.93929
GOCC_SIDE_OF_MEMBRANE	546	-0.06421	-0.01057	0.041429	0.93941
GOBP_NEGATIVE_REGULATION_OF_TRANSCRIPTION_FROM_RNA_POLYMERASE_II_PROMOTER_IN_RESPONSE_TO_STRESS	10	-0.50448	-0.0114	0.32542	0.93945
GOCC_IMMUNOGLOBULIN_COMPLEX	7	-0.51722	-0.00978	0.33316	0.93971
GOBP_PEXOPHAGY	6	-0.51443	-0.009	0.33131	0.93974
REACTOME_PI_3K_CASCADE_FGFR2	22	-0.35809	-0.012	0.23061	0.93976
WATANABE_COLON_CANCER_MSI_VS_MSS_DN	62	-0.19218	-0.0108	0.1237	0.93985
GOBP_MRNA_SPLICE_SITE_SELECTION	31	-0.23694	-0.00942	0.15248	0.93989
GENTILE_UV_RESPONSE_CLUSTER_D7	36	-0.23889	-0.01023	0.15371	0.93991
BOYLAN_MULTIPLE_MYELOMA_D_UP	90	-0.15032	-0.01017	0.096689	0.93997
GOBP_PUTRESCINE_METABOLIC_PROCESS	7	-0.47416	-0.00896	0.30495	0.94001
SHETH_LIVER_CANCER_VS_TXNIP_LOSS_PAM5	105	-0.14554	-0.01063	0.093569	0.94007
GOBP_SPERM_EGG_RECOGNITION	48	-0.18792	-0.00929	0.1208	0.9401
GOBP_HEART_FIELD_SPECIFICATION	18	-0.36869	-0.01117	0.23674	0.9403
GOMF_POLYAMINE_TRANSMEMBRANE_TRANSPORTER_ACTIVITY	9	-0.49511	-0.01061	0.31788	0.94032
WP_GENES_ASSOCIATED_WITH_THE_DEVELOPMENT_OF_RHEUMATOID_ARTHRITIS	18	-0.34215	-0.01037	0.21957	0.94041
HOWLIN_CITED1_TARGETS_2_DN	18	-0.36056	-0.01093	0.2312	0.94055
GOBP_REGULATION_OF_ANTIGEN_RECEPTOR_MEDIATED_SIGNALING_PATHWAY	61	-0.16782	-0.00935	0.1076	0.94057
GOBP_REGULATION_OF_PHOSPHOPROTEIN_PHOSPHATASE_ACTIVITY	54	-0.18138	-0.00951	0.1163	0.94057
GOBP_POTASSIUM_ION_HOMEOSTASIS	34	-0.26969	-0.01123	0.17282	0.94067
GOBP_POSITIVE_REGULATION_OF_TOLL_LIKE_RECEPTOR_9_SIGNALING_PATHWAY	6	-0.58006	-0.01015	0.37159	0.94073
GOBP_PHOTOTRANSDUCTION_VISIBLE_LIGHT	20	-0.30832	-0.00985	0.19705	0.94116
REACTOME_INWARDLY_RECTIFYING_K_CHANNELS	35	-0.25688	-0.01085	0.16417	0.94116
GOBP_POSITIVE_REGULATION_OF_INTERLEUKIN_6_PRODUCTION	93	-0.15274	-0.0105	0.097428	0.94151
GOBP_GROWTH_INVOLVED_IN_HEART_MORPHOGENESIS	4	-0.78525	-0.01122	0.50076	0.94157
SCHLESINGER_H3K27ME3_IN_NORMAL_AND_METHYLATED_IN_CANCER	25	-0.32202	-0.0115	0.20523	0.94168
GOBP_T_HELPER_1_CELL_DIFFERENTIATION	21	-0.32035	-0.01049	0.20415	0.94169
GOBP_NEGATIVE_REGULATION_OF_T_CELL_RECEPTOR_SIGNALING_PATHWAY	25	-0.26357	-0.00941	0.16795	0.9417
GOCC_ENDOPLASMIC_RETICULUM_TUBULAR_NETWORK_MEMBRANE	5	-0.87317	-0.01395	0.55559	0.94197
GOBP_PRODUCTION_OF_MOLECULAR_MEDIATOR_OF_IMMUNE_RESPONSE	239	-0.09846	-0.01081	0.06264	0.94199
GOBP_REGULATION_OF_GONADOTROPIN_SECRETION	11	-0.46223	-0.01095	0.29366	0.94225
GOBP_NEURAL_NUCLEUS_DEVELOPMENT	64	-0.17315	-0.00988	0.10996	0.94232
PID_RAS_PATHWAY	29	-0.26407	-0.01016	0.16764	0.94239
STAMBOLSKY_TARGETS_OF_MUTATED_TP53_UP	46	-0.21576	-0.01045	0.13695	0.94241
WILENSKY_RESPONSE_TO_DARAPLADIB	26	-0.26136	-0.00952	0.16584	0.94247
GOMF_RACEMASE_AND_EPIMERASE_ACTIVITY_ACTING_ON_CARBOHYDRATES_AND_DERIVATIVES	11	-0.45014	-0.01067	0.28561	0.94249
GOMF_SPHINGOLIPID_BINDING	27	-0.27191	-0.01009	0.17244	0.94257
REACTOME_INTERLEUKIN_2_FAMILY_SIGNALING	41	-0.24904	-0.01138	0.1579	0.94262
GOMF_UBIQUITIN_LIKE_PROTEIN_TRANSFERASE_ACTIVITY	451	-0.0683	-0.01025	0.043298	0.94263
GOBP_AMINOGLYCAN_CATABOLIC_PROCESS	34	-0.22454	-0.00935	0.14231	0.94268
DAZARD_UV_RESPONSE_CLUSTER_G2	27	-0.29129	-0.01081	0.18454	0.94276
WARTERS_IR_RESPONSE_5GY	48	-0.19611	-0.0097	0.12424	0.94276
GOBP_RESOLUTION_OF_RECOMBINATION_INTERMEDIATES	6	-0.58098	-0.01017	0.36802	0.94278
REACTOME_DEFECTIVE_GALNT3_CAUSES_HFTC	16	-0.39444	-0.01127	0.24986	0.94279
WP_INFLAMMATORY_RESPONSE_PATHWAY	30	-0.26831	-0.0105	0.16994	0.94281
WP_PARKINSONS_DISEASE_PATHWAY	38	-0.22531	-0.00992	0.14264	0.94288
GOBP_DETECTION_OF_CHEMICAL_STIMULUS_INVOLVED_IN_SENSORY_PERCEPTION_OF_TASTE	44	-0.23612	-0.01118	0.14911	0.94335
GOBP_POSITIVE_REGULATION_OF_PEPTIDYL_TYROSINE_PHOSPHORYLATION	174	-0.10956	-0.01028	0.069177	0.94337
REACTOME_RECRUITMENT_OF_MITOTIC_CENTROSOME_PROTEINS_AND_COMPLEXES	80	-0.16037	-0.01023	0.10125	0.94338
GOBP_RESCUE_OF_STALLED_RIBOSOME	9	-0.42729	-0.00916	0.26955	0.94353
BOSCO_INTERFERON_INDUCED_ANTIVIRAL_MODULE	74	-0.17049	-0.01046	0.10746	0.94368
TURJANSKI_MAPK8_AND_MAPK9_TARGETS	8	-0.48286	-0.00976	0.30435	0.94368
WANG_IMMORTALIZED_BY_HOXA9_AND_MEIS1_UP	30	-0.29425	-0.01151	0.18542	0.94373
GOMF_LIGASE_ACTIVITY_FORMING_CARBON_OXYGEN_BONDS	41	-0.20932	-0.00957	0.13188	0.94376
GOBP_DEFENSE_RESPONSE_TO_FUNGUS	53	-0.20521	-0.01066	0.12925	0.94382
GOBP_NCRNA_TRANSCRIPTION	65	-0.18106	-0.01042	0.114	0.94387
GOBP_ACUTE_PHASE_RESPONSE	48	-0.20399	-0.01009	0.12843	0.94389
GOBP_REGULATION_OF_HEART_MORPHOGENESIS	11	-0.47421	-0.01124	0.29853	0.9439
GOBP_NADPH_REGENERATION	22	-0.2975	-0.00997	0.18728	0.94391
GOBP_INTERLEUKIN_6_PRODUCTION	147	-0.12145	-0.01048	0.076445	0.94393
WP_EXTRAFOLLICULAR_AND_FOLLICULAR_B_CELL_ACTIVATION_BY_SARSCOV2	72	-0.1784	-0.0108	0.11229	0.94393
GOBP_POSITIVE_REGULATION_OF_MAST_CELL_ACTIVATION	19	-0.31633	-0.00985	0.1991	0.94394
GOBP_SULFUR_COMPOUND_CATABOLIC_PROCESS	36	-0.21782	-0.00933	0.13709	0.94396
SHEPARD_BMYB_MORPHOLINO_DN	194	-0.10173	-0.01008	0.064016	0.94398
GOCC_PROTON_TRANSPORTING_TWO_SECTOR_ATPASE_COMPLEX	47	-0.19514	-0.00955	0.12275	0.94405
GOBP_CELL_COMMUNICATION_BY_ELECTRICAL_COUPLING_INVOLVED_IN_CARDIAC_CONDUCTION	26	-0.28888	-0.01052	0.1816	0.94416
REACTOME_ADRENALINE_NORADRENALINE_INHIBITS_INSULIN_SECRETION	28	-0.28837	-0.0109	0.18128	0.94416
GOCC_VACUOLAR_PROTON_TRANSPORTING_V_TYPE_ATPASE_V0_DOMAIN	10	-0.40221	-0.00909	0.25276	0.94422
REACTOME_RECRUITMENT_OF_NUMA_TO_MITOTIC_CENTROSOMES	92	-0.15173	-0.01038	0.095315	0.94429
GOBP_D_ASPARTATE_IMPORT_ACROSS_PLASMA_MEMBRANE	5	-0.5539	-0.00885	0.3476	0.94447
GOBP_REGULATION_OF_T_HELPER_1_CELL_DIFFERENTIATION	10	-0.47026	-0.01063	0.29499	0.94454
GOBP_OLIGOSACCHARIDE_LIPID_INTERMEDIATE_BIOSYNTHETIC_PROCESS	20	-0.29933	-0.00956	0.18765	0.94465
GOBP_POSITIVE_REGULATION_OF_T_HELPER_2_CELL_DIFFERENTIATION	7	-0.63004	-0.01191	0.39471	0.94477
GOBP_REGULATION_OF_GERMINAL_CENTER_FORMATION	8	-0.54822	-0.01108	0.34341	0.94479
GOBP_REPRODUCTIVE_BEHAVIOR	43	-0.25022	-0.01171	0.15665	0.94489
GOBP_REGULATION_OF_SYSTEMIC_ARTERIAL_BLOOD_PRESSURE_BY_VASOPRESSIN	5	-0.73246	-0.0117	0.45823	0.94502
WP_GANGLIO_SERIES_SPHINGOLIPID_METABOLISM	13	-0.40914	-0.01054	0.25573	0.94518
WHITEHURST_PACLITAXEL_SENSITIVITY	36	-0.2331	-0.00999	0.14568	0.9452
VANDESLUIS_COMMD1_TARGETS_GROUP_2_UP	15	-0.41304	-0.01143	0.25801	0.94529
SUZUKI_RESPONSE_TO_TSA_AND_DECITABINE_1B	15	-0.37373	-0.01034	0.23296	0.94567
GOCC_ALVEOLAR_LAMELLAR_BODY	7	-0.51958	-0.00982	0.32292	0.94618
GOMF_CYTOSKELETON_NUCLEAR_MEMBRANE_ANCHOR_ACTIVITY	5	-0.61649	-0.00985	0.38305	0.94623
GOBP_ENDOTHELIAL_CELL_MATRIX_ADHESION	6	-0.64267	-0.01125	0.39929	0.94624
REACTOME_SIGNALING_BY_HIPPO	20	-0.33411	-0.01067	0.20753	0.94629
GOBP_REGULATION_OF_PROTEIN_MATURATION	69	-0.1785	-0.01058	0.11084	0.94634
REACTOME_FREE_FATTY_ACIDS_REGULATE_INSULIN_SECRETION	11	-0.47748	-0.01131	0.29644	0.94637
GOBP_REGULATION_OF_T_HELPER_17_TYPE_IMMUNE_RESPONSE	30	-0.26884	-0.01052	0.16689	0.94639
BLANCO_MELO_COVID19_SARS_COV_2_INFECTION_A594_ACE2_EXPRESSING_CELLS_RUXOLITINIB_UP	397	-0.07551	-0.01064	0.046873	0.9464
KEGG_GLYCOSAMINOGLYCAN_BIOSYNTHESIS_CHONDROITIN_SULFATE	22	-0.29947	-0.01003	0.18573	0.94655
GOMF_PROTEIN_KINASE_A_REGULATORY_SUBUNIT_BINDING	25	-0.29046	-0.01037	0.17975	0.94693
GOBP_REGULATION_OF_PHOSPHOLIPID_BIOSYNTHETIC_PROCESS	17	-0.32712	-0.00963	0.20234	0.94702
GOBP_PEPTIDYL_TYROSINE_AUTOPHOSPHORYLATION	21	-0.33981	-0.01112	0.21018	0.94703
BRACHAT_RESPONSE_TO_CISPLATIN	20	-0.33501	-0.0107	0.20701	0.9472
WESTON_VEGFA_TARGETS_3HR	63	-0.19357	-0.01096	0.11947	0.9474
REACTOME_INTERLEUKIN_15_SIGNALING	14	-0.43903	-0.01174	0.27089	0.94745
GOMF_PROTEIN_SERINE_THREONINE_TYROSINE_KINASE_ACTIVITY	45	-0.22121	-0.01059	0.13639	0.94758
HAN_SATB1_TARGETS_DN	382	-0.07866	-0.01088	0.048455	0.94774
HELLER_SILENCED_BY_METHYLATION_UP	266	-0.09586	-0.0111	0.059048	0.94774
GOBP_POSITIVE_REGULATION_OF_INTEGRIN_ACTIVATION	11	-0.51833	-0.01228	0.31923	0.94777
REACTOME_DISSOLUTION_OF_FIBRIN_CLOT	13	-0.40434	-0.01042	0.24879	0.94793
HOELZEL_NF1_TARGETS_UP	135	-0.13749	-0.01138	0.084592	0.94795
LI_WILMS_TUMOR_ANAPLASTIC_UP	17	-0.37315	-0.01099	0.22934	0.94813
GOCC_INTERMEDIATE_FILAMENT_CYTOSKELETON	227	-0.12782	-0.01368	0.078555	0.94814
GOBP_CELL_MOTILITY_INVOLVED_IN_CEREBRAL_CORTEX_RADIAL_GLIA_GUIDED_MIGRATION	6	-0.53666	-0.00939	0.32977	0.94816
REACTOME_METAL_SEQUESTRATION_BY_ANTIMICROBIAL_PROTEINS	6	-0.53488	-0.00936	0.32864	0.94818
GOBP_REGULATION_OF_FEMALE_GONAD_DEVELOPMENT	7	-0.55494	-0.01049	0.34086	0.94823
GOBP_RESPONSE_TO_BILE_ACID	7	-0.51233	-0.00969	0.31459	0.94829
BIOCARTA_EOSINOPHILS_PATHWAY	8	-0.69526	-0.01405	0.42675	0.94836
TSAI_DNAJB4_TARGETS_UP	12	-0.42996	-0.01064	0.26338	0.9487
GOBP_TAURINE_METABOLIC_PROCESS	9	-0.50967	-0.01092	0.31179	0.94893
GOBP_REGULATION_OF_NON_MEMBRANE_SPANNING_PROTEIN_TYROSINE_KINASE_ACTIVITY	4	-0.88197	-0.01261	0.53948	0.94895
ANDERSEN_CHOLANGIOCARCINOMA_CLASS1	61	-0.20537	-0.01145	0.12561	0.94896
GOBP_NEURON_GLIAL_CELL_SIGNALING	5	-0.80211	-0.01282	0.49041	0.94903
JOHNSTONE_PARVB_TARGETS_1_DN	62	-0.19626	-0.01103	0.11999	0.94904
GOBP_NEGATIVE_REGULATION_OF_COLLATERAL_SPROUTING	10	-0.57113	-0.0129	0.34899	0.94913
MMS_MOUSE_LYMPH_HIGH_4HRS_UP	33	-0.24567	-0.01008	0.15007	0.94918
TONKS_TARGETS_OF_RUNX1_RUNX1T1_FUSION_HSC_DN	184	-0.1138	-0.01098	0.069489	0.94924
FINETTI_BREAST_CANCER_KINOME_RED	16	-0.45952	-0.01313	0.28028	0.94943
GOBP_NEGATIVE_REGULATION_OF_BLOOD_VESSEL_ENDOTHELIAL_CELL_PROLIFERATION_INVOLVED_IN_SPROUTING_ANGIOGENESIS	7	-0.61423	-0.01161	0.37452	0.94949
REACTOME_PROTEIN_FOLDING	96	-0.14648	-0.01023	0.089254	0.94961
GOBP_REGULATION_OF_ENDODERMAL_CELL_DIFFERENTIATION	7	-0.65496	-0.01238	0.39901	0.94964
SMID_BREAST_CANCER_ERBB2_DN	5	-0.83643	-0.01336	0.50883	0.94988
GOBP_CELLULAR_RESPONSE_TO_GONADOTROPIN_STIMULUS	20	-0.379	-0.01211	0.23051	0.94992
GOBP_GOLGI_TO_LYSOSOME_TRANSPORT	12	-0.47338	-0.01172	0.28786	0.94995
GOMF_COBALAMIN_BINDING	10	-0.5508	-0.01244	0.33494	0.94995
HILLION_HMGA1_TARGETS	83	-0.15896	-0.01033	0.096635	0.95
PID_INTEGRIN_CS_PATHWAY	26	-0.30791	-0.01121	0.18716	0.95003
GOBP_FC_RECEPTOR_MEDIATED_INHIBITORY_SIGNALING_PATHWAY	5	-0.74345	-0.01188	0.45178	0.95007
REACTOME_INTERLEUKIN_3_INTERLEUKIN_5_AND_GM_CSF_SIGNALING	46	-0.23833	-0.01154	0.1448	0.95011
MANNE_COVID19_ICU_VS_HEALTHY_DONOR_PLATELETS_UP	124	-0.12673	-0.01005	0.076983	0.95013
KAMIKUBO_MYELOID_CEBPA_NETWORK	28	-0.2814	-0.01063	0.17077	0.95029
GOBP_INTRACELLULAR_ZINC_ION_HOMEOSTASIS	30	-0.28135	-0.01101	0.17058	0.95046
REACTOME_PI3K_AKT_SIGNALING_IN_CANCER	104	-0.15779	-0.01147	0.095565	0.95063
GOBP_ENDOCRINE_PROCESS	91	-0.17058	-0.0116	0.1033	0.95067
GOBP_REGULATION_OF_DENDRITIC_SPINE_MAINTENANCE	11	-0.45569	-0.0108	0.27592	0.95068
GOMF_AMINO_ACID_PROTON_SYMPORTER_ACTIVITY	6	-0.68308	-0.01196	0.41335	0.95078
GOBP_MINUS_END_DIRECTED_ORGANELLE_TRANSPORT_ALONG_MICROTUBULE	5	-0.67185	-0.01074	0.40641	0.95084
GOMF_PROTEIN_TAG	12	-0.42489	-0.01052	0.25693	0.9509
GOBP_REGULATION_OF_DNA_TEMPLATED_TRANSCRIPTION_INITIATION	78	-0.16681	-0.01051	0.10084	0.95095
GOBP_CELL_JUNCTION_ASSEMBLY	432	-0.077	-0.01131	0.046536	0.95098
GOBP_REGULATION_OF_GUANYLATE_CYCLASE_ACTIVITY	8	-0.55912	-0.0113	0.33791	0.95099
GOBP_AMINE_BIOSYNTHETIC_PROCESS	38	-0.24334	-0.01071	0.147	0.95106
GOBP_NEGATIVE_REGULATION_OF_NODAL_SIGNALING_PATHWAY	5	-0.67404	-0.01077	0.40707	0.95111
KANG_IMMORTALIZED_BY_TERT_DN	100	-0.15919	-0.01135	0.096122	0.95114
GOBP_FOREBRAIN_NEUROBLAST_DIVISION	5	-0.66195	-0.01058	0.39963	0.95117
GOMF_P_TYPE_POTASSIUM_TRANSMEMBRANE_TRANSPORTER_ACTIVITY	8	-0.59506	-0.01203	0.35907	0.95125
REACTOME_SIGNALING_BY_ERBB4	57	-0.19354	-0.01043	0.11674	0.95132
REACTOME_SIGNALING_BY_CSF1_M_CSF_IN_MYELOID_CELLS	31	-0.30438	-0.0121	0.18347	0.95144
BIOCARTA_ERYTH_PATHWAY	14	-0.40482	-0.01082	0.24399	0.95145
GOBP_T_HELPER_CELL_LINEAGE_COMMITMENT	18	-0.38001	-0.01152	0.22893	0.95153
RYAN_MANTLE_CELL_LYMPHOMA_NOTCH_DIRECT_UP	148	-0.13897	-0.01204	0.083693	0.95159
WANG_RESPONSE_TO_GSK3_INHIBITOR_SB216763_UP	343	-0.08264	-0.01084	0.049758	0.95162
REACTOME_SIGNALING_BY_ERYTHROPOIETIN	25	-0.30212	-0.01079	0.18182	0.9517
GOBP_DEFENSE_RESPONSE_TO_OTHER_ORGANISM	1074	-0.04905	-0.01117	0.029516	0.95171
FERRANDO_TAL1_NEIGHBORS	18	-0.34411	-0.01043	0.20693	0.95182
GOCC_PRESYNAPSE	558	-0.06682	-0.01112	0.04016	0.95191
GOCC_FEMALE_PRONUCLEUS	10	-0.45278	-0.01023	0.27211	0.95193
WP_NUCLEOTIDE_EXCISION_REPAIR	42	-0.21682	-0.01003	0.13023	0.95202
WUNDER_INFLAMMATORY_RESPONSE_AND_CHOLESTEROL_DN	12	-0.39894	-0.00987	0.23945	0.95214
GOBP_POSITIVE_REGULATION_OF_MAST_CELL_CHEMOTAXIS	6	-0.69615	-0.01219	0.41771	0.95219
XU_RESPONSE_TO_TRETINOIN_UP	16	-0.39809	-0.01138	0.23885	0.9522
GOBP_CENTRIOLE_ASSEMBLY	46	-0.22663	-0.01097	0.1357	0.95254
GOMF_OXYGEN_BINDING	35	-0.28032	-0.01184	0.16779	0.9526
LINDGREN_BLADDER_CANCER_CLUSTER_2B	376	-0.08439	-0.01158	0.050512	0.9526
REACTOME_DECTIN_2_FAMILY	26	-0.32135	-0.0117	0.19226	0.95268
GOBP_CHEMOKINE_PRODUCTION	92	-0.17078	-0.01168	0.10204	0.95289
GOBP_NEUROTRANSMITTER_BIOSYNTHETIC_PROCESS	13	-0.4543	-0.0117	0.27129	0.95298
HERNANDEZ_ABERRANT_MITOSIS_BY_DOCETACEL_4NM_UP	22	-0.3332	-0.01116	0.19896	0.95299
GOBP_NEGATIVE_REGULATION_OF_GLYCOPROTEIN_METABOLIC_PROCESS	14	-0.37991	-0.01016	0.22669	0.95311
GOMF_HISTONE_H3K4_MONOMETHYLTRANSFERASE_ACTIVITY	8	-0.54746	-0.01106	0.32665	0.95312
GOBP_CELLULAR_RESPONSE_TO_ALKALOID	36	-0.27615	-0.01183	0.16471	0.95317
GOCC_JUNCTIONAL_SARCOPLASMIC_RETICULUM_MEMBRANE	9	-0.60911	-0.01306	0.36332	0.95317
GOBP_POSITIVE_REGULATION_OF_CELL_SUBSTRATE_JUNCTION_ORGANIZATION	31	-0.27087	-0.01077	0.16148	0.95326
NAGY_STAGA_COMPONENTS_HUMAN	12	-0.39846	-0.00986	0.23754	0.95326
BIOCARTA_IL10_PATHWAY	13	-0.40829	-0.01052	0.24334	0.95331
GOBP_TRYPTOPHAN_CATABOLIC_PROCESS_TO_KYNURENINE	5	-0.79743	-0.01274	0.47478	0.95347
GOMF_TASTE_RECEPTOR_ACTIVITY	26	-0.39479	-0.01438	0.23501	0.9535
GOBP_L_SERINE_CATABOLIC_PROCESS	5	-0.78433	-0.01253	0.46677	0.95354
GOBP_REGULATION_OF_CYTOPLASMIC_TRANSPORT	28	-0.30537	-0.01154	0.18163	0.95364
RAMALHO_STEMNESS_DN	68	-0.19026	-0.01119	0.11315	0.95365
GOBP_FOLLICLE_STIMULATING_HORMONE_SECRETION	8	-0.55671	-0.01125	0.33076	0.95382
KEGG_PRIMARY_BILE_ACID_BIOSYNTHESIS	16	-0.42181	-0.01205	0.25059	0.95383
GOBP_POSITIVE_REGULATION_OF_CYTOKINE_PRODUCTION	463	-0.07296	-0.01109	0.043338	0.95384
GOBP_REGULATION_OF_GONAD_DEVELOPMENT	12	-0.46377	-0.01148	0.27548	0.95385
GOBP_MITOTIC_DNA_INTEGRITY_CHECKPOINT_SIGNALING	85	-0.16053	-0.01055	0.095352	0.95386
GOMF_VOLTAGE_GATED_MONOATOMIC_CATION_CHANNEL_ACTIVITY	137	-0.14679	-0.01224	0.087167	0.9539
GOBP_POSITIVE_REGULATION_OF_TRANSCRIPTION_FROM_RNA_POLYMERASE_II_PROMOTER_INVOLVED_IN_CELLULAR_RESPONSE_TO_CHEMICAL_STIMULUS	19	-0.37109	-0.01155	0.2203	0.95394
GOBP_MITOCHONDRIAL_FUSION	32	-0.25271	-0.01021	0.14984	0.95415
REACTOME_HS_GAG_BIOSYNTHESIS	31	-0.29532	-0.01174	0.17491	0.95432
REACTOME_REGULATION_OF_TP53_ACTIVITY_THROUGH_PHOSPHORYLATION	90	-0.1589	-0.01075	0.09407	0.9544
BLANCO_MELO_HUMAN_PARAINFLUENZA_VIRUS_3_INFECTION_A594_CELLS_UP	196	-0.11893	-0.01184	0.070341	0.95455
GOBP_CD4_POSITIVE_ALPHA_BETA_T_CELL_ACTIVATION	112	-0.15695	-0.01184	0.092704	0.95476
WP_DISORDERS_OF_BILE_ACID_SYNTHESIS_AND_BILIARY_TRANSPORT	20	-0.38098	-0.01217	0.225	0.95479
REACTOME_CELL_DEATH_SIGNALLING_VIA_NRAGE_NRIF_AND_NADE	74	-0.18702	-0.01148	0.11038	0.95489
WP_IL3_SIGNALING_PATHWAY	48	-0.23694	-0.01172	0.1398	0.95494
REACTOME_GLUCOCORTICOID_BIOSYNTHESIS	10	-0.49892	-0.01127	0.29411	0.95508
GOBP_PRIMARY_AMINO_COMPOUND_METABOLIC_PROCESS	14	-0.396	-0.01059	0.23323	0.95523
REACTOME_SHC1_EVENTS_IN_ERBB2_SIGNALING	22	-0.33084	-0.01108	0.19481	0.95527
ROVERSI_GLIOMA_LOH_REGIONS	45	-0.28273	-0.01354	0.16633	0.95541
GOBP_RESPONSE_TO_FUNGUS	64	-0.19553	-0.01116	0.11489	0.9556
REACTOME_TNFR1_INDUCED_PROAPOPTOTIC_SIGNALING	22	-0.33853	-0.01134	0.19889	0.95562
GOBP_INSEMINATION	13	-0.47856	-0.01233	0.28113	0.95564
REACTOME_ROS_AND_RNS_PRODUCTION_IN_PHAGOCYTES	36	-0.27032	-0.01158	0.15863	0.95581
GOBP_POSITIVE_REGULATION_OF_ANOIKIS	7	-0.63769	-0.01206	0.37415	0.95584
GOBP_HIPPO_SIGNALING	43	-0.26342	-0.01233	0.15436	0.95604
GOMF_PEPTIDOGLYCAN_BINDING	17	-0.43799	-0.0129	0.25655	0.9561
GOBP_REGULATION_OF_CD4_POSITIVE_ALPHA_BETA_T_CELL_DIFFERENTIATION	54	-0.22379	-0.01174	0.13084	0.9564
GOBP_REGULATION_OF_PEPTIDYL_TYROSINE_PHOSPHORYLATION	241	-0.10212	-0.01126	0.059681	0.95646
WP_FARNESOID_X_RECEPTOR_PATHWAY	19	-0.355	-0.01105	0.20746	0.95647
GOMF_ACTIVIN_RECEPTOR_ACTIVITY_TYPE_I	5	-0.85262	-0.01362	0.49816	0.9565
GOBP_COBALAMIN_TRANSPORT	9	-0.54112	-0.0116	0.3161	0.95653
DALESSIO_TSA_RESPONSE	19	-0.35171	-0.01095	0.20535	0.95661
HOLLEMAN_ASPARAGINASE_RESISTANCE_ALL_DN	23	-0.28205	-0.00966	0.16468	0.95661
GOBP_CELLULAR_RESPONSE_TO_PROGESTERONE_STIMULUS	7	-0.71728	-0.01356	0.4187	0.95664
REACTOME_THROMBOXANE_SIGNALLING_THROUGH_TP_RECEPTOR	24	-0.33503	-0.01172	0.19543	0.95675
WP_CONTROL_OF_IMMUNE_TOLERANCE_BY_VASOACTIVE_INTESTINAL_PEPTIDE	13	-0.44759	-0.01153	0.26082	0.95692
GOBP_REGULATION_OF_MITOTIC_CYTOKINESIS	10	-0.4162	-0.0094	0.24243	0.95698
GOBP_LIPOPROTEIN_BIOSYNTHETIC_PROCESS	98	-0.15167	-0.0107	0.088322	0.95702
KASLER_HDAC7_TARGETS_1_UP	192	-0.11415	-0.01125	0.06647	0.95703
GOCC_MUSCLE_MYOSIN_COMPLEX	15	-0.43489	-0.01203	0.25314	0.95709
KEGG_NUCLEOTIDE_EXCISION_REPAIR	43	-0.22222	-0.0104	0.12931	0.95714
WP_VITAMIN_B12_DISORDERS	13	-0.51024	-0.01314	0.29691	0.95714
GOBP_RESPONSE_TO_KETONE	199	-0.11445	-0.01148	0.066582	0.95718
GOCC_AZUROPHIL_GRANULE_LUMEN	89	-0.15134	-0.01018	0.087961	0.95733
GOBP_REGULATION_OF_CARDIOBLAST_DIFFERENTIATION	6	-0.65943	-0.01154	0.38316	0.95737
AMIT_EGF_RESPONSE_240_HELA	59	-0.20467	-0.01122	0.1189	0.9574
REACTOME_SYNTHESIS_OF_15_EICOSATETRAENOIC_ACID_DERIVATIVES	6	-0.65668	-0.01149	0.38107	0.95757
GOMF_ODORANT_BINDING	91	-0.20423	-0.01389	0.11849	0.9576
SILIGAN_TARGETS_OF_EWS_FLI1_FUSION_UP	15	-0.37493	-0.01037	0.2174	0.9577
NOJIMA_SFRP2_TARGETS_DN	24	-0.33144	-0.0116	0.19216	0.95772
ACEVEDO_LIVER_CANCER_UP	941	-0.05124	-0.01096	0.029703	0.95774
GOBP_MATURE_B_CELL_DIFFERENTIATION_INVOLVED_IN_IMMUNE_RESPONSE	32	-0.28543	-0.01153	0.16537	0.95782
GOBP_INTERLEUKIN_15_MEDIATED_SIGNALING_PATHWAY	7	-0.69147	-0.01307	0.40056	0.95784
GOBP_POSITIVE_REGULATION_OF_CHEMOKINE_PRODUCTION	68	-0.20455	-0.01203	0.11848	0.95786
GOBP_POSITIVE_REGULATION_OF_GONAD_DEVELOPMENT	8	-0.638	-0.01289	0.36949	0.95788
WANG_CLASSIC_ADIPOGENIC_TARGETS_OF_PPARG	27	-0.32559	-0.01208	0.18855	0.95789
GOBP_RESPONSE_TO_LEUKEMIA_INHIBITORY_FACTOR	95	-0.1578	-0.01097	0.091382	0.9579
GOBP_UREA_TRANSMEMBRANE_TRANSPORT	9	-0.59028	-0.01265	0.34169	0.95796
GOBP_CHORIONIC_TROPHOBLAST_CELL_PROLIFERATION	5	-0.694	-0.01109	0.40142	0.95808
GOBP_WNT_SIGNALING_PATHWAY_INVOLVED_IN_HEART_DEVELOPMENT	11	-0.4992	-0.01183	0.28872	0.95809
GOBP_ANTIMICROBIAL_HUMORAL_RESPONSE	112	-0.16089	-0.01213	0.092986	0.9582
REACTOME_HOMOLOGOUS_DNA_PAIRING_AND_STRAND_EXCHANGE	43	-0.23917	-0.0112	0.13815	0.95829
REACTOME_DEFECTS_IN_COBALAMIN_B12_METABOLISM	14	-0.48319	-0.01292	0.27888	0.95841
REACTOME_SHC1_EVENTS_IN_ERBB4_SIGNALING	14	-0.43332	-0.01158	0.2497	0.95866
GOBP_REGULATION_OF_ADIPONECTIN_SECRETION	7	-0.66835	-0.01264	0.38483	0.95878
MINGUEZ_LIVER_CANCER_VASCULAR_INVASION_DN	21	-0.38929	-0.01274	0.22396	0.9589
FIGUEROA_AML_METHYLATION_CLUSTER_3_DN	38	-0.26138	-0.0115	0.15024	0.95904
REACTOME_NRAGE_SIGNALS_DEATH_THROUGH_JNK	58	-0.22197	-0.01206	0.12747	0.95918
ONDER_CDH1_TARGETS_1_DN	167	-0.1253	-0.01152	0.071944	0.9592
GOBP_DENDRITIC_SPINE_MAINTENANCE	20	-0.37161	-0.01187	0.21326	0.95928
BIOCARTA_IL5_PATHWAY	11	-0.53547	-0.01269	0.3072	0.95933
REACTOME_ENOS_ACTIVATION	11	-0.44287	-0.01049	0.25408	0.95933
REACTOME_DEATH_RECEPTOR_SIGNALING	148	-0.13114	-0.01136	0.075149	0.95951
GOMF_PHOSPHATIDYLINOSITOL_3_4_BISPHOSPHATE_BINDING	28	-0.29072	-0.01099	0.16658	0.95952
GOBP_AMMONIUM_ION_METABOLIC_PROCESS	23	-0.37858	-0.01297	0.21687	0.95956
MCBRYAN_TERMINAL_END_BUD_DN	6	-0.68971	-0.01207	0.39482	0.95967
GOBP_MAST_CELL_ACTIVATION	71	-0.18808	-0.01131	0.10764	0.95971
GOBP_SINOATRIAL_NODE_CELL_DIFFERENTIATION	6	-0.67577	-0.01183	0.38673	0.95971
WP_FOXP3_IN_COVID19	15	-0.4582	-0.01268	0.26211	0.95977
GOCC_MEMBRANE_PROTEIN_COMPLEX	1139	-0.04855	-0.01137	0.027772	0.95978
GOMF_CYTOKINE_RECEPTOR_BINDING	244	-0.10951	-0.01215	0.062617	0.95983
GOMF_INHIBITORY_MHC_CLASS_I_RECEPTOR_ACTIVITY	8	-0.70252	-0.0142	0.40169	0.95984
GOCC_DENDRITE_TERMINUS	12	-0.4665	-0.01155	0.26669	0.95986
GOBP_PROTEIN_KINASE_C_SIGNALING	36	-0.29315	-0.01256	0.16756	0.95989
ONDER_CDH1_TARGETS_2_DN	466	-0.07864	-0.01199	0.044949	0.95989
REACTOME_RNA_POLYMERASE_III_TRANSCRIPTION_INITIATION_FROM_TYPE_3_PROMOTER	28	-0.31028	-0.01173	0.17734	0.9599
GOMF_TRANSLATION_TERMINATION_FACTOR_ACTIVITY	7	-0.40062	-0.00757	0.2289	0.95995
GOBP_ANTIGEN_PROCESSING_AND_PRESENTATION_OF_PEPTIDE_OR_POLYSACCHARIDE_ANTIGEN_VIA_MHC_CLASS_II	34	-0.3103	-0.01292	0.17728	0.95996
GOMF_DOLICHYL_PHOSPHATE_MANNOSE_PROTEIN_MANNOSYLTRANSFERASE_ACTIVITY	7	-0.50616	-0.00957	0.28893	0.96009
REACTOME_G_PROTEIN_ACTIVATION	24	-0.34119	-0.01194	0.1947	0.96014
PASINI_SUZ12_TARGETS_UP	106	-0.1518	-0.01114	0.086571	0.96023
WP_HEPATITIS_C_AND_HEPATOCELLULAR_CARCINOMA	49	-0.25035	-0.01251	0.14274	0.96027
GOMF_PROTEIN_KINASE_A_BINDING	50	-0.22753	-0.01148	0.12969	0.96031
WP_METABOLIC_REPROGRAMMING_IN_PANCREATIC_CANCER	42	-0.24488	-0.01133	0.13955	0.96035
LEE_AGING_CEREBELLUM_UP	82	-0.16745	-0.01081	0.095331	0.96049
REACTOME_PI_3K_CASCADE_FGFR4	19	-0.42976	-0.01338	0.24459	0.96054
GOBP_POTASSIUM_ION_TRANSPORT	228	-0.11451	-0.01229	0.065165	0.96056
GOBP_ESTABLISHMENT_OR_MAINTENANCE_OF_TRANSMEMBRANE_ELECTROCHEMICAL_GRADIENT	11	-0.53539	-0.01269	0.30464	0.96057
GOBP_KERATINIZATION	76	-0.2407	-0.01497	0.13673	0.96081
WP_MAPK_SIGNALING_PATHWAY	242	-0.10488	-0.01159	0.059578	0.96082
REACTOME_MISCELLANEOUS_SUBSTRATES	12	-0.524	-0.01297	0.29754	0.96088
RUAN_RESPONSE_TO_TNF_TROGLITAZONE_DN	39	-0.27544	-0.01228	0.15638	0.9609
GOMF_POLYSACCHARIDE_BINDING	24	-0.36171	-0.01266	0.20523	0.961
GOBP_AMINO_SUGAR_BIOSYNTHETIC_PROCESS	11	-0.70717	-0.01676	0.40103	0.96107
ZHAN_V1_LATE_DIFFERENTIATION_GENES_UP	31	-0.29073	-0.01156	0.16487	0.96108
BERNARD_PPAPDC1B_TARGETS_DN	56	-0.22832	-0.01219	0.12945	0.96111
GOBP_INNATE_IMMUNE_RESPONSE	849	-0.05879	-0.01197	0.033325	0.96114
REACTOME_HDR_THROUGH_HOMOLOGOUS_RECOMBINATION_HRR	66	-0.18918	-0.01097	0.10723	0.96115
GOBP_INTERMEDIATE_FILAMENT_ORGANIZATION	71	-0.24555	-0.01476	0.13905	0.96128
WP_PATHOGENESIS_OF_SARSCOV2_MEDIATED_BY_NSP9NSP10_COMPLEX	21	-0.40281	-0.01319	0.22808	0.9613
REACTOME_CIPROFLOXACIN_ADME	5	-0.67299	-0.01075	0.38093	0.96135
WP_MAMMARY_GLAND_DEVELOPMENT_PATHWAY_EMBRYONIC_DEVELOPMENT_STAGE_1_OF_4	15	-0.41969	-0.01161	0.23756	0.96135
GOBP_POSITIVE_REGULATION_OF_IMMUNE_SYSTEM_PROCESS	966	-0.05487	-0.01188	0.031038	0.96145
RICKMAN_TUMOR_DIFFERENTIATED_WELL_VS_MODERATELY_DN	108	-0.1564	-0.01158	0.088309	0.96171
GOBP_PHOSPHOLIPASE_C_ACTIVATING_DOPAMINE_RECEPTOR_SIGNALING_PATHWAY	8	-0.62709	-0.01267	0.35397	0.96176
REACTOME_DIGESTION_OF_DIETARY_CARBOHYDRATE	10	-0.5702	-0.01288	0.32182	0.96178
GOBP_REGULATION_OF_COLLATERAL_SPROUTING	20	-0.41021	-0.0131	0.23121	0.96197
VANTVEER_BREAST_CANCER_ESR1_DN	219	-0.11706	-0.01231	0.065975	0.96198
GOBP_PYRIMIDINE_NUCLEOSIDE_MONOPHOSPHATE_BIOSYNTHETIC_PROCESS	14	-0.42868	-0.01146	0.24157	0.962
GOBP_REGULATION_OF_LIPOPHAGY	5	-0.79811	-0.01275	0.44975	0.96201
GOBP_LIPOPROTEIN_METABOLIC_PROCESS	135	-0.1366	-0.0113	0.076959	0.96204
GOBP_CARDIOLIPIN_BIOSYNTHETIC_PROCESS	8	-0.58402	-0.0118	0.32894	0.96208
GOBP_REGULATION_OF_SA_NODE_CELL_ACTION_POTENTIAL	7	-0.73301	-0.01386	0.41252	0.9622
GOCC_NUCLEAR_ENVELOPE_LUMEN	10	-0.49194	-0.01112	0.27637	0.96246
GOBP_PIECEMEAL_MICROAUTOPHAGY_OF_THE_NUCLEUS	10	-0.50555	-0.01142	0.28394	0.96249
GOBP_POSITIVE_REGULATION_OF_FERTILIZATION	5	-0.78926	-0.01261	0.44299	0.96259
GOMF_AMINO_ACID_BINDING	55	-0.21496	-0.01138	0.1205	0.96277
ZHAN_V2_LATE_DIFFERENTIATION_GENES	41	-0.22926	-0.01048	0.1285	0.96279
LEE_SP4_THYMOCYTE	15	-0.43171	-0.01194	0.24192	0.96282
GOBP_NEGATIVE_REGULATION_OF_MRNA_PROCESSING	24	-0.312	-0.01092	0.17476	0.96289
DING_LUNG_CANCER_MUTATED_RECURRENTLY	6	-0.71783	-0.01256	0.402	0.96291
GOBP_NEGATIVE_REGULATION_OF_ENDOTHELIAL_CELL_APOPTOTIC_PROCESS	32	-0.31417	-0.01269	0.17584	0.963
GOBP_DIADENOSINE_POLYPHOSPHATE_METABOLIC_PROCESS	7	-0.5693	-0.01076	0.31848	0.96307
CAIRO_HEPATOBLASTOMA_DN	261	-0.10422	-0.01195	0.058264	0.96316
GOBP_CGMP_MEDIATED_SIGNALING	35	-0.2704	-0.01142	0.15117	0.96316
GOBP_TRANS_SYNAPTIC_SIGNALING_MODULATING_SYNAPTIC_TRANSMISSION	12	-0.48796	-0.01208	0.27207	0.96354
LE_SKI_TARGETS_DN	7	-0.74869	-0.01415	0.41721	0.96363
FONTAINE_PAPILLARY_THYROID_CARCINOMA_DN	75	-0.19846	-0.01226	0.11054	0.96369
GOMF_INSULIN_BINDING	5	-0.87294	-0.01395	0.48598	0.96376
SESTO_RESPONSE_TO_UV_C1	72	-0.1839	-0.01113	0.10238	0.96376
NUTT_GBM_VS_AO_GLIOMA_UP	45	-0.24182	-0.01158	0.13459	0.9638
GOMF_PHOSPHATIDYLCHOLINE_TRANSFER_ACTIVITY	5	-0.73322	-0.01172	0.40763	0.96396
BIOCARTA_MITOCHONDRIA_PATHWAY	19	-0.40931	-0.01274	0.22749	0.964
WP_METASTATIC_BRAIN_TUMOR	6	-0.73553	-0.01287	0.40797	0.96429
GOBP_PIRNA_PROCESSING	21	-0.35136	-0.0115	0.19468	0.96444
POOLA_INVASIVE_BREAST_CANCER_DN	128	-0.1445	-0.01165	0.080023	0.96451
PID_LYMPH_ANGIOGENESIS_PATHWAY	25	-0.33624	-0.01201	0.18605	0.96463
MEISSNER_ES_ICP_WITH_H3K4ME3	30	-0.27701	-0.01084	0.15317	0.96473
GOBP_PROTEIN_POLYUBIQUITINATION	238	-0.10794	-0.01183	0.059667	0.96477
ODONNELL_TARGETS_OF_MYC_AND_TFRC_UP	78	-0.19505	-0.01229	0.10781	0.96479
GOBP_MATURE_B_CELL_DIFFERENTIATION	38	-0.27186	-0.01197	0.15016	0.96488
BIOCARTA_BLYMPHOCYTE_PATHWAY	12	-0.50549	-0.01251	0.27911	0.96493
GARGALOVIC_RESPONSE_TO_OXIDIZED_PHOSPHOLIPIDS_YELLOW_UP	32	-0.29463	-0.0119	0.16262	0.96498
GOBP_RESPONSE_TO_ERYTHROPOIETIN	6	-0.56799	-0.00994	0.31348	0.96499
STANELLE_E2F1_TARGETS	28	-0.29132	-0.01101	0.16072	0.96505
GOBP_POSITIVE_REGULATION_OF_ERK1_AND_ERK2_CASCADE	204	-0.12051	-0.01224	0.066476	0.96506
BASSO_CD40_SIGNALING_UP	99	-0.17152	-0.01217	0.094493	0.96524
GOBP_SPROUTING_ANGIOGENESIS	124	-0.15695	-0.01245	0.086453	0.96527
MOROSETTI_FACIOSCAPULOHUMERAL_MUSCULAR_DISTROPHY_UP	20	-0.41713	-0.01333	0.22975	0.96528
GOBP_SCHWANN_CELL_PROLIFERATION	9	-0.48576	-0.01041	0.26741	0.96535
ZHAN_MULTIPLE_MYELOMA_CD2_UP	44	-0.26746	-0.01267	0.14691	0.96566
GOBP_ACTIVATION_OF_PROTEIN_KINASE_C_ACTIVITY	5	-0.66396	-0.01061	0.36426	0.96582
GOBP_NEGATIVE_REGULATION_OF_POST_TRANSCRIPTIONAL_GENE_SILENCING	14	-0.40286	-0.01077	0.22095	0.96586
GOBP_POSITIVE_REGULATION_OF_MACROPHAGE_ACTIVATION	26	-0.33373	-0.01215	0.18303	0.96587
GOBP_SELECTIVE_AUTOPHAGY	94	-0.15731	-0.01087	0.086205	0.96598
REACTOME_NITRIC_OXIDE_STIMULATES_GUANYLATE_CYCLASE	22	-0.41328	-0.01385	0.22641	0.96602
GOCC_INTRACILIARY_TRANSPORT_PARTICLE	25	-0.32015	-0.01143	0.17515	0.96621
GOBP_NEGATIVE_REGULATION_OF_NLRP3_INFLAMMASOME_COMPLEX_ASSEMBLY	10	-0.48574	-0.01098	0.26557	0.96629
GOBP_KILLING_OF_CELLS_OF_ANOTHER_ORGANISM	43	-0.25505	-0.01194	0.13931	0.96642
GOBP_LATE_NUCLEOPHAGY	8	-0.55919	-0.0113	0.30527	0.9665
CHARAFE_BREAST_CANCER_LUMINAL_VS_MESENCHYMAL_UP	435	-0.07935	-0.0117	0.043298	0.96656
GOBP_NEGATIVE_REGULATION_OF_PEPTIDASE_ACTIVITY	215	-0.12622	-0.01315	0.068868	0.96658
XIE_ST_HSC_S1PR3_OE_UP	180	-0.13445	-0.01283	0.073238	0.9668
GOBP_MITOTIC_INTRA_S_DNA_DAMAGE_CHECKPOINT_SIGNALING	17	-0.36462	-0.01074	0.19856	0.96684
GOBP_FERTILIZATION	188	-0.12614	-0.0123	0.068674	0.96687
WP_GLYCEROPHOSPHOLIPID_BIOSYNTHETIC_PATHWAY	30	-0.32167	-0.01258	0.17508	0.96691
GOBP_POSITIVE_REGULATION_OF_FIBROBLAST_GROWTH_FACTOR_RECEPTOR_SIGNALING_PATHWAY	7	-0.66297	-0.01253	0.36057	0.96701
GOBP_REGULATION_OF_CELLULAR_RESPONSE_TO_OSMOTIC_STRESS	13	-0.42784	-0.01102	0.2326	0.96707
GOBP_REGULATION_OF_BILE_ACID_SECRETION	5	-0.63625	-0.01017	0.34577	0.96712
GOMF_M7G_5_PPPN_DIPHOSPHATASE_ACTIVITY	10	-0.50688	-0.01145	0.27543	0.96713
GOBP_REGULATION_OF_PROTEIN_K63_LINKED_UBIQUITINATION	15	-0.4108	-0.01137	0.22286	0.96735
GOBP_LEUKOCYTE_AGGREGATION	12	-0.53702	-0.01329	0.29056	0.9677
REACTOME_PI3K_EVENTS_IN_ERBB4_SIGNALING	10	-0.63101	-0.01426	0.34141	0.96771
REACTOME_G_ALPHA_12_13_SIGNALLING_EVENTS	80	-0.20062	-0.0128	0.1085	0.96776
REACTOME_SUMO_IS_PROTEOLYTICALLY_PROCESSED	6	-0.53637	-0.00939	0.28994	0.96783
GOBP_NEGATIVE_REGULATION_OF_DNA_DAMAGE_CHECKPOINT	5	-0.80887	-0.01292	0.43658	0.96803
GOBP_REGULATION_OF_MESODERMAL_CELL_FATE_SPECIFICATION	5	-0.70528	-0.01127	0.38067	0.96803
GOBP_POLYAMINE_TRANSPORT	15	-0.40146	-0.01111	0.21653	0.96812
REACTOME_SEROTONIN_RECEPTORS	12	-0.49816	-0.01233	0.26859	0.96817
GOBP_CORNIFICATION	9	-0.69794	-0.01496	0.37595	0.9683
GOBP_UDP_N_ACETYLGLUCOSAMINE_METABOLIC_PROCESS	14	-0.65524	-0.01752	0.35295	0.9683
AUJLA_IL22_AND_IL17A_SIGNALING	9	-0.48192	-0.01033	0.25942	0.96839
WP_PLURIPOTENT_STEM_CELL_DIFFERENTIATION_PATHWAY	47	-0.26814	-0.01312	0.14429	0.96843
KOHOUTEK_CCNT1_TARGETS	51	-0.21301	-0.01086	0.11461	0.96845
WEBER_METHYLATED_ICP_IN_SPERM_DN	13	-0.46561	-0.01199	0.25018	0.96862
GOBP_CYTOSOLIC_TRANSPORT	175	-0.1256	-0.01182	0.067446	0.96871
REACTOME_GRB2_EVENTS_IN_ERBB2_SIGNALING	16	-0.44424	-0.01269	0.23841	0.96879
REACTOME_TRANSPORT_OF_RCBL_WITHIN_THE_BODY	8	-0.65491	-0.01324	0.35136	0.96883
GOCC_GAMMA_TUBULIN_COMPLEX	15	-0.47386	-0.01311	0.25415	0.96886
GOBP_PYRIMIDINE_CONTAINING_COMPOUND_SALVAGE	7	-0.67826	-0.01282	0.36362	0.96892
PID_S1P_META_PATHWAY	21	-0.3944	-0.01291	0.21133	0.96899
GOBP_CORTICOSTERONE_SECRETION	5	-0.89957	-0.01437	0.48159	0.96911
FIGUEROA_AML_METHYLATION_CLUSTER_1_DN	44	-0.25983	-0.0123	0.13902	0.96918
GOBP_CANONICAL_WNT_SIGNALING_PATHWAY_INVOLVED_IN_HEART_DEVELOPMENT	5	-0.73048	-0.01167	0.39065	0.96924
GOMF_HEPARAN_SULFATE_GLUCOSAMINE_3_SULFOTRANSFERASE_1_ACTIVITY	7	-0.76063	-0.01438	0.4065	0.96933
GOMF_CARBOXY_LYASE_ACTIVITY	33	-0.27486	-0.01128	0.14688	0.96934
GOBP_POSITIVE_REGULATION_OF_GUANYLATE_CYCLASE_ACTIVITY	5	-0.78365	-0.01252	0.41876	0.96935
GOBP_NEGATIVE_REGULATION_OF_PATHWAY_RESTRICTED_SMAD_PROTEIN_PHOSPHORYLATION	11	-0.56039	-0.01328	0.29918	0.96947
GOMF_ARGININE_BINDING	8	-0.54814	-0.01108	0.29261	0.96947
GOBP_CALCIUM_IMPORT_INTO_THE_MITOCHONDRION	12	-0.5196	-0.01286	0.27734	0.96949
CHIANG_LIVER_CANCER_SUBCLASS_POLYSOMY7_DN	25	-0.37855	-0.01352	0.20189	0.9696
GOMF_STAT_FAMILY_PROTEIN_BINDING	10	-0.59205	-0.01338	0.31567	0.96963
LUCAS_HNF4A_TARGETS_UP	58	-0.21905	-0.0119	0.11679	0.96963
GOBP_REGULATION_OF_ENDOPLASMIC_RETICULUM_TUBULAR_NETWORK_ORGANIZATION	6	-0.82906	-0.01451	0.44174	0.96972
REACTOME_NUCLEAR_SIGNALING_BY_ERBB4	32	-0.28894	-0.01167	0.15357	0.97004
BLANCO_MELO_BRONCHIAL_EPITHELIAL_CELLS_INFLUENZA_A_DEL_NS1_INFECTION_UP	608	-0.07299	-0.01266	0.038784	0.97006
GOCC_CORVET_COMPLEX	7	-0.5706	-0.01079	0.30295	0.97017
GOBP_LIPOPOLYSACCHARIDE_MEDIATED_SIGNALING_PATHWAY	63	-0.21275	-0.01205	0.11289	0.97025
GOBP_RESPONSE_TO_YEAST	7	-0.69056	-0.01306	0.36578	0.97047
GOBP_NEGATIVE_REGULATION_OF_ENDOTHELIAL_CELL_PROLIFERATION	40	-0.28206	-0.01274	0.14923	0.97062
GOBP_NEGATIVE_REGULATION_OF_DNA_BIOSYNTHETIC_PROCESS	37	-0.29358	-0.01275	0.15503	0.97086
CROONQUIST_NRAS_SIGNALING_UP	34	-0.28994	-0.01207	0.15306	0.9709
GOBP_INTERLEUKIN_18_PRODUCTION	11	-0.56878	-0.01348	0.30025	0.9709
REACTOME_SUMO_IS_TRANSFERRED_FROM_E1_TO_E2_UBE2I_UBC9	7	-0.54555	-0.01031	0.28763	0.97106
GOBP_CHONDROITIN_SULFATE_BIOSYNTHETIC_PROCESS	18	-0.41601	-0.01261	0.21912	0.97118
WANG_NEOPLASTIC_TRANSFORMATION_BY_CCND1_MYC	21	-0.42281	-0.01384	0.2226	0.97124
GOBP_PROTEIN_UNFOLDING	5	-0.58713	-0.00938	0.30893	0.97131
