## Additional file 1 for "Genome-wide association study meta-analysis brings monogenic hearing loss genes into the polygenic realm" (part 3 of 3)

### Sheet: ST5 (continued)
Supplementary Table 5. MAGMA gene-set analysis, including 17,012 pre-defined curated gene sets and GO terms obtained from MsigDB in the MVP multi-ancestry meta-analysis
GOBP_ANTIMICROBIAL_HUMORAL_IMMUNE_RESPONSE_MEDIATED_BY_ANTIMICROBIAL_PEPTIDE	73	-0.21945	-0.01338	0.11543	0.97135
GOMF_5_3_DNA_HELICASE_ACTIVITY	8	-0.58422	-0.01181	0.30716	0.97141
GOBP_REGULATION_OF_CYTOKINESIS	89	-0.17728	-0.01193	0.093188	0.97143
WP_16P112_DISTAL_DELETION_SYNDROME	31	-0.3577	-0.01422	0.18787	0.97153
MCLACHLAN_DENTAL_CARIES_UP	226	-0.12357	-0.0132	0.064858	0.97161
GOBP_AMINO_ACID_METABOLIC_PROCESS	283	-0.10418	-0.01243	0.054633	0.97172
GOBP_NATURAL_KILLER_CELL_DIFFERENTIATION	25	-0.3347	-0.01195	0.17538	0.97182
NIKOLSKY_BREAST_CANCER_12Q24_AMPLICON	15	-0.54486	-0.01508	0.2849	0.97208
GOBP_COLLATERAL_SPROUTING	27	-0.347	-0.01288	0.18139	0.97211
GOMF_O_ACETYLTRANSFERASE_ACTIVITY	8	-0.70751	-0.0143	0.36968	0.97217
GOMF_SCAFFOLD_PROTEIN_BINDING	65	-0.21977	-0.01264	0.11479	0.97222
GOBP_TUMOR_NECROSIS_FACTOR_SUPERFAMILY_CYTOKINE_PRODUCTION	167	-0.13658	-0.01256	0.071322	0.97225
HUMMERICH_MALIGNANT_SKIN_TUMOR_UP	17	-0.40545	-0.01194	0.21161	0.97231
KEGG_PENTOSE_PHOSPHATE_PATHWAY	27	-0.3535	-0.01312	0.18442	0.97236
HILLION_HMGA1B_TARGETS	85	-0.18398	-0.0121	0.095946	0.9724
GOBP_POSITIVE_REGULATION_OF_MONOOXYGENASE_ACTIVITY	31	-0.31675	-0.01259	0.16518	0.97241
BIOCARTA_TOB1_PATHWAY	19	-0.40732	-0.01268	0.21239	0.97242
REACTOME_TP53_REGULATES_TRANSCRIPTION_OF_CASPASE_ACTIVATORS_AND_CASPASES	12	-0.50357	-0.01246	0.26248	0.97247
GOBP_NEGATIVE_REGULATION_OF_CILIUM_ASSEMBLY	17	-0.42034	-0.01238	0.21887	0.9726
REACTOME_EGFR_TRANSACTIVATION_BY_GASTRIN	9	-0.62642	-0.01343	0.32616	0.9726
GOBP_CELL_CELL_ADHESION_VIA_PLASMA_MEMBRANE_ADHESION_MOLECULES	269	-0.12634	-0.01471	0.065765	0.97263
GOCC_NUCLEAR_PORE_NUCLEAR_BASKET	12	-0.52811	-0.01307	0.27442	0.97284
REACTOME_HEPARAN_SULFATE_HEPARIN_HS_GAG_METABOLISM	55	-0.22959	-0.01215	0.1191	0.97304
GOBP_RESPONSE_TO_DOPAMINE	88	-0.19253	-0.01288	0.099865	0.97306
GOBP_POSITIVE_REGULATION_OF_GONADOTROPIN_SECRETION	7	-0.6677	-0.01262	0.34596	0.97319
GOBP_T_HELPER_17_TYPE_IMMUNE_RESPONSE	43	-0.27903	-0.01306	0.14457	0.97319
GOCC_CELL_POLE	7	-0.62459	-0.01181	0.32355	0.97322
GOBP_INTERMEDIATE_FILAMENT_BASED_PROCESS	91	-0.22621	-0.01539	0.11717	0.97323
GOBP_REGULATION_OF_LUTEINIZING_HORMONE_SECRETION	6	-0.71937	-0.01259	0.37245	0.97328
REACTOME_INTERLEUKIN_RECEPTOR_SHC_SIGNALING	25	-0.37232	-0.0133	0.19247	0.97346
GOBP_NEGATIVE_REGULATION_OF_CELL_FATE_SPECIFICATION	5	-0.74417	-0.01189	0.38456	0.9735
GOBP_MODULATION_OF_INHIBITORY_POSTSYNAPTIC_POTENTIAL	7	-0.77048	-0.01457	0.39814	0.97351
REACTOME_PYRIMIDINE_SALVAGE	11	-0.4917	-0.01165	0.25364	0.97372
REACTOME_HDR_THROUGH_SINGLE_STRAND_ANNEALING_SSA	37	-0.29153	-0.01266	0.1503	0.97378
GOBP_HYALURONAN_BIOSYNTHETIC_PROCESS	14	-0.46542	-0.01244	0.23966	0.97392
GOBP_NEGATIVE_REGULATION_OF_MIRNA_MATURATION	8	-0.60783	-0.01228	0.31288	0.97396
GOMF_LAMIN_BINDING	15	-0.38143	-0.01055	0.1961	0.97411
JAZAG_TGFB1_SIGNALING_VIA_SMAD4_UP	106	-0.1683	-0.01235	0.086465	0.97419
BIOCARTA_STEM_PATHWAY	15	-0.45091	-0.01248	0.23122	0.97441
GOBP_NEGATIVE_REGULATION_OF_TRIGLYCERIDE_BIOSYNTHETIC_PROCESS	3	-1.252	-0.0155	0.64172	0.97446
GOCC_VACUOLAR_MEMBRANE	453	-0.08229	-0.01237	0.042179	0.97446
GOBP_POSITIVE_REGULATION_OF_PROTEIN_LOCALIZATION_TO_NUCLEOLUS	6	-0.85453	-0.01496	0.4368	0.97478
GOBP_MYOFIBROBLAST_DIFFERENTIATION	6	-0.93801	-0.01642	0.47908	0.97487
CASTELLANO_NRAS_TARGETS_UP	70	-0.22078	-0.01318	0.11274	0.9749
REACTOME_METABOLISM_OF_WATER_SOLUBLE_VITAMINS_AND_COFACTORS	123	-0.16579	-0.0131	0.084651	0.97491
GOBP_REGULATION_OF_ISOMERASE_ACTIVITY	7	-0.6539	-0.01236	0.33378	0.97494
GOBP_POTASSIUM_ION_IMPORT_ACROSS_PLASMA_MEMBRANE	45	-0.29252	-0.01401	0.14929	0.97496
GOBP_REGULATION_OF_METANEPHROS_DEVELOPMENT	6	-0.85388	-0.01495	0.43545	0.97505
REACTOME_MET_ACTIVATES_RAP1_AND_RAC1	11	-0.54761	-0.01298	0.27924	0.97505
SCHLOSSER_MYC_TARGETS_AND_SERUM_RESPONSE_UP	48	-0.22659	-0.01121	0.11555	0.97505
REACTOME_METABOLISM_OF_VITAMINS_AND_COFACTORS	187	-0.1322	-0.01286	0.067402	0.97507
GOBP_COMPLEMENT_ACTIVATION_LECTIN_PATHWAY	11	-0.59016	-0.01398	0.3002	0.97534
SMID_BREAST_CANCER_RELAPSE_IN_BONE_DN	296	-0.10915	-0.01332	0.055486	0.97541
WP_NUCLEOTIDEBINDING_OLIGOMERIZATION_DOMAIN_NOD_PATHWAY	38	-0.30608	-0.01347	0.15542	0.97554
NAGY_TFTC_COMPONENTS_HUMAN	17	-0.46014	-0.01355	0.23342	0.97565
GOBP_CYTOPLASMIC_MICROTUBULE_ORGANIZATION	58	-0.24481	-0.0133	0.12404	0.97578
GOMF_UBIQUITINATION_LIKE_MODIFICATION_DEPENDENT_PROTEIN_BINDING	17	-0.36291	-0.01069	0.18375	0.97586
REACTOME_METABOLISM_OF_NITRIC_OXIDE_NOS3_ACTIVATION_AND_REGULATION	15	-0.44389	-0.01228	0.22451	0.97598
GOBP_CELLULAR_HYPEROSMOTIC_RESPONSE	15	-0.43622	-0.01207	0.22057	0.97601
GOMF_AP_1_ADAPTOR_COMPLEX_BINDING	5	-0.81196	-0.01297	0.40946	0.97631
GOBP_GLIAL_CELL_PROLIFERATION	50	-0.26337	-0.01329	0.13278	0.97633
GOBP_T_CELL_EXTRAVASATION	11	-0.58472	-0.01386	0.29468	0.97638
GOBP_COPULATION	22	-0.44443	-0.01489	0.22396	0.97639
GOBP_INFLAMMATORY_RESPONSE	767	-0.06886	-0.01336	0.034633	0.9766
GOMF_MITOGEN_ACTIVATED_PROTEIN_KINASE_P38_BINDING	6	-0.76581	-0.0134	0.38518	0.9766
REACTOME_PHASE_4_RESTING_MEMBRANE_POTENTIAL	19	-0.47163	-0.01469	0.23717	0.97662
GOBP_POSITIVE_REGULATION_OF_VASCULAR_ENDOTHELIAL_GROWTH_FACTOR_PRODUCTION	28	-0.36729	-0.01388	0.18463	0.97666
KEGG_O_GLYCAN_BIOSYNTHESIS	30	-0.37105	-0.01451	0.18644	0.97671
GOBP_POSITIVE_REGULATION_OF_EXECUTION_PHASE_OF_APOPTOSIS	8	-0.71457	-0.01444	0.35901	0.97672
GOBP_AXON_CHOICE_POINT_RECOGNITION	7	-0.79466	-0.01502	0.39922	0.97673
GOBP_GLUCOSE_IMPORT_ACROSS_PLASMA_MEMBRANE	5	-0.83071	-0.01327	0.41728	0.97674
BLANCO_MELO_BETA_INTERFERON_TREATED_BRONCHIAL_EPITHELIAL_CELLS_UP	360	-0.10265	-0.01379	0.051487	0.9769
REACTOME_SENSORY_PERCEPTION	539	-0.09471	-0.0155	0.047477	0.97697
REACTOME_ERYTHROPOIETIN_ACTIVATES_PHOSPHOINOSITIDE_3_KINASE_PI3K	12	-0.56049	-0.01387	0.28059	0.97711
GOBP_FRUCTOSE_6_PHOSPHATE_METABOLIC_PROCESS	11	-0.58559	-0.01388	0.29308	0.97714
REACTOME_FIBRONECTIN_MATRIX_FORMATION	6	-0.72731	-0.01273	0.36393	0.97716
GOBP_UDP_N_ACETYLGLUCOSAMINE_BIOSYNTHETIC_PROCESS	9	-1.0418	-0.02233	0.5208	0.97726
CROMER_TUMORIGENESIS_DN	47	-0.29149	-0.01426	0.14569	0.97728
GOBP_RETROGRADE_TRANSPORT_ENDOSOME_TO_GOLGI	96	-0.17286	-0.01207	0.086297	0.97741
GOBP_RESPONSE_TO_FORSKOLIN	13	-0.61925	-0.01595	0.30881	0.97753
GOBP_CARBOHYDRATE_IMPORT_ACROSS_PLASMA_MEMBRANE	6	-0.77049	-0.01349	0.38417	0.97754
KUWANO_RNA_STABILIZED_BY_NO	7	-0.81911	-0.01549	0.40757	0.97776
REACTOME_DEFECTIVE_C1GALT1C1_CAUSES_TNPS	17	-0.47942	-0.01412	0.23846	0.9778
KEGG_UBIQUITIN_MEDIATED_PROTEOLYSIS	132	-0.16007	-0.0131	0.079612	0.97781
KEGG_NOD_LIKE_RECEPTOR_SIGNALING_PATHWAY	58	-0.23719	-0.01289	0.11771	0.97804
GOBP_GLUCOSE_6_PHOSPHATE_METABOLIC_PROCESS	28	-0.33912	-0.01282	0.168	0.97823
GOCC_CATION_CHANNEL_COMPLEX	188	-0.14399	-0.01404	0.071257	0.97834
GAUSSMANN_MLL_AF4_FUSION_TARGETS_E_DN	22	-0.42418	-0.01421	0.20988	0.97836
HERNANDEZ_ABERRANT_MITOSIS_BY_DOCETACEL_4NM_DN	6	-0.79789	-0.01397	0.39459	0.97841
CHIARETTI_T_ALL_RELAPSE_PROGNOSIS	19	-0.43356	-0.0135	0.21432	0.97845
GOMF_IMMUNE_RECEPTOR_ACTIVITY	128	-0.1807	-0.01456	0.08928	0.9785
GOBP_REGULATION_OF_VASCULAR_PERMEABILITY	47	-0.29713	-0.01454	0.14674	0.97856
GOBP_SUBSTANTIA_NIGRA_DEVELOPMENT	43	-0.25898	-0.01212	0.12783	0.9786
GOCC_AZUROPHIL_GRANULE	153	-0.14243	-0.01254	0.070296	0.97862
REACTOME_RND2_GTPASE_CYCLE	42	-0.29046	-0.01344	0.14326	0.97869
VERNELL_RETINOBLASTOMA_PATHWAY_DN	21	-0.4168	-0.01364	0.20532	0.97882
MEISSNER_BRAIN_ICP_WITH_H3K4ME3	30	-0.30331	-0.01186	0.14935	0.97885
LEE_NAIVE_T_LYMPHOCYTE	18	-0.48761	-0.01478	0.23923	0.97923
REACTOME_PENTOSE_PHOSPHATE_PATHWAY	15	-0.47408	-0.01312	0.23244	0.9793
OZEN_MIR125B1_TARGETS	22	-0.42462	-0.01423	0.20813	0.97932
GOBP_GOLGI_VESICLE_FUSION_TO_TARGET_MEMBRANE	5	-0.77503	-0.01238	0.37954	0.97942
GOMF_CUPRIC_ION_BINDING	5	-0.8945	-0.01429	0.43803	0.97942
HELLER_HDAC_TARGETS_SILENCED_BY_METHYLATION_UP	427	-0.09472	-0.01383	0.046385	0.97942
REACTOME_SUMOYLATION_OF_TRANSCRIPTION_FACTORS	20	-0.36689	-0.01172	0.17923	0.97967
GOMF_NARROW_PORE_CHANNEL_ACTIVITY	19	-0.49265	-0.01534	0.24041	0.97977
NIKOLSKY_BREAST_CANCER_21Q22_AMPLICON	15	-0.69486	-0.01923	0.339	0.9798
WP_RALA_DOWNSTREAM_REGULATED_GENES	12	-0.53429	-0.01322	0.26063	0.97981
KASLER_HDAC7_TARGETS_1_DN	16	-0.46925	-0.01341	0.2286	0.97994
MARSON_FOXP3_CORE_DIRECT_TARGETS	17	-0.45142	-0.0133	0.21927	0.98023
GOBP_PROTEIN_K11_LINKED_UBIQUITINATION	29	-0.33575	-0.01291	0.16308	0.98024
REACTOME_PROCESSING_OF_SMDT1	16	-0.44	-0.01257	0.213	0.98057
GOCC_VACUOLE	824	-0.06453	-0.01296	0.03123	0.98058
WP_IMMUNE_INFILTRATION_IN_PANCREATIC_CANCER	38	-0.31113	-0.01369	0.15027	0.98079
GOBP_L_GLUTAMINE_IMPORT_ACROSS_PLASMA_MEMBRANE	4	-1.0255	-0.01466	0.49517	0.98082
GOBP_REGULATION_OF_DNA_TOPOISOMERASE_ATP_HYDROLYZING_ACTIVITY	4	-0.86816	-0.01241	0.41774	0.98115
GOBP_LYMPHOCYTE_COSTIMULATION	45	-0.287	-0.01374	0.13808	0.98116
GOBP_REGULATION_OF_T_HELPER_CELL_DIFFERENTIATION	41	-0.30138	-0.01378	0.14497	0.98118
RAMASWAMY_METASTASIS_DN	58	-0.25055	-0.01362	0.12042	0.98126
HOLLERN_SQUAMOUS_BREAST_TUMOR	172	-0.15083	-0.01407	0.072405	0.98137
WP_HIF1A_AND_PPARG_REGULATION_OF_GLYCOLYSIS	8	-0.66214	-0.01338	0.3177	0.98142
WP_RIBOFLAVIN_AND_COQ_DISORDERS	14	-0.45853	-0.01226	0.22001	0.98142
GOMF_CYSTEINE_TYPE_ENDOPEPTIDASE_ACTIVITY_INVOLVED_IN_APOPTOTIC_PROCESS	12	-0.62147	-0.01538	0.29806	0.98146
GOBP_REGULATION_OF_RETROGRADE_TRANSPORT_ENDOSOME_TO_GOLGI	7	-0.78581	-0.01486	0.37669	0.98151
REACTOME_ERYTHROPOIETIN_ACTIVATES_RAS	14	-0.48388	-0.01293	0.23193	0.98152
CHIANG_LIVER_CANCER_SUBCLASS_PROLIFERATION_DN	174	-0.14588	-0.01369	0.069842	0.98163
REACTOME_FORMATION_OF_INCISION_COMPLEX_IN_GG_NER	42	-0.27031	-0.01251	0.12939	0.98164
GOMF_TRANSMEMBRANE_TRANSPORTER_BINDING	125	-0.18272	-0.01455	0.087333	0.98178
GOBP_CANONICAL_WNT_SIGNALING_PATHWAY_INVOLVED_IN_CARDIAC_MUSCLE_CELL_FATE_COMMITMENT	4	-0.87469	-0.0125	0.41724	0.98197
GOBP_ORGAN_OR_TISSUE_SPECIFIC_IMMUNE_RESPONSE	37	-0.33475	-0.01454	0.15966	0.98198
REACTOME_METABOLISM_OF_STEROID_HORMONES	34	-0.33314	-0.01387	0.15886	0.982
GOBP_BONE_GROWTH	32	-0.33651	-0.01359	0.16037	0.98205
GOMF_COPPER_ION_BINDING	58	-0.24206	-0.01316	0.11535	0.98206
GOBP_REGULATION_OF_DEFENSE_RESPONSE_TO_VIRUS_BY_HOST	39	-0.29376	-0.0131	0.13978	0.9822
SENGUPTA_NASOPHARYNGEAL_CARCINOMA_DN	344	-0.10693	-0.01405	0.050818	0.98231
REACTOME_ADP_SIGNALLING_THROUGH_P2Y_PURINOCEPTOR_1	25	-0.40668	-0.01452	0.19305	0.98242
GOBP_CELLULAR_RESPONSE_TO_INSULIN_LIKE_GROWTH_FACTOR_STIMULUS	8	-0.65612	-0.01326	0.31106	0.98254
LIU_OVARIAN_CANCER_TUMORS_AND_XENOGRAFTS_XDGS_DN	1505	-0.05615	-0.01496	0.026611	0.98257
GOBP_PROTEIN_K63_LINKED_UBIQUITINATION	57	-0.24677	-0.0133	0.11693	0.98258
MCBRYAN_PUBERTAL_BREAST_5_6WK_UP	122	-0.17627	-0.01387	0.083453	0.98266
KEGG_ASTHMA	28	-0.40073	-0.01514	0.18946	0.98278
GOBP_NEGATIVE_REGULATION_OF_CARDIAC_MUSCLE_CELL_PROLIFERATION	12	-0.58581	-0.0145	0.27691	0.9828
LEE_CALORIE_RESTRICTION_MUSCLE_UP	38	-0.30879	-0.01359	0.14585	0.98287
GOBP_COLLATERAL_SPROUTING_IN_ABSENCE_OF_INJURY	5	-0.86828	-0.01387	0.40983	0.98293
BIOCARTA_SUMO_PATHWAY	6	-0.63167	-0.01106	0.29794	0.98299
GOBP_BIOLOGICAL_PROCESS_INVOLVED_IN_INTERSPECIES_INTERACTION_BETWEEN_ORGANISMS	1548	-0.05277	-0.01424	0.024886	0.98302
KEGG_VASCULAR_SMOOTH_MUSCLE_CONTRACTION	115	-0.19209	-0.01468	0.090571	0.98303
GOCC_INTEGRIN_COMPLEX	31	-0.36529	-0.01452	0.17173	0.98329
GOBP_LYSOSOMAL_MICROAUTOPHAGY	12	-0.5279	-0.01307	0.24791	0.98338
GOBP_REGULATION_OF_MAST_CELL_ACTIVATION	42	-0.29703	-0.01374	0.13943	0.98342
TURASHVILI_BREAST_DUCTAL_CARCINOMA_VS_DUCTAL_NORMAL_DN	188	-0.15071	-0.0147	0.070693	0.98348
GOBP_NEGATIVE_REGULATION_OF_TUMOR_NECROSIS_FACTOR_MEDIATED_SIGNALING_PATHWAY	22	-0.38386	-0.01286	0.18004	0.98349
GOBP_NEGATIVE_REGULATION_OF_TUMOR_NECROSIS_FACTOR_SUPERFAMILY_CYTOKINE_PRODUCTION	63	-0.23804	-0.01348	0.11159	0.98353
GOCC_NUCLEAR_UBIQUITIN_LIGASE_COMPLEX	43	-0.29362	-0.01375	0.13749	0.98364
GOBP_D_AMINO_ACID_TRANSPORT	6	-0.70158	-0.01228	0.32844	0.98366
GOCC_ANAPHASE_PROMOTING_COMPLEX	21	-0.39226	-0.01284	0.18321	0.98386
GOBP_REGULATION_OF_PRESYNAPSE_ORGANIZATION	33	-0.35523	-0.01457	0.16584	0.9839
GOBP_CELLULAR_RESPONSE_TO_TEMPERATURE_STIMULUS	5	-0.7952	-0.01271	0.37074	0.98401
GOBP_MAST_CELL_PROLIFERATION	7	-0.86027	-0.01626	0.4006	0.98411
GOBP_PROTEIN_UFMYLATION	6	-0.63806	-0.01117	0.29675	0.98422
GOBP_INTRINSIC_APOPTOTIC_SIGNALING_PATHWAY_IN_RESPONSE_TO_OSMOTIC_STRESS	10	-0.56033	-0.01266	0.26034	0.98431
REACTOME_SUMO_IS_CONJUGATED_TO_E1_UBA2_SAE1	5	-0.67003	-0.01071	0.31129	0.98431
GOMF_RNA_POLYMERASE_II_C_TERMINAL_DOMAIN_BINDING	7	-0.5123	-0.00968	0.23795	0.98433
GOBP_PEPTIDYL_L_CYSTEINE_S_PALMITOYLATION	23	-0.41834	-0.01433	0.1939	0.98451
BRUINS_UVC_RESPONSE_VIA_TP53_GROUP_D	269	-0.12152	-0.01415	0.056247	0.98463
GREGORY_SYNTHETIC_LETHAL_WITH_IMATINIB	141	-0.17334	-0.01466	0.080228	0.98463
STOSSI_RESPONSE_TO_ESTRADIOL	43	-0.32638	-0.01528	0.151	0.98466
REACTOME_SIGNAL_AMPLIFICATION	33	-0.35874	-0.01472	0.1657	0.9848
WP_OVERVIEW_OF_PROINFLAMMATORY_AND_PROFIBROTIC_MEDIATORS	115	-0.20987	-0.01604	0.096941	0.9848
GOBP_SOFT_PALATE_DEVELOPMENT	5	-0.94189	-0.01505	0.43501	0.98481
GOBP_ANTIGEN_PROCESSING_AND_PRESENTATION_OF_EXOGENOUS_PEPTIDE_ANTIGEN_VIA_MHC_CLASS_II	29	-0.41384	-0.01592	0.1911	0.98482
GOBP_POSITIVE_REGULATION_OF_PROTEIN_K63_LINKED_UBIQUITINATION	7	-0.66633	-0.0126	0.30718	0.98496
GOMF_NUCLEAR_ESTROGEN_RECEPTOR_BINDING	38	-0.30166	-0.01328	0.13899	0.985
GOCC_EXTERNAL_SIDE_OF_PLASMA_MEMBRANE	343	-0.11543	-0.01514	0.053181	0.98501
WP_ARYL_HYDROCARBON_RECEPTOR_PATHWAY_WP2873	45	-0.29608	-0.01418	0.13586	0.98534
GOBP_PRIMARY_AMINO_COMPOUND_BIOSYNTHETIC_PROCESS	6	-0.81663	-0.01429	0.37468	0.98535
REACTOME_TNF_SIGNALING	53	-0.26075	-0.01355	0.11954	0.98541
BIOCARTA_CB1R_PATHWAY	7	-0.68358	-0.01292	0.31323	0.98545
GOBP_SPERM_CAPACITATION	30	-0.3619	-0.01416	0.16576	0.98549
LEE_INTRATHYMIC_T_PROGENITOR	19	-0.50233	-0.01564	0.22996	0.98553
KAAB_FAILED_HEART_ATRIUM_DN	145	-0.16372	-0.01404	0.074922	0.98556
GOBP_TYPE_II_INTERFERON_PRODUCTION	113	-0.20147	-0.01526	0.09217	0.98558
IIZUKA_LIVER_CANCER_PROGRESSION_L1_G1_UP	20	-0.46619	-0.01489	0.21314	0.98563
BOYLAN_MULTIPLE_MYELOMA_PCA3_UP	79	-0.24721	-0.01567	0.113	0.98565
GOBP_REGULATION_OF_CHAPERONE_MEDIATED_AUTOPHAGY	8	-0.55789	-0.01128	0.25489	0.98569
BANDRES_RESPONSE_TO_CARMUSTIN_WITHOUT_MGMT_48HR_UP	18	-0.40731	-0.01234	0.18598	0.98574
GOCC_SEX_CHROMATIN	4	-1.002	-0.01432	0.4572	0.98579
GOMF_POTASSIUM_ION_TRANSMEMBRANE_TRANSPORTER_ACTIVITY	155	-0.17806	-0.01578	0.081106	0.98593
DEBOSSCHER_NFKB_TARGETS_REPRESSED_BY_GLUCOCORTICOIDS	20	-0.474	-0.01514	0.21578	0.98597
GOMF_MHC_CLASS_II_RECEPTOR_ACTIVITY	9	-0.88188	-0.0189	0.40091	0.98608
GOBP_REGULATION_OF_LIPOPOLYSACCHARIDE_MEDIATED_SIGNALING_PATHWAY	28	-0.36836	-0.01392	0.16739	0.98611
GOBP_NEUROBLAST_DIVISION	14	-0.52103	-0.01393	0.2367	0.98613
REACTOME_CHONDROITIN_SULFATE_DERMATAN_SULFATE_METABOLISM	50	-0.26994	-0.01362	0.12234	0.98631
REACTOME_PI3K_EVENTS_IN_ERBB2_SIGNALING	16	-0.54016	-0.01544	0.24476	0.98633
GOMF_S_ACYLTRANSFERASE_ACTIVITY	29	-0.39139	-0.01505	0.17695	0.98651
GOBP_RESPONSE_TO_EPINEPHRINE	14	-0.58753	-0.01571	0.26542	0.98656
REACTOME_MET_ACTIVATES_PI3K_AKT_SIGNALING	6	-0.97081	-0.01699	0.43808	0.98665
HASLINGER_B_CLL_WITH_6Q21_DELETION	15	-0.50022	-0.01384	0.22564	0.98668
MATTIOLI_MULTIPLE_MYELOMA_WITH_14Q32_TRANSLOCATIONS	35	-0.36859	-0.01557	0.16614	0.98674
GOMF_PALMITOYLTRANSFERASE_ACTIVITY	36	-0.37597	-0.01611	0.16936	0.98678
KEGG_HISTIDINE_METABOLISM	29	-0.427	-0.01642	0.19219	0.98684
GOMF_POTASSIUM_ION_LEAK_CHANNEL_ACTIVITY	16	-0.58287	-0.01666	0.2619	0.98697
GOBP_PEPTIDYL_CYSTEINE_MODIFICATION	47	-0.30244	-0.0148	0.13569	0.98708
GOCC_LYSOSOMAL_LUMEN	98	-0.19507	-0.01377	0.087128	0.98741
REACTOME_G2_M_DNA_DAMAGE_CHECKPOINT	74	-0.23267	-0.01428	0.10388	0.98744
GOBP_PROTEIN_SULFATION	8	-0.78114	-0.01579	0.34857	0.98748
GOCC_PLASMA_MEMBRANE_PROTEIN_COMPLEX	560	-0.09307	-0.01551	0.041398	0.98771
GOBP_CELLULAR_RESPONSE_TO_UV_B	12	-0.60069	-0.01487	0.26577	0.98809
REACTOME_MITOCHONDRIAL_CALCIUM_ION_TRANSPORT	23	-0.41228	-0.01412	0.18218	0.98818
GOBP_REGULATION_OF_INTRINSIC_APOPTOTIC_SIGNALING_PATHWAY_IN_RESPONSE_TO_OSMOTIC_STRESS	8	-0.63486	-0.01283	0.27941	0.98846
DANG_REGULATED_BY_MYC_UP	66	-0.25597	-0.01484	0.11173	0.98901
GOMF_STEROL_ESTERASE_ACTIVITY	7	-0.86271	-0.01631	0.37539	0.98922
GOBP_PROTEIN_PALMITOYLATION	32	-0.38419	-0.01552	0.16686	0.98934
REACTOME_ACTIVATED_NTRK2_SIGNALS_THROUGH_PI3K	7	-0.99437	-0.0188	0.43161	0.98938
NAKAYAMA_SOFT_TISSUE_TUMORS_PCA2_DN	78	-0.24978	-0.01573	0.10801	0.98962
GOBP_PROTEIN_POLYUFMYLATION	5	-0.72659	-0.01161	0.31364	0.98973
GOBP_NEGATIVE_REGULATION_OF_RNA_SPLICING	27	-0.37576	-0.01394	0.16201	0.98981
KEGG_BETA_ALANINE_METABOLISM	22	-0.52168	-0.01748	0.22457	0.9899
GOMF_BUBBLE_DNA_BINDING	8	-0.79055	-0.01598	0.33961	0.99003
GOBP_GLYCINE_METABOLIC_PROCESS	15	-0.48111	-0.01331	0.20662	0.99005
GOBP_REGULATION_OF_GLIAL_CELL_PROLIFERATION	35	-0.35976	-0.0152	0.15442	0.99008
GOBP_POSITIVE_REGULATION_OF_TYPE_II_INTERFERON_PRODUCTION	75	-0.25959	-0.01604	0.11119	0.99021
GOMF_G_PROTEIN_COUPLED_RECEPTOR_ACTIVITY	706	-0.09737	-0.01815	0.041682	0.99025
GOMF_G_PROTEIN_BETA_GAMMA_SUBUNIT_COMPLEX_BINDING	22	-0.48191	-0.01614	0.20598	0.99034
GOMF_PROLINE_SODIUM_SYMPORTER_ACTIVITY	5	-1.1351	-0.01814	0.48444	0.99043
GOMF_RAGE_RECEPTOR_BINDING	10	-0.77339	-0.01747	0.33009	0.99043
GOBP_POSITIVE_REGULATION_OF_NITRIC_OXIDE_SYNTHASE_ACTIVITY	21	-0.45068	-0.01475	0.1923	0.99045
DEMAGALHAES_AGING_UP	51	-0.29109	-0.01484	0.12418	0.99046
PARK_TRETINOIN_RESPONSE_AND_RARA_PLZF_FUSION	23	-0.44527	-0.01525	0.18969	0.99054
GOBP_SERTOLI_CELL_DEVELOPMENT	14	-0.61925	-0.01655	0.26373	0.99056
GOBP_INNATE_IMMUNE_RESPONSE_IN_MUCOSA	23	-0.47058	-0.01612	0.20006	0.99066
GOBP_HYALURONAN_METABOLIC_PROCESS	35	-0.35537	-0.01501	0.15083	0.99076
REACTOME_PREGNENOLONE_BIOSYNTHESIS	12	-0.59787	-0.0148	0.25302	0.99093
DORSEY_GAB2_TARGETS	30	-0.44733	-0.0175	0.18922	0.99096
GOBP_POSITIVE_REGULATION_OF_GLIAL_CELL_PROLIFERATION	18	-0.4772	-0.01446	0.2018	0.99097
GOMF_STRUCTURAL_CONSTITUENT_OF_MYELIN_SHEATH	11	-0.71989	-0.01706	0.30416	0.99102
GHANDHI_BYSTANDER_IRRADIATION_UP	77	-0.27433	-0.01717	0.11573	0.99111
GOBP_REGULATION_OF_PHOSPHATIDYLINOSITOL_BIOSYNTHETIC_PROCESS	5	-0.92539	-0.01479	0.3883	0.99141
TAKEDA_TARGETS_OF_NUP98_HOXA9_FUSION_6HR_DN	41	-0.37485	-0.01714	0.15713	0.99147
CERIBELLI_PROMOTERS_INACTIVE_AND_BOUND_BY_NFY	34	-0.40005	-0.01666	0.16765	0.99148
GOBP_AMINOGLYCAN_BIOSYNTHETIC_PROCESS	74	-0.2523	-0.01548	0.10562	0.99154
REACTOME_CONSTITUTIVE_SIGNALING_BY_ABERRANT_PI3K_IN_CANCER	77	-0.27487	-0.0172	0.11496	0.99159
BRUINS_UVC_RESPONSE_VIA_TP53_GROUP_B	536	-0.09373	-0.01529	0.039189	0.99161
GOCC_IKAPPAB_KINASE_COMPLEX	5	-0.75116	-0.012	0.3139	0.99164
ZWANG_CLASS_3_TRANSIENTLY_INDUCED_BY_EGF	214	-0.16013	-0.01665	0.066866	0.99168
LINDSTEDT_DENDRITIC_CELL_MATURATION_D	61	-0.28629	-0.01595	0.11937	0.99176
BLANCO_MELO_COVID19_SARS_COV_2_POS_PATIENT_LUNG_TISSUE_UP	153	-0.18614	-0.01639	0.077508	0.99183
REACTOME_VOLTAGE_GATED_POTASSIUM_CHANNELS	43	-0.37972	-0.01778	0.15716	0.99215
KUROZUMI_RESPONSE_TO_ONCOCYTIC_VIRUS	41	-0.38607	-0.01765	0.15957	0.99222
GOMF_TETRAPYRROLE_BINDING	140	-0.20195	-0.01702	0.083398	0.99227
GOBP_REGULATION_OF_HEART_INDUCTION	5	-0.96953	-0.01549	0.39628	0.99278
REACTOME_TANDEM_PORE_DOMAIN_POTASSIUM_CHANNELS	12	-0.76047	-0.01882	0.31086	0.99278
KEGG_CYTOKINE_CYTOKINE_RECEPTOR_INTERACTION	246	-0.1643	-0.0183	0.06711	0.99282
GOCC_PROTEIN_COMPLEX_INVOLVED_IN_CELL_ADHESION	57	-0.31103	-0.01676	0.1267	0.99295
BIOCARTA_TERT_PATHWAY	8	-0.93844	-0.01897	0.38177	0.99301
RAY_ALZHEIMERS_DISEASE	10	-0.74105	-0.01674	0.30127	0.99304
BLANCO_MELO_RESPIRATORY_SYNCYTIAL_VIRUS_INFECTION_A594_CELLS_UP	276	-0.14711	-0.01734	0.059805	0.99305
GOMF_VOLTAGE_GATED_POTASSIUM_CHANNEL_ACTIVITY	85	-0.27163	-0.01786	0.10994	0.99325
BIOCARTA_BCELLSURVIVAL_PATHWAY	15	-0.63254	-0.0175	0.25338	0.99372
GOBP_CD40_SIGNALING_PATHWAY	16	-0.58782	-0.0168	0.23531	0.99375
REACTOME_GLYCOSAMINOGLYCAN_METABOLISM	124	-0.20034	-0.01589	0.080128	0.99379
GOCC_VACUOLAR_LUMEN	174	-0.16333	-0.01533	0.06526	0.99383
GOCC_CELL_SURFACE	835	-0.0855	-0.01728	0.034137	0.99387
GOBP_REGULATION_OF_NITRIC_OXIDE_SYNTHASE_ACTIVITY	36	-0.38783	-0.01661	0.1548	0.99388
GOBP_HOMOPHILIC_CELL_ADHESION_VIA_PLASMA_MEMBRANE_ADHESION_MOLECULES	163	-0.22455	-0.0204	0.089522	0.99393
REACTOME_RHOBTB3_ATPASE_CYCLE	10	-0.74174	-0.01676	0.29543	0.99397
GAURNIER_PSMD4_TARGETS	66	-0.32407	-0.01878	0.12902	0.99399
VERHAAK_GLIOBLASTOMA_MESENCHYMAL	215	-0.1606	-0.01674	0.063731	0.99413
GOCC_MHC_CLASS_II_PROTEIN_COMPLEX	15	-0.76633	-0.0212	0.30398	0.99414
BLANCO_MELO_COVID19_BRONCHIAL_EPITHELIAL_CELLS_SARS_COV_2_INFECTION_UP	139	-0.20496	-0.01721	0.081265	0.99416
GOMF_POTASSIUM_CHANNEL_ACTIVITY	119	-0.2311	-0.01796	0.091522	0.99421
GOBP_DIAPEDESIS	6	-0.97968	-0.01715	0.38656	0.99436
BEIER_GLIOMA_STEM_CELL_DN	67	-0.26401	-0.01542	0.10373	0.99453
GOBP_STABILIZATION_OF_MEMBRANE_POTENTIAL	17	-0.62652	-0.01845	0.24617	0.99453
GOMF_APOLIPOPROTEIN_BINDING	18	-0.54751	-0.01659	0.2145	0.99465
GOBP_REGULATION_OF_CELL_DIVISION	178	-0.17421	-0.01654	0.068114	0.99473
GOBP_ERROR_FREE_TRANSLESION_SYNTHESIS	5	-0.87005	-0.0139	0.33823	0.99495
GOBP_VASCULAR_ENDOTHELIAL_GROWTH_FACTOR_PRODUCTION	36	-0.41277	-0.01768	0.16029	0.99499
GOMF_MOLECULAR_SEQUESTERING_ACTIVITY	15	-0.64751	-0.01792	0.25119	0.99502
BIOCARTA_TH1TH2_PATHWAY	21	-0.55566	-0.01819	0.21386	0.99531
REACTOME_HOMOLOGY_DIRECTED_REPAIR	116	-0.21068	-0.01617	0.081037	0.99533
GOBP_MUCOPOLYSACCHARIDE_METABOLIC_PROCESS	96	-0.24662	-0.01723	0.094598	0.99543
REACTOME_FORMATION_OF_THE_CORNIFIED_ENVELOPE	125	-0.28862	-0.02299	0.11069	0.99544
GOMF_PROTEIN_SEQUESTERING_ACTIVITY	8	-0.87158	-0.01761	0.33407	0.99546
MEISSNER_NPC_ICP_WITH_H3K4ME3	19	-0.49273	-0.01534	0.18864	0.9955
GOMF_RS_DOMAIN_BINDING	5	-0.84174	-0.01345	0.32212	0.99551
SABATES_COLORECTAL_ADENOMA_UP	134	-0.21785	-0.01796	0.083307	0.99554
GOBP_DEFENSE_RESPONSE	1635	-0.0643	-0.01779	0.024459	0.99571
GOBP_NEURON_PROJECTION_MAINTENANCE	11	-0.63077	-0.01495	0.23953	0.99577
BLANCO_MELO_COVID19_SARS_COV_2_INFECTION_A594_ACE2_EXPRESSING_CELLS_UP	457	-0.11498	-0.01736	0.043598	0.99582
GOBP_RESPONSE_TO_CATECHOLAMINE	104	-0.24325	-0.01768	0.092167	0.99584
GOBP_IMMUNE_RESPONSE	1567	-0.06629	-0.01799	0.025054	0.99592
GOBP_NEGATIVE_REGULATION_OF_INTRINSIC_APOPTOTIC_SIGNALING_PATHWAY_IN_RESPONSE_TO_OSMOTIC_STRESS	5	-0.81558	-0.01303	0.30634	0.99612
PURBEY_TARGETS_OF_CTBP1_NOT_SATB1_DN	380	-0.12329	-0.01701	0.046308	0.99612
GOMF_CYSTEINE_TYPE_ENDOPEPTIDASE_ACTIVITY_INVOLVED_IN_EXECUTION_PHASE_OF_APOPTOSIS	6	-1.0356	-0.01813	0.38805	0.99619
BIOCARTA_VOBESITY_PATHWAY	8	-0.9411	-0.01902	0.35169	0.99627
BYSTRYKH_HEMATOPOIESIS_STEM_CELL_SCP2_QTL_TRANS	26	-0.46724	-0.01702	0.17462	0.99627
RHEIN_ALL_GLUCOCORTICOID_THERAPY_UP	73	-0.30972	-0.01888	0.11543	0.99635
GOCC_POTASSIUM_CHANNEL_COMPLEX	88	-0.28649	-0.01916	0.10659	0.9964
GOBP_ACTIVATION_OF_PHOSPHOLIPASE_C_ACTIVITY	30	-0.46614	-0.01823	0.17215	0.99661
GOBP_NEGATIVE_REGULATION_OF_OSTEOCLAST_DEVELOPMENT	5	-1.3254	-0.02118	0.48666	0.99677
GOBP_SERTOLI_CELL_DIFFERENTIATION	20	-0.5909	-0.01888	0.21468	0.99704
GOBP_NEGATIVE_REGULATION_OF_LIPOPOLYSACCHARIDE_MEDIATED_SIGNALING_PATHWAY	14	-0.62985	-0.01684	0.22808	0.99712
REACTOME_PROCESSING_OF_DNA_DOUBLE_STRAND_BREAK_ENDS	77	-0.27934	-0.01748	0.10096	0.99717
GOBP_CHONDROITIN_SULFATE_CATABOLIC_PROCESS	5	-0.86297	-0.01379	0.31097	0.99724
GOBP_MONOCYTE_AGGREGATION	5	-1.3332	-0.0213	0.47674	0.99741
GOCC_NUCLEOTIDE_EXCISION_REPAIR_COMPLEX	11	-0.78257	-0.01854	0.27948	0.99744
GOBP_POSITIVE_REGULATION_OF_CYTOKINESIS	43	-0.40537	-0.01898	0.14197	0.99785
GOCC_UNIPLEX_COMPLEX	6	-1.2222	-0.02139	0.42733	0.99788
GOBP_POSITIVE_REGULATION_OF_METALLOENDOPEPTIDASE_ACTIVITY	2	-2.0163	-0.02038	0.70296	0.99793
GOBP_RETICULOPHAGY	18	-0.56767	-0.0172	0.19592	0.99812
GOBP_HISTONE_H3_K9_DEMETHYLATION	6	-0.92129	-0.01613	0.3174	0.99815
GOMF_OLFACTORY_RECEPTOR_ACTIVITY	256	-0.22248	-0.02527	0.076636	0.99815
WP_CYTOKINES_AND_INFLAMMATORY_RESPONSE	26	-0.56152	-0.02045	0.19248	0.99823
GOBP_CARDIAC_MUSCLE_CELL_FATE_COMMITMENT	10	-0.90158	-0.02037	0.30716	0.99833
WP_GLIAL_CELL_DIFFERENTIATION	6	-1.0975	-0.01921	0.37372	0.99834
REACTOME_KERATINIZATION	205	-0.28432	-0.02894	0.096644	0.99837
GOBP_DIADENOSINE_POLYPHOSPHATE_CATABOLIC_PROCESS	5	-1.377	-0.022	0.4601	0.99862
LUI_THYROID_CANCER_CLUSTER_5	16	-0.65655	-0.01876	0.21934	0.99862
GOBP_AMINOGLYCAN_METABOLIC_PROCESS	126	-0.24114	-0.01928	0.080479	0.99863
BIOCARTA_INFLAM_PATHWAY	27	-0.57541	-0.02135	0.19129	0.99868
GOBP_DIPHOSPHOINOSITOL_POLYPHOSPHATE_METABOLIC_PROCESS	4	-1.5315	-0.02189	0.50912	0.99868
GOMF_ENDOPOLYPHOSPHATASE_ACTIVITY	4	-1.5315	-0.02189	0.50912	0.99868
KEGG_INTESTINAL_IMMUNE_NETWORK_FOR_IGA_PRODUCTION	45	-0.43612	-0.02088	0.145	0.99868
CARRILLOREIXACH_HEPATOBLASTOMA_VS_NORMAL_DN	1064	-0.08983	-0.02036	0.029826	0.9987
GOBP_PEPTIDE_ANTIGEN_ASSEMBLY_WITH_MHC_CLASS_II_PROTEIN_COMPLEX	14	-0.97383	-0.02603	0.32286	0.99872
GOBP_POSITIVE_REGULATION_OF_SMOOTH_MUSCLE_CELL_APOPTOTIC_PROCESS	11	-0.83139	-0.0197	0.27524	0.99874
BIOCARTA_CYTOKINE_PATHWAY	19	-0.67107	-0.02089	0.22154	0.99877
GOBP_CHONDROITIN_SULFATE_PROTEOGLYCAN_METABOLIC_PROCESS	37	-0.45477	-0.01975	0.14968	0.99881
GOCC_CELL_TIP	5	-1.415	-0.02261	0.4655	0.99881
SANSOM_APC_TARGETS_DN	349	-0.14982	-0.01982	0.049307	0.99881
GOBP_VASCULAR_ASSOCIATED_SMOOTH_MUSCLE_CELL_APOPTOTIC_PROCESS	9	-0.88829	-0.01904	0.2914	0.99885
GOBP_SENSORY_PERCEPTION_OF_SMELL	342	-0.20622	-0.02702	0.067059	0.99895
GOCC_TRANSCRIPTION_EXPORT_COMPLEX_2	5	-1.4116	-0.02255	0.45773	0.99898
KEGG_OLFACTORY_TRANSDUCTION	326	-0.20537	-0.02628	0.066258	0.99903
GOBP_SENSORY_PERCEPTION_OF_CHEMICAL_STIMULUS	415	-0.18177	-0.02618	0.058522	0.99905
GOBP_DETECTION_OF_STIMULUS	548	-0.15032	-0.02479	0.047949	0.99914
GOBP_TUBULIN_COMPLEX_ASSEMBLY	7	-1.1229	-0.02123	0.35733	0.99916
KEGG_HEMATOPOIETIC_CELL_LINEAGE	81	-0.34535	-0.02217	0.10978	0.99917
TORCHIA_TARGETS_OF_EWSR1_FLI1_FUSION_TOP20_UP	20	-0.63869	-0.0204	0.19707	0.9994
WP_PEPTIDE_GPCRS	71	-0.39684	-0.02385	0.12177	0.99944
GOBP_DETECTION_OF_STIMULUS_INVOLVED_IN_SENSORY_PERCEPTION	430	-0.18555	-0.02719	0.056334	0.9995
GOBP_CARDIAC_CELL_FATE_COMMITMENT	15	-0.81229	-0.02247	0.24487	0.99954
GOBP_DETECTION_OF_CHEMICAL_STIMULUS	396	-0.20126	-0.02833	0.060523	0.99956
REACTOME_OLFACTORY_SIGNALING_PATHWAY	326	-0.23464	-0.03002	0.069139	0.99965
REACTOME_POTASSIUM_CHANNELS	103	-0.34012	-0.0246	0.10012	0.99966
GOMF_MOLECULAR_TRANSDUCER_ACTIVITY	1337	-0.10191	-0.0257	0.029331	0.99974
GOBP_POSITIVE_REGULATION_OF_VASCULAR_ASSOCIATED_SMOOTH_MUSCLE_CELL_APOPTOTIC_PROCESS	6	-1.2299	-0.02153	0.35344	0.99975
GOBP_MICROTUBULE_NUCLEATION_BY_MICROTUBULE_ORGANIZING_CENTER	5	-1.5339	-0.02451	0.43909	0.99976
BIOCARTA_CTLA4_PATHWAY	20	-0.8208	-0.02622	0.23127	0.99981
GOBP_POSITIVE_REGULATION_OF_CELL_DIVISION	89	-0.4174	-0.02808	0.10285	0.99998
a Bolded indicates Bonferroni-corrected significance threshold for n = 17,012 gene-sets (p < 2.94 x 10-6)
Abbreviations: MAGMA, Multi-marker Analysis of GenoMic Annotation; GO, Gene Ontology; MSigDB, Molecular Signatures Database; MVP, Million Veteran Program; N Genes, number of genes included in analysis; Beta STD, semi-standardized regression coefficient; SE, standard error.
Return to index

### Sheet: ST6
Supplementary Table 6. Genes within the 3 significant gene-sets from the MAGMA gene-set analysis (MVP multi-ancestry meta-analysis)
Set 1, GOBP_EAR_DEVELOPMENT										Set 2, GOBP_SENSORY_PERCEPTION_OF_MECHANICAL_STIMULUS										Set 3, NIKOLSKY_BREAST_CANCER_14Q22_AMPLICON
N Genes = 218										N Genes = 172										N Genes = 14
Bonferroni-corrected significance threshold p < 1.52 x 10-7										Bonferroni-corrected significance threshold p < 3.19 x 10-7										Bonferroni-corrected significance threshold p < 2.50 x 10-6
Symbol	Chr	Start	Stop	N SNPs	N Param	N	z score	p value		Symbol	Chr	Start	Stop	N SNPs	N Param	N	z score	p value		Symbol	Chr	Start	Stop	N SNPs	N Param	N	z score	p value
COL11A1	1	103342023	103574052	1140	30	468895	6.942	2.32e-17		COL11A1	1	103342023	103574052	1140	30	468895	6.942	2.32e-17		NID2	14	52471521	52535712	362	24	459854	6.9584	2.61e-14
EYA4	6	133561736	133853258	1003	60	439860	5.2405	1.35e-09		TMPRSS3	21	43791999	43816955	124	28	456140	4.9802	1.89e-08		C14orf166 (FOXN3)	14	52456193	52471420	47	10	459794	5.5909	7.25e-10
TRIOBP	22	38093011	38172563	247	24	437015	4.8803	3e-08		TRIOBP	22	38093011	38172563	247	24	437015	4.8803	3e-08		GNG2	14	52292913	52446060	722	69	404452	1.9152	0.00547
SLC26A5	7	102993177	103086624	238	29	441476	3.0011	0.00021		ATP2B2	3	10365707	10749716	1492	112	449831	4.1193	5.11e-07		PTGER2	14	52781023	52795324	47	7	456532	1.5781	0.02382
DVL2	17	7128660	7137864	16	5	376188	3.0933	0.000251		ATP6V0A4	7	138391040	138484305	487	64	447077	3.9976	2.06e-06		PTGDR	14	52734431	52743442	39	8	475515	0.90581	0.088574
SIX1	14	61110133	61124977	16	3	441533	2.9346	0.000595		TUB	11	8040791	8127659	297	41	463623	3.9662	2.85e-06		GPR137C	14	53019866	53104431	218	23	439057	0.82346	0.08979
DFNB31	9	117164360	117267730	380	25	440831	2.5357	0.000919		CRYM	16	21250195	21314404	141	12	440899	3.3877	5.44e-05		FRMD6	14	51955818	52197445	860	75	463551	0.58251	0.10338
NEUROG1	5	134869991	134871639	2	1	475515	2.7458	0.001222		LRIG2	1	113615831	113674882	87	12	408374	3.125	0.000171		TXNDC16	14	52897308	53019240	345	16	460635	0.63847	0.11935
SIX4	14	61176246	61191066	34	7	266774	2.6922	0.001428		SLC26A5	7	102993177	103086624	238	29	441476	3.0011	0.00021		ERO1L	14	53106634	53162618	137	12	458928	0.17449	0.25288
MYO6	6	76458909	76629254	404	21	413120	2.4116	0.00148		CLIC5	6	45868045	46048132	587	50	461059	2.8895	0.000212		PSMC6	14	53173890	53195305	29	6	458688	0.19289	0.26541
GBX2	2	237073879	237077012	2	1	475515	2.6527	0.001933		ESPN	1	6484848	6521430	121	11	454200	2.9619	0.000336		DDHD1	14	53510686	53620000	187	11	462667	-0.15708	0.37326
MSX1	4	4861393	4865663	24	6	475515	2.2907	0.003263		SIX1	14	61110133	61124977	16	3	441533	2.9346	0.000595		GNPNAT1	14	53241912	53258386	18	3	475515	-0.06647	0.37343
GRXCR2	5	145239296	145252531	37	11	435200	2.2317	0.00353		MYO1A	12	57422301	57444982	50	6	457947	2.8477	0.000604		STYX	14	53196898	53241716	92	8	459602	-0.36727	0.4592
ADAM10	15	58887403	59042177	389	20	396172	2.1125	0.004069		LOXHD1	18	44056935	44236996	613	56	462046	2.495	0.00088		FERMT2	14	53323986	53419153	240	23	424045	-0.76934	0.59818
JAG2	14	105607318	105635161	68	8	439842	2.1732	0.00431		DFNB31	9	117164360	117267730	380	25	440831	2.5357	0.000919
MAPK1	22	22108789	22221970	303	17	435503	1.9758	0.005981		WDR1	4	10075963	10118573	167	14	462492	2.5924	0.000938
ESRP1	8	95653302	95719694	276	16	458291	1.946	0.006312		MYO6	6	76458909	76629254	404	21	413120	2.4116	0.00148
BMP4	14	54416454	54425479	26	6	458357	2.0244	0.006952		ESPNL	2	239008798	239041928	199	21	465146	2.318	0.002157
USH1C	11	17515442	17565963	160	23	471304	1.9033	0.007229		CXCR4	2	136871919	136875735	7	4	411785	2.4273	0.002634
BCL2	18	60790579	60987361	501	76	442730	1.8588	0.00723		PPIP5K2	5	102455853	102548500	170	12	455144	2.2401	0.003264
ATOH1	4	94750042	94751221	1	1	475515	2.0754	0.008309		GRXCR2	5	145239296	145252531	37	11	435200	2.2317	0.00353
MYO7A	11	76839310	76926284	314	26	453345	1.8195	0.008342		NPR2	9	35792151	35809729	32	4	471546	2.1946	0.004729
TFAP2A	6	10393419	10419892	51	10	448452	1.8985	0.009734		TMC2	20	2517253	2622430	481	32	446265	1.9672	0.005045
GJB2	13	20761609	20767037	11	3	475515	1.9678	0.010158		THRB	3	24158651	24536773	1243	117	440211	1.8074	0.005947
CCM2	7	45039074	45116068	296	15	463928	1.7046	0.012764		USH1C	11	17515442	17565963	160	23	471304	1.9033	0.007229
SOBP	6	107811162	107981357	335	31	452470	1.6356	0.014271		NTRK1	1	156785432	156851642	170	27	462814	1.9204	0.007312
SLITRK6	13	86366925	86373623	30	4	411845	1.7963	0.016365		SLC26A4	7	107301080	107358254	97	16	460119	1.8902	0.008179
PTK7	6	43044006	43129457	203	25	459840	1.5695	0.018115		MYO7A	11	76839310	76926284	314	26	453345	1.8195	0.008342
FGF20	8	16849678	16859690	54	11	457441	1.6214	0.018575		PAX3	2	223064607	223163715	354	34	461604	1.7988	0.00874
NTRK3	15	88418230	88799999	870	60	426845	1.4012	0.01891		HOMER2	15	83509838	83654661	347	25	446224	1.7789	0.00955
HMX2	10	124907638	124910188	4	1	475515	1.8068	0.01939		TFAP2A	6	10393419	10419892	51	10	448452	1.8985	0.009734
DDR1	6	30844198	30867933	87	13	462376	1.5754	0.020024		GJB2	13	20761609	20767037	11	3	475515	1.9678	0.010158
OSR2	8	99956631	99964332	6	2	442982	1.7664	0.020619		SPNS2	17	4402133	4442330	153	26	453625	1.6827	0.013473
GLI3	7	42000548	42277469	889	69	455116	1.3329	0.02162		SOBP	6	107811162	107981357	335	31	452470	1.6356	0.014271
NKX3-2	4	13542454	13546674	4	2	451115	1.6962	0.021888		SLITRK6	13	86366925	86373623	30	4	411845	1.7963	0.016365
TRIP11	14	92432335	92507240	169	14	450584	1.5076	0.022019		FAM65B	6	24797601	25042238	1016	74	442060	1.361	0.019527
STRA6	15	74471807	74504608	79	10	459026	1.5373	0.022615		SCN11A	3	38887260	38992052	329	24	426485	1.4804	0.021516
CHD7	8	61591337	61779465	377	17	458682	1.4243	0.023805		CDKN2D	19	10677138	10679735	6	2	475515	1.651	0.02372
SLC44A4	6	31830969	31846823	69	13	464806	1.476	0.024911		CHD7	8	61591337	61779465	377	17	458682	1.4243	0.023805
HPCA	1	33351595	33364042	15	4	436475	1.542	0.028645		FBXO11	2	48016455	48132932	362	17	463451	1.4345	0.024098
HEY2	6	126068810	126082415	24	3	475515	1.5018	0.02888		EYA1	8	72109668	72274467	442	51	458973	1.283	0.029785
EYA1	8	72109668	72274467	442	51	458973	1.283	0.029785		CEACAM16	19	45202421	45213986	37	9	452907	1.4315	0.030559
CYTL1	4	5016313	5021199	25	4	459899	1.5096	0.03003		KIAA1045	9	34957484	34982541	56	14	438891	1.3734	0.032188
PTPN11	12	112856155	112947717	111	17	425528	1.424	0.030559		BACE1	11	117156402	117186975	58	14	436574	1.3647	0.032765
EPHA4	2	222282747	222438922	504	33	427712	1.255	0.031286		MYO15A	17	18012020	18083116	151	18	458978	1.2699	0.03625
JAG1	20	10618332	10654694	128	25	456345	1.2944	0.034585		LRIG1	3	66429221	66551687	354	35	392615	1.2507	0.036292
MYO15A	17	18012020	18083116	151	18	458978	1.2699	0.03625		ASIC2	17	31340105	32501983	4066	257	450455	0.71695	0.038955
LRIG1	3	66429221	66551687	354	35	392615	1.2507	0.036292		CHRNB2	1	154540257	154552502	18	5	464671	1.354	0.040439
RPGRIP1L	16	53631595	53737850	280	18	457889	1.2342	0.040189		CDH23	10	73156691	73575702	1511	146	442665	0.96938	0.04137
HOXA2	7	27139721	27142430	4	2	475515	1.4188	0.040247		COCH	14	31343720	31364271	41	12	458852	1.2222	0.044529
CDH23	10	73156691	73575702	1511	146	442665	0.96938	0.04137		CDKN1B	12	12867992	12875305	15	5	475515	1.2131	0.05059
RDH10	8	74206847	74237516	83	11	464932	1.2374	0.043269		SNAI2	8	49830249	49834299	2	1	426716	1.4743	0.051401
NOX3	6	155716504	155777037	227	52	428440	1.1548	0.046006		HEXB	5	73935848	74018472	310	33	460489	1.054	0.051716
ZIC3	X	136648301	136659850	7	2	411785	1.36	0.04716		KCNQ4	1	41249684	41306124	197	38	455386	1.0281	0.057367
PAX8	2	113973574	114036527	244	24	471833	1.0958	0.049393		COL4A3	2	228029281	228179508	928	62	460477	0.87723	0.057989
CDKN1B	12	12867992	12875305	15	5	475515	1.2131	0.05059		KIAA1199	15	81071684	81244117	370	60	453494	0.96342	0.060846
MCOLN3	1	85483765	85514182	61	11	465915	1.1589	0.052002		GJB6	13	20796110	20806534	43	11	459917	1.05	0.063384
STOX1	10	70587298	70655188	222	25	459313	1.0865	0.052562		TECTA	11	120971882	121062202	299	18	455140	0.96176	0.064742
KCNQ4	1	41249684	41306124	197	38	455386	1.0281	0.057367		SRRM4	12	119419300	119600856	792	53	457787	0.8213	0.067842
MCM2	3	127317066	127341276	26	9	393479	1.1477	0.058837		NDUFB9	8	125551344	125580751	135	20	450307	0.95064	0.071109
ATG5	6	106632351	106773666	428	22	449555	0.99248	0.061561		TIMM13	19	2425622	2427892	15	4	462502	1.0662	0.074242
GJB6	13	20796110	20806534	43	11	459917	1.05	0.063384		MYO3A	10	26223196	26501456	1440	21	470043	0.6326	0.074509
SOX2	3	181429714	181432221	4	2	356636	1.279	0.064918		GPR98	5	89825161	90460038	1836	67	440347	0.51001	0.080529
OSR1	2	19551246	19558414	13	5	435715	1.15	0.065545		FYN	6	111981535	112194655	684	34	444347	0.77467	0.080883
HES1	3	193853934	193856521	2	1	460812	1.2183	0.066417		HOXA1	7	27132612	27135615	4	2	426716	1.0559	0.089834
PLS1	3	142315229	142432506	311	18	442513	0.91579	0.07171		LHFPL3	7	103969104	104549001	2057	96	458504	0.39808	0.093282
PROX1	1	214156524	214214595	144	19	443360	0.95158	0.073286		MYH14	19	50691443	50813802	605	57	449378	0.67666	0.09579
MYO3A	10	26223196	26501456	1440	21	470043	0.6326	0.074509		GJC3	7	99520892	99527243	24	6	440661	0.88824	0.096281
GATA2	3	128198270	128212028	42	12	452277	0.96523	0.07601		POU4F2	4	147560045	147563626	7	2	461572	0.98147	0.096761
TBX2	17	59477257	59486827	31	3	461124	1.0447	0.077621		CASP3	4	185548850	185570663	70	12	423735	0.83125	0.097651
GPR98	5	89825161	90460038	1836	67	440347	0.51001	0.080529		DIAPH1	5	140894583	140998622	210	28	430964	0.77187	0.10002
HOXA1	7	27132612	27135615	4	2	426716	1.0559	0.089834		DFNA5	7	24737972	24809244	312	21	456569	0.71762	0.10382
WDPCP	2	63348518	64054977	1563	26	454458	0.46582	0.095589		ITGA2	5	52285156	52390609	437	27	467220	0.66539	0.1041
HESX1	3	57231944	57260549	60	9	344936	0.89913	0.096576		STRC	15	43891596	44010458	160	9	462599	0.78637	0.10563
BMPER	7	33944523	34195484	547	45	452776	0.65779	0.10003		GRXCR1	4	42895284	43032675	472	33	468449	0.64749	0.1059
DFNA5	7	24737972	24809244	312	21	456569	0.71762	0.10382		NIPBL	5	36876861	37066515	260	18	449399	0.7047	0.1095
STRC	15	43891596	44010458	160	9	462599	0.78637	0.10563		PDZD7	10	102767440	102790890	80	22	453344	0.71541	0.11012
GRXCR1	4	42895284	43032675	472	33	468449	0.64749	0.1059		SLC17A8	12	100750857	100815837	181	25	457004	0.64506	0.11793
NTN1	17	8924859	9147317	1004	88	451820	0.54515	0.10695		OTOA	16	21689835	21772050	135	17	445877	0.67049	0.11983
NIPBL	5	36876861	37066515	260	18	449399	0.7047	0.1095		CLRN2	4	17516788	17528727	36	7	474698	0.71701	0.12186
PDZD7	10	102767440	102790890	80	22	453344	0.71541	0.11012		SPTBN4	19	40972148	41082370	312	42	455393	0.58322	0.12304
FGF8	10	103529899	103535854	1	1	377916	1.1319	0.1169		DCDC2	6	24171984	24358280	863	42	439619	0.47988	0.12626
SLC17A8	12	100750857	100815837	181	25	457004	0.64506	0.11793		RPL38	17	72199721	72206794	4	2	377916	0.92244	0.12858
ZIC1	3	147111209	147228080	275	16	469730	0.6507	0.12041		SLC9A3R1	17	72744791	72765492	25	6	471611	0.67249	0.13682
CLRN2	4	17516788	17528727	36	7	474698	0.71701	0.12186		ROR1	1	64239693	64647181	1069	65	444753	0.3697	0.13685
CEP290	12	88442793	88535993	161	13	450124	0.70268	0.12417		TMC1	9	75136717	75451267	1023	24	467292	0.3369	0.14529
ECE1	1	21543740	21671997	432	44	406772	0.57577	0.12662		RAB3A	19	18307594	18314884	17	4	458292	0.62533	0.15193
RPL38	17	72199721	72206794	4	2	377916	0.92244	0.12858		USH1G	17	72912176	72919351	8	3	257696	0.67995	0.17927
MAFB	20	39314488	39317880	4	1	475515	0.85181	0.13001		SOD1	21	33031935	33041244	20	5	465755	0.49163	0.18627
FZD2	17	42634925	42636907	1	1	377916	0.93993	0.1349		POU4F3	5	145718587	145720083	1	1	377916	0.67356	0.1941
TCF15	20	584441	591042	16	6	455377	0.68123	0.13492		TBL1X	X	9431335	9687780	298	37	470556	0.20548	0.21262
SLC9A3R1	17	72744791	72765492	25	6	471611	0.67249	0.13682		DRGX	10	50572237	50603497	90	9	334234	0.40683	0.22119
ROR1	1	64239693	64647181	1069	65	444753	0.3697	0.13685		CXCL12	10	44793038	44881941	380	38	462732	0.15386	0.23044
IFT20	17	26655352	26662515	6	3	442982	0.73911	0.13945		NAV2	11	19372271	20143144	2494	213	444873	-0.30008	0.23746
WNT5A	3	55499743	55523973	55	11	462559	0.58032	0.14455		MARVELD2	5	68710939	68740157	53	3	453947	0.28122	0.24933
FZD6	8	104310661	104345094	124	14	457189	0.55752	0.14516		ASIC3	7	150745379	150749843	7	4	447630	0.2645	0.25981
TMC1	9	75136717	75451267	1023	24	467292	0.3369	0.14529		TIMM9	14	58875212	58894332	14	2	475515	0.33703	0.26144
ITGA8	10	15555948	15762124	671	40	446682	0.3994	0.14836		CLRN1	3	150643950	150690786	189	24	438914	0.097623	0.26498
FGF10	5	44303646	44389808	174	11	457327	0.54688	0.14989		GABRA5	15	27111510	27194354	211	28	435771	0.022708	0.28265
NOTCH1	9	139388896	139440314	166	27	463831	0.46336	0.15666		OTOS	2	241078446	241083979	46	7	465817	0.099499	0.29809
C1QTNF5	11	119209652	119217383	17	7	469774	0.47069	0.17683		LHFPL5	6	35773070	35801651	91	8	431531	0.064133	0.30444
LRIG3	12	59265931	59314303	146	16	431205	0.50553	0.17811		P2RX2	12	133195366	133198972	12	3	459249	0.11701	0.30681
USH1G	17	72912176	72919351	8	3	257696	0.67995	0.17927		TIMM10	11	57295936	57298276	3	1	475515	0.19867	0.31716
SOD1	21	33031935	33041244	20	5	465755	0.49163	0.18627		KCNA1	12	5019071	5040527	58	10	464405	-0.01794	0.32802
FGF2	4	123747863	123819391	313	30	453367	0.34296	0.18898		PIEZO2	18	10666480	11148587	2136	132	449143	-0.45917	0.32907
GSC	14	95234553	95236562	4	1	453461	0.80867	0.19287		EML2	19	46110252	46148887	103	15	453453	-0.07548	0.33682
CALB1	8	91070836	91107703	89	10	445440	0.41386	0.1937		LRP2	2	169983619	170219195	878	72	442808	-0.27422	0.3433
POU4F3	5	145718587	145720083	1	1	377916	0.67356	0.1941		CACNA1D	3	53528683	53847760	881	72	427991	-0.27163	0.3443
PRKRA	2	179296141	179316239	35	8	393462	0.43283	0.20429		AXIN1	16	337440	402673	298	23	442862	-0.16399	0.34955
SCRIB	8	144873090	144897549	61	11	429780	0.34322	0.21505		P2RX4	12	121647660	121671909	111	12	464197	-0.1059	0.35313
FGF9	13	22245522	22278637	69	9	460563	0.31445	0.2189		PGAP1	2	197697728	197792520	161	8	461226	-0.07322	0.3587
NAGLU	17	40688190	40696467	13	5	324195	0.43825	0.2224		SCN1A	2	166845670	166984523	469	25	461686	-0.24225	0.35967
INSIG2	2	118846028	118868573	59	17	454720	0.27638	0.22336		FZD4	11	86656721	86666433	18	4	437560	0.013479	0.36243
WDR19	4	39184024	39287430	225	9	466503	0.24535	0.22582		MYO7B	2	128293378	128395304	309	25	457598	-0.25026	0.37721
TTC8	14	89290497	89344335	117	14	376250	0.29376	0.22635		ZNF354A	5	178138593	178157703	86	4	469499	-0.11454	0.38172
ATP8A2	13	25946209	26599989	2308	104	447931	-0.23074	0.23277		TRPV1	17	3468738	3500392	172	25	415115	-0.24447	0.38981
CECR2	22	17840837	18037850	929	82	441441	-0.00338	0.25213		TRPA1	8	72932152	72987852	250	21	466871	-0.27508	0.38984
TWIST1	7	19060614	19157295	258	16	399052	0.19942	0.25621		BARHL1	9	135457572	135465653	15	7	449489	-0.15936	0.39377
TCAP	17	37820440	37822808	6	2	417430	0.34187	0.25939		SCARB2	4	77079890	77135046	192	14	467157	-0.25796	0.40547
MKS1	17	56282803	56296966	21	6	470867	0.2107	0.26474		GRAP	17	18923986	18950950	5	1	475515	0.011119	0.40945
CLRN1	3	150643950	150690786	189	24	438914	0.097623	0.26498		WFS1	4	6271576	6304992	178	9	472278	-0.27611	0.41407
BCR	22	23521891	23660224	518	34	418239	0.021152	0.26804		ATP8B1	18	55313658	55470333	619	56	460433	-0.43434	0.41719
SLC4A7	3	27414214	27525911	431	22	452606	0.006426	0.28084		GPX1	3	49394609	49396033	4	2	451115	-0.13855	0.4178
GABRA5	15	27111510	27194354	211	28	435771	0.022708	0.28265		TNF	6	31543344	31546113	7	3	461572	-0.20292	0.45691
MYCN	2	16080686	16087129	9	3	464671	0.19628	0.28266		TH	11	2185159	2193107	20	4	453210	-0.32422	0.46866
EDN1	6	12290596	12297427	26	7	464254	0.084719	0.30175		SERPINB6	6	2948393	2972090	105	13	459433	-0.42026	0.47202
HOXA13	7	27233122	27239725	13	4	440961	0.2044	0.30202		LHFPL4	3	9543481	9595486	203	17	467052	-0.45865	0.47325
LHFPL5	6	35773070	35801651	91	8	431531	0.064133	0.30444		CHRNA9	4	40337346	40357234	127	11	457183	-0.42214	0.47706
TGFB3	14	76424442	76449334	52	7	441199	0.092351	0.3071		TIMM8B	11	111955524	111957522	2	1	426716	0.011539	0.48928
PAFAH1B1	17	2496504	2588909	212	12	467252	-0.0071	0.30849		TPRN	9	140086069	140098645	13	2	441199	-0.31281	0.49141
OTX1	2	63277192	63284971	8	4	426716	0.082547	0.32025		SLC52A3	20	740724	749131	64	14	463970	-0.47285	0.49315
FRZB	2	183698002	183731890	119	15	426391	-0.02951	0.32321		COL2A1	12	48366748	48398269	125	14	468823	-0.49027	0.49455
PDGFRB	5	149493400	149535435	126	21	434454	-0.05087	0.32514		OTOF	2	26680071	26781566	352	36	443822	-0.56957	0.49516
GATA3	10	8095567	8117161	103	14	432338	-0.03042	0.32562		ALDH7A1	5	125877533	125931110	189	27	453239	-0.5385	0.50108
LPPR4	1	99729509	99775146	130	17	441305	-0.05269	0.32967		USH2A	1	215796236	216596738	2307	123	452108	-1.0288	0.5348
PHOX2B	4	41746099	41750987	16	5	451895	0.042325	0.33077		SLC1A3	5	36606457	36688436	234	47	449288	-0.65655	0.53945
LHX3	9	139088096	139096955	21	5	470867	-0.02368	0.34447		CDC14A	1	100810584	100985833	359	21	391207	-0.63886	0.54692
KCNK3	2	26915619	26956288	94	13	444072	-0.1198	0.35343		MYO3B	2	171034655	171511681	1928	158	434536	-0.98171	0.5484
CCNA2	4	122737599	122745087	19	6	418283	-0.03715	0.35816		HPN	19	35531410	35557475	98	13	470931	-0.62248	0.55666
LGR5	12	71833550	71980090	600	29	455782	-0.25024	0.36139		COL1A1	17	48260650	48278993	51	14	459873	-0.653	0.56867
MPV17	2	27532360	27548547	17	6	456562	-0.04091	0.36141		CABP2	11	67286383	67290899	4	2	426716	-0.48787	0.5701
IFT27	22	37154246	37172300	48	6	440373	-0.05703	0.36258		CHRNA10	11	3686817	3692614	24	5	454477	-0.60619	0.57548
FGFR2	10	123237848	123357972	303	47	377317	-0.20723	0.37132		KCNE1	21	35818988	35884573	228	25	436322	-0.72939	0.57549
SEC24B	4	110354928	110462052	267	11	408515	-0.13674	0.37472		KIT	4	55524085	55606881	214	25	429191	-0.73017	0.57708
BMP2	20	6748311	6760927	27	6	471900	-0.1205	0.37761		HEXA	15	72635775	72668817	62	7	364890	-0.53714	0.59371
MAF	16	79619740	79634611	59	16	432958	-0.16759	0.37808		TSPEAR	21	45917775	46131495	897	49	441250	-0.96159	0.60518
NEUROD1	2	182537815	182545603	8	2	463315	-0.11244	0.40617		EPS8L2	11	694438	727727	148	30	458465	-0.84583	0.62135
OTOL1	3	161214596	161221730	30	3	465755	-0.17198	0.41565		GABRB2	5	160715436	160976050	711	41	427858	-0.94401	0.62503
ATP8B1	18	55313658	55470333	619	56	460433	-0.43434	0.41719		DFNB59	2	179316163	179326117	12	3	459249	-0.70986	0.63934
BCL2L11	2	111876955	111926024	101	12	466818	-0.31403	0.42769		EPYC	12	91357456	91398803	131	12	456335	-0.81479	0.64045
IFT88	13	21140585	21265503	371	15	469699	-0.36925	0.42789		ATP6V1B1	2	71163012	71192536	124	24	432218	-0.88701	0.64449
TSHZ1	18	72922710	73001905	246	37	436614	-0.36623	0.42927		COL11A2	6	33130458	33160276	111	17	444242	-0.90616	0.65826
BLOC1S5	6	8013800	8064647	221	16	463593	-0.36729	0.43369		SPRY2	13	80910111	80915086	8	3	388388	-0.84696	0.69055
EPHB2	1	23037332	23241818	522	51	419533	-0.44573	0.43636		USP53	4	120133742	120216672	270	16	453971	-1.0961	0.71235
EDNRA	4	148402069	148466106	153	15	443331	-0.34385	0.43798		DDIT3	12	57910371	57914300	4	1	475515	-0.85241	0.71596
CEBPA	19	33790840	33793470	4	1	475515	-0.12234	0.43825		MKKS	20	10381657	10414870	128	7	469415	-1.0238	0.7204
TBX3	12	115108059	115121969	31	9	440437	-0.35093	0.45841		PCDH15	10	55562531	57387702	7607	197	444711	-1.6002	0.7205
PAX2	10	102495360	102589698	266	23	378082	-0.43513	0.47539		GRM7	3	6811688	7783215	3640	198	440534	-1.6091	0.72147
CHRNA9	4	40337346	40357234	127	11	457183	-0.42214	0.47706		CNTN5	11	98891683	100229616	6245	205	460880	-1.6585	0.73771
TPRN	9	140086069	140098645	13	2	441199	-0.31281	0.49141		SERPINE2	2	224839829	224904036	300	28	382671	-1.1667	0.73941
DLX6	7	96634860	96640351	7	2	475515	-0.3333	0.49251		TBX1	22	19744226	19771116	94	14	446443	-1.1357	0.74456
COL2A1	12	48366748	48398269	125	14	468823	-0.49027	0.49455		CLRN3	10	129676105	129691211	51	16	470718	-1.1656	0.74897
LIN7A	12	81186299	81331704	470	27	457095	-0.58478	0.49598		PKHD1L1	8	110374706	110542559	495	19	449405	-1.3821	0.7842
MAPKAPK2	1	206858289	206907628	123	17	460062	-0.49528	0.49988		HTR2A	13	47405685	47471169	246	35	468941	-1.5955	0.8496
BMP5	6	55618443	55740362	252	29	455924	-0.57771	0.50977		BIRC5	17	76210267	76221717	81	10	465150	-1.662	0.8811
PVALB	22	37196728	37215523	75	12	465663	-0.55151	0.5275		CCDC50	3	191046866	191116459	355	20	469227	-1.7653	0.88292
USH2A	1	215796236	216596738	2307	123	452108	-1.0288	0.5348		TMTC4	13	101256181	101327347	238	17	463741	-1.7601	0.88902
DVL1	1	1270656	1284730	41	7	418047	-0.45677	0.54554		KCNQ1	11	2465914	2870339	1279	136	436942	-2.0306	0.90809
MYO3B	2	171034655	171511681	1928	158	434536	-0.98171	0.5484		KCNK4	11	64058774	64067503	10	3	326351	-1.62	0.91296
HPN	19	35531410	35557475	98	13	470931	-0.62248	0.55666		SCN9A	2	167051695	167232503	650	42	463600	-2.0613	0.92079
FREM2	13	39261266	39460074	566	42	445709	-0.7621	0.55878		OTOR	20	16729003	16750707	132	23	453124	-2.1649	0.9492
WNT3A	1	228194752	228248961	111	13	427901	-0.62526	0.56137		MBP	18	74690783	74845639	850	99	447640	-3.611	0.99849
ZEB1	10	31607424	31818742	329	12	397200	-0.63084	0.57078
CHRNA10	11	3686817	3692614	24	5	454477	-0.60619	0.57548
MAPK3	16	30125426	30134827	13	4	445485	-0.58948	0.57877
FZD3	8	28351729	28431775	145	3	464361	-0.61267	0.57962
FOXI1	5	169532901	169536727	15	5	452281	-0.64695	0.59522
SDC4	20	43953928	43977064	89	10	448730	-0.74543	0.60469
SHROOM2	X	9754496	9917483	246	33	466844	-0.83695	0.60756
TTC39C	18	21572737	21715574	395	39	428839	-0.84839	0.60868
PRRX1	1	170631869	170708560	149	20	461386	-0.81874	0.61748
RBPJ	4	26165077	26436541	640	50	409462	-0.94164	0.62188
GABRB2	5	160715436	160976050	711	41	427858	-0.94401	0.62503
DFNB59	2	179316163	179326117	12	3	459249	-0.70986	0.63934
ATP6V1B1	2	71163012	71192536	124	24	432218	-0.88701	0.64449
HES5	1	2460184	2461684	2	1	426716	-0.60789	0.65436
CTHRC1	8	104383743	104395225	47	8	468660	-0.85565	0.65824
ANP32B	9	100745643	100778225	48	7	459249	-0.86951	0.66317
ESRRB	14	76776957	76968178	848	67	461927	-1.1062	0.66645
INSIG1	7	155089486	155101945	52	10	422164	-0.88293	0.66665
SIX2	2	45232300	45236569	11	5	417214	-0.8216	0.66742
KCNK2	1	215179118	215410436	724	30	453029	-1.1332	0.68095
GRHL3	1	24645812	24690972	105	21	414973	-0.96225	0.68128
AHI1	6	135604670	135818914	363	23	417701	-1.0193	0.68345
DLX5	7	96649704	96654409	8	4	451115	-0.88113	0.68952
SPRY2	13	80910111	80915086	8	3	388388	-0.84696	0.69055
PCDH15	10	55562531	57387702	7607	197	444711	-1.6002	0.7205
SOX9	17	70117161	70122561	9	2	464671	-0.9683	0.73045
SHH	7	155592680	155604967	20	8	419674	-1.0397	0.73684
ALDH1A3	15	101417919	101456831	88	11	459973	-1.1339	0.74368
TBX1	22	19744226	19771116	94	14	446443	-1.1357	0.74456
OTOP1	4	4190530	4228616	196	20	459717	-1.2251	0.75369
ATG4B	2	242576628	242613272	184	20	464831	-1.2445	0.76124
HMX3	10	124895478	124897257	1	1	377916	-0.74821	0.7666
TBX18	6	85397069	85474237	193	16	465394	-1.2904	0.77662
FOXG1	14	29235050	29238870	5	2	475515	-1.1211	0.77731
NOG	17	54671060	54672951	1	1	475515	-1.1101	0.7869
MYCL	1	40361098	40367928	15	7	390839	-1.3644	0.8366
DLL1	6	170591294	170599561	20	5	369492	-1.3411	0.83697
DCHS1	11	6642556	6677085	86	17	460114	-1.5052	0.84236
TGFB2	1	218519577	218617961	235	36	443462	-1.5729	0.84813
KCNQ1	11	2465914	2870339	1279	136	436942	-2.0306	0.90809
TSKU	11	76493295	76509198	44	6	474178	-1.7668	0.91011
LRP10	14	23340822	23350789	10	4	440664	-1.768	0.91767
C5orf20	5	134779905	134783038	19	5	475515	-2.0322	0.94647
PDGFA	7	536895	559933	111	14	447996	-2.3705	0.96901
TIFAB	5	134779908	134788089	35	8	469938	-2.6185	0.9849
OC90	8	133036467	133071627	149	15	435190	-3.0301	0.9943
Abbreviations: MVP, Million Veteran Program; N Genes, number of genes included in analysis; Symbol, gene symbol; Chr, Chromosome; Start, gene start position in base pairs (GR37 Human Genome Build/ hg19 coordinates); Stop, gene stop position in base pairs (GR37 Human Genome Build/ hg19 coordinates); N SNPs, number of SNPs annotated to gene and used in analysis; N Param, number of relevant parameters in model; N, effective sample size used to analyze gene.
Return to index

### Sheet: ST7
Supplementary Table 7. SNP-based heritability and genetic correlation across of MVP and UKB EUA data
A. SNP-based heritability (LDSC)
Data set	h2SNP	SE	h2Liab	SE	Lambda GC	Mean χ2	Intercept	SE	Ratio	SE	p-value
MVP EUA	0.0511	0.0026	0.0761	0.0039	1.3272	1.4099	1.0602	0.0087	0.1468	0.0213	5.4e-86
UKB	0.0715	0.0033	0.1162	0.0059	1.3101	1.3832	1.0289	0.0083	0.0753	0.0217	4.2e-104
Meta-Analysis	0.0467	0.0018	0.0691	0.002665	1.4566	1.6204	1.0647	0.0107	0.1043	0.0172	2.1e-148
Sample prevalence: MVP EUA: 0.51; UKB: 0.35; meta-analysis: 0.44.
Population prevalence: 0.3 for all three data sets.
Abbreviations: SNP, single nucleotide polymorphism; h2SNP, SNP based heritability (observed scale); SE, standard error; h2Liab, SNP based heritability (liability scale); GC, Genomic Control; χ2, chi-square; Intercept, LD score regression intercept; Ratio, LD Score regression attenuation ratio; MVP, Million Veteran Program; EUA, European ancestry; UKB, United Kingdom Biobank.
B. Genetic Correlation (LDSC)
Subset 1	Subset 2	rg	SE	z score	p value	Intercept	SE
MVP EUA	UKB	0.5863	0.0293	20.0102	4.6277e-89	0.0108	0.0072
Abbreviations: rg, genetic correlation; SE, standard error; Intercept, LD score regression intercept; MVP, Million Veteran Program; EUA, European ancestry; UKB, United Kingdom Biobank.
Return to index

### Sheet: ST8
Supplementary Table 8. MiXeR analysis of SNHL GWAS in European ancestry data
A. Univariate analysis	Polygenicity a				Discoverability b		Heritability c				Model Fit
Dataset	p	SE	NCausal	SE	s2b	SE	s20	SE	h2SNP	SE	AICd	BIC
MVP EUA	0.00118853	6.20602e-05	3790.37	197.917	1.91789e-05	8.79033e-07	1.10559	0.000653494	0.0471792	0.000671266	192.592	203.122
UKB	0.00164322	7.83417e-05	5240.42	249.841	2.08911e-05	9.23414e-07	1.0693	0.000529454	0.0710721	0.00108564	128.342	139.072
Meta-analysis	0.00122642	5.13664e-05	3911.2	163.813	1.75396e-05	6.8266e-07	1.12819	0.000832291	0.0445561	0.00063914	517.379	527.876
a Comparison: MVP EUA vs. UKB: z = -4.55, p = 5.4 x 10-6.
b Comparison: MVP EUA vs. UKB: z = -1.34, p = 0.18.
c Comparison: MVP EUA vs. UKB: z = -18.72, p = 3.5 x 10-78.
d AIC > 0 identifies a MiXeR model improvement over base model. Bolded where AIC > 0.
Abbreviations: π, Polygenicity; SE, standard error; NCausal, number of causal SNPs necessary to explain 90% of h2SNP; s2b, Discoverability; s20, Intercept; h2SNP, SNP based heritability; AIC, Akaike Information Criterion; BIC, Bayes Information Criterion; MVP, Million Veteran Program; EUA, European ancestry; UKB, United Kingdom Biobank.
B. Bivariate analysis		Phenotype specific polygenicity								Shared Polygenicity				Genetic Correlation						Genetic Overlap				Model Fit Indices a
Subset 1	Subset 2	p1	SE	NC1	SE	p2	SE	NC2	SE	p12	SE	NC12	SE	r0	SE	rb	SE	rg	SE	DC	SD	fraction concordant within shared	SE	Best vs. Min AIC	Best vs. Min BIC	Best vs. Max AIC	Best vs. Max BIC
MVP EUA	UKB	5.22471e-05	3.96449e-05	166.622	126.432	0.000506932	7.37674e-05	1616.67	235.253	0.00113629	6.38825e-05	3623.75	203.729	0.034012	0.000468416	0.729549	0.0314324	0.592574	0.0133207	0.802379	0.028076	0.760625	0.0145735	4.80112	-4.74756	-0.437238	-9.98592
a AIC > 0 identifies a MiXeR model improvement over base model. Bolded where AIC > 0.
Abbreviations: π1, polygenicity of variants unique to phenotype 1; SE, standard error; NC1, number of variants necessary to explain 90% of h2SNP unique to trait 1; π2, polygenicity of variants unique to phenotype 2; NC2, number of variants necessary to explain 90% of h2SNP unique to trait 2; π12, shared polygenicity; NC12, number of variants necessary to explain 90% of h2SNP overlapping between traits; r0, inflation factor; rb, effect correlation among overlapping variants; rg, genetic correlation; DC, Dice Coefficient; Best vs. Min, comparison of MiXeR model vs. one of minimal polygenic overlap; AIC, Akaike Information Criterion; BIC, Bayes Information Criterion; Best vs. Max, comparison of MiXeR model vs. one of maximal polygenic overlap; MVP, Million Veteran Program; EUA, European ancestry; UKB, United Kingdom Biobank.
Return to index

### Sheet: ST9
Supplementary Table 9. Genome-wide significant loci in the European ancestry meta-analysis (MVP EUA and UKB)
							MVP EUA				UKB				Meta-Analysis
							Sample size = 348,510				Sample size = 250,389				Sample size = 598,899
							cases = 176,393; controls = 172,117				cases = 87,056; controls = 163,333				cases = 263,449; controls = 335,450
							N GWS loci = 43				N GWS loci = 41				N GWS loci = 99
Locus	Chr	Starta	Stopa	Lead SNP	A1	A2	A1 Freq	Beta	Beta SE	p valueb	A1 Freq	Beta	Beta SE	p valueb	A1 Freq	Beta	Beta SE	p valueb	Protein-coding genes in locusc	FLAMES Prioritized Gened
1	1	6355065	6505159	rs112725535	A	G	0.154211	-0.033442	0.00718402	3.23944e-06	0.149931	-0.0391617	0.00816488	1.6e-06	0.1523	-0.0359	0.0054	2.68e-11	ACOT7, HES2, ESPN	N/A
2	1	16367202	16424085	rs2863455	C	T	0.28579	0.0299665	0.00618322	1.25812e-06	0.288118	0.0277751	0.00661478	2.7e-05	0.2869	0.0289	0.0045	1.476e-10	CLCNKA, CLCNKB, FAM131C	N/A
3	1	25580095	25863694	rs2281179	C	T	0.461537	0.0275082	0.00524544	1.56185e-07	0.447267	0.0204917	0.00586893	0.00048	0.4552	0.0244	0.0039	4.465e-10	C1orf63, RHD, TMEM50A, RHCE, TMEM57, LDLRAP1	N/A
3	1	25580095	25863694	rs67125653	T	G	0.449227	0.0285486	0.0052338	4.90088e-08	0.441909	0.0187519	0.00584477	0.0013	0.446	0.0242	0.0039	5.511e-10	C1orf63, RHD, TMEM50A, RHCE, TMEM57, LDLRAP1	N/A
4	1	45768792	46644026	rs2991976	C	T	0.306915	0.0441796	0.00587684	5.56126e-14	0.300592	0.0350132	0.00633961	3.3e-08	0.304	0.0399	0.0043	1.9e-20	ZSWIM5, HPDL, MUTYH, TOE1, TESK2, CCDC163P, MMACHC, PRDX1, AKR1A1, NASP, CCDC17, GPBP1L1, TMEM69, IPP, MAST2, PIK3R3, TSPAN1	N/A
4	1	46022442	46605728	1:46441649_CT_C	CT	C	N/A	N/A	N/A	N/A	0.535227	0.0366183	0.00588387	4.9e-10	N/A	N/A	N/A	N/A	AKR1A1, NASP, CCDC17, GPBP1L1, TMEM69, IPP, MAST2, PIK3R3	N/A
4	1	46022442	46605728	rs946527	T	C	0.292598	0.0433085	0.00570781	3.25596e-14	0.293869	0.0329044	0.00638119	2.5e-07	0.2932	0.0387	0.0043	9.628e-20	AKR1A1, NASP, CCDC17, GPBP1L1, TMEM69, IPP, MAST2, PIK3R3	N/A
5	1	61858621	61868766	rs2180201	G	C	0.487184	0.0316246	0.00524161	1.60175e-09	N/A	N/A	N/A	N/A	N/A	N/A	N/A	N/A	NFIA	NFIA
5	1	61858621	61868766	rs2474388	G	T	0.476547	0.0306359	0.00512471	2.25888e-09	0.476568	0.0132663	0.00581271	0.022	0.4766	0.023	0.0038	2.054e-09	NFIA	NFIA
6	1	98330439	98546134	rs61789075	G	A	0.119244	0.0448204	0.00806455	2.73685e-08	0.11995	0.000966025	0.00896752	0.91	0.1196	0.0252	0.006	2.617e-05	DPYD	N/A
7	1	102243972	104163499	rs2376280	G	A	0.4065	-0.0441013	0.0053298	1.28985e-16	0.401697	-0.0143782	0.00593956	0.015	0.4044	-0.0308	0.004	7.529e-15	OLFM3, COL11A1, RNPC3, AMY2A	COL11A1
7	1	102902818	103756973	rs11164653	T	C	0.407913	-0.0437095	0.00531682	2.0194e-16	0.40806	-0.0231505	0.00593961	9.7e-05	0.408	-0.0346	0.004	2.663e-18	COL11A1	COL11A1
8	1	165086665	165112281	rs7525101	T	C	0.440963	0.0246438	0.0051499	1.7028e-06	0.440725	0.0331613	0.00585129	1.5e-08	0.4409	0.0284	0.0039	2.193e-13	N/A	LMX1A
8	1	165087254	165112224	rs4657403	G	A	0.486576	-0.0299655	0.00521083	8.89577e-09	0.484622	-0.0283235	0.0058475	1.3e-06	0.4857	-0.0292	0.0039	5.657e-14	N/A	N/A
8	1	165087254	165126202	rs4657404	C	A	0.486593	-0.0299552	0.0052107	8.99185e-09	0.484637	-0.028349	0.00584869	1.3e-06	0.4857	-0.0292	0.0039	5.618e-14	N/A	LMX1A
9	1	168745350	168901561	rs2206293	G	A	0.363177	-0.0446899	0.00596301	6.65522e-14	0.34772	-0.0221832	0.00611734	0.00029	0.3556	-0.0337	0.0043	2.837e-15	N/A	DPT
9	1	168756801	168831961	rs7532898	A	C	0.36318	-0.0447411	0.00596397	6.28663e-14	0.347616	-0.021959	0.00611844	0.00033	0.3556	-0.0336	0.0043	3.349e-15	N/A	DPT
10	1	169895822	170279419	rs4399218	T	G	0.324538	0.0396821	0.00548401	4.64634e-13	0.320459	0.0076363	0.00622413	0.22	0.3228	0.0257	0.0041	4.368e-10	KIFAP3, METTL11B	METTL11B
10	1	170058829	170196129	rs484816	A	G	0.402896	0.0349423	0.00521999	2.16711e-11	0.407507	0.0165249	0.00590733	0.0052	0.4049	0.0269	0.0039	6.489e-12	KIFAP3, METTL11B	KIFAP3
11	1	205646278	205799987	rs708723	C	T	0.448856	0.0179087	0.00534556	0.000809434	0.452796	0.0301655	0.00583908	2.4e-07	0.4507	0.0235	0.0039	2.53e-09	SLC45A3, NUCKS1, AC119673.1, RAB7L1, SLC41A1, PM20D1	N/A
12	1	243690491	244023667	rs10927035	C	T	0.360932	0.0104749	0.00552121	0.0578516	0.350767	-0.0332555	0.00609574	4.9e-08	0.3564	-0.0092	0.0041	0.02406	AKT3	AKT3
13	2	43450843	43783228	rs67278917	C	CCA	0.200056	0.030985	0.00640045	1.28957e-06	0.202225	0.0328643	0.00722277	5.4e-06	0.201	0.0318	0.0048	3.118e-11	THADA, ZFP36L2	ZFP36L2
14	2	54686740	55062865	rs2941580	A	G	0.483883	-0.0456555	0.00518551	1.31436e-18	0.467073	-0.0264366	0.0058236	5.6e-06	0.4764	-0.0372	0.0039	8.447e-22	SPTBN1, EML6	SPTBN1
130	2	85576972	85692062	rs143448563	G	A	0.012789	0.121518	0.0232781	1.78755e-07	0.012571	0.10706	0.0261924	4.4e-05	0.0127	0.1151	0.0174	3.659e-11	RETSAT, ELMOD3, CAPG	N/A
15	2	112046160	112069485	rs2341098	T	G	0.407676	-0.0265072	0.00633958	2.89857e-05	0.486845	-0.0220112	0.00598035	0.00023	0.4496	-0.0241	0.0044	2.915e-08	N/A	N/A
16	2	208000822	208118374	rs2216374	T	C	0.388665	0.0203613	0.00558454	0.000267138	0.360484	0.0346591	0.00609181	1.3e-08	0.3758	0.0269	0.0041	6.479e-11	KLF7	KLF7
16	2	208041399	208112423	rs62188635	C	T	0.460952	0.0160702	0.00544548	0.0031671	0.454969	0.0365006	0.00586006	4.7e-10	0.4582	0.0255	0.004	1.535e-10	KLF7	KLF7
17	3	10411827	10524962	rs511273	T	C	0.364159	0.0258724	0.00586726	1.03504e-05	0.337242	0.023868	0.00619018	0.00012	0.3514	0.0249	0.0043	4.83e-09	ATP2B2	N/A
18	3	13831209	13850933	rs877306	T	C	0.384186	-0.0330068	0.00550149	1.97785e-09	0.372462	-0.0191219	0.00608652	0.0017	0.3789	-0.0268	0.0041	5.47e-11	WNT7A	WNT7A
20	3	71365496	71628286	rs1733528	G	A	0.295789	0.0255118	0.00565953	6.53758e-06	0.308696	0.0289954	0.00629005	4e-06	0.3016	0.0271	0.0042	1.241e-10	FOXP1	FOXP1
127	3	86740232	86986053	rs201382738	C	CAT	0.406563	-0.0297141	0.00557351	9.7524e-08	0.387712	-0.0165901	0.00608881	0.0064	0.398	-0.0237	0.0041	7.822e-09	VGLL3	VGLL3
127	3	86744406	86964322	rs9284810	C	A	0.427553	-0.0321224	0.00565485	1.34243e-08	N/A	N/A	N/A	N/A	N/A	N/A	N/A	N/A	N/A	N/A
22	3	114686884	115056225	rs13093972	G	A	0.420661	0.0102671	0.00536558	0.0556974	0.448377	0.034197	0.00586589	5.5e-09	0.4333	0.0212	0.004	8.957e-08	ZBTB20	ZBTB20
23	3	121350573	121729262	rs2332035	T	C	0.291431	0.0201849	0.00589176	0.000613137	0.270584	0.0357519	0.00657409	5.4e-08	0.2821	0.0271	0.0044	6.376e-10	FBXO40, HCLS1, GOLGB1, IQCB1, EAF2, SLC15A2, ILDR1	N/A
24	3	127710474	128095278	rs4857868	T	A	0.179171	0.0392111	0.00743113	1.31652e-07	0.150396	0.0228548	0.00821748	0.0054	0.1662	0.0319	0.0055	7.509e-09	KBTBD12, SEC61A1, RUVBL1, EEFSEC	N/A
25	3	156244888	156303912	rs1027915	G	A	0.213521	-0.0293928	0.00653756	6.92585e-06	0.19859	-0.0328122	0.00729164	6.8e-06	0.2069	-0.0309	0.0049	2.132e-10	KCNAB1, SSR3	CCNL1
26	3	181935178	182210347	rs72622588	T	G	0.17646	-0.0355982	0.00683449	1.90327e-07	0.173285	-0.0452236	0.00767607	3.8e-09	0.1751	-0.0399	0.0051	5.818e-15	N/A	SOX2
26	3	181983157	182150471	3:182069497_TA_T	TA	T	N/A	N/A	N/A	N/A	0.835594	-0.0521985	0.00790659	4.1e-11	N/A	N/A	N/A	N/A	N/A	SOX2
27	3	196049572	196168047	rs569238340	GT	G	0.347435	0.0329027	0.00569836	7.77202e-09	N/A	N/A	N/A	N/A	N/A	N/A	N/A	N/A	RP11-447L10.1, TCTEX1D2, TM4SF19, TM4SF19, UBXN7	N/A
28	4	3285389	3383674	rs3129327	G	A	0.386978	-0.0272869	0.00572307	1.86104e-06	0.399301	-0.0177966	0.00605323	0.0033	0.3928	-0.0228	0.0042	4.149e-08	RGS12	RGS12
29	4	3434885	3434885	rs6818397	T	G	0.399605	0.0313436	0.00524066	2.22091e-09	0.382816	0.00377271	0.00602717	0.53	0.3924	0.0195	0.004	8.478e-07	RGS12, HGFAC	RGS12
30	4	5877472	5916000	rs6446406	T	C	0.348641	0.0252193	0.00540912	3.11682e-06	0.351014	0.0192949	0.006121	0.0016	0.3497	0.0226	0.0041	2.39e-08	CRMP1	CRMP1
32	4	17517558	17539093	rs13147559	G	C	0.126272	0.0215364	0.00810245	0.00787292	0.132722	0.057714	0.00857153	1.7e-11	0.1293	0.0386	0.0059	5.492e-11	QDPR, CLRN2	CLRN2
32	4	17517558	17539093	rs35414371	A	T	0.126216	0.0213504	0.00810452	0.00842834	0.132722	0.0577726	0.008577	1.6e-11	0.1293	0.0385	0.0059	6.114e-11	QDPR, CLRN2	CLRN2
33	4	57709860	57903482	rs13146090	A	C	0.278258	-0.0304716	0.00579856	1.48028e-07	0.27292	-0.023022	0.00653767	0.00043	0.2759	-0.0272	0.0043	3.655e-10	REST, NOA1, POLR2B, IGFBP7	REST
34	5	2549211	2564723	rs10475169	C	A	0.118506	0.0249755	0.00793641	0.00164664	0.117756	0.0517536	0.00901289	9.3e-09	0.1182	0.0367	0.006	7.432e-10	N/A	N/A
34	5	2549211	2564723	rs7703380	A	C	0.117518	0.0270216	0.00811112	0.000862585	0.116978	0.0510799	0.00904376	1.6e-08	0.1173	0.0377	0.006	4.074e-10	N/A	IRX2
35	5	32243327	32445325	rs2910924	T	C	0.41391	-0.0306128	0.00537376	1.22165e-08	0.437926	-0.0232616	0.00587704	7.6e-05	0.4248	-0.0273	0.004	6.196e-12	MTMR12, ZFR	N/A
35	5	32330913	32445325	rs10941003	T	C	0.413109	-0.0307252	0.00538641	1.16895e-08	0.438865	-0.0229317	0.00587263	9.4e-05	0.4249	-0.0272	0.004	7.745e-12	ZFR	ZFR
36	5	68047930	68196996	rs6877035	C	G	0.314184	-0.0352469	0.00566639	4.95887e-10	0.291915	-0.0192894	0.00640804	0.0026	0.3044	-0.0282	0.0042	2.855e-11	N/A	SLC30A5
36	5	68048389	68196982	rs35028055	A	AT	0.30086	-0.0353091	0.0056589	4.38746e-10	N/A	N/A	N/A	N/A	N/A	N/A	N/A	N/A	N/A	SLC30A5
37	5	72823715	73199539	rs6453022	A	C	0.499762	0.0386148	0.00511804	4.51936e-14	0.500946	0.0556509	0.00584485	1.7e-21	0.5003	0.046	0.0039	6.592e-33	ANKRA2, UTP15, AC008387.1, ARHGEF28	ARHGEF28
39	5	87936379	87988934	rs10514301	T	C	0.120531	-0.0446815	0.00819301	4.93408e-08	0.117188	0.000223553	0.00901849	0.98	0.119	-0.0244	0.0061	5.822e-05	N/A	MEF2C
40	5	92948485	93571190	rs167570	T	C	0.125167	-0.0279006	0.00795185	0.000450205	0.132048	-0.0384219	0.00857652	7.5e-06	0.1283	-0.0328	0.0058	1.923e-08	FAM172A, POU5F2, KIAA0825	NR2F1
41	5	93916301	94071915	rs34442808	TA	T	0.485961	0.00198802	0.00525457	0.705206	0.51232	0.0353635	0.00583079	1.3e-09	0.4978	0.0169	0.0039	1.417e-05	KIAA0825, ANKRD32, MCTP1	N/A
128	5	125332424	125334789	rs11958399	G	A	0.268251	0.0325833	0.00588693	3.12724e-08	0.279698	0.00639261	0.0065445	0.33	0.2734	0.0209	0.0044	1.858e-06	N/A	N/A
42	5	150939707	150964798	rs9688110	A	G	0.299951	0.0226417	0.00614528	0.000229936	0.317106	0.0252732	0.00624459	5.2e-05	0.3084	0.0239	0.0044	4.633e-08	FAT2	FAT2
43	5	168841685	168896564	rs929757	G	A	0.400537	0.0244194	0.00554476	1.06091e-05	0.416642	0.020907	0.00592523	0.00042	0.4081	0.0228	0.004	1.838e-08	N/A	SLIT3
45	6	21960455	21970417	rs1928176	G	A	0.476955	0.0142776	0.00530559	0.0071083	0.482818	0.0330414	0.00587951	1.9e-08	0.4796	0.0227	0.0039	8.274e-09	N/A	N/A
46	6	26354100	29607101	rs66868086	T	A	0.0858883	-0.0376666	0.00916878	3.9895e-05	0.114929	-0.0350388	0.00913172	0.00012	0.1005	-0.0363	0.0065	1.935e-08	BTN3A2, BTN2A2, BTN3A1, BTN3A3, BTN2A1, BTN1A1, HMGN4, ABT1, ZNF322, HIST1H2BJ, HIST1H2AG, HIST1H2BK, HIST1H4I, HIST1H2AH, PRSS16, POM121L2, ZNF391, ZNF184, HIST1H2BL, HIST1H2AI, HIST1H3H, HIST1H2AJ, HIST1H2BM, HIST1H4J, HIST1H4K, HIST1H2AK, HIST1H2BN, HIST1H2AL, HIST1H1B, HIST1H3I, HIST1H4L, HIST1H3J, HIST1H2AM, HIST1H2BO, OR2B2, OR2B6, ZNF165, ZSCAN16, ZKSCAN8, ZSCAN9, ZKSCAN4, NKAPL, PGBD1, ZSCAN31, ZKSCAN3, ZSCAN12, ZSCAN23, GPX6, SCAND3, TRIM27, C6orf100, ZNF311, OR2W1, OR2B3, OR2J1, OR2J3, OR2J2, OR14J1, OR5V1, OR12D3, OR12D2, OR11A1, OR10C1, OR2H1, MAS1L, UBD, GABBR1, OR2H2	N/A
47	6	43201763	43434705	rs56401710	C	A	0.407043	-0.0422897	0.00525171	8.10772e-16	0.388933	-0.0556408	0.00596073	1e-20	0.3991	-0.0481	0.0039	2.655e-34	CUL9, DNPH1, TTBK1, SLC22A7, CRIP3, ZNF318, ABCC10, DLK2	N/A
47	6	43260011	43397259	rs1574430	A	C	0.406788	-0.0423148	0.0052499	7.62367e-16	0.388635	-0.0552523	0.0059617	1.9e-20	0.3989	-0.048	0.0039	4.276e-34	TTBK1, SLC22A7, CRIP3, ZNF318, ABCC10	N/A
47	6	43260011	43408005	rs553448379	T	TA	N/A	N/A	N/A	N/A	0.382493	-0.0567312	0.00601293	3.9e-21	N/A	N/A	N/A	N/A	TTBK1, SLC22A7, CRIP3, ZNF318, ABCC10	N/A
50	6	83913617	84409255	rs217287	T	C	0.422956	0.0234333	0.00530686	1.0106e-05	0.440322	0.0346103	0.00589075	4.2e-09	0.4307	0.0284	0.0039	5.464e-13	PGM3, RWDD2A, ME1, PRSS35, SNAP91	PRSS35
50	6	83913617	84409255	rs217303	A	G	0.423584	0.0239704	0.00526466	5.2989e-06	0.44012	0.0339181	0.00586663	7.4e-09	0.431	0.0284	0.0039	4.165e-13	PGM3, RWDD2A, ME1, PRSS35, SNAP91	SNAP91
51	6	90645615	90673538	rs9451298	C	T	0.278015	-0.0350553	0.00591277	3.05395e-09	0.277196	-0.025033	0.0065527	0.00013	0.2776	-0.0306	0.0044	3.38e-12	BACH2	BACH2
52	6	133271181	133896336	rs9321402	A	G	0.312727	0.0534744	0.0056769	4.52067e-21	0.320866	0.0457479	0.00622157	1.9e-13	0.3164	0.05	0.0042	9.94e-33	EYA4	EYA4
52	6	133789728	133836188	rs9493627	A	G	0.321768	0.0511398	0.00549664	1.35518e-20	0.320275	0.0460168	0.00622188	1.4e-13	0.3211	0.0489	0.0041	1.709e-32	EYA4	EYA4
53	6	147945346	147986716	rs9386189	C	T	0.424691	0.0257555	0.00535137	1.48659e-06	0.415167	0.0167133	0.0059729	0.0051	0.4205	0.0217	0.004	4.986e-08	SAMD5	SAMD5
54	6	158497717	158599382	rs12201324	T	C	0.355463	-0.0258133	0.00543201	2.01385e-06	0.350642	-0.0289781	0.00609009	2e-06	0.3533	-0.0272	0.0041	1.899e-11	SYNJ2, SERAC1, GTF2H5	SYNJ2
54	6	158497717	158599382	rs2236401	T	C	0.49632	0.0160505	0.00521234	0.00208094	0.514779	0.0356264	0.00582118	9.3e-10	0.5045	0.0248	0.0039	1.81e-10	SYNJ2, SERAC1, GTF2H5	N/A
55	6	163789736	164006012	rs1764008	G	C	0.310542	0.0403643	0.00587697	6.47939e-12	0.316538	0.0146398	0.00629441	0.02	0.3133	0.0284	0.0043	3.91e-11	QKI	QKI
55	6	163789736	164049773	rs4709715	G	T	0.43403	0.0399128	0.00529873	4.95792e-14	0.433284	0.00703802	0.00587232	0.23	0.4337	0.0252	0.0039	1.602e-10	QKI	QKI
56	7	19548842	19654201	rs10232942	A	G	0.347803	-0.0356469	0.00557718	1.64138e-10	0.360358	-0.0163382	0.00611381	0.0075	0.3535	-0.0269	0.0041	6.892e-11	N/A	TWISTNB
56	7	19548842	19654201	rs10241336	T	C	0.370825	-0.0348358	0.00539736	1.08724e-10	0.367759	-0.0149529	0.00602995	0.013	0.3695	-0.026	0.004	1.027e-10	N/A	TWISTNB
57	7	50734630	50882081	rs6968827	A	G	0.231661	-0.0255835	0.00634678	5.55632e-05	0.230811	-0.0420192	0.00689803	1.1e-09	0.2313	-0.0331	0.0047	1.333e-12	GRB10	GRB10
57	7	50770629	50878601	rs4947828	T	G	0.229104	-0.0253086	0.00638413	7.36002e-05	0.230571	-0.0421257	0.00689913	1e-09	0.2298	-0.0331	0.0047	1.705e-12	GRB10	GRB10
59	7	138432792	138551986	rs7780696	C	T	0.482829	0.0278292	0.00529194	1.44559e-07	0.475684	0.0316636	0.00583105	5.6e-08	0.4796	0.0296	0.0039	4.575e-14	ATP6V0A4, TMEM213, KIAA1549	ATP6V0A4
59	7	138483551	138505818	rs9691831	A	G	0.420304	-0.0222783	0.00531966	2.81474e-05	0.415442	-0.0326584	0.00589975	3.1e-08	0.4181	-0.0269	0.004	9.286e-12	ATP6V0A4, TMEM213	N/A
60	8	21515645	21554587	rs3890736	A	G	0.36992	-0.00322219	0.00543447	0.553243	0.373324	0.0337638	0.00603537	2.2e-08	0.3714	0.0133	0.004	0.0009573	GFRA2	N/A
61	8	21906579	21944508	rs73545546	C	T	0.152754	-0.0333583	0.00742396	7.01283e-06	0.16214	-0.0311836	0.00792281	8.3e-05	0.1571	-0.0323	0.0054	2.372e-09	FGF17, DMTN, FAM160B2	DMTN
62	8	30279355	30518967	rs5890523	TA	T	0.268776	-0.0394167	0.00625933	3.03073e-10	N/A	N/A	N/A	N/A	N/A	N/A	N/A	N/A	RBPMS, GTF2E2, SMIM18	RBPMS
62	8	30374808	30518967	rs79968743	C	G	0.0814302	-0.0544784	0.00983007	2.99047e-08	0.082846	-0.0247828	0.0105812	0.019	0.0821	-0.0407	0.0072	1.564e-08	RBPMS, GTF2E2, SMIM18	N/A
65	8	82653644	82670771	rs76837345	G	A	0.0666548	0.0518616	0.0104118	6.32037e-07	0.069355	0.0643824	0.0114622	1.9e-08	0.0679	0.0575	0.0077	8.412e-14	ZFAND1, CHMP4C	CHMP4C
65	8	82653644	82829051	rs35094336	A	G	0.0690359	0.0534365	0.0101148	1.27142e-07	0.069773	0.0636351	0.0114183	2.5e-08	0.0694	0.0579	0.0076	2.01e-14	ZFAND1, CHMP4C, SNX16	CHMP4C
67	8	141604684	142018135	rs1962104	T	C	0.449414	-0.0106212	0.00539979	0.0491863	0.441966	-0.0392182	0.00590067	3e-11	0.446	-0.0237	0.004	2.884e-09	AGO2, PTK2	AGO2
67	8	141604684	142018581	rs34486224	CT	C	0.422392	0.0173192	0.0059653	0.00369815	0.417538	0.0385862	0.00631161	9.7e-10	0.4201	0.0274	0.0043	2.802e-10	AGO2, PTK2	AGO2
131	9	83508711	83682118	rs72738036	C	T	0.139772	0.0332897	0.00743651	7.56686e-06	0.141902	0.0283929	0.00833807	0.00066	0.1407	0.0311	0.0055	2.054e-08	N/A	TLE1
68	9	84763312	85025689	rs72743537	T	C	0.090272	-0.0585692	0.0103412	1.48136e-08	0.116123	-0.0112666	0.00915835	0.22	0.1048	-0.0321	0.0069	2.926e-06	N/A	TLE1
132	9	130985525	131015279	rs2267958	G	A	0.491551	0.0198614	0.00578521	0.000597394	0.488238	0.0263835	0.00594199	9e-06	0.4899	0.023	0.0041	2.74e-08	DNM1, GOLGA2	N/A
70	10	17172952	17248287	rs12355391	C	A	0.430109	0.0228275	0.00533762	1.89555e-05	0.435983	0.023021	0.00589243	9.3e-05	0.4328	0.0229	0.004	6.934e-09	CUBN, TRDMT1	VIM
71	10	63828879	63841130	rs4948502	C	T	0.416073	-0.013375	0.00525492	0.0109173	0.426934	-0.0355289	0.00590103	1.7e-09	0.4209	-0.0232	0.0039	3.529e-09	ARID5B	ARID5B
71	10	63828879	63871993	rs2393730	A	G	0.410147	-0.0153898	0.00525515	0.00340553	0.422334	-0.034917	0.00590605	3.4e-09	0.4155	-0.024	0.0039	9.487e-10	ARID5B	ARID5B
72	10	73377112	73377112	rs143282422	G	A	N/A	N/A	N/A	N/A	0.988701	-0.153789	0.027561	2.4e-08	N/A	N/A	N/A	N/A	CDH23	CDH23
73	10	75777144	76358087	rs377150672	TA	T	0.418806	0.0165719	0.00558648	0.00300638	0.417763	0.0370441	0.00598057	5.9e-10	0.4183	0.0261	0.0041	1.595e-10	VCL, AP3M1, ADK	N/A
73	10	75780936	76358087	rs2270550	T	C	0.442567	-0.0111135	0.00545924	0.0417838	0.452667	-0.0375898	0.00599891	3.7e-10	0.4471	-0.0231	0.004	1.046e-08	VCL, AP3M1, ADK	N/A
74	10	80520313	80610121	rs11596052	C	T	0.215794	-0.0235768	0.00676077	0.000487991	0.219355	-0.0396874	0.00714195	2.7e-08	0.2175	-0.0312	0.0049	2.115e-10	N/A	N/A
74	10	80520313	80610121	rs149979867	A	G	0.199109	-0.0301139	0.00645786	3.11527e-06	0.205121	-0.0383684	0.00721911	1.1e-07	0.2018	-0.0338	0.0048	2.235e-12	N/A	ZMIZ1
75	10	82379843	82409617	rs71483314	A	G	0.0176063	0.0639884	0.0227597	0.0049342	0.023993	0.0915033	0.0191294	1.7e-06	0.0213	0.0801	0.0146	4.482e-08	SH2D4B	SH2D4B
76	10	94759464	94831523	rs12771031	T	C	0.497819	-0.0156437	0.00521146	0.00268392	0.476486	-0.034746	0.0058214	2.4e-09	0.4883	-0.0241	0.0039	5.048e-10	EXOC6, CYP26C1, CYP26A1	EXOC6
76	10	94775943	94823343	rs200532200	TC	T	0.476712	-0.0129475	0.00567435	0.0225093	0.478038	-0.0368202	0.00596752	6.8e-10	0.4773	-0.0243	0.0041	3.521e-09	EXOC6, CYP26C1, CYP26A1	EXOC6
78	10	126740771	126874931	rs10901863	T	C	0.263929	0.0496279	0.00668854	1.17549e-13	0.268469	0.053247	0.00676271	3.4e-15	0.2662	0.0514	0.0048	3.014e-27	CTBP2	CTBP2
133	11	1041967	1041967	rs72842424	A	C	0.222633	-0.0307593	0.00643587	1.75884e-06	0.220521	-0.0224011	0.00706778	0.0015	0.2217	-0.027	0.0048	1.447e-08	MUC6	N/A
79	11	8053304	8085652	rs55635402	G	A	0.186411	-0.0272129	0.00663195	4.07174e-05	0.19493	-0.0463899	0.00736046	2.9e-10	0.1902	-0.0358	0.0049	3.668e-13	TUB	TUB
80	11	8819367	9024655	rs34033747	T	C	0.300161	0.0237361	0.00571157	3.24478e-05	0.295804	0.022627	0.00638961	0.0004	0.2982	0.0232	0.0043	4.805e-08	ST5, AKIP1, C11orf16, ASCL3, TMEM9B, NRIP3	N/A
81	11	13178285	13197316	rs10831990	C	T	0.260805	-0.0307211	0.00627704	9.87232e-07	0.274722	-0.0301315	0.00654873	4.2e-06	0.2675	-0.0304	0.0045	1.854e-11	N/A	TEAD1
82	11	15993057	16229382	rs7111279	A	G	0.414613	0.0259893	0.0052608	7.82576e-07	0.434641	0.018702	0.0058826	0.0015	0.4235	0.0228	0.0039	6.563e-09	SOX6	SOX6
83	11	22814888	22880918	rs11543287	A	G	0.395557	-0.042223	0.0053902	4.75269e-15	0.406213	-0.0191339	0.00595305	0.0013	0.4004	-0.0318	0.004	1.666e-15	GAS2, SVIP, CCDC179	SVIP
83	11	22814888	22938165	rs11026796	A	G	0.390162	-0.0439477	0.00558866	3.7307e-15	0.405328	-0.0183705	0.00597982	0.0021	0.3972	-0.032	0.0041	4.404e-15	GAS2, SVIP, CCDC179	N/A
84	11	47204370	48704740	rs141403654	T	A	0.0117616	0.0270897	0.026461	0.305939	0.015434	0.138185	0.0250652	3.5e-08	0.0137	0.0856	0.0182	2.52e-06	ARFGAP2, PACSIN3, MYBPC3, SPI1, SLC39A13, PSMC3, RAPSN, CELF1, NDUFS3, KBTBD4, KBTBD4, FAM180B, C1QTNF4, MTCH2, AGBL2, FNBP4, NUP160, PTPRJ, OR4B1, OR4X1, OR4S1, OR4C3, OR4A47	N/A
85	11	88188047	89204911	rs1126809	A	G	0.283532	0.0222408	0.0057225	0.000102	0.305189	0.0521809	0.00633224	1.7e-16	0.2933	0.0357	0.0042	4.147e-17	GRM5, TYR, NOX4	TYR
85	11	88395396	89175387	rs7951935	T	G	0.361181	0.0130347	0.00540703	0.0159056	0.379826	0.0500548	0.00600566	7.8e-17	0.3695	0.0296	0.004	1.729e-13	GRM5, TYR, NOX4	GRM5
86	11	118477367	118735476	rs12225399	C	G	0.34884	0.0278972	0.00548539	3.6479e-07	0.347092	0.0398242	0.00613714	8.6e-11	0.3481	0.0332	0.0041	4.81e-16	ARCN1, PHLDB1, TREH, DDX6	N/A
86	11	118478330	118679412	rs67307131	C	T	0.360578	0.0274206	0.00556393	8.28429e-07	0.346657	0.0402824	0.00614481	5.5e-11	0.3543	0.0332	0.0041	8.06e-16	ARCN1, PHLDB1, TREH, DDX6	N/A
87	12	26114019	26223668	rs12811312	G	A	0.452369	0.0251413	0.00537218	2.85842e-06	0.436682	0.0201653	0.00587109	0.00059	0.4452	0.0229	0.004	7.868e-09	RASSF8	RASSF8
89	13	26624935	26688841	rs111516934	T	C	0.166782	0.0410556	0.00689937	2.67661e-09	0.15886	0.0252849	0.00796571	0.0015	0.1634	0.0343	0.0052	4.827e-11	SHISA2	SHISA2
90	13	53617781	53675539	rs12552	A	G	0.443447	0.000769704	0.00526959	0.88457	0.438126	0.0321056	0.00588361	4.8e-08	0.4411	0.0147	0.0039	0.0001773	OLFM4	OLFM4
91	13	99050232	99075551	rs7329659	G	A	0.312565	0.0289275	0.00584253	7.34526e-07	0.30313	0.0329263	0.00635023	2.2e-07	0.3082	0.0308	0.0043	8.408e-13	FARP1	FARP1
91	13	99050232	99077139	rs9517282	C	A	0.46831	0.0218398	0.00552686	7.74547e-05	0.451005	0.0343196	0.00589622	5.9e-09	0.4602	0.0277	0.004	6.712e-12	FARP1	N/A
92	14	52454378	52542480	rs1566129	T	C	0.416309	0.0548669	0.0052483	1.3942e-25	0.413716	0.0399673	0.00591117	1.4e-11	0.4152	0.0483	0.0039	8.342e-35	GNG2, C14orf166, NID2	NID2
134	14	63897064	63960201	rs28496722	G	T	0.204909	0.0237751	0.00638798	0.000197443	0.201203	0.0295537	0.00725548	4.6e-05	0.2033	0.0263	0.0048	4.132e-08	PPP2R5E	N/A
93	14	65151148	65217898	rs34063870	AT	A	0.231009	0.0338312	0.0062608	6.51945e-08	0.229949	0.0238241	0.00693983	0.0006	0.2305	0.0293	0.0046	2.759e-10	PLEKHG3, SPTB	PLEKHG3
93	14	65189878	65217898	rs2357777	C	T	0.290448	0.0329898	0.00588762	2.09517e-08	0.29798	0.0202351	0.00651963	0.0019	0.2938	0.0273	0.0044	4.412e-10	PLEKHG3, SPTB	N/A
95	14	75428234	75671659	rs35499335	GT	G	0.392527	-0.0259837	0.00588166	9.97512e-06	0.456319	-0.0218003	0.00594018	0.00024	0.4241	-0.0239	0.0042	1.056e-08	PGF, EIF2B2, MLH3, ACYP1, ZC2HC1C, NEK9, TMED10	N/A
96	14	85287983	85410816	rs12588043	A	C	0.484982	-0.0349797	0.00536158	6.83634e-11	0.487189	-0.00690367	0.00584349	0.24	0.486	-0.0221	0.004	2.071e-08	N/A	FLRT2
97	14	100571762	100611949	rs1951486	T	C	0.425833	0.0300829	0.00536905	2.1167e-08	0.401004	0.0222937	0.00595738	0.00018	0.4147	0.0266	0.004	2.603e-11	EVL, DEGS2	EVL
98	15	52291273	52388279	rs62015206	C	T	0.405938	-0.00832354	0.00542868	0.125227	0.408038	-0.0343657	0.00595186	7.7e-09	0.4069	-0.0201	0.004	5.066e-07	MAPK6	N/A
99	15	57132863	57586614	rs59425097	C	CT	0.31668	-0.0288914	0.00663381	1.32994e-05	0.26409	-0.0225869	0.00671258	0.00077	0.2907	-0.0258	0.0047	4.684e-08	ZNF280D, TCF12	TCF12
100	15	74716761	75029407	rs11858525	G	T	0.0934773	-0.0460827	0.00936027	8.51077e-07	0.059711	-0.0343748	0.0129959	0.0082	0.0819	-0.0421	0.0076	3.012e-08	SEMA7A, UBL7, ARID3B, CLK3, EDC3, CYP1A1	N/A
101	15	79219188	79257278	rs34593439	A	G	0.0898358	-0.0578866	0.00980957	3.61337e-09	0.104246	-0.0291587	0.00954032	0.0022	0.0972	-0.0431	0.0068	2.878e-10	CTSH, RASGRF1	CTSH
102	15	89066500	89274382	rs12441297	G	T	0.195477	-0.0715293	0.00651346	4.67913e-28	0.196168	-0.0375205	0.00734111	3.2e-07	0.1958	-0.0565	0.0049	3.814e-31	DET1, AEN, ISG20	ISG20
103	16	51163406	51189169	rs11643654	C	A	0.409445	0.0213211	0.00535215	6.77432e-05	0.389884	0.0238086	0.00597038	6.7e-05	0.4007	0.0224	0.004	1.822e-08	SALL1	SALL1
104	16	53797908	53845487	rs62033400	G	A	0.394209	-0.0159109	0.00527268	0.00254736	0.394446	-0.0375036	0.00595125	2.9e-10	0.3943	-0.0254	0.0039	1.213e-10	FTO	FTO
135	16	55712519	55715395	rs3785151	C	G	0.149549	-0.0351402	0.00722496	1.1521e-06	0.138125	-0.0248338	0.00843088	0.0032	0.1447	-0.0308	0.0055	2.025e-08	SLC6A2	MMP2
105	16	79135887	79167945	rs8047289	G	A	0.361749	-0.0193582	0.00543946	0.000372549	0.383323	-0.0271552	0.0060038	6.1e-06	0.3715	-0.0229	0.004	1.393e-08	WWOX	WWOX
106	16	81587072	81616668	rs59164848	T	TG	0.440203	0.0315471	0.00532014	3.04673e-09	0.418617	0.0183596	0.00591571	0.0019	0.4306	0.0257	0.004	8.913e-11	CMIP	CMIP
107	17	2574821	2574821	rs12938775	G	A	0.495334	0.0112861	0.00516272	0.0287455	0.498068	0.0328672	0.00582162	1.6e-08	0.4965	0.0208	0.0039	7.387e-08	PAFAH1B1	N/A
107	17	2612584	2612584	rs734957	A	G	0.230596	0.0189689	0.00607415	0.00178764	0.218613	0.0376115	0.0073147	2.7e-07	0.2257	0.0266	0.0047	1.289e-08	CLUH	N/A
108	17	6193984	8130452	rs34958987	T	TG	0.379675	0.0195477	0.00537124	0.000273896	0.388069	0.0310059	0.00598824	2.2e-07	0.3834	0.0247	0.004	6.983e-10	AIPL1, FAM64A, PITPNM3, KIAA0753, TXNDC17, MED31, C17orf100, TEKT1, AC027763.2, ASGR2, ASGR1, DLG4, ACADVL, DVL2, PHF23, GABARAP, CTD-2545G14.7, CTDNEP1, RP1-4G17.5, ELP5, CLDN7, SLC2A4, YBX2, EIF5A, GPS2, RP11-542C16.2, NEURL4, ACAP1, KCTD11, TMEM95, TNK1, TMEM256-PLSCR3, C17orf61-PLSCR3, TMEM256, NLGN2, CHRNB1, ZBTB4, FXR2, SHBG, ATP1B2, TP53, EFNB3, DNAH2, LSMD1, CHD3, CNTROB, GUCY2D, CTC1	N/A
108	17	7093396	7185861	rs17671352	T	C	0.37561	0.014593	0.00536285	0.00650552	0.380967	0.0342876	0.00599119	1e-08	0.378	0.0234	0.004	5.081e-09	DLG4, ACADVL, DVL2, PHF23, GABARAP, CTD-2545G14.7, CTDNEP1, RP1-4G17.5, ELP5, CLDN7, SLC2A4, YBX2	N/A
109	17	17628678	18140308	rs117283876	A	G	0.0220393	0.0901332	0.0187221	1.47902e-06	0.025651	0.0751615	0.0185891	5.3e-05	0.0239	0.0826	0.0132	3.819e-10	RAI1, SREBF1, TOM1L2, LRRC48, ATPAF2, GID4, DRG2, MYO15A, ALKBH5, LLGL1, FLII	N/A
111	17	43563609	44865603	rs2732677	C	G	0.335027	0.0254923	0.00586859	1.39872e-05	0.326231	0.0316936	0.00630636	5e-07	0.3309	0.0284	0.0043	4.012e-11	PLEKHM1, CRHR1, SPPL2C, MAPT, STH, KANSL1, ARL17B, LRRC37A, LRRC37A2, ARL17A, NSF, WNT3, C17orf58	MAPT
113	17	65822573	66098154	rs56305452	C	A	0.237324	-0.029333	0.00621258	2.34114e-06	0.214314	-0.0243909	0.00710628	0.0006	0.2274	-0.0272	0.0047	6.109e-09	BPTF, C17orf58, KPNA2	N/A
114	17	79585385	79689749	rs9911660	A	G	0.0122912	0.111112	0.0282111	8.19824e-05	0.011486	0.117468	0.0274069	1.8e-05	0.0119	0.1144	0.0197	5.932e-09	NPLOC4, PDE6G, OXLD1, CCDC137, ARL16, HGS, MRPL12, SLC25A10, SLC25A10	N/A
115	18	6674194	6755963	rs2228712	C	A	0.482666	-0.0199609	0.00528252	0.000157676	0.493438	-0.0243812	0.00585473	3.1e-05	0.4875	-0.0219	0.0039	2.204e-08	ARHGAP28	ARHGAP28
116	18	41413182	43219681	rs2852772	A	G	0.173242	0.0495898	0.00694822	9.50826e-13	0.167678	0.0239388	0.00783688	0.0023	0.1708	0.0383	0.0052	1.747e-13	SETBP1, SLC14A2	SETBP1
116	18	41994736	42298323	rs2615000	T	C	0.159475	0.0494756	0.00701287	1.7262e-12	0.153236	0.0303774	0.00808212	0.00017	0.1568	0.0413	0.0053	6.599e-15	SETBP1	SETBP1
117	18	52573169	52669732	rs11152090	C	A	0.21359	0.0210372	0.0064015	0.0010131	0.215569	0.0387585	0.00708485	4.5e-08	0.2145	0.029	0.0047	1.022e-09	CCDC68	N/A
117	18	52573169	52669732	rs72932633	A	C	0.213248	0.0201457	0.00636458	0.00154791	0.215202	0.039064	0.00708767	3.6e-08	0.2141	0.0286	0.0047	1.565e-09	CCDC68	CCDC68
118	18	53210302	53466338	rs599550	G	A	0.152556	-0.0281228	0.0075785	0.000206579	0.151363	-0.0388698	0.00813586	1.8e-06	0.152	-0.0331	0.0055	2.347e-09	TCF4	TCF4
119	19	461397	476271	rs10421326	C	G	0.20842	0.0427721	0.00734095	5.67385e-09	0.179179	0.00489181	0.00817145	0.55	0.1954	0.0259	0.0055	2.197e-06	SHC2, ODF3L2	N/A
121	20	3149725	3205008	rs146478071	T	G	0.297264	0.0337345	0.0058007	6.06747e-09	0.293725	-0.001876	0.0064206	0.77	0.2957	0.0177	0.0043	3.798e-05	UBOX5, FASTKD5, LZTS3, DDRGK1, ITPA, SLC4A11	N/A
129	20	16510522	16541661	rs6044080	C	T	0.384741	-0.0321772	0.00539313	2.42591e-09	0.386126	-0.00494287	0.00599948	0.41	0.3854	-0.02	0.004	6.105e-07	KIF16B	N/A
123	20	61440005	61455532	rs61734651	T	C	0.0609169	0.0583538	0.0120804	1.36103e-06	0.072394	0.0500971	0.0117215	1.9e-05	0.0668	0.0541	0.0084	1.267e-10	MRGBP, OGFR, COL9A3	COL9A3
124	21	43809092	43831005	rs45598239	T	C	0.0524705	0.0787188	0.0116164	1.23015e-11	0.055646	0.053997	0.0127192	2.2e-05	0.0539	0.0675	0.0086	3.643e-15	TMPRSS3, UBASH3A	TMPRSS3
125	22	37996984	38530643	rs5756795	C	T	0.441127	0.0355119	0.00515961	5.8753e-12	0.460962	0.0405791	0.00587819	5.1e-12	0.4498	0.0377	0.0039	2.321e-22	GGA1, SH3BP1, LGALS1, NOL12, TRIOBP, H1F0, GCAT, GALR3, ANKRD54, EIF3L, MICALL1, C22orf23, POLR2F, SOX10, PICK1, SLC16A8, BAIAP2L2, PLA2G6	N/A
125	22	38102346	38177004	rs67890459	T	TCAA	0.440918	0.0355795	0.00515791	5.26025e-12	N/A	N/A	N/A	N/A	N/A	N/A	N/A	N/A	NOL12, TRIOBP	N/A
125	22	38415721	38503479	rs132929	A	G	0.410868	0.0239509	0.00548306	1.24882e-05	0.413979	0.0433821	0.00591121	2.2e-13	0.4123	0.0329	0.004	2.538e-16	NOL12, TRIOBP, POLR2F, PICK1, SLC16A8, BAIAP2L2, PLA2G6	N/A
125	22	38482352	38482352	rs66500630	G	GTGCGGGAGCGGGACTGGCCATCCCAGTACTCCGAGGGTGCTA	0.334817	0.0306553	0.00542937	1.64816e-08	N/A	N/A	N/A	N/A	N/A	N/A	N/A	N/A	SLC16A8, BAIAP2L2	N/A
126	22	50952735	51157353	rs36062310	A	G	0.0390373	0.0856271	0.0146964	5.65987e-09	0.043658	0.138687	0.0142277	1.9e-22	0.0414	0.113	0.0102	2.05e-28	LMF2, NCAPH2, SCO2, TYMP, ODF3B, KLHDC7B, SYCE3, SHANK3	N/A
Results highlighted in color indicate lead SNPs for the data set.
aLocus start and end positions (in bp) for the highlighted dataset.
bBolded indicates p values below genome-wide significance threshold (p < 5 × 10−8).
cProtein coding genes within the locus start and end position, based on the FUMA genes.txt annotation file.
dPrioritized gene from FLAMES analysis.
Abbreviations: GWS, Genome Wide Significant (p < 5 × 10−8); Locus, the number identifier used to refer to independent loci identified by this GWAS; SNP, single nucleotide polymorphism; Chr, Chromosome; Start, locus start position in base pairs (GR37 Human Genome Build/hg19 coordinates) , Stop, locus stop position; A1, coded allele (effects and allele frequencies are coded in terms of copies of this allele); A2, non-coded allele; A, adenosine; C, cytosine; G, guanidine; T, thymidine; A1 Freq, frequency of allele 1.
Return to index

### Sheet: ST10
Supplementary Table 10. Extended Table 1: Genome-wide significant loci in meta-analysis of sensorineural hearing loss (N=725,904 MVP multi-ancestry and UKB individuals)
							Meta-Analysis				MVP Multi-Ancestry				UKB
							Sample size = 725,904				Sample size = 475,515				Sample size = 250,389
							cases = 297,296; controls = 428,608				cases = 210,240; controls = 265,275				cases = 87,056; controls = 163,333
							N GWS loci = 108				N GWS loci = 52				N GWS loci = 41
Index Locus	Chr	Starta	Enda	Lead SNP	A1	A2	A1 Freq	Beta	Beta SE	p Valueb	A1 Freq	Beta	Beta SE	p Valueb	A1 Freq	Beta	Beta SE	p Valueb	Protein-coding genes in locusc	FLAMES Prioritized Gened	Gene(s) in HHLdbe	Gene(s) in GWAS catalogf
1	1	6355065	6505159	rs112725535	A	G	0.1794	-0.0316	0.0049	9.857e-11	0.1959	-0.0274	0.0061	7.042e-06	0.149931	-0.0391617	0.00816488	1.6e-06	ACOT7, HES2, ESPN	N/A	ESPN	ESPN (Liu W 2021)
2	1	16367202	16424085	rs2863455	T	C	0.6774	-0.0257	0.0042	7.477e-10	0.6545	-0.0244	0.0054	6.355e-06	0.711882	-0.0277751	0.00661478	2.7e-05	CLCNKA, CLCNKB, FAM131C	N/A	None	None
3	1	25580095	25863694	rs2281179	T	C	0.5362	-0.0254	0.0036	2.331e-12	0.526	-0.0284	0.0046	9.584e-10	0.552733	-0.0204917	0.00586893	0.00048	C1orf63, RHD, TMEM50A, RHCE, TMEM57, LDLRAP1	N/A	None	None
3	1	25580095	25863694	rs34997029	A	G	0.5435	-0.0251	0.0036	4.058e-12	0.5336	-0.029	0.0046	2.527e-10	0.559528	-0.018722	0.00584463	0.0014	C1orf63, RHD, TMEM50A, RHCE, TMEM57, LDLRAP1	N/A	None	None
4	1	45768792	46644026	rs201377643	C	G	0.3229	0.0415	0.0039	4.201e-26	0.3347	0.0456	0.005	6.277e-20	0.30404	0.0348341	0.00632973	3.7e-08	ZSWIM5, HPDL, MUTYH, TOE1, TESK2, CCDC163P, MMACHC, PRDX1, AKR1A1, NASP, CCDC17, GPBP1L1, TMEM69, IPP, MAST2, PIK3R3, TSPAN1	N/A	None	CCDC17 (Ivarsdottir EV 2021); GPBP1L1 (De Angelis F 2023, Praveen K 2022); IPP (Nagtegaal AP 2019); MAST2 (Verma A 2024, Cornejo-Sanchez DM 2023, Liu W 2021); PIK3R3 (De Angelis F 2023, Cornejo-Sanchez DM 2023)
4	1	45783656	46605728	rs946528	T	C	0.6698	-0.0399	0.0039	5.202e-25	0.6611	-0.045	0.0049	4.274e-20	0.684081	-0.0314548	0.0062591	5e-07	HPDL, TESK2, CCDC163P, MMACHC, PRDX1, AKR1A1, NASP, CCDC17, GPBP1L1, TMEM69, IPP, MAST2, PIK3R3	MAST2	None	CCDC17 (Ivarsdottir EV 2021); GPBP1L1 (De Angelis F 2023, Praveen K 2022); IPP (Nagtegaal AP 2019); MAST2 (Verma A 2024, Cornejo-Sanchez DM 2023, Liu W 2021); PIK3R3 (De Angelis F 2023, Cornejo-Sanchez DM 2023)
4	1	46022442	46605728	1:46441649_CT_C	CT	C	N/A	N/A	N/A	N/A	N/A	N/A	N/A	N/A	0.535227	0.0366183	0.00588387	4.9e-10	AKR1A1, NASP, CCDC17, GPBP1L1, TMEM69, IPP, MAST2, PIK3R3	N/A	None	CCDC17 (Ivarsdottir EV 2021); GPBP1L1 (De Angelis F 2023, Praveen K 2022); IPP (Nagtegaal AP 2019); MAST2 (Verma A 2024, Cornejo-Sanchez DM 2023, Liu W 2021); PIK3R3 (De Angelis F 2023, Cornejo-Sanchez DM 2023)
5	1	61858621	61868766	rs2180201	C	G	N/A	N/A	N/A	N/A	0.5455	-0.0288	0.0049	4.956e-09	N/A	N/A	N/A	N/A	NFIA	NFIA	None	None
5	1	61858621	61868766	rs2499507	T	C	0.4596	0.0226	0.0038	3.711e-09	0.4532	0.0294	0.0051	8.251e-09	0.467953	0.0137995	0.0058374	0.018	NFIA	NFIA	None	None
6	1	98330439	98546134	rs61789075	A	G	0.8841	-0.0257	0.0058	1.104e-05	0.8871	-0.0439	0.0077	1.324e-08	0.88005	-0.000966025	0.00896752	0.91	DPYD	DPYD	None	None
7	1	102243972	104163499	rs9970114	A	G	0.4283	-0.0319	0.0038	3.198e-17	0.4474	-0.0435	0.0049	4.313e-19	0.400156	-0.0148499	0.00594177	0.012	OLFM3, COL11A1, RNPC3, AMY2A	COL11A1	COL11A1	None
7	1	102902818	103757081	rs12740738	A	G	0.4487	-0.0337	0.0037	1.274e-19	0.4635	-0.0424	0.0048	1.478e-18	0.42638	-0.0206412	0.0058811	0.00045	COL11A1	COL11A1	COL11A1	None
8	1	165086665	165126202	rs7525101	T	C	0.4231	0.0275	0.0037	6.528e-14	0.4117	0.0238	0.0047	5.325e-07	0.440725	0.0331613	0.00585129	1.5e-08	N/A	LMX1A	LMX1A	LMX1A (Ivarsdottir EV 2021)
9	1	168745350	168902339	rs7555365	T	C	0.6227	0.0346	0.004	5.664e-18	0.6007	0.0442	0.0053	6.972e-17	0.651937	0.0218231	0.00611659	0.00036	N/A	DPT	None	None
10	1	169895822	170279419	rs10919329	T	C	0.277	0.0253	0.0042	2.009e-09	0.2652	0.0412	0.0056	1.398e-13	0.292584	0.00443273	0.00641597	0.49	KIFAP3, METTL11B	METTL11B	None	None
10	1	170058829	170196129	rs501925	A	G	0.611	-0.0254	0.0038	1.778e-11	0.6237	-0.0307	0.0049	5.05e-10	0.592373	-0.0176113	0.00592096	0.0029	KIFAP3, METTL11B	N/A	None	None
11	1	205663993	205757824	rs823116	A	G	0.5209	-0.0206	0.0037	2.935e-08	0.5031	-0.0138	0.0048	0.004112	0.54731	-0.0305675	0.00583903	1.6e-07	NUCKS1, AC119673.1, RAB7L1, SLC41A1	N/A	None	None
12	1	243690491	244023667	rs10927035	T	C	0.6107	0.0087	0.0039	0.02521	0.5847	-0.0079	0.005	0.1164	0.649233	0.0332555	0.00609574	4.9e-08	AKT3	AKT3	None	None
13	2	43450843	43602415	rs67278917	CCA	C	0.7598	-0.0258	0.0043	2.556e-09	0.7385	-0.0218	0.0054	5.791e-05	0.797775	-0.0328643	0.00722277	5.4e-06	THADA, ZFP36L2	N/A	None	None
14	2	54687254	55062865	rs2941580	A	G	0.4731	-0.0307	0.0036	1.715e-17	0.4768	-0.0334	0.0046	3.13e-13	0.467073	-0.0264366	0.0058236	5.6e-06	SPTBN1, EML6	SPTBN1	None	SPTBN1 (Verma A 2024, De Angelis F 2023, Praveen K 2022, Liu W 2021, Ivarsdottir EV 2021, Kalra G 2020, Nagtegaal AP 2019)
15	2	112046160	112069485	rs2341098	T	G	0.4352	-0.0231	0.0042	2.735e-08	0.3867	-0.0242	0.0058	2.561e-05	0.486845	-0.0220112	0.00598035	0.00023	N/A	N/A	N/A	N/A
16	2	208000822	208118374	rs2216374	T	C	0.4022	0.0261	0.0038	7.82e-12	0.4292	0.0206	0.0049	3.164e-05	0.360484	0.0346591	0.00609181	1.3e-08	KLF7	KLF7	None	None
16	2	208041399	208112423	rs62188635	T	C	0.5365	-0.0254	0.0038	1.318e-11	0.5306	-0.0177	0.0049	0.0002646	0.545031	-0.0365006	0.00586006	4.7e-10	KLF7	KLF7	None	None
17	3	10411827	10521964	rs511273	T	C	0.3401	0.0246	0.0041	2.148e-09	0.3424	0.0252	0.0055	5.259e-06	0.337242	0.023868	0.00619018	0.00012	ATP2B2	N/A	ATP2B2	None
18	3	13831209	13855799	rs877306	T	C	0.3997	-0.0255	0.0038	2.209e-11	0.4173	-0.0297	0.0049	1.208e-09	0.372462	-0.0191219	0.00608652	0.0017	WNT7A	WNT7A	None	None
19	3	24266984	24267842	rs6779690	T	C	0.8062	-0.0278	0.005	2.13e-08	0.7868	-0.0401	0.0063	2.399e-10	0.837595	-0.00772237	0.00802713	0.34	THRB	THRB	None	None
20	3	71353372	71628286	rs75175086	T	C	0.7695	-0.0284	0.0044	7.02e-11	0.7803	-0.0264	0.0057	4.15e-06	0.754268	-0.031266	0.00676434	3.8e-06	FOXP1	FOXP1	None	None
21	3	73669544	73751911	rs9853536	C	G	0.6068	-0.0161	0.0037	1.344e-05	0.6003	-0.0256	0.0047	4.818e-08	0.617395	-0.000699953	0.00597223	0.91	PDZRN3	PDZRN3	None	None
22	3	114686884	115056225	rs13093972	A	G	0.5828	-0.0204	0.0038	1.128e-07	0.6064	-0.01	0.0051	0.04761	0.551623	-0.034197	0.00586589	5.5e-09	ZBTB20	ZBTB20	None	None
23	3	121351315	121729262	rs3915060	T	C	0.7209	-0.0248	0.0042	2.592e-09	0.715	-0.0175	0.0054	0.001226	0.729599	-0.0357378	0.0065729	5.4e-08	FBXO40, HCLS1, GOLGB1, IQCB1, EAF2, SLC15A2, ILDR1	N/A	ILDR1	ILDR1 (De Angelis F 2023, Praveen K 2022, Liu W 2021, Ivarsdottir EV 2021, Kalra G 2020, Nagtegaal AP 2019)
24	3	127710474	128095278	rs200745338	A	AAT	0.8154	-0.0306	0.005	1.385e-09	0.8022	-0.0377	0.0061	6.036e-10	0.843941	-0.0151009	0.00897308	0.092	KBTBD12, SEC61A1, RUVBL1, EEFSEC	N/A	None	None
24	3	127710474	128095278	rs4857868	A	T	0.8352	-0.0318	0.0052	1.214e-09	0.8253	-0.038	0.0068	1.986e-08	0.849604	-0.0228548	0.00821748	0.0054	KBTBD12, SEC61A1, RUVBL1, EEFSEC	N/A	None	None
25	3	156243368	156303912	rs9856073	T	G	0.7969	0.03	0.0046	5.928e-11	0.7943	0.0282	0.0059	1.632e-06	0.800808	0.0328041	0.00729164	6.8e-06	KCNAB1, SSR3	CCNL1	None	None
26	3	181935178	182210347	rs7649191	A	G	0.2846	-0.0364	0.0043	1.177e-17	0.2952	-0.0329	0.0055	2.997e-09	0.268937	-0.0415451	0.00670403	5.8e-10	N/A	SOX2	None	None
26	3	181982837	182150471	rs4859116	T	C	0.1949	-0.0391	0.0046	2.91e-17	0.2069	-0.0361	0.0058	3.901e-10	0.173853	-0.0442576	0.00765967	7.6e-09	N/A	SOX2	None	None
26	3	181983157	182150471	3:182069497_TA_T	TA	T	N/A	N/A	N/A	N/A	N/A	N/A	N/A	N/A	0.835594	-0.0521985	0.00790659	4.1e-11	N/A	SOX2	None	None
27	3	196049572	196168047	rs569238340	G	GT	N/A	N/A	N/A	N/A	0.6634	-0.0283	0.0052	4.06e-08	N/A	N/A	N/A	N/A	RP11-447L10.1, TCTEX1D2, TM4SF19, TM4SF19, UBXN7	N/A	None	None
28	4	3285389	3433782	rs3129327	A	G	0.6176	0.0224	0.004	2.855e-08	0.6311	0.026	0.0054	1.315e-06	0.600699	0.0177966	0.00605323	0.0033	RGS12, HGFAC	RGS12	None	None
29	4	3434885	3434885	rs6818397	T	G	0.4211	0.0185	0.0037	6.288e-07	0.4444	0.0274	0.0047	4.109e-09	0.382816	0.00377271	0.00602717	0.53	RGS12, HGFAC	RGS12	None	None
30	4	5860906	5919670	rs6446406	T	C	0.3576	0.022	0.0038	5.526e-09	0.3617	0.0237	0.0048	6.259e-07	0.351014	0.0192949	0.006121	0.0016	CRMP1	CRMP1	None	None
30	4	5860906	5919670	rs28369282	T	C	0.4992	-0.0201	0.0037	3.642e-08	0.4861	-0.026	0.0047	2.352e-08	0.519317	-0.0111508	0.00582347	0.056	CRMP1	N/A	None	None
31	4	10011996	10412191	rs10489074	A	C	0.2456	0.0249	0.0042	4.342e-09	0.236	0.0287	0.0055	2.086e-07	0.25959	0.0192918	0.00664679	0.0037	SLC2A9, WDR1	WDR1	None	None
32	4	17517558	17530692	rs13147559	C	G	0.8729	-0.0368	0.0057	9.453e-11	0.8774	-0.0204	0.0076	0.007628	0.867278	-0.057714	0.00857153	1.7e-11	QDPR, CLRN2	CLRN2	CLRN2	CLRN2 (De Angelis F 2023, Liu W 2021, Ivarsdottir EV 2021, Kalra G 2020)
32	4	17517558	17539093	rs35414371	A	T	0.1271	0.0367	0.0057	1.072e-10	0.1226	0.0202	0.0076	0.008143	0.132722	0.0577726	0.008577	1.6e-11	QDPR, CLRN2	CLRN2	CLRN2	CLRN2 (De Angelis F 2023, Liu W 2021, Ivarsdottir EV 2021, Kalra G 2020)
33	4	57709860	57903482	rs13152711	T	C	0.2665	-0.024	0.0042	1.133e-08	0.2619	-0.0247	0.0055	7.726e-06	0.272885	-0.0230842	0.00653824	0.00041	REST, NOA1, POLR2B, IGFBP7	REST	REST	None
34	5	2549211	2564723	rs7712395	T	C	0.1196	0.034	0.0056	9.639e-10	0.1234	0.0237	0.007	0.000763	0.113174	0.0517572	0.00917136	1.7e-08	N/A	IRX2	None	None
34	5	2549211	2564723	rs10475169	A	C	0.8722	-0.0311	0.0054	9.701e-09	0.8665	-0.0194	0.0068	0.004143	0.882244	-0.0517536	0.00901289	9.3e-09	N/A	N/A	N/A	N/A
35	5	32323623	32449816	rs2963985	A	G	0.4183	-0.0237	0.0037	9.743e-11	0.4054	-0.0242	0.0047	2.439e-07	0.438353	-0.0230174	0.00586813	8.8e-05	ZFR	N/A	None	None
36	5	68047930	68196982	rs1427907	T	C	0.3489	-0.0283	0.004	1.76e-12	0.3759	-0.0348	0.0052	2.015e-11	0.308984	-0.0187338	0.0063128	0.003	N/A	SLC30A5	None	None
36	5	68047930	68253056	rs4246760	T	C	0.6608	0.0284	0.004	1.159e-12	0.6302	0.0339	0.0051	2.089e-11	0.709472	0.0196806	0.00642788	0.0022	N/A	SLC30A5	None	None
37	5	72823715	73199539	rs6453022	A	C	0.519	0.0435	0.0036	2.745e-33	0.5302	0.0359	0.0046	4.529e-15	0.500946	0.0556509	0.00584485	1.7e-21	ANKRA2, UTP15, AC008387.1, ARHGEF28	ARHGEF28	None	ARHGEF28 (De Angelis F 2023, Cornejo-Sanchez DM 2023, Praveen K 2022, Liu W 2021, Ivarsdottir EV 2021, Kalra G 2020)
38	5	82299375	82547602	rs2386237	A	G	0.6066	-0.0204	0.0037	4.376e-08	0.6195	-0.0245	0.0048	3.48e-07	0.587001	-0.0141728	0.00590253	0.016	TMEM167A, XRCC4	VCAN	None	None
39	5	87936379	88010829	rs1846974	A	G	0.1407	-0.0278	0.0054	2.952e-07	0.1534	-0.0387	0.0066	4.002e-09	0.114388	-0.00516394	0.00950703	0.59	MEF2C	MEF2C	None	None
40	5	92684177	93571190	rs167570	T	C	0.1273	-0.0354	0.0055	9.829e-11	0.1241	-0.0333	0.0071	2.729e-06	0.132048	-0.0384219	0.00857652	7.5e-06	NR2F1, FAM172A, POU5F2, KIAA0825	NR2F1	None	None
40	5	92744850	92928643	rs566192265	CA	C	0.1258	-0.0346	0.0059	5.822e-09	0.1349	-0.0417	0.0075	2.32e-08	0.110401	-0.0226497	0.00977326	0.02	NR2F1	N/A	None	None
41	5	93916301	94071915	rs34442808	T	TA	0.5201	-0.0154	0.0037	2.44e-05	0.5411	-0.0025	0.0047	0.5901	0.48768	-0.0353635	0.00583079	1.3e-09	KIAA0825, ANKRD32, MCTP1	N/A	None	None
42	5	150939707	150966388	rs9688110	A	G	0.31	0.0243	0.0041	2.632e-09	0.3047	0.0236	0.0054	1.237e-05	0.317106	0.0252732	0.00624459	5.2e-05	FAT2	FAT2	None	FAT2 (Liu W 2021)
43	5	168841685	168896564	rs3074558	A	AAG	0.6338	-0.0242	0.0039	6.696e-10	0.6274	-0.0243	0.0051	2.016e-06	0.64305	-0.023981	0.00610967	8.7e-05	N/A	SLIT3	None	None
44	6	7066525	7153152	rs11243143	A	G	0.5951	0.0216	0.0038	1.386e-08	0.5683	0.0247	0.0049	3.986e-07	0.635897	0.0168913	0.00604675	0.0052	RREB1	RREB1	None	None
44	6	7100029	7168474	rs2842895	C	G	N/A	N/A	N/A	N/A	0.5202	0.0289	0.005	7.8e-09	N/A	N/A	N/A	N/A	RREB1	N/A	None	None
45	6	21960455	21970417	rs1928176	A	G	0.5314	-0.0214	0.0037	8.989e-09	0.5409	-0.0136	0.0048	0.004362	0.517182	-0.0330414	0.00587951	1.9e-08	N/A	N/A	N/A	N/A
46	6	26354100	29607101	rs66868086	A	T	0.9024	0.0381	0.0063	1.772e-09	0.9185	0.041	0.0088	3.499e-06	0.885071	0.0350388	0.00913172	0.00012	BTN3A2, BTN2A2, BTN3A1, BTN3A3, BTN2A1, BTN1A1, HMGN4, ABT1, ZNF322, HIST1H2BJ, HIST1H2AG, HIST1H2BK, HIST1H4I, HIST1H2AH, PRSS16, POM121L2, ZNF391, ZNF184, HIST1H2BL, HIST1H2AI, HIST1H3H, HIST1H2AJ, HIST1H2BM, HIST1H4J, HIST1H4K, HIST1H2AK, HIST1H2BN, HIST1H2AL, HIST1H1B, HIST1H3I, HIST1H4L, HIST1H3J, HIST1H2AM, HIST1H2BO, OR2B2, OR2B6, ZNF165, ZSCAN16, ZKSCAN8, ZSCAN9, ZKSCAN4, NKAPL, PGBD1, ZSCAN31, ZKSCAN3, ZSCAN12, ZSCAN23, GPX6, SCAND3, TRIM27, C6orf100, ZNF311, OR2W1, OR2B3, OR2J1, OR2J3, OR2J2, OR14J1, OR5V1, OR12D3, OR12D2, OR11A1, OR10C1, OR2H1, MAS1L, UBD, GABBR1, OR2H2	N/A	None	None
46	6	28583392	29328516	rs2765220	T	C	0.8346	0.0255	0.0048	1.316e-07	0.8474	0.0354	0.0063	2.352e-08	0.816395	0.0113539	0.00751267	0.13	SCAND3, OR14J1, OR5V1	N/A	None	None
47	6	43201763	43434705	rs2242416	A	G	0.4268	-0.0454	0.0037	5.21e-34	0.4514	-0.0389	0.0048	5.364e-16	0.388754	-0.0555446	0.00595954	1.2e-20	CUL9, DNPH1, TTBK1, SLC22A7, CRIP3, ZNF318, ABCC10, DLK2	N/A	None	CUL9 (Wells HRR 2019); DNPH1 (Wells HRR 2019); TTBK1 (Wells HRR 2019); SLC22A7 (Cornejo-Sanchez DM 2023, Wells HRR 2019); CRIP3 (De Angelis F 2023, Cornejo-Sanchez DM 2023, Ivarsdottir EV 2021, Wells HRR 2019); ZNF318 (De Angelis F 2023, Cornejo-Sanchez DM 2023, Praveen K 2022, Liu W 2021, Kalra G 2020, Wells HRR 2019); ABCC10 (Ivarsdottir EV 2021)
47	6	43260011	43408005	rs553448379	T	TA	N/A	N/A	N/A	N/A	N/A	N/A	N/A	N/A	0.382493	-0.0567312	0.00601293	3.9e-21	TTBK1, SLC22A7, CRIP3, ZNF318, ABCC10	N/A	None	TTBK1 (Wells HRR 2019); SLC22A7 (Cornejo-Sanchez DM 2023, Wells HRR 2019); CRIP3 (De Angelis F 2023, Cornejo-Sanchez DM 2023, Ivarsdottir EV 2021, Wells HRR 2019); ZNF318 (De Angelis F 2023, Cornejo-Sanchez DM 2023, Praveen K 2022, Liu W 2021, Kalra G 2020, Wells HRR 2019); ABCC10 (Ivarsdottir EV 2021)
48	6	45942037	45979229	rs3777621	T	G	0.6368	0.0208	0.0038	4.909e-08	0.6449	0.0207	0.0049	2.174e-05	0.624515	0.0208655	0.00604693	0.00056	CLIC5	CLIC5	CLIC5	None
49	6	80052589	80087011	rs2038297	T	C	0.8133	0.0264	0.0047	2.309e-08	0.821	0.0308	0.0062	6.096e-07	0.8026	0.0203104	0.007302	0.0054	N/A	N/A	N/A	N/A
50	6	83913617	84409255	rs217287	T	C	0.4139	0.0241	0.0037	9.6e-11	0.3963	0.0171	0.0048	0.0004046	0.440322	0.0346103	0.00589075	4.2e-09	PGM3, RWDD2A, ME1, PRSS35, SNAP91	PRSS35	None	SNAP91 (Praveen K 2022, Ivarsdottir EV 2021)
50	6	83978225	84409255	rs217308	T	C	0.5841	-0.0241	0.0037	4.716e-11	0.5998	-0.0179	0.0047	0.0001567	0.559652	-0.0338387	0.0058654	8e-09	ME1, PRSS35, SNAP91	SNAP91	None	SNAP91 (Praveen K 2022, Ivarsdottir EV 2021)
51	6	90645615	90673538	rs9451298	T	C	0.7152	0.027	0.0041	3.526e-11	0.7104	0.0282	0.0052	6.139e-08	0.722804	0.025033	0.0065527	0.00013	BACH2	BACH2	None	None
51	6	90661576	90673538	rs12213197	A	C	0.3721	-0.0233	0.0038	6.799e-10	0.3722	-0.0264	0.0048	4.89e-08	0.372007	-0.0182156	0.00609181	0.0028	BACH2	N/A	None	None
52	6	133273015	133869809	rs9493627	A	G	0.3445	0.0444	0.0038	1.384e-31	0.3589	0.0435	0.0048	1.568e-19	0.320275	0.0460168	0.00622188	1.4e-13	EYA4	EYA4	EYA4	EYA4 (Verma A 2024, De Angelis F 2023, Praveen K 2022, Liu W 2021, Ivarsdottir EV 2021, Kalra G 2020)
52	6	133788976	133869809	rs1022514	A	G	0.3375	0.0455	0.0039	1.659e-31	0.3485	0.0454	0.005	4.943e-20	0.32048	0.0456892	0.00622201	2.1e-13	EYA4	EYA4	EYA4	EYA4 (Verma A 2024, De Angelis F 2023, Praveen K 2022, Liu W 2021, Ivarsdottir EV 2021, Kalra G 2020)
53	6	147946333	147986716	rs9390488	T	C	0.5901	-0.0208	0.0037	2.62e-08	0.5936	-0.0235	0.0048	8.504e-07	0.584851	-0.0166003	0.00593718	0.0052	SAMD5	SAMD5	None	None
54	6	158497717	158599382	rs2236401	T	C	0.5081	0.0232	0.0036	1.208e-10	0.5039	0.0155	0.0046	0.0007874	0.514779	0.0356264	0.00582118	9.3e-10	SYNJ2, SERAC1, GTF2H5	N/A	None	SYNJ2 (De Angelis F 2023, Cornejo-Sanchez DM 2023, Praveen K 2022, Liu W 2021, Ivarsdottir EV 2021, Kalra G 2020); GTF2H5 (Liu W 2021, Jiang L 2021)
54	6	158497717	158619409	rs3818457	T	C	0.4838	-0.024	0.0037	5.687e-11	0.4837	-0.0166	0.0047	0.0004156	0.484077	-0.0352671	0.00582369	1.4e-09	SYNJ2, SERAC1, GTF2H5	SYNJ2	None	SYNJ2 (De Angelis F 2023, Cornejo-Sanchez DM 2023, Praveen K 2022, Liu W 2021, Ivarsdottir EV 2021, Kalra G 2020); GTF2H5 (Liu W 2021, Jiang L 2021)
55	6	163789736	164005951	rs1737332	T	C	0.7367	-0.0268	0.0042	2.946e-10	0.7447	-0.0363	0.0056	1.103e-10	0.725879	-0.0138522	0.00652356	0.034	QKI	QKI	None	None
55	6	163789736	164006012	rs1737323	T	G	0.6017	-0.0229	0.0037	8.782e-10	0.5998	-0.0327	0.0048	6.931e-12	0.604656	-0.00783375	0.00595945	0.19	QKI	QKI	None	None
56	7	19548842	19654201	rs10232942	A	G	0.3886	-0.0251	0.0039	9.438e-11	0.4075	-0.0309	0.005	6.003e-10	0.360358	-0.0163382	0.00611381	0.0075	N/A	TWISTNB	None	None
57	7	50734630	50882081	rs1962390	C	G	0.2272	-0.0319	0.0044	3.988e-13	0.2246	-0.0252	0.0057	1.152e-05	0.230979	-0.0416534	0.00689591	1.5e-09	GRB10	GRB10	None	GRB10 (De Angelis F 2023, Praveen K 2022, Liu W 2021, Ivarsdottir EV 2021, Kalra G 2020)
57	7	50770629	50878601	rs4947828	T	G	0.2233	-0.0302	0.0045	1.756e-11	0.218	-0.0214	0.0059	0.0002698	0.230571	-0.0421257	0.00689913	1e-09	GRB10	GRB10	None	GRB10 (De Angelis F 2023, Praveen K 2022, Liu W 2021, Ivarsdottir EV 2021, Kalra G 2020)
58	7	86198818	86340497	rs274625	A	C	0.6072	-0.021	0.0037	2.13e-08	0.6034	-0.015	0.0048	0.001772	0.613169	-0.030207	0.005977	4.3e-07	GRM3	GRM3	None	None
59	7	138432792	138514861	rs7780560	A	G	0.4679	0.0255	0.0037	3.282e-12	0.4628	0.0215	0.0047	5.233e-06	0.475687	0.0316245	0.00583105	5.8e-08	ATP6V0A4, TMEM213, KIAA1549	ATP6V0A4	None	ATP6V0A4 (Ivarsdottir EV 2021); TMEM213 (Praveen K 2022, Ivarsdottir EV 2021, Kalra G 2020)
59	7	138483551	138505818	rs9691831	A	G	0.4377	-0.025	0.0037	1.09e-11	0.4519	-0.0201	0.0047	2.276e-05	0.415442	-0.0326584	0.00589975	3.1e-08	ATP6V0A4, TMEM213	N/A	None	ATP6V0A4 (Ivarsdottir EV 2021); TMEM213 (Praveen K 2022, Ivarsdottir EV 2021, Kalra G 2020)
60	8	21515645	21554587	rs3890736	A	G	0.3588	0.0118	0.0038	0.001845	0.3493	-0.0026	0.0049	0.5994	0.373324	0.0337638	0.00603537	2.2e-08	GFRA2	N/A	None	None
61	8	21904891	21937870	rs200363538	A	AGGGGCC	N/A	N/A	N/A	N/A	0.2017	-0.0351	0.0061	7.964e-09	N/A	N/A	N/A	N/A	FGF17, DMTN, FAM160B2	DMTN	None	None
61	8	21904891	21944508	rs113973451	T	G	0.2072	-0.0313	0.0047	2.037e-11	0.2247	-0.0327	0.0059	3.06e-08	0.177626	-0.0290636	0.00767017	0.00015	FGF17, DMTN, FAM160B2	DMTN	None	None
62	8	30271637	30453503	rs17627903	T	C	0.7747	0.0245	0.0044	2.347e-08	0.7812	0.0353	0.0057	4.363e-10	0.765194	0.00881347	0.00685941	0.2	RBPMS, GTF2E2	RBPMS	None	None
62	8	30271637	30518967	rs3824107	A	G	0.2264	-0.0244	0.0043	1.806e-08	0.221	-0.0349	0.0056	4.37e-10	0.23446	-0.00870015	0.00685764	0.2	RBPMS, GTF2E2, SMIM18	RBPMS	None	None
63	8	71467435	72012927	rs17760069	T	C	0.0872	0.0344	0.0064	8.114e-08	0.087	0.0448	0.0082	4.887e-08	0.08761	0.0180316	0.0103095	0.08	TRAM1, AC120194.1, RP11-382J12.1, LACTB2, XKR9	N/A	None	None
63	8	71467435	72012927	rs62506938	T	G	0.9171	-0.036	0.0065	3.615e-08	0.9168	-0.0442	0.0083	1.061e-07	0.917684	-0.0226187	0.0105942	0.033	TRAM1, AC120194.1, RP11-382J12.1, LACTB2, XKR9	N/A	None	None
64	8	74206582	74254612	rs7819550	A	G	0.1878	0.0258	0.0046	2.997e-08	0.1828	0.0265	0.006	1.139e-05	0.195346	0.0246525	0.00735301	0.0008	RPL7, RDH10	RDH10	None	RPL7 (De Angelis F 2023)
65	8	82653644	82670771	rs76837345	A	G	0.934	-0.0551	0.0075	2.534e-13	0.9365	-0.0481	0.01	1.479e-06	0.930645	-0.0643824	0.0114622	1.9e-08	ZFAND1, CHMP4C	CHMP4C	None	CHMP4C (De Angelis F 2023, Liu W 2021, Ivarsdottir EV 2021, Kalra G 2020)
65	8	82653644	82829051	rs78724141	T	G	0.0662	0.0561	0.0073	2.206e-14	0.0636	0.052	0.0096	6.993e-08	0.069892	0.0619287	0.0114132	5.8e-08	ZFAND1, CHMP4C, SNX16	CHMP4C	None	CHMP4C (De Angelis F 2023, Liu W 2021, Ivarsdottir EV 2021, Kalra G 2020)
66	8	99925359	100804670	rs11784152	A	G	0.2487	-0.0241	0.0043	1.835e-08	0.2672	-0.0249	0.0054	4.908e-06	0.217264	-0.0227809	0.0070449	0.0012	STK3, OSR2, VPS13B	OSR2	None	None
67	8	141604684	142018135	rs1962104	T	C	0.4691	-0.0222	0.0037	2.589e-09	0.4871	-0.0109	0.0048	0.02364	0.441966	-0.0392182	0.00590067	3e-11	AGO2, PTK2	AGO2	None	AGO2 (Liu W 2021, Ivarsdottir EV 2021, Kalra G 2020); PTK2 (De Angelis F 2023, Praveen K 2022)
67	8	141604684	142018581	rs12156228	T	G	0.6012	-0.0251	0.004	2.994e-10	0.6068	-0.0165	0.0052	0.001493	0.593182	-0.0371315	0.0061766	1.8e-09	AGO2, PTK2	PTK2	None	AGO2 (Liu W 2021, Ivarsdottir EV 2021, Kalra G 2020); PTK2 (De Angelis F 2023, Praveen K 2022)
68	9	84736303	85036608	rs1409880	A	G	0.6194	0.0218	0.0039	2.401e-08	0.6005	0.0261	0.0051	3.658e-07	0.646405	0.0157394	0.00610535	0.0099	N/A	TLE1	None	None
68	9	84763312	85025689	rs72743537	T	C	0.1025	-0.0309	0.0067	4.22e-06	0.0865	-0.0539	0.0099	4.622e-08	0.116123	-0.0112666	0.00915835	0.22	N/A	N/A	N/A	N/A
69	9	96349538	96484560	rs10821202	A	C	0.3817	-0.0209	0.0037	1.539e-08	0.3794	-0.0175	0.0047	0.0002254	0.385431	-0.0264914	0.00599406	9.9e-06	PHF2	PHF2	None	None
70	10	17172952	17248287	rs12355391	A	C	0.5816	-0.0227	0.0038	2.539e-09	0.5943	-0.0225	0.005	7.115e-06	0.564017	-0.023021	0.00589243	9.3e-05	CUBN, TRDMT1	VIM	None	None
71	10	63828879	63841130	rs2393729	T	C	0.3972	-0.0231	0.0037	6.003e-10	0.3806	-0.0152	0.0048	0.001659	0.422316	-0.0349569	0.00590614	3.2e-09	ARID5B	ARID5B	None	ARID5B (Praveen K 2022, Liu W 2021)
71	10	63828879	63841130	rs4948502	T	C	0.5991	0.022	0.0037	3.29e-09	0.6164	0.0131	0.0048	0.006747	0.573066	0.0355289	0.00590103	1.7e-09	ARID5B	ARID5B	None	ARID5B (Praveen K 2022, Liu W 2021)
72	10	73377112	73377112	rs143282422	G	A	N/A	N/A	N/A	N/A	N/A	N/A	N/A	N/A	0.988701	-0.153789	0.027561	2.4e-08	CDH23	CDH23	CDH23	CDH23 (De Angelis F 2023, Praveen K 2022, Liu W 2021, Ivarsdottir EV 2021, Kalra G 2020)
73	10	75780936	76358087	rs2270550	T	C	0.4715	-0.0199	0.0038	1.569e-07	0.484	-0.0081	0.0049	0.09977	0.452667	-0.0375898	0.00599891	3.7e-10	VCL, AP3M1, ADK	N/A	None	ADK (Praveen K 2022)
73	10	75783340	76358087	rs377150672	T	TA	0.598	-0.0257	0.0039	5.918e-11	0.61	-0.0171	0.0052	0.001053	0.582237	-0.0370441	0.00598057	5.9e-10	VCL, AP3M1, ADK	AP3M1	None	ADK (Praveen K 2022)
74	10	80273287	80610121	rs149979867	A	G	0.1962	-0.0334	0.0047	7.267e-13	0.1899	-0.0299	0.0061	1.144e-06	0.205121	-0.0383684	0.00721911	1.1e-07	N/A	ZMIZ1	None	None
74	10	80520313	80610121	rs11596052	T	C	0.7828	0.0285	0.0046	8.278e-10	0.7844	0.0203	0.0061	0.0008237	0.780645	0.0396874	0.00714195	2.7e-08	N/A	N/A	N/A	N/A
75	10	82379843	82409617	rs71483314	A	G	0.0211	0.0817	0.0145	1.751e-08	0.0173	0.0684	0.0222	0.002025	0.023993	0.0915033	0.0191294	1.7e-06	SH2D4B	N/A	None	SH2D4B (Ivarsdottir EV 2021)
76	10	94759464	94831523	rs12771031	T	C	0.512	-0.0228	0.0037	1.23e-09	0.5372	-0.0143	0.0049	0.003392	0.476486	-0.034746	0.0058214	2.4e-09	EXOC6, CYP26C1, CYP26A1	EXOC6	None	EXOC6 (De Angelis F 2023, Praveen K 2022, Liu W 2021, Ivarsdottir EV 2021, Kalra G 2020)
76	10	94775943	94823343	rs200532200	T	TC	0.5048	0.0178	0.0038	3.532e-06	0.4927	0.0044	0.005	0.3808	0.521962	0.0368202	0.00596752	6.8e-10	EXOC6, CYP26C1, CYP26A1	EXOC6	None	EXOC6 (De Angelis F 2023, Praveen K 2022, Liu W 2021, Ivarsdottir EV 2021, Kalra G 2020)
77	10	114693230	114721404	rs7895657	A	G	0.3169	0.0206	0.0042	1.053e-06	0.3094	0.0321	0.0056	1.291e-08	0.326625	0.00553282	0.00638864	0.39	TCF7L2	TCF7L2	None	None
78	10	126755203	126874931	rs10901863	T	C	0.2584	0.0501	0.0046	5.447e-28	0.25	0.0475	0.0062	1.176e-14	0.268469	0.053247	0.00676271	3.4e-15	CTBP2	CTBP2	None	CTBP2 (Verma A 2024, De Angelis F 2023, Praveen K 2022, Liu W 2021, Sakaue S 2021, Ivarsdottir EV 2021, Kalra G 2020)
79	11	8053304	8085652	rs4483583	A	C	0.8035	0.036	0.0046	2.539e-15	0.8024	0.0298	0.0058	3.086e-07	0.805169	0.0460839	0.00735888	3.8e-10	TUB	TUB	None	TUB (De Angelis F 2023, Praveen K 2022, Liu W 2021, Ivarsdottir EV 2021, Kalra G 2020)
79	11	8054933	8085652	rs55635402	A	G	0.8009	0.0357	0.0046	4.448e-15	0.7983	0.0291	0.0058	5.066e-07	0.80507	0.0463899	0.00736046	2.9e-10	TUB	TUB	None	TUB (De Angelis F 2023, Praveen K 2022, Liu W 2021, Ivarsdottir EV 2021, Kalra G 2020)
80	11	8826688	9046767	rs4910179	T	G	0.3294	0.023	0.004	6.296e-09	0.356	0.0259	0.005	1.768e-07	0.285166	0.0180602	0.00645394	0.0051	ST5, AKIP1, C11orf16, ASCL3, TMEM9B, NRIP3, SCUBE2	N/A	None	None
81	11	13178285	13197316	rs10831990	T	C	0.7407	0.0298	0.0044	9.959e-12	0.7532	0.0296	0.0059	5.924e-07	0.725278	0.0301315	0.00654873	4.2e-06	N/A	TEAD1	None	None
82	11	15993057	16224877	rs11023821	A	G	0.4228	0.0202	0.0037	3.586e-08	0.4152	0.0212	0.0047	6.144e-06	0.43483	0.0187229	0.00588445	0.0015	SOX6	SOX6	None	None
83	11	22797251	22880918	rs11543287	A	G	0.3887	-0.0328	0.0038	9.826e-18	0.3764	-0.0425	0.005	3.091e-17	0.406213	-0.0191339	0.00595305	0.0013	GAS2, SVIP, CCDC179	SVIP	GAS2	None
83	11	22814888	22938165	rs11026796	A	G	0.386	-0.0331	0.0039	3.459e-17	0.3714	-0.0442	0.0052	2.359e-17	0.405328	-0.0183705	0.00597982	0.0021	GAS2, SVIP, CCDC179	SVIP	GAS2	None
84	11	47204370	48704740	rs141403654	A	T	N/A	N/A	N/A	N/A	0.9882	-0.0271	0.0265	0.3059	0.984566	-0.138185	0.0250652	3.5e-08	ARFGAP2, PACSIN3, MYBPC3, SPI1, SLC39A13, PSMC3, RAPSN, CELF1, NDUFS3, KBTBD4, KBTBD4, FAM180B, C1QTNF4, MTCH2, AGBL2, FNBP4, NUP160, PTPRJ, OR4B1, OR4X1, OR4S1, OR4C3, OR4A47	N/A	None	None
85	11	88358544	89204911	rs1126809	A	G	0.2838	0.0348	0.0042	5.824e-17	0.2676	0.0216	0.0055	7.84e-05	0.305189	0.0521809	0.00633224	1.7e-16	GRM5, TYR, NOX4	TYR	None	GRM5 (Liu W 2021); TYR (De Angelis F 2023, Praveen K 2022, Ivarsdottir EV 2021, Kalra G 2020)
85	11	88395396	89175387	rs7951935	T	G	0.3895	0.0234	0.0037	4.698e-10	0.3957	0.0063	0.0048	0.1888	0.379826	0.0500548	0.00600566	7.8e-17	GRM5, TYR, NOX4	GRM5	None	GRM5 (Liu W 2021); TYR (De Angelis F 2023, Praveen K 2022, Ivarsdottir EV 2021, Kalra G 2020)
86	11	118477367	118735476	rs67307131	T	C	0.624	-0.03	0.0038	5.246e-15	0.6054	-0.0234	0.0049	2.31e-06	0.653343	-0.0402824	0.00614481	5.5e-11	ARCN1, PHLDB1, TREH, DDX6	N/A	None	PHLDB1 (De Angelis F 2023, Praveen K 2022, Liu W 2021, Ivarsdottir EV 2021, Kalra G 2020)
87	12	26114019	26193294	rs11048385	T	C	0.5677	-0.0205	0.0037	4.34e-08	0.5497	-0.0248	0.0048	2.892e-07	0.595429	-0.0137862	0.00594706	0.02	RASSF8	RASSF8	None	None
88	12	109860891	110042348	rs2111216	A	G	0.3891	-0.0211	0.0038	2.4e-08	0.377	-0.0167	0.0049	0.0006572	0.406944	-0.0275036	0.00593207	3.5e-06	MYO1H, KCTD10, UBE3B, MMAB, MVK	N/A	None	KCTD10 (Praveen K 2022, Liu W 2021)
89	13	26624935	26688841	rs111516934	T	C	0.1611	0.0324	0.005	1.187e-10	0.1626	0.0372	0.0065	1.004e-08	0.15886	0.0252849	0.00796571	0.0015	SHISA2	SHISA2	None	None
90	13	53617781	53675539	rs12552	A	G	0.4347	0.0149	0.0037	4.687e-05	0.4325	0.004	0.0047	0.3947	0.438126	0.0321056	0.00588361	4.8e-08	OLFM4	OLFM4	None	None
91	13	99050232	99075551	rs7329659	A	G	0.6671	-0.0279	0.004	2.174e-12	0.6479	-0.0247	0.0051	1.372e-06	0.69687	-0.0329263	0.00635023	2.2e-07	FARP1	FARP1	None	None
91	13	99050232	99077139	rs9517282	A	C	0.5208	-0.026	0.0038	4.97e-12	0.5013	-0.0203	0.0049	3.861e-05	0.548995	-0.0343196	0.00589622	5.9e-09	FARP1	N/A	None	None
92	14	52453659	52542480	rs1566129	T	C	0.4221	0.0407	0.0036	3.911e-29	0.4271	0.0411	0.0046	7.217e-19	0.413716	0.0399673	0.00591117	1.4e-11	GNG2, C14orf166, NID2	NID2	None	NID2 (Verma A 2024, De Angelis F 2023, Praveen K 2022, Liu W 2021, Ivarsdottir EV 2021, Kalra G 2020)
92	14	52457777	52671812	rs2749883	A	C	0.4218	0.0405	0.0036	7.499e-29	0.4268	0.0411	0.0046	7.015e-19	0.413648	0.0394132	0.00591152	2.6e-11	C14orf166, NID2	NID2	None	NID2 (Verma A 2024, De Angelis F 2023, Praveen K 2022, Liu W 2021, Ivarsdottir EV 2021, Kalra G 2020)
93	14	65165090	65217898	rs229650	T	C	0.7543	-0.03	0.0043	1.784e-12	0.7446	-0.0347	0.0054	1.467e-10	0.770304	-0.0223528	0.0069348	0.0013	PLEKHG3, SPTB	PLEKHG3	None	None
94	14	73961821	74018555	rs35417585	A	G	0.7602	0.0249	0.0045	3.498e-08	0.7731	0.0218	0.0061	0.0003691	0.744497	0.0288007	0.00674543	2e-05	HEATR4, ACOT1	N/A	None	None
95	14	75503759	75668384	rs35499335	G	GT	0.5835	0.022	0.0039	1.964e-08	0.6141	0.0221	0.0052	2.383e-05	0.543681	0.0218003	0.00594018	0.00024	MLH3, ACYP1, ZC2HC1C, NEK9, TMED10	N/A	None	None
96	14	85287983	85410816	rs1887072	A	C	0.4795	-0.0216	0.0038	8.452e-09	0.4683	-0.0326	0.0049	3.473e-11	0.495507	-0.00601333	0.00584371	0.3	N/A	FLRT2	None	None
96	14	85288673	85409941	rs12588043	A	C	0.4712	-0.0219	0.0038	5.176e-09	0.46	-0.0325	0.0049	3.708e-11	0.487189	-0.00690367	0.00584349	0.24	N/A	FLRT2	None	None
97	14	100571762	100611949	rs1951486	T	C	0.4364	0.0248	0.0037	2.993e-11	0.4593	0.0265	0.0048	2.762e-08	0.401004	0.0222937	0.00595738	0.00018	EVL, DEGS2	EVL	None	None
98	15	52291273	52388279	rs62015206	T	C	0.5967	0.0157	0.0037	2.571e-05	0.5998	0.0036	0.0048	0.4538	0.591962	0.0343657	0.00595186	7.7e-09	MAPK6	N/A	None	MAPK6 (Praveen K 2022)
99	15	57132863	57586614	rs59425097	CT	C	0.71	0.0252	0.0044	1.315e-08	0.6899	0.0272	0.0059	4.152e-06	0.73591	0.0225869	0.00671258	0.00077	ZNF280D, TCF12	TCF12	None	None
100	15	74712178	75028490	rs60777494	A	T	0.8218	0.0306	0.0051	2.237e-09	0.7949	0.0379	0.0063	1.862e-09	0.873931	0.0164396	0.00876668	0.061	SEMA7A, UBL7, ARID3B, CLK3, EDC3, CYP1A1	N/A	None	None
100	15	74713300	75029407	rs11858525	T	G	0.8445	0.038	0.0063	1.619e-09	0.8151	0.0391	0.0072	5.085e-08	0.940289	0.0343748	0.0129959	0.0082	SEMA7A, UBL7, ARID3B, CLK3, EDC3, CYP1A1	N/A	None	None
101	15	79219188	79257278	rs34593439	A	G	0.0973	-0.0436	0.0064	1.189e-11	0.0915	-0.0556	0.0087	1.552e-10	0.104246	-0.0291587	0.00954032	0.0022	CTSH, RASGRF1	CTSH	None	None
101	15	79219188	79257278	rs34843303	T	C	0.8874	0.0409	0.006	1.207e-11	0.8847	0.0525	0.0079	3.154e-11	0.891145	0.0246804	0.00935716	0.0083	CTSH, RASGRF1	CTSH	None	None
102	15	89040591	89274382	rs12594617	C	G	0.8041	0.0563	0.0047	1.363e-32	0.8059	0.0703	0.0062	1.089e-29	0.801645	0.0366567	0.00732303	5.6e-07	DET1, AEN, ISG20	ISG20	None	ISG20 (Ivarsdottir EV 2021, Nagtegaal AP 2019, Wells HRR 2019, Hoffmann TJ 2016)
103	16	51163406	51189169	rs11643654	A	C	0.5703	-0.0208	0.0038	3.892e-08	0.5434	-0.0188	0.0049	0.0001222	0.610116	-0.0238086	0.00597038	6.7e-05	SALL1	SALL1	None	None
104	16	53797908	53845487	rs62033400	A	G	0.6221	0.0249	0.0038	4.415e-11	0.6333	0.0164	0.0049	0.0008895	0.605554	0.0375036	0.00595125	2.9e-10	FTO	FTO	None	FTO (Praveen K 2022, Liu W 2021, Kalra G 2020)
105	16	79135887	79167945	rs10492901	T	C	0.6241	0.0246	0.0037	4.913e-11	0.6296	0.0233	0.0048	1.174e-06	0.615554	0.0267196	0.00599768	8.4e-06	WWOX	WWOX	None	WWOX (Zainul Abidin FN 2021)
106	16	81587072	81616668	rs59164848	T	TG	0.4407	0.0242	0.0037	4.755e-11	0.4547	0.0279	0.0047	3.183e-09	0.418617	0.0183596	0.00591571	0.0019	CMIP	CMIP	None	None
107	17	2473537	2612584	rs734957	A	G	0.2317	0.0256	0.0043	2.435e-09	0.2385	0.0193	0.0053	0.0002761	0.218613	0.0376115	0.0073147	2.7e-07	PAFAH1B1, CLUH	CLUH	None	PAFAH1B1 (Praveen K 2022, Kalra G 2020)
107	17	2574821	2574821	rs12938775	A	G	0.4889	-0.0196	0.0036	5.71e-08	0.4808	-0.0113	0.0046	0.01405	0.501932	-0.0328672	0.00582162	1.6e-08	PAFAH1B1	N/A	None	PAFAH1B1 (Praveen K 2022, Kalra G 2020)
108	17	6193984	8130452	rs34958987	T	TG	0.4025	0.0249	0.0037	1.529e-11	0.4114	0.0212	0.0047	7.55e-06	0.388069	0.0310059	0.00598824	2.2e-07	AIPL1, FAM64A, PITPNM3, KIAA0753, TXNDC17, MED31, C17orf100, TEKT1, AC027763.2, ASGR2, ASGR1, DLG4, ACADVL, DVL2, PHF23, GABARAP, CTD-2545G14.7, CTDNEP1, RP1-4G17.5, ELP5, CLDN7, SLC2A4, YBX2, EIF5A, GPS2, RP11-542C16.2, NEURL4, ACAP1, KCTD11, TMEM95, TNK1, TMEM256-PLSCR3, C17orf61-PLSCR3, TMEM256, NLGN2, CHRNB1, ZBTB4, FXR2, SHBG, ATP1B2, TP53, EFNB3, DNAH2, LSMD1, CHD3, CNTROB, GUCY2D, CTC1	N/A	None	DLG4 (Praveen K 2022); ACADVL (Liu W 2021, Ivarsdottir EV 2021); DVL2 (De Angelis F 2023)
108	17	7093396	7185861	rs17671352	T	C	0.401	0.0207	0.0037	2.045e-08	0.4134	0.0124	0.0047	0.00852	0.380967	0.0342876	0.00599119	1e-08	DLG4, ACADVL, DVL2, PHF23, GABARAP, CTD-2545G14.7, CTDNEP1, RP1-4G17.5, ELP5, CLDN7, SLC2A4, YBX2	N/A	None	DLG4 (Praveen K 2022); ACADVL (Liu W 2021, Ivarsdottir EV 2021); DVL2 (De Angelis F 2023)
109	17	17628678	18140308	rs117283876	A	G	0.0237	0.0806	0.0131	6.995e-10	0.0217	0.086	0.0184	3.117e-06	0.025651	0.0751615	0.0185891	5.3e-05	RAI1, SREBF1, TOM1L2, LRRC48, ATPAF2, GID4, DRG2, MYO15A, ALKBH5, LLGL1, FLII	N/A	MYO15A	None
110	17	43244034	43250933	rs7405669	A	G	0.3903	0.021	0.0039	9.07e-08	0.3785	0.0299	0.0052	1.034e-08	0.405793	0.00916364	0.00597867	0.13	HEXIM2	HEXIM2	None	None
111	17	43573649	44351285	rs2458203	T	C	0.681	-0.027	0.0043	3.248e-10	0.6803	-0.0233	0.0059	8.912e-05	0.681812	-0.0312561	0.00627938	6.4e-07	PLEKHM1, CRHR1, SPPL2C, MAPT, STH, KANSL1, ARL17B, C17orf58	N/A	None	None
112	17	62165283	62206607	rs75992219	A	G	0.0415	0.0532	0.0102	1.993e-07	0.0392	0.0809	0.0144	2.088e-08	0.04381	0.0249627	0.0145586	0.086	ERN1	N/A	None	None
113	17	65822573	66098154	rs56305452	A	C	0.7191	0.0242	0.0042	1.219e-08	0.6821	0.0241	0.0053	5.89e-06	0.785686	0.0243909	0.00710628	0.0006	BPTF, KPNA2, C17orf58	N/A	None	None
114	17	79585385	79689749	rs58038388	T	C	0.0251	0.0847	0.0155	4.237e-08	0.0314	0.068	0.0187	0.0002783	0.011511	0.120633	0.0274401	1.1e-05	NPLOC4, OXLD1, CCDC137, ARL16, HGS, MRPL12, SLC25A10, SLC25A10	N/A	None	NPLOC4 (Praveen K 2022)
115	18	6674194	6755963	rs2228712	A	C	0.5154	0.0206	0.0037	2.023e-08	0.5211	0.0181	0.0047	0.0001098	0.506562	0.0243812	0.00585473	3.1e-05	ARHGAP28	ARHGAP28	None	None
116	18	41994736	42298323	rs2852779	T	G	0.8384	-0.0396	0.0049	4.522e-16	0.8337	-0.045	0.0061	2.29e-13	0.846635	-0.0299954	0.00808361	0.00021	SETBP1	SETBP1	None	None
117	18	52573169	52669732	rs11152090	A	C	0.7935	-0.0267	0.0046	5.298e-09	0.8	-0.0181	0.006	0.002366	0.784431	-0.0387585	0.00708485	4.5e-08	CCDC68	CCDC68	None	CCDC68 (Liu W 2021, Ivarsdottir EV 2021)
117	18	52573169	52669732	rs72932633	A	C	0.2076	0.0267	0.0046	7.375e-09	0.2019	0.0176	0.0061	0.003726	0.215202	0.039064	0.00708767	3.6e-08	CCDC68	CCDC68	None	CCDC68 (Liu W 2021, Ivarsdottir EV 2021)
118	18	53210302	53466338	rs1031829	A	G	0.8327	0.0316	0.005	2.819e-10	0.8367	0.0306	0.0066	3.081e-06	0.827219	0.0329905	0.00770024	1.8e-05	TCF4	TCF4	None	None
119	19	455661	477344	rs1968130	A	G	0.1942	0.025	0.0047	1.227e-07	0.1997	0.0364	0.0061	2.452e-09	0.185734	0.00782943	0.00751368	0.3	SHC2, ODF3L2	N/A	None	None
120	20	1328766	1382035	rs6041774	T	C	0.1053	0.034	0.006	1.385e-08	0.1119	0.0308	0.0075	3.726e-05	0.093715	0.039792	0.00999111	6.8e-05	FKBP1A	FKBP1A	None	FKBP1A (Liu W 2021)
121	20	3149725	3197347	rs6051622	A	G	0.3057	0.018	0.004	6.858e-06	0.3133	0.03	0.0051	3.276e-09	0.293813	-0.00108446	0.00641077	0.87	UBOX5, FASTKD5, LZTS3, DDRGK1, ITPA	N/A	None	None
122	20	3217989	3415566	rs6115827	A	G	0.6673	0.022	0.0039	1.751e-08	0.658	0.0252	0.005	4.174e-07	0.681822	0.0170224	0.00626042	0.0065	SLC4A11, C20orf194	N/A	None	SLC4A11 (Ivarsdottir EV 2021)
123	20	61440005	61455532	rs61734651	T	C	0.065	0.0539	0.0082	6.329e-11	0.0578	0.0576	0.0116	6.845e-07	0.072394	0.0500971	0.0117215	1.9e-05	MRGBP, OGFR, COL9A3	COL9A3	COL9A3	COL9A3 (De Angelis F 2023, Praveen K 2022)
124	21	43809092	43831005	rs45598239	T	C	0.0524	0.0673	0.0084	1.127e-15	0.0498	0.0777	0.0112	3.906e-12	0.055646	0.053997	0.0127192	2.2e-05	TMPRSS3, UBASH3A	TMPRSS3	TMPRSS3	TMPRSS3 (Verma A 2024, Praveen K 2022, Liu W 2021, Ivarsdottir EV 2021)
125	22	38077995	38503479	rs5756795	T	C	0.5702	-0.036	0.0037	1.184e-22	0.5902	-0.033	0.0047	2.237e-12	0.539038	-0.0405791	0.00587819	5.1e-12	LGALS1, NOL12, TRIOBP, H1F0, GCAT, GALR3, ANKRD54, EIF3L, MICALL1, C22orf23, POLR2F, PICK1, SLC16A8, BAIAP2L2, PLA2G6	TRIOBP	TRIOBP	TRIOBP (De Angelis F 2023, Praveen K 2022, Liu W 2021, Ivarsdottir EV 2021, Kalra G 2020, Nagtegaal AP 2019, Wells HRR 2019, Hoffmann TJ 2016); GCAT (Liu W 2021); BAIAP2L2 (Cornejo-Sanchez DM 2023, Liu W 2021, Ivarsdottir EV 2021, Kalra G 2020)
125	22	38102346	38158741	rs9610841	A	C	0.4293	0.0353	0.0037	5.005e-22	0.4097	0.0331	0.0047	1.781e-12	0.459633	0.0387523	0.00583828	3.2e-11	NOL12, TRIOBP	N/A	TRIOBP	TRIOBP (De Angelis F 2023, Praveen K 2022, Liu W 2021, Ivarsdottir EV 2021, Kalra G 2020, Nagtegaal AP 2019, Wells HRR 2019, Hoffmann TJ 2016)
125	22	38415721	38503479	rs132929	A	G	0.4016	0.0329	0.0038	6.805e-18	0.3928	0.0254	0.005	3.409e-07	0.413979	0.0433821	0.00591121	2.2e-13	PICK1, SLC16A8, BAIAP2L2, PLA2G6, NOL12, TRIOBP, POLR2F	N/A	TRIOBP	BAIAP2L2 (Cornejo-Sanchez DM 2023, Liu W 2021, Ivarsdottir EV 2021, Kalra G 2020); TRIOBP (De Angelis F 2023, Praveen K 2022, Liu W 2021, Ivarsdottir EV 2021, Kalra G 2020, Nagtegaal AP 2019, Wells HRR 2019, Hoffmann TJ 2016)
125	22	38482352	38483155	rs66500630	G	GTGCGGGAGCGGGACTGGCCATCCCAGTACTCCGAGGGTGCTA	N/A	N/A	N/A	N/A	0.3189	0.0319	0.0051	2.711e-10	N/A	N/A	N/A	N/A	SLC16A8, BAIAP2L2	N/A	None	BAIAP2L2 (Cornejo-Sanchez DM 2023, Liu W 2021, Ivarsdottir EV 2021, Kalra G 2020)
126	22	50952735	51157353	rs36062310	A	G	0.0411	0.1147	0.0101	8.653e-30	0.0384	0.0902	0.0144	3.541e-10	0.043658	0.138687	0.0142277	1.9e-22	LMF2, NCAPH2, SCO2, TYMP, ODF3B, KLHDC7B, SYCE3, SHANK3	N/A	None	NCAPH2 (Praveen K 2022, Jiang L 2021); KLHDC7B (De Angelis F 2023, Cornejo-Sanchez DM 2023, Praveen K 2022, Liu W 2021, Ivarsdottir EV 2021, Kalra G 2020); SYCE3 (Praveen K 2022)
Results highlighted in color indicate lead SNPs for the data set.
aLocus start and end positions (in bp) for the highlighted dataset.
bBolded indicates p values below genome-wide significance threshold (p < 5 × 10−8).
cProtein coding genes within the locus start and end position, based on the FUMA genes.txt annotation file.
dPrioritized gene from FLAMES analysis.
eIf a protein-coding gene in the locus and/or the FLAMES priority gene is listed in the HereditaryHearingLoss.org database (accessed August 9, 2024), the gene is listed.
fIf a protein-coding gene in the locus and/or the FLAMES priority gene is listed in the NHGRI-EBI GWAS Catalog database (https://www.ebi.ac.uk/gwas/home, accessed July 2, 2025), the gene and corresponding study is listed. Full citations are listed below.
	De Angelis, F., Zeleznik, O. A., Wendt, F. R., Pathak, G. A., Tylee, D. S., De Lillo, A., Koller, D., Cabrera-Mendoza, B., Clifford, R. E., Maihofer, A. X., Nievergelt, C. M., Curhan, G. C., Curhan, S. G., & Polimanti, R. (2023). Sex differences in the polygenic architecture of hearing problems in adults. Genome medicine, 15(1), 36. https://doi.org/10.1186/s13073-023-01186-3
	Cornejo-Sanchez, D. M., Li, G., Fabiha, T., Wang, R., Acharya, A., Everard, J. L., Kadlubowska, M. K., Huang, Y., Schrauwen, I., Wang, G. T., DeWan, A. T., & Leal, S. M. (2023). Rare-variant association analysis reveals known and new age-related hearing loss genes. European journal of human genetics : EJHG, 31(6), 638–647. https://doi.org/10.1038/s41431-023-01302-2
	Praveen, K., Dobbyn, L., Gurski, L., Ayer, A. H., Staples, J., Mishra, S., Bai, Y., Kaufman, A., Moscati, A., Benner, C., Chen, E., Chen, S., Popov, A., Smith, J., GHS-REGN DiscovEHR collaboration, Regeneron Genetics Center, Decibel-REGN collaboration, Melander, O., Jones, M. B., Marchini, J., … Coppola, G. (2022). Population-scale analysis of common and rare genetic variation associated with hearing loss in adults. Communications biology, 5(1), 540. https://doi.org/10.1038/s42003-022-03408-7
	Liu, W., Johansson, Å., Rask-Andersen, H., & Rask-Andersen, M. (2021). A combined genome-wide association and molecular study of age-related hearing loss in H. sapiens. BMC medicine, 19(1), 302. https://doi.org/10.1186/s12916-021-02169-0
	Jiang, L., Zheng, Z., Fang, H., & Yang, J. (2021). A generalized linear mixed model association tool for biobank-scale data. Nature genetics, 53(11), 1616–1621. https://doi.org/10.1038/s41588-021-00954-4
	Sakaue, S., Kanai, M., Tanigawa, Y., Karjalainen, J., Kurki, M., Koshiba, S., Narita, A., Konuma, T., Yamamoto, K., Akiyama, M., Ishigaki, K., Suzuki, A., Suzuki, K., Obara, W., Yamaji, K., Takahashi, K., Asai, S., Takahashi, Y., Suzuki, T., Shinozaki, N., … Okada, Y. (2021). A cross-population atlas of genetic associations for 220 human phenotypes. Nature genetics, 53(10), 1415–1424. https://doi.org/10.1038/s41588-021-00931-x
	Zainul Abidin, F. N., Scelsi, M. A., Dawson, S. J., Altmann, A., & Alzheimer's Disease Neuroimaging Initiative (2021). Glucose hypometabolism in the Auditory Pathway in Age Related Hearing Loss in the ADNI cohort. NeuroImage. Clinical, 32, 102823. https://doi.org/10.1016/j.nicl.2021.102823
	Ivarsdottir, E. V., Holm, H., Benonisdottir, S., Olafsdottir, T., Sveinbjornsson, G., Thorleifsson, G., Eggertsson, H. P., Halldorsson, G. H., Hjorleifsson, K. E., Melsted, P., Gylfason, A., Arnadottir, G. A., Oddsson, A., Jensson, B. O., Jonasdottir, A., Jonasdottir, A., Juliusdottir, T., Stefansdottir, L., Tragante, V., Halldorsson, B. V., … Stefansson, K. (2021). The genetic architecture of age-related hearing impairment revealed by genome-wide association analysis. Communications biology, 4(1), 706. https://doi.org/10.1038/s42003-021-02224-9
	Kalra, G., Milon, B., Casella, A. M., Herb, B. R., Humphries, E., Song, Y., Rose, K. P., Hertzano, R., & Ament, S. A. (2020). Biological insights from multi-omic analysis of 31 genomic risk loci for adult hearing difficulty. PLoS genetics, 16(9), e1009025. https://doi.org/10.1371/journal.pgen.1009025
	Nagtegaal, A. P., Broer, L., Zilhao, N. R., Jakobsdottir, J., Bishop, C. E., Brumat, M., Christiansen, M. W., Cocca, M., Gao, Y., Heard-Costa, N. L., Evans, D. S., Pankratz, N., Pratt, S. R., Price, T. R., Spankovich, C., Stimson, M. R., Valle, K., Vuckovic, D., Wells, H., Eiriksdottir, G., … Goedegebure, A. (2019). Genome-wide association meta-analysis identifies five novel loci for age-related hearing impairment. Scientific reports, 9(1), 15192. https://doi.org/10.1038/s41598-019-51630-x
	Wells, H. R. R., Freidin, M. B., Zainul Abidin, F. N., Payton, A., Dawes, P., Munro, K. J., Morton, C. C., Moore, D. R., Dawson, S. J., & Williams, F. M. K. (2019). GWAS Identifies 44 Independent Associated Genomic Loci for Self-Reported Adult Hearing Difficulty in UK Biobank. American journal of human genetics, 105(4), 788–802. https://doi.org/10.1016/j.ajhg.2019.09.008
	Hoffmann, T. J., Keats, B. J., Yoshikawa, N., Schaefer, C., Risch, N., & Lustig, L. R. (2016). A Large Genome-Wide Association Study of Age-Related Hearing Impairment Using Electronic Health Records. PLoS genetics, 12(10), e1006371. https://doi.org/10.1371/journal.pgen.1006371
	Verma, A., Huffman, J. E., Rodriguez, A., Conery, M., Liu, M., Ho, Y. L., Kim, Y., Heise, D. A., Guare, L., Panickan, V. A., Garcon, H., Linares, F., Costa, L., Goethert, I., Tipton, R., Honerlaw, J., Davies, L., Whitbourne, S., Cohen, J., Posner, D. C., … Liao, K. P. (2024). Diversity and scale: Genetic architecture of 2068 traits in the VA Million Veteran Program. Science (New York, N.Y.), 385(6706), eadj1182. https://doi.org/10.1126/science.adj1182
Abbreviations: GWS, Genome Wide Significant (p < 5 × 10−8); Locus, the number identifier used to refer to independent loci identified by this GWAS; SNP, single nucleotide polymorphism; Chr, Chromosome; Start, locus start position in base pairs (GR37 Human Genome Build/hg19 coordinates), Stop, locus stop position; A1, coded allele (effects and allele frequencies are coded in terms of copies of this allele); A2, non-coded allele; A, adenosine; C, cytosine; G, guanidine; T, thymidine; A1 Freq, frequency of allele 1.
Return to index

### Sheet: ST11
Supplementary Table 11. Annotations for all SNPs in LD with significant SNPs in the MVP multi-ancestry and UKB meta-analysis
Index Locus	uniqID	SNP	Chr	Pos	A1	A2	MAF	GWAS Beta	GWAS p	r2	IndSigSNP	Nearest Gene	Dist.	Func.	CADD	RDB
1	1:6355065:C:G	rs35553413	1	6355065	C	G	0.1431	-0.026	3.27e-07	0.649967	rs112725535	ACOT7	0	intronic	3.237	4
1	1:6355463:C:T	rs7525381	1	6355463	T	C	0.1441	0.0265	1.99e-07	0.656622	rs112725535	ACOT7	0	intronic	0.207	4
1	1:6364377:C:CA	rs112875652	1	6364377	C	CA	0.164	NA	NA	0.675286	rs112725535	ACOT7	0	intronic	0.534	NA
1	1:6367284:C:G	rs56318364	1	6367284	C	G	0.1352	-0.0254	2.18e-06	0.623263	rs112725535	ACOT7	0	intronic	4.167	5
1	1:6372911:A:T	rs12401604	1	6372911	A	T	0.1362	0.0243	5.02e-06	0.616978	rs112725535	ACOT7	0	intronic	5.357	6
1	1:6375093:A:G	rs55841926	1	6375093	A	G	0.1362	-0.0257	1.09e-06	0.616978	rs112725535	ACOT7	0	intronic	1.901	4
1	1:6375814:A:C	rs6683481	1	6375814	A	C	0.2644	0.0212	4.84e-06	0.629882	rs3810985	ACOT7	0	intronic	3.425	6
1	1:6377742:C:T	rs761109	1	6377742	T	C	0.1362	-0.0254	1.42e-06	0.616978	rs112725535	ACOT7	0	intronic	7.01	NA
1	1:6381598:A:G	rs72633418	1	6381598	A	G	0.1362	-0.0254	1.37e-06	0.616978	rs112725535	ACOT7	0	intronic	0.024	5
1	1:6382842:A:G	rs59172575	1	6382842	A	G	0.1362	-0.0244	4.44e-06	0.616978	rs112725535	ACOT7	0	intronic	14.1	6
1	1:6395384:C:T	rs12401840	1	6395384	T	C	0.1541	-0.0239	1.04e-06	0.642132	rs112725535	ACOT7	0	intronic	1.144	6
1	1:6395444:C:T	rs12401849	1	6395444	T	C	0.1362	-0.0256	9.39e-07	0.616978	rs112725535	ACOT7	0	intronic	3.112	5
1	1:6397089:A:G	rs742506	1	6397089	A	G	0.1541	0.0236	1.08e-06	0.642132	rs112725535	ACOT7	0	intronic	1.283	NA
1	1:6399724:C:T	rs6683889	1	6399724	T	C	0.1521	0.0222	6.6e-06	0.602204	rs112725535	ACOT7	0	intronic	0.944	5
1	1:6410803:A:C	rs3789477	1	6410803	A	C	0.1839	0.0212	4.06e-06	0.66283	rs3810985	ACOT7	0	intronic	5.143	NA
1	1:6411214:A:G	rs722333	1	6411214	A	G	0.1839	0.0195	1.89e-05	0.66283	rs3810985	ACOT7	0	intronic	2.197	NA
1	1:6412599:A:G	rs1122448	1	6412599	A	G	0.1829	0.0205	6.69e-06	0.658905	rs3810985	ACOT7	0	intronic	2.286	4
1	1:6412677:A:C	rs1985414	1	6412677	A	C	0.1839	-0.0196	2e-05	0.66283	rs3810985	ACOT7	0	intronic	2.284	NA
1	1:6413315:A:G	rs61763924	1	6413315	A	G	0.1809	-0.0198	1.62e-05	0.649902	rs3810985	ACOT7	0	intronic	0.984	6
1	1:6416175:A:G	rs3789469	1	6416175	A	G	0.1829	0.0211	4.5e-06	0.667209	rs3810985	ACOT7	0	intronic	2.96	NA
1	1:6421696:C:G	rs7512532	1	6421696	C	G	0.1829	-0.0217	2.96e-06	0.667209	rs3810985	ACOT7	0	intronic	1.676	5
1	1:6427697:A:T	rs59383970	1	6427697	A	T	0.1909	-0.0208	5.16e-06	0.701604	rs3810985	ACOT7	0	intronic	7.162	4
1	1:6436173:C:T	rs6577574	1	6436173	T	C	0.1918	0.0226	7.06e-07	0.706417	rs112725535	ACOT7	0	intronic	6.196	7
1	1:6437542:C:G	rs6675376	1	6437542	C	G	0.1918	-0.0233	3.2e-07	0.706417	rs112725535	ACOT7	0	intronic	0.755	7
1	1:6439368:C:G	rs34185555	1	6439368	C	G	0.1789	-0.0203	2.05e-05	0.654029	rs3810985	ACOT7	0	intronic	0.505	5
1	1:6439553:C:T	rs56933570	1	6439553	T	C	0.1779	-0.0199	2.7e-05	0.650209	rs3810985	ACOT7	0	intronic	1.01	7
1	1:6442147:A:G	rs12057801	1	6442147	A	G	0.1789	0.0226	1.81e-06	0.654029	rs3810985	ACOT7	0	intronic	0.333	5
1	1:6442755:A:G	rs6692827	1	6442755	A	G	0.1779	-0.0209	1.03e-05	0.650209	rs3810985	ACOT7	0	intronic	1.725	7
1	1:6443920:A:G	rs10449322	1	6443920	A	G	0.1789	0.0226	2.33e-06	0.654029	rs3810985	ACOT7	0	intronic	0.239	7
1	1:6445259:C:T	rs57187269	1	6445259	T	C	0.1819	0.0221	3.03e-06	0.646937	rs3810985	ACOT7	0	intronic	1.383	4
1	1:6448797:T:TA	rs34026058	1	6448797	T	TA	0.2107	NA	NA	0.650222	rs3810985	ACOT7	0	intronic	1.076	NA
1	1:6448994:A:G	rs56785004	1	6448994	A	G	0.1879	0.0236	2.11e-07	0.721867	rs112725535	ACOT7	0	intronic	0.103	6
1	1:6450536:A:G	rs4409679	1	6450536	A	G	0.1889	0.0234	2.64e-07	0.717224	rs112725535	ACOT7	0	intronic	2.291	7
1	1:6450664:C:G	rs4536029	1	6450664	C	G	0.1869	0.022	1.42e-06	0.714861	rs112725535	ACOT7	0	intronic	0.173	6
1	1:6453710:G:T	rs58110988	1	6453710	T	G	0.1879	0.0236	2.06e-07	0.721867	rs112725535	ACOT7:RP1-202O8.3	0	ncRNA_exonic	12.02	4
1	1:6455895:A:G	rs6667083	1	6455895	A	G	0.1879	0.0234	2.51e-07	0.721867	rs112725535	ACOT7:RP1-202O8.3	1443:1443	intergenic	0.028	5
1	1:6456155:T:TC	rs35860505	1	6456155	T	TC	0.1869	0.0241	1.1e-07	0.712073	rs112725535	ACOT7:RP1-202O8.3	1703:1703	intergenic	1.174	NA
1	1:6458819:C:T	rs6577575	1	6458819	T	C	0.1879	0.0232	3.26e-07	0.721867	rs112725535	ACOT7:RP1-202O8.3	4367:4367	intergenic	3.703	6
1	1:6459141:A:C	rs6680121	1	6459141	A	C	0.1879	0.0232	3.38e-07	0.721867	rs112725535	ACOT7:RP1-202O8.3	4689:4689	intergenic	3.011	5
1	1:6459162:A:G	rs7534046	1	6459162	A	G	0.1571	0.0245	3.81e-07	0.780092	rs112725535	ACOT7:RP1-202O8.3	4710:4710	intergenic	1.593	5
1	1:6459810:A:G	rs12067671	1	6459810	A	G	0.1879	0.0236	2.11e-07	0.721867	rs112725535	ACOT7:RP1-202O8.3	5358:5358	intergenic	0.247	6
1	1:6460733:C:T	rs7540469	1	6460733	T	C	0.1889	0.0239	1.4e-07	0.728914	rs112725535	ACOT7:RP1-202O8.3	6281:6281	intergenic	1.361	6
1	1:6462368:C:T	rs4908885	1	6462368	T	C	0.1879	0.0242	6.97e-08	0.733603	rs112725535	ACOT7:RP1-202O8.3	7916:7916	intergenic	2.685	6
1	1:6464505:C:G	rs4908886	1	6464505	C	G	0.1561	0.0275	9.8e-09	0.910909	rs112725535	HES2	7972	intergenic	1.184	7
1	1:6464637:A:G	rs4908887	1	6464637	A	G	0.163	0.0267	1.8e-08	0.863629	rs112725535	HES2	7840	intergenic	1.862	7
1	1:6468170:C:T	rs60789020	1	6468170	T	C	0.1829	0.0272	1.11e-09	0.772304	rs112725535	HES2	4307	intergenic	1.291	5
1	1:6468553:G:T	rs72859973	1	6468553	T	G	0.1829	0.0264	5.17e-09	0.757679	rs112725535	HES2	3924	intergenic	1.827	7
1	1:6476116:A:G	rs4908889	1	6476116	A	G	0.162	0.0299	2.4e-10	0.873904	rs112725535	HES2	0	UTR3	5.711	4
1	1:6480784:C:CGGGCCCCAGGCTGCCCGCCT	rs201605957	1	6480784	CGGGCCCCAGGCTGCCCGCCT	C	0.1839	-0.0269	2.61e-09	0.752778	rs112725535	HES2	0	intronic	7.491	NA
1	1:6481842:A:G	rs4908892	1	6481842	A	G	0.2346	0.0261	3.42e-09	0.983821	rs3810985	HES2	0	intronic	1.328	5
1	1:6482601:A:G	rs6691734	1	6482601	A	G	0.1869	-0.0272	1.74e-09	0.755566	rs112725535	HES2	0	intronic	0.072	7
1	1:6484036:C:T	rs3810985	1	6484036	T	C	0.2336	0.0268	1.71e-09	1	rs3810985	HES2	0	intronic	8.575	NA
1	1:6484880:A:G	rs188079860	1	6484880	A	G	0.1859	0.027	2.25e-09	0.772249	rs112725535	ESPN	0	UTR5	9.617	4
1	1:6493463:C:T	rs7516993	1	6493463	T	C	0.1899	0.0259	9.38e-09	0.779622	rs112725535	ESPN	0	intronic	2.304	7
1	1:6494086:A:G	rs112725535	1	6494086	A	G	0.1521	-0.0316	9.86e-11	1	rs112725535	ESPN	0	intronic	0.03	6
1	1:6494399:C:T	rs2103673	1	6494399	T	C	0.1441	-0.0297	1.5e-09	0.92443	rs112725535	ESPN	0	intronic	3.591	NA
1	1:6495661:A:C	rs12079748	1	6495661	A	C	0.1819	-0.0233	3.85e-07	0.724124	rs112725535	ESPN	0	intronic	1.604	5
1	1:6496889:A:C	rs4908894	1	6496889	A	C	0.1819	-0.0231	4.7e-07	0.724124	rs112725535	ESPN	0	intronic	0.1	5
1	1:6497387:G:GC	rs33988115	1	6497387	G	GC	0.1819	NA	NA	0.724124	rs112725535	ESPN	0	intronic	1.064	NA
1	1:6498968:C:T	rs4908551	1	6498968	T	C	0.1491	-0.0311	3.75e-10	0.887253	rs112725535	ESPN	0	intronic	1.696	5
1	1:6500919:C:T	rs3817918	1	6500919	T	C	0.1869	0.0252	4.04e-08	0.70043	rs112725535	ESPN	0	intronic	7.803	NA
1	1:6501532:C:G	rs74049575	1	6501532	C	G	0.1461	0.0319	3.3e-10	0.879303	rs112725535	ESPN	0	intronic	0.743	3a
1	1:6501796:C:T	rs10864548	1	6501796	T	C	0.1839	0.0233	5.26e-07	0.691233	rs112725535	ESPN	0	intronic	1.054	4
1	1:6501919:T:TC	rs78466507	1	6501919	T	TC	0.1869	NA	NA	0.688883	rs112725535	ESPN	0	intronic	2.37	NA
1	1:6502107:C:T	rs75242862	1	6502107	T	C	0.1511	0.0307	2.3e-09	0.844227	rs112725535	ESPN	0	intronic	6.257	5
1	1:6502818:C:CT	rs35066669	1	6502818	C	CT	0.1511	NA	NA	0.844227	rs112725535	ESPN	0	intronic	0.776	NA
1	1:6503624:A:G	rs11121873	1	6503624	A	G	0.1839	0.0223	1.64e-06	0.691233	rs112725535	ESPN:RP1-202O8.2	0	ncRNA_intronic	2.011	4
1	1:6504185:C:G	rs11121875	1	6504185	C	G	0.1839	-0.0217	3.13e-06	0.691233	rs112725535	ESPN:RP1-202O8.2	0	ncRNA_intronic	0.27	5
1	1:6505159:A:G	rs6667227	1	6505159	A	G	0.1501	-0.0288	6.07e-08	0.740662	rs112725535	ESPN:RP1-202O8.2	0	ncRNA_intronic	11.44	3a
2	1:16367202:A:G	rs9442192	1	16367202	A	G	0.2833	0.0234	3.35e-09	1	rs9442192	RP11-5P18.10	677	upstream	5.507	5
2	1:16370899:A:G	rs945394	1	16370899	A	G	0.3678	-0.0209	2.11e-08	0.63968	rs9442192	CLCNKB	0	intronic	4.04	5
2	1:16381718:C:T	rs1414498	1	16381718	T	C	0.2087	0.0211	1.94e-06	0.669161	rs2863455	CLCNKB	0	intronic	7.493	5
2	1:16382602:A:G	rs9442196	1	16382602	A	G	0.2087	0.021	2.04e-06	0.669161	rs2863455	CLCNKB	0	intronic	1.057	2b
2	1:16382877:A:G	rs7517792	1	16382877	A	G	0.2068	0.0205	4.42e-06	0.661814	rs2863455	CLCNKB	0	intronic	4.547	4
2	1:16383329:T:TC	rs138507185	1	16383329	T	TC	0.3012	0.0228	1.34e-07	0.66257	rs2863455	CLCNKB	0	intronic	2.737	NA
2	1:16383336:C:G	rs12746138	1	16383336	C	G	0.2425	-0.0256	1.67e-09	0.807066	rs2863455	CLCNKB	0	intronic	0.028	5
2	1:16383974:G:T	rs12144211	1	16383974	T	G	0.1998	0.0234	2.08e-07	0.661977	rs2863455	CLCNKB	170	downstream	4.298	4
2	1:16384784:A:G	rs2019490	1	16384784	A	G	0.2177	0.0244	7.25e-08	0.669949	rs2863455	FAM131C	0	UTR3	5.663	5
2	1:16385248:C:T	rs74054903	1	16385248	T	C	0.4205	-0.0233	2.22e-08	1	rs74054904	FAM131C	0	intronic	6.192	5
2	1:16385250:A:G	rs74054904	1	16385250	A	G	0.4205	0.0246	2.63e-09	1	rs74054904	FAM131C	0	intronic	2.278	5
2	1:16385768:A:G	rs10927897	1	16385768	A	G	0.2078	0.0245	5.02e-08	0.712816	rs2863455	FAM131C	0	intronic	0.834	5
2	1:16385980:A:G	rs3884058	1	16385980	A	G	0.2356	-0.0235	3.28e-08	0.787807	rs2863455	FAM131C	0	intronic	1.334	5
2	1:16386008:C:T	rs2863452	1	16386008	T	C	0.2346	0.0257	1.51e-09	0.793376	rs2863455	FAM131C	0	exonic	10.08	5
2	1:16386416:A:G	rs9442230	1	16386416	A	G	0.2416	-0.0237	1.58e-08	0.811242	rs2863455	FAM131C	0	exonic	15.29	5
2	1:16386734:C:T	rs9442231	1	16386734	T	C	0.3111	0.0196	3.25e-06	0.661995	rs2863455	FAM131C	0	intronic	1.835	5
2	1:16388556:C:T	rs2863455	1	16388556	T	C	0.2654	-0.0257	7.48e-10	1	rs2863455	FAM131C	0	intronic	2.77	5
2	1:16388756:C:CACCCAT	rs113174531	1	16388756	C	CACCCAT	0.1948	NA	NA	0.623125	rs2863455	FAM131C	0	intronic	4.459	NA
2	1:16413291:A:G	rs2064595	1	16413291	A	G	0.2714	0.0244	1.24e-09	1	rs2064595	FAM131C	13163	intergenic	0.908	7
2	1:16415589:A:G	rs28550594	1	16415589	A	G	0.2475	0.0228	2.65e-08	0.885699	rs2064595	FAM131C	15461	intergenic	1.464	4
2	1:16423686:C:CT	rs34468751	1	16423686	CT	C	0.2584	0.0234	2.67e-08	0.746641	rs2064595	FAM131C	23558	intergenic	0.987	NA
2	1:16424085:A:C	rs28616748	1	16424085	A	C	0.2883	-0.0236	3.51e-09	0.79216	rs2064595	FAM131C	23957	intergenic	1.6	4
3	1:25580095:A:G	rs9438900	1	25580095	A	G	0.4463	0.0229	1.08e-09	0.875496	rs2281179	C1orf63	0	intronic	0.064	6
3	1:25621980:C:T	rs190056379	1	25621980	T	C	0.493	-0.0257	6.14e-10	0.631396	rs2281179	C1orf63:RHD	0	intronic	4.993	5
3	1:25622288:A:T	rs2986163	1	25622288	T	A	0.4751	NA	NA	0.686262	rs2281179	C1orf63:RHD	0	intronic	5.917	5
3	1:25622291:A:G	rs2986164	1	25622291	A	G	0.4751	0.0261	5.31e-10	0.686262	rs2281179	C1orf63:RHD	0	intronic	2.939	5
3	1:25624901:C:G	rs1293267	1	25624901	C	G	0.4761	NA	NA	0.762709	rs2281179	C1orf63:RHD	0	intronic	1.267	5
3	1:25663071:C:G	rs596608	1	25663071	C	G	0.4533	NA	NA	0.900881	rs2281179	C1orf63:RP11-335G20.7	0	ncRNA_intronic	6.636	5
3	1:25667911:A:G	rs3093578	1	25667911	A	G	0.4513	-0.0234	1.75e-10	0.892833	rs2281179	TMEM50A	0	intronic	4.748	7
3	1:25668326:C:T	rs9645452	1	25668326	T	C	0.4443	0.0235	2.39e-10	0.905779	rs2281179	TMEM50A	0	intronic	2.499	7
3	1:25668366:T:TG	rs3093583	1	25668366	T	TG	0.4493	NA	NA	0.901715	rs2281179	TMEM50A	0	intronic	1.497	NA
3	1:25668366:G:T	rs77345180	1	25668366	G	T	0.000994	NA	NA	0.901715	rs2281179	TMEM50A	0	NA	3.556	6
3	1:25668714:C:T	rs3093584	1	25668714	T	C	0.4443	-0.0236	2.04e-10	0.905779	rs2281179	TMEM50A	0	intronic	4.755	6
3	1:25674785:C:T	rs3091242	1	25674785	T	C	0.4533	-0.0233	1.92e-10	0.900881	rs2281179	TMEM50A	0	intronic	9.801	6
3	1:25674913:C:T	rs3091241	1	25674913	T	C	0.4533	-0.0234	1.73e-10	0.900881	rs2281179	TMEM50A	0	intronic	1.097	7
3	1:25676935:G:T	rs3091240	1	25676935	T	G	0.4533	-0.0233	2.05e-10	0.900881	rs2281179	TMEM50A	0	intronic	0.421	7
3	1:25677844:A:T	rs3093614	1	25677844	A	T	0.4433	NA	NA	0.902287	rs2281179	TMEM50A	0	intronic	2.975	7
3	1:25684012:C:T	rs3093632	1	25684012	T	C	0.4533	-0.0233	1.95e-10	0.900881	rs2281179	TMEM50A	0	intronic	5.043	4
3	1:25685484:A:G	rs3093638	1	25685484	A	G	0.4433	0.0235	2.38e-10	0.902287	rs2281179	TMEM50A	0	intronic	0.252	7
3	1:25687901:C:T	rs1053438	1	25687901	T	C	0.4433	-0.0234	2.78e-10	0.902287	rs2281179	TMEM50A	0	UTR3	0.336	1f
3	1:25688276:A:G	rs9689	1	25688276	A	G	0.4473	0.0232	1.27e-10	0.901544	rs2281179	TMEM50A	0	UTR3	6.249	1f
3	1:25697212:C:CTATTT	rs529420058	1	25697212	C	CTATTT	0.01491	NA	NA	0.859354	rs2281179	RHCE	0	intronic	8.018	NA
3	1:25697212:C:CTATTTTATTT	rs561909397	1	25697212	CTATTTTATTT	C	0.005964	NA	NA	0.859354	rs2281179	RHCE	0	NA	8.233	NA
3	1:25697212:CTATTT:CTATTTTATTT	rs550785266	1	25697212	CTATTT	CTATTTTATTT	0.4642	NA	NA	0.859354	rs2281179	RHCE	0	NA	NA	NA
3	1:25698354:C:T	rs599691	1	25698354	T	C	0.4453	0.0232	4.1e-10	0.909309	rs2281179	RHCE	0	intronic	1.617	4
3	1:25703776:A:G	rs614997	1	25703776	A	G	0.4463	0.0227	9.86e-10	0.9054	rs2281179	RHCE	0	intronic	0.518	6
3	1:25709104:C:G	rs1293260	1	25709104	C	G	0.4543	NA	NA	0.904927	rs2281179	RHCE	0	intronic	2.328	5
3	1:25709258:A:C	rs646867	1	25709258	A	C	0.4453	0.0227	8.89e-10	0.909689	rs2281179	RHCE	0	intronic	9.135	5
3	1:25713234:A:T	rs1293261	1	25713234	A	T	0.4722	NA	NA	0.847111	rs2281179	RHCE	0	intronic	0.516	7
3	1:25715885:A:C	rs760938	1	25715885	A	C	0.4543	-0.0238	7.9e-11	0.904927	rs2281179	RHCE	0	intronic	0.205	6
3	1:25717139:C:T	rs636889	1	25717139	T	C	0.4473	-0.0224	5.43e-10	0.901125	rs2281179	RHCE	0	intronic	0.578	5
3	1:25717841:A:G	rs607116	1	25717841	A	G	0.4473	-0.024	9.77e-11	0.917169	rs2281179	RHCE	0	intronic	1.091	6
3	1:25719235:A:C	rs665372	1	25719235	A	C	0.4463	0.0232	3.74e-10	0.929319	rs2281179	RHCE	0	intronic	8.036	7
3	1:25719511:C:T	rs666686	1	25719511	T	C	0.4503	0.0232	1.51e-10	0.936929	rs2281179	RHCE	0	intronic	3.816	5
3	1:25719599:A:T	rs686631	1	25719599	T	A	0.4473	NA	NA	0.925032	rs2281179	RHCE	0	intronic	1.364	1f
3	1:25720045:C:G	rs1293262	1	25720045	G	C	0.4513	NA	NA	0.940925	rs2281179	RHCE	0	intronic	2.158	7
3	1:25720088:A:G	rs679429	1	25720088	A	G	0.4076	-0.0205	1.66e-07	0.770716	rs2281179	RHCE	0	intronic	0.978	7
3	1:25720101:C:G	rs684422	1	25720101	C	G	0.4076	-0.0215	1.86e-07	0.770716	rs2281179	RHCE	0	intronic	1.623	7
3	1:25720204:G:T	rs679879	1	25720204	T	G	0.4463	-0.0227	5.85e-10	0.929319	rs2281179	RHCE	0	intronic	1.839	6
3	1:25720248:C:G	rs1293265	1	25720248	C	G	0.4543	NA	NA	0.928722	rs2281179	RHCE	0	intronic	0.461	5
3	1:25720301:C:T	rs1296021	1	25720301	T	C	0.4503	-0.023	1.89e-10	0.936929	rs2281179	RHCE	0	intronic	0.153	5
3	1:25720370:A:G	rs680732	1	25720370	A	G	0.4463	0.0232	3.87e-10	0.929319	rs2281179	RHCE	0	intronic	0.867	5
3	1:25721154:A:G	rs669063	1	25721154	A	G	0.4573	0.0235	1.39e-10	0.940206	rs2281179	RHCE	0	intronic	2.006	7
3	1:25721457:C:G	rs71652378	1	25721457	G	C	0.4493	NA	NA	0.92509	rs2281179	RHCE	0	intronic	2.427	5
3	1:25722090:A:G	rs654818	1	25722090	A	G	0.4463	0.0241	9.88e-11	0.937221	rs2281179	RHCE	0	intronic	0.341	7
3	1:25722206:C:T	rs602052	1	25722206	T	C	0.4463	0.0241	5.01e-11	0.937221	rs2281179	RHCE	0	intronic	3.183	7
3	1:25724146:C:T	rs631133	1	25724146	T	C	0.4463	0.024	9.68e-11	0.937221	rs2281179	RHCE	0	intronic	6.937	1f
3	1:25724366:A:G	rs613630	1	25724366	A	G	0.4553	-0.0242	6.81e-11	0.940272	rs2281179	RHCE	0	intronic	0.134	5
3	1:25726836:C:T	rs582717	1	25726836	T	C	0.4533	-0.0243	1.92e-11	0.96423	rs2281179	RHCE	0	intronic	1.923	7
3	1:25727386:C:T	rs660518	1	25727386	T	C	0.4483	-0.0236	1.11e-10	0.952529	rs2281179	RHCE	0	intronic	5.445	6
3	1:25727438:C:T	rs660129	1	25727438	T	C	0.4463	-0.0232	3.88e-10	0.944897	rs2281179	RHCE	0	intronic	0.487	NA
3	1:25727486:C:T	rs585488	1	25727486	T	C	0.4463	0.0238	2.38e-10	0.944897	rs2281179	RHCE	0	intronic	4.242	7
3	1:25727968:C:T	rs657894	1	25727968	T	C	0.4483	-0.0237	1.67e-10	0.952529	rs2281179	RHCE	0	intronic	1.936	NA
3	1:25728930:G:T	rs28631635	1	25728930	T	G	0.4473	-0.0237	2.73e-10	0.940859	rs2281179	RHCE	0	intronic	8.694	7
3	1:25730713:A:G	rs706845	1	25730713	A	G	0.4473	-0.0236	1.28e-10	0.948823	rs2281179	RHCE	0	intronic	0.095	7
3	1:25730917:G:T	rs642255	1	25730917	T	G	0.4543	0.024	1.04e-10	0.936938	rs2281179	RHCE	0	intronic	7.471	5
3	1:25731550:C:T	rs2986149	1	25731550	T	C	0.4513	-0.0238	1.53e-10	0.964041	rs2281179	RHCE	0	intronic	1.679	NA
3	1:25732087:A:G	rs61777615	1	25732087	A	G	0.4304	0.0229	1.96e-09	0.888008	rs2281179	RHCE	0	intronic	0.7	7
3	1:25736299:A:T	rs28594470	1	25736299	T	A	0.4304	NA	NA	0.879806	rs2281179	RHCE	0	intronic	1.459	7
3	1:25736369:C:T	rs111941366	1	25736369	T	C	0.4235	-0.0215	9.35e-09	0.623654	rs2281179	RHCE	0	intronic	1.824	7
3	1:25739064:A:G	rs12048617	1	25739064	A	G	0.4592	-0.0245	2.16e-11	0.96374	rs2281179	RHCE	0	intronic	0.416	5
3	1:25739803:C:T	rs600580	1	25739803	T	C	0.4493	0.0243	5.94e-11	0.956274	rs2281179	RHCE	0	intronic	5.984	4
3	1:25740190:C:T	rs2982341	1	25740190	T	C	0.4592	-0.0248	6.6e-12	0.96374	rs2281179	RHCE	0	intronic	0.215	4
3	1:25740847:A:C	rs28530483	1	25740847	A	C	0.4513	0.0238	7.95e-11	0.964041	rs2281179	RHCE	0	intronic	3.727	4
3	1:25741629:A:C	rs28633797	1	25741629	A	C	0.4493	-0.0233	1.95e-10	0.956274	rs2281179	RHCE	0	intronic	3.281	5
3	1:25742585:A:T	rs112136614	1	25742585	A	T	0.4563	NA	NA	0.975951	rs2281179	RHCE	0	intronic	6.769	6
3	1:25742606:C:T	rs200043049	1	25742606	C	T	0.4493	NA	NA	0.956274	rs2281179	RHCE	0	intronic	9.285	6
3	1:25742616:A:G	rs112695995	1	25742616	G	A	0.4493	NA	NA	0.956274	rs2281179	RHCE	0	intronic	3.073	6
3	1:25743115:C:T	rs2982348	1	25743115	T	C	0.4513	-0.0239	6.48e-11	0.964041	rs2281179	RHCE	0	intronic	1.326	6
3	1:25743639:C:CA	rs35379366	1	25743639	CA	C	0.4811	NA	NA	0.861554	rs2281179	RHCE	0	intronic	0.568	NA
3	1:25744165:C:T	rs636206	1	25744165	T	C	0.4513	-0.0241	4.77e-11	0.964041	rs2281179	RHCE	0	intronic	5.346	6
3	1:25744468:C:T	rs1883427	1	25744468	T	C	0.4563	-0.0246	9.19e-12	0.975951	rs2281179	RHCE	0	intronic	2.574	5
3	1:25745061:C:T	rs2092326	1	25745061	T	C	0.4513	0.0239	7.02e-11	0.964041	rs2281179	RHCE	0	intronic	0.999	6
3	1:25745204:G:T	rs2982358	1	25745204	T	G	0.4513	-0.0239	6.79e-11	0.964041	rs2281179	RHCE	0	intronic	3.189	7
3	1:25745645:C:T	rs2982360	1	25745645	T	C	0.4592	-0.0247	1.45e-11	0.96374	rs2281179	RHCE	0	intronic	0.658	6
3	1:25746314:A:G	rs2904815	1	25746314	A	G	0.4563	-0.0243	1.84e-11	0.975951	rs2281179	RHCE	0	intronic	3.902	5
3	1:25746563:C:T	rs2904813	1	25746563	T	C	0.4563	-0.0245	1.25e-11	0.975951	rs2281179	RHCE	0	intronic	1.631	NA
3	1:25747230:C:G	rs586178	1	25747230	G	C	0.4732	NA	NA	0.914653	rs2281179	RHCE	0	exonic	4.879	NA
3	1:25747399:G:T	rs2072931	1	25747399	T	G	0.4592	-0.0245	2.07e-11	0.96374	rs2281179	RHCE	0	intronic	8.943	2a
3	1:25747646:A:G	rs2072933	1	25747646	A	G	0.4622	-0.0244	1.55e-11	0.991797	rs2281179	RHCE	0	intronic	8.923	4
3	1:25747655:C:T	rs2281179	1	25747655	T	C	0.4602	-0.0254	2.33e-12	1	rs2281179	RHCE	0	intronic	9.027	4
3	1:25748235:A:G	rs2375313	1	25748235	A	G	0.4592	-0.0245	2.17e-11	0.96374	rs2281179	RHCE	0	intronic	4.122	NA
3	1:25748357:C:T	rs4649082	1	25748357	T	C	0.4493	0.0236	1.88e-10	0.956274	rs2281179	RHCE	0	intronic	2.809	4
3	1:25748795:A:G	rs4649083	1	25748795	A	G	0.4553	-0.0248	6.66e-12	0.979959	rs2281179	RHCE	0	intronic	5.115	6
3	1:25749459:C:T	rs3866917	1	25749459	T	C	0.4513	-0.0239	7.04e-11	0.964041	rs2281179	RHCE	0	intronic	0.031	NA
3	1:25751632:C:T	rs12402120	1	25751632	T	C	0.4553	-0.0247	8.14e-12	0.979959	rs2281179	RHCE	0	intronic	4.306	5
3	1:25752617:A:G	rs4649084	1	25752617	A	G	0.4493	0.0236	1.15e-10	0.956274	rs2281179	RHCE	0	intronic	1.402	6
3	1:25753051:C:T	rs11249248	1	25753051	T	C	0.4513	0.024	5.92e-11	0.964041	rs2281179	RHCE	0	intronic	6.906	6
3	1:25753565:A:G	rs1811832	1	25753565	A	G	0.4592	-0.0226	6.47e-10	0.96374	rs2281179	RHCE	0	intronic	2.833	7
3	1:25753638:C:T	rs926438	1	25753638	T	C	0.4513	-0.024	5.95e-11	0.964041	rs2281179	RHCE	0	intronic	1.108	6
3	1:25754025:C:G	rs909832	1	25754025	G	C	0.4215	NA	NA	0.613275	rs2281179	RHCE	0	intronic	10.34	5
3	1:25754140:C:G	rs909833	1	25754140	C	G	0.4513	NA	NA	0.964041	rs2281179	RHCE	0	intronic	4.141	7
3	1:25755014:A:G	rs932372	1	25755014	A	G	0.4553	-0.0246	9.7e-12	0.979959	rs2281179	RHCE	0	intronic	8.246	1f
3	1:25756860:C:T	rs9438904	1	25756860	T	C	0.4513	0.0239	6.26e-11	0.964041	rs2281179	RHCE	176	upstream	13.06	4
3	1:25757996:A:G	rs909834	1	25757996	A	G	0.4533	0.0253	2.89e-12	0.956001	rs2281179	TMEM57	0	intronic	8.472	4
3	1:25758134:A:G	rs11249249	1	25758134	A	G	0.4592	0.0248	1.43e-11	0.947522	rs2281179	TMEM57	0	intronic	13.31	3a
3	1:25758405:C:CT	rs63096061	1	25758405	CT	C	0.4533	NA	NA	0.96423	rs2281179	TMEM57	0	intronic	4.185	NA
3	1:25758419:C:T	rs873309	1	25758419	T	C	0.4573	NA	NA	0.971997	rs2281179	TMEM57	0	intronic	3.584	NA
3	1:25758655:A:G	rs873308	1	25758655	A	G	0.4622	-0.0246	1.95e-11	0.951998	rs2281179	TMEM57	0	intronic	8.203	NA
3	1:25760920:C:T	rs11802413	1	25760920	T	C	0.4523	-0.0234	1.56e-10	0.944288	rs2281179	TMEM57	0	intronic	7.036	1f
3	1:25761291:C:T	rs7541095	1	25761291	T	C	0.4523	0.0245	2.09e-11	0.944288	rs2281179	TMEM57	0	intronic	4.284	1f
3	1:25761924:A:T	rs1534954	1	25761924	A	T	0.4583	NA	NA	0.968095	rs2281179	TMEM57	0	intronic	4.827	6
3	1:25762805:A:AT	rs5773125	1	25762805	A	AT	0.4523	0.0245	2.37e-11	0.944288	rs2281179	TMEM57	0	intronic	2.758	NA
3	1:25762902:A:T	rs6699896	1	25762902	A	T	0.4632	NA	NA	0.948255	rs2281179	TMEM57	0	intronic	3.634	5
3	1:25763627:C:CT	rs35287453	1	25763627	CT	C	0.4334	NA	NA	0.854608	rs2281179	TMEM57	0	intronic	9.536	NA
3	1:25764177:A:G	rs9438905	1	25764177	A	G	0.4523	0.0246	1.85e-11	0.944288	rs2281179	TMEM57	0	intronic	2.568	7
3	1:25765483:A:G	rs4233043	1	25765483	A	G	0.4523	0.0237	5.82e-11	0.944288	rs2281179	TMEM57	0	intronic	12.32	6
3	1:25765896:T:TAAAC	rs143442147	1	25765896	TAAAC	T	0.4632	NA	NA	0.948255	rs2281179	TMEM57	0	intronic	1.363	NA
3	1:25766465:C:T	rs9438909	1	25766465	T	C	0.4523	0.0237	5.9e-11	0.944288	rs2281179	TMEM57	0	intronic	2.165	6
3	1:25766488:A:G	rs35345536	1	25766488	A	G	0.4583	0.0251	4.1e-12	0.968095	rs2281179	TMEM57	0	intronic	2.715	7
3	1:25766501:C:CT	rs35568851	1	25766501	CT	C	0.4632	-0.0247	1.68e-11	0.948255	rs2281179	TMEM57	0	intronic	0.779	NA
3	1:25766623:A:G	rs35148262	1	25766623	A	G	0.4632	0.0252	6.39e-12	0.948255	rs2281179	TMEM57	0	intronic	3.706	6
3	1:25766721:C:CA	rs570953567	1	25766721	CA	C	0.4622	NA	NA	0.614382	rs2281179	TMEM57	0	intronic	2.174	NA
3	1:25767258:C:CAA	rs71815906	1	25767258	CAA	C	0.4543	NA	NA	0.944123	rs2281179	TMEM57	0	intronic	7.184	NA
3	1:25767609:A:G	rs11249250	1	25767609	A	G	0.4523	-0.0238	4.73e-11	0.944288	rs2281179	TMEM57	0	intronic	1.728	5
3	1:25768937:A:G	rs10903129	1	25768937	A	G	0.4523	0.0236	6.4e-11	0.944288	rs2281179	TMEM57	0	intronic	15.98	1f
3	1:25769209:G:GA	rs139604259	1	25769209	G	GA	0.4523	0.0236	6.42e-11	0.944288	rs2281179	TMEM57	0	intronic	0.164	NA
3	1:25769221:A:T	rs10903130	1	25769221	A	T	0.4523	NA	NA	0.944288	rs2281179	TMEM57	0	intronic	3.754	6
3	1:25770188:C:G	rs11249251	1	25770188	C	G	0.4523	NA	NA	0.944288	rs2281179	TMEM57	0	intronic	2.065	6
3	1:25771623:T:TA	rs11297651	1	25771623	TA	T	0.4632	NA	NA	0.891851	rs2281179	TMEM57	0	intronic	0.003	NA
3	1:25771715:A:G	rs6661533	1	25771715	A	G	0.4632	0.0252	5.59e-12	0.948255	rs2281179	TMEM57	0	intronic	11.56	5
3	1:25773708:T:TA	rs34596921	1	25773708	T	TA	0.4304	-0.0245	9.36e-11	0.863922	rs2281179	TMEM57	0	intronic	1.12	NA
3	1:25774643:C:CTT	rs35789222	1	25774643	CTT	C	0.4632	NA	NA	0.948255	rs2281179	TMEM57	0	intronic	14.08	NA
3	1:25775682:A:T	rs12027110	1	25775682	A	T	0.4622	NA	NA	0.94408	rs2281179	TMEM57	0	intronic	0.46	6
3	1:25775733:A:T	rs12027135	1	25775733	A	T	0.4583	NA	NA	0.968095	rs2281179	TMEM57	0	intronic	0.927	6
3	1:25776343:C:G	rs7548114	1	25776343	C	G	0.4583	NA	NA	0.968095	rs2281179	TMEM57	0	intronic	1.485	6
3	1:25777743:C:T	rs6699113	1	25777743	T	C	0.4632	-0.0252	6.14e-12	0.948255	rs2281179	TMEM57	0	intronic	0.07	6
3	1:25778106:C:T	rs7554255	1	25778106	T	C	0.4632	-0.0252	6.05e-12	0.948255	rs2281179	TMEM57	0	intronic	5.895	5
3	1:25778832:A:G	rs4649085	1	25778832	A	G	0.4632	-0.0252	6.08e-12	0.948255	rs2281179	TMEM57	0	intronic	10.9	7
3	1:25778967:A:T	rs4649086	1	25778967	T	A	0.4543	NA	NA	0.935899	rs2281179	TMEM57	0	intronic	1.345	6
3	1:25779236:G:T	rs7519530	1	25779236	T	G	0.4513	0.0244	2.5e-11	0.940589	rs2281179	TMEM57	0	intronic	1.043	7
3	1:25779249:A:G	rs7532783	1	25779249	A	G	0.4573	-0.025	5.06e-12	0.964262	rs2281179	TMEM57	0	intronic	0.23	6
3	1:25780668:C:T	rs34006994	1	25780668	T	C	0.4523	0.0246	1.7e-11	0.944288	rs2281179	TMEM57	0	intronic	1.2	7
3	1:25780893:A:G	rs61775167	1	25780893	G	A	0.4533	NA	NA	0.940085	rs2281179	TMEM57	0	intronic	0.449	6
3	1:25781153:A:G	rs67124498	1	25781153	A	G	0.4523	-0.0246	1.88e-11	0.944288	rs2281179	TMEM57	0	intronic	0.46	6
3	1:25783066:A:G	rs35497030	1	25783066	A	G	0.4523	-0.0247	2.96e-11	0.944288	rs2281179	TMEM57	0	intronic	2.117	7
3	1:25783823:A:G	rs34997029	1	25783823	A	G	0.4583	-0.0251	4.06e-12	0.968095	rs2281179	TMEM57	0	intronic	0.582	7
3	1:25784318:A:G	rs36003018	1	25784318	A	G	0.4523	-0.0245	2.06e-11	0.944288	rs2281179	TMEM57	0	intronic	4.34	7
3	1:25784551:A:G	rs35403885	1	25784551	A	G	0.4523	0.0245	2.15e-11	0.944288	rs2281179	TMEM57	0	intronic	4.877	7
3	1:25785451:A:G	rs35530120	1	25785451	A	G	0.4523	-0.0245	1.18e-11	0.944288	rs2281179	TMEM57	0	intronic	10.44	4
3	1:25785978:A:AT	rs548179580	1	25785978	AT	A	0.4662	NA	NA	0.777885	rs2281179	TMEM57	0	intronic	1.859	NA
3	1:25787313:A:G	rs61775174	1	25787313	A	G	0.4523	0.0247	2.55e-11	0.944288	rs2281179	TMEM57	0	intronic	5.13	7
3	1:25788198:C:T	rs34933589	1	25788198	T	C	0.4523	-0.0239	4.12e-11	0.944288	rs2281179	TMEM57	0	intronic	2.955	6
3	1:25788422:A:G	rs35189848	1	25788422	A	G	0.4642	-0.0252	5.78e-12	0.944561	rs2281179	TMEM57	0	intronic	1.875	4
3	1:25788425:A:C	rs35346083	1	25788425	A	C	0.4642	0.0252	5.73e-12	0.944561	rs2281179	TMEM57	0	intronic	0.729	4
3	1:25790198:A:T	rs34355819	1	25790198	T	A	0.4523	NA	NA	0.944288	rs2281179	TMEM57	0	intronic	0.047	6
3	1:25790745:A:G	rs75263923	1	25790745	A	G	0.4583	-0.025	4.36e-12	0.968095	rs2281179	TMEM57	0	intronic	0.896	5
3	1:25791207:A:G	rs34055966	1	25791207	A	G	0.4583	-0.0251	4.14e-12	0.968095	rs2281179	TMEM57	0	intronic	2.642	5
3	1:25791404:A:T	rs35328183	1	25791404	T	A	0.4523	NA	NA	0.944288	rs2281179	TMEM57	0	intronic	12.2	6
3	1:25791906:A:G	rs34226190	1	25791906	A	G	0.4523	0.0246	2.01e-11	0.944288	rs2281179	TMEM57	0	intronic	12.61	7
3	1:25792062:G:T	rs35743255	1	25792062	T	G	0.4533	0.0246	2.01e-11	0.9404	rs2281179	TMEM57	0	intronic	14.89	6
3	1:25792915:A:G	rs34054126	1	25792915	A	G	0.4523	0.0246	3.34e-11	0.944288	rs2281179	TMEM57	0	intronic	0.553	7
3	1:25792965:C:T	rs34397925	1	25792965	T	C	0.4523	0.0247	1.57e-11	0.944288	rs2281179	TMEM57	0	intronic	0.332	6
3	1:25793663:C:T	rs61775180	1	25793663	T	C	0.4324	0.0237	3.45e-10	0.872508	rs2281179	TMEM57	0	intronic	2.365	7
3	1:25794222:A:AT	rs71577773	1	25794222	AT	A	0.4901	NA	NA	0.745406	rs2281179	TMEM57	0	intronic	2.844	NA
3	1:25794892:A:G	rs35850196	1	25794892	A	G	0.4523	-0.0246	3.63e-11	0.944288	rs2281179	TMEM57	0	intronic	2.165	4
3	1:25795586:G:GGC	rs143095655	1	25795586	G	GGC	0.4523	NA	NA	0.944288	rs2281179	TMEM57	0	intronic	1.215	NA
3	1:25797832:C:CA	rs34293609	1	25797832	C	CA	0.4602	NA	NA	0.894663	rs2281179	TMEM57	0	intronic	0.795	NA
3	1:25798123:A:G	rs35614701	1	25798123	A	G	0.4632	0.0249	5.48e-12	0.948255	rs2281179	TMEM57	0	intronic	0.226	6
3	1:25800790:C:T	rs35431118	1	25800790	T	C	0.4483	0.0225	9.26e-10	0.92934	rs2281179	TMEM57	0	intronic	3.07	1f
3	1:25801409:C:T	rs61775184	1	25801409	T	C	0.4523	0.0245	2.11e-11	0.944288	rs2281179	TMEM57	0	intronic	1.812	5
3	1:25803095:C:G	rs35821610	1	25803095	C	G	0.4523	NA	NA	0.944288	rs2281179	TMEM57	0	intronic	2.578	4
3	1:25804743:A:T	rs66566426	1	25804743	A	T	0.4523	NA	NA	0.944288	rs2281179	TMEM57	0	intronic	4.528	6
3	1:25805451:A:T	rs35109971	1	25805451	A	T	0.4583	NA	NA	0.968095	rs2281179	TMEM57	0	intronic	6.874	5
3	1:25806112:C:T	rs35065124	1	25806112	T	C	0.4642	-0.0251	6.61e-12	0.944561	rs2281179	TMEM57	0	intronic	7.601	5
3	1:25807095:C:T	rs35589882	1	25807095	T	C	0.4632	-0.0251	6.7e-12	0.948255	rs2281179	TMEM57	0	intronic	3.368	6
3	1:25808948:C:T	rs61775190	1	25808948	T	C	0.4632	-0.0251	6.7e-12	0.948255	rs2281179	TMEM57	0	intronic	7.441	3a
3	1:25809057:A:G	rs61775191	1	25809057	A	G	0.4523	-0.0246	1.87e-11	0.944288	rs2281179	TMEM57	0	intronic	0.075	5
3	1:25810416:A:G	rs61775192	1	25810416	A	G	0.4523	-0.0237	9.07e-11	0.944288	rs2281179	TMEM57	0	intronic	8.459	6
3	1:25810966:A:G	rs61775193	1	25810966	A	G	0.4523	-0.0237	9.07e-11	0.944288	rs2281179	TMEM57	0	intronic	5.533	6
3	1:25811546:A:T	rs35633988	1	25811546	A	T	0.4493	NA	NA	0.933308	rs2281179	TMEM57	0	intronic	6.266	5
3	1:25812859:A:G	rs67886319	1	25812859	A	G	0.4523	-0.0237	9e-11	0.944288	rs2281179	TMEM57	0	intronic	2.15	5
3	1:25813620:C:T	rs35225089	1	25813620	T	C	0.4632	-0.0251	6.87e-12	0.948255	rs2281179	TMEM57	0	intronic	5.709	5
3	1:25813811:A:C	rs35945278	1	25813811	A	C	0.4632	0.0251	6.94e-12	0.948255	rs2281179	TMEM57	0	intronic	1.414	7
3	1:25816658:C:CATA	rs71808843	1	25816658	C	CATA	0.4205	NA	NA	0.618532	rs2281179	TMEM57	0	intronic	1.038	NA
3	1:25816847:C:T	rs72660960	1	25816847	T	C	0.4205	0.0221	4.13e-09	0.618532	rs2281179	TMEM57	0	intronic	8.113	6
3	1:25817705:C:T	rs35343405	1	25817705	T	C	0.4573	0.025	4.9e-12	0.964	rs2281179	TMEM57	0	intronic	3.619	7
3	1:25818398:A:G	rs34791230	1	25818398	A	G	0.4533	0.0237	9.52e-11	0.940085	rs2281179	TMEM57	0	intronic	6.194	6
3	1:25818452:C:T	rs72660961	1	25818452	T	C	0.4195	-0.0217	1.16e-08	0.610843	rs2281179	TMEM57	0	intronic	4.21	6
3	1:25821671:G:T	rs35243054	1	25821671	T	G	0.4523	0.0238	8.8e-11	0.944288	rs2281179	TMEM57	0	intronic	11.83	5
3	1:25821688:G:T	rs34720549	1	25821688	T	G	0.4523	0.0237	1.01e-10	0.944288	rs2281179	TMEM57	0	intronic	1.735	5
3	1:25821837:C:T	rs68020227	1	25821837	T	C	0.4523	0.0245	2.19e-11	0.944288	rs2281179	TMEM57	0	intronic	11.3	6
3	1:25822202:A:C	rs35932420	1	25822202	A	C	0.4583	-0.0249	5.41e-12	0.968095	rs2281179	TMEM57	0	intronic	5.512	7
3	1:25822225:C:T	rs35199321	1	25822225	T	C	0.4583	-0.0251	3.58e-12	0.968095	rs2281179	TMEM57	0	intronic	2.465	7
3	1:25822271:A:G	rs34605785	1	25822271	A	G	0.4523	-0.0237	1.09e-10	0.944288	rs2281179	TMEM57	0	intronic	2.117	6
3	1:25823871:C:CA	rs66898111	1	25823871	CA	C	0.4185	0.0248	2.66e-10	0.826579	rs2281179	TMEM57	0	intronic	11.44	NA
3	1:25825781:A:G	rs61775206	1	25825781	A	G	0.4513	0.0236	1.11e-10	0.940281	rs2281179	TMEM57	0	UTR3	4.293	7
3	1:25825950:G:T	rs67125653	1	25825950	T	G	0.4632	0.0252	5.77e-12	0.940032	rs2281179	TMEM57	0	UTR3	2.001	6
3	1:25825956:C:T	rs72660967	1	25825956	T	C	0.4563	-0.024	5.94e-11	0.944342	rs2281179	TMEM57	0	UTR3	0.346	6
3	1:25826328:A:G	rs11538134	1	25826328	A	G	0.4513	0.0245	3.82e-11	0.940281	rs2281179	TMEM57	0	UTR3	10.02	NA
3	1:25826502:A:G	rs34491689	1	25826502	A	G	0.4513	-0.0241	4.49e-11	0.940281	rs2281179	TMEM57	0	UTR3	14.61	6
3	1:25827633:C:CT	rs36046328	1	25827633	C	CT	0.4662	NA	NA	0.887236	rs2281179	TMEM57	932	downstream	0.867	NA
3	1:25828322:C:CCT	rs67299897	1	25828322	C	CCT	0.4523	NA	NA	0.936063	rs2281179	TMEM57	1621	intergenic	10.59	NA
3	1:25828682:G:GCGT	rs71577777	1	25828682	G	GCGT	0.4523	-0.0241	9.07e-11	0.936063	rs2281179	TMEM57	1981	intergenic	12.99	NA
3	1:25828758:C:T	rs35886763	1	25828758	T	C	0.4622	-0.0248	2.38e-11	0.94408	rs2281179	TMEM57	2057	intergenic	2.614	6
3	1:25829063:C:CA	rs66467248	1	25829063	CA	C	0.4324	NA	NA	0.818941	rs2281179	TMEM57	2362	intergenic	9.305	NA
3	1:25829988:C:T	rs61775208	1	25829988	T	C	0.4513	0.0247	2.76e-11	0.940281	rs2281179	TMEM57	3287	intergenic	0.013	5
3	1:25830899:C:T	rs61775209	1	25830899	T	C	0.4602	0.0245	2.31e-11	0.952552	rs2281179	TMEM57	4198	intergenic	0.269	7
3	1:25833248:C:T	rs35936756	1	25833248	T	C	0.4443	0.0223	2.21e-09	0.860027	rs2281179	TMEM57	6547	intergenic	3.356	5
3	1:25834732:G:T	rs143461493	1	25834732	T	G	0.4443	-0.0222	2.42e-09	0.860027	rs2281179	TMEM57	8031	intergenic	2.24	7
3	1:25839018:A:G	rs369593047	1	25839018	A	G	0.4473	NA	NA	0.871843	rs2281179	TMEM57	12317	intergenic	2.681	6
3	1:25839228:A:T	rs35176086	1	25839228	T	A	0.4503	NA	NA	0.875007	rs2281179	TMEM57	12527	intergenic	4.046	6
3	1:25840046:C:T	rs35941602	1	25840046	T	C	0.4443	-0.022	3.25e-09	0.860027	rs2281179	TMEM57	13345	intergenic	1.455	6
3	1:25840226:A:G	rs34490251	1	25840226	A	G	0.4443	0.0221	2.62e-09	0.860027	rs2281179	TMEM57	13525	intergenic	6.808	7
3	1:25840774:C:T	rs35734594	1	25840774	T	C	0.4453	0.0224	1.82e-09	0.856377	rs2281179	TMEM57	14073	intergenic	4.187	5
3	1:25840904:T:TTTTG	rs71577779	1	25840904	T	TTTTG	0.4443	-0.0222	2.61e-09	0.852451	rs2281179	TMEM57	14203	intergenic	5.646	NA
3	1:25841203:A:G	rs35848765	1	25841203	A	G	0.4453	-0.0217	3.37e-09	0.856377	rs2281179	TMEM57	14502	intergenic	0.174	6
3	1:25841631:C:T	rs35189648	1	25841631	T	C	0.4453	0.0225	1.55e-09	0.856377	rs2281179	TMEM57	14930	intergenic	5.418	4
3	1:25842945:A:C	rs34758180	1	25842945	A	C	0.4513	-0.0226	6.95e-10	0.879015	rs2281179	TMEM57	16244	intergenic	2.358	6
3	1:25844714:A:G	rs35106581	1	25844714	A	G	0.4513	0.0225	8.27e-10	0.879015	rs2281179	TMEM57	18013	intergenic	1.837	4
3	1:25846670:C:CAA	rs530909734	1	25846670	CAA	C	0.4145	0.0229	1.93e-09	0.761017	rs2281179	TMEM57	19969	intergenic	0.981	NA
3	1:25847931:A:AT	rs71577780	1	25847931	A	AT	0.4394	NA	NA	0.73211	rs2281179	TMEM57	21230	intergenic	0.739	NA
3	1:25849851:C:T	rs34131388	1	25849851	T	C	0.4443	-0.0211	9.77e-09	0.852451	rs2281179	LDLRAP1	20219	intergenic	0.278	1f
3	1:25849942:C:T	rs34779756	1	25849942	T	C	0.4423	0.0222	2.27e-09	0.845925	rs2281179	LDLRAP1	20128	intergenic	3.627	5
3	1:25850206:C:T	rs35172831	1	25850206	T	C	0.4443	-0.0223	1.99e-09	0.852451	rs2281179	LDLRAP1	19864	intergenic	0.398	2a
3	1:25852593:A:T	rs61775244	1	25852593	T	A	0.4453	NA	NA	0.848197	rs2281179	LDLRAP1	17477	intergenic	1.432	4
3	1:25852629:ATTG:ATTGTTG	rs575953345	1	25852629	ATTG	ATTGTTG	0.005964	NA	NA	0.844909	rs2281179	LDLRAP1	17441	intergenic	NA	NA
3	1:25852629:ATTGTTG:ATTGTTGTTG	rs539528847	1	25852629	ATTGTTGTTG	ATTGTTG	0.002982	NA	NA	0.844909	rs2281179	LDLRAP1	17441	intergenic	NA	NA
3	1:25852629:A:ATTGTTG	rs71577781	1	25852629	A	ATTGTTG	0.4443	NA	NA	0.844909	rs2281179	LDLRAP1	17441	intergenic	2.931	NA
3	1:25852923:A:G	rs34567567	1	25852923	A	G	0.4503	-0.0218	2.74e-09	0.867416	rs2281179	LDLRAP1	17147	intergenic	3.256	7
3	1:25853220:A:G	rs61775245	1	25853220	A	G	0.4503	-0.0218	2.75e-09	0.867416	rs2281179	LDLRAP1	16850	intergenic	2.362	5
3	1:25855094:A:G	rs61775246	1	25855094	A	G	0.4493	-0.0217	3.58e-09	0.863421	rs2281179	LDLRAP1	14976	intergenic	1.221	5
3	1:25855436:G:T	rs61775247	1	25855436	T	G	0.4493	-0.0217	3.31e-09	0.863421	rs2281179	LDLRAP1	14634	intergenic	0.376	5
3	1:25856754:C:G	rs61775248	1	25856754	C	G	0.4443	NA	NA	0.8374	rs2281179	LDLRAP1	13316	intergenic	0.314	5
3	1:25858083:A:G	rs35471383	1	25858083	A	G	0.4433	0.0224	1.55e-09	0.833485	rs2281179	LDLRAP1	11987	intergenic	1.493	5
3	1:25858300:C:T	rs34865541	1	25858300	T	C	0.4513	0.0214	5.1e-09	0.856342	rs2281179	LDLRAP1	11770	intergenic	0.336	6
3	1:25858325:A:G	rs35793688	1	25858325	A	G	0.4513	0.0215	4.79e-09	0.856342	rs2281179	LDLRAP1	11745	intergenic	0.381	7
3	1:25858845:A:AT	rs62795562	1	25858845	A	AT	0.4483	NA	NA	0.799896	rs2281179	LDLRAP1	11225	intergenic	0.198	NA
3	1:25859024:G:T	rs35260034	1	25859024	T	G	0.4423	0.0218	4.04e-09	0.816949	rs2281179	LDLRAP1	11046	intergenic	18.87	1f
3	1:25859300:A:G	rs61776810	1	25859300	A	G	0.4483	0.0223	7.79e-10	0.845723	rs2281179	LDLRAP1	10770	intergenic	5.399	4
3	1:25860516:A:G	rs35178332	1	25860516	A	G	0.4433	0.0219	3.59e-09	0.820071	rs2281179	LDLRAP1	9554	intergenic	2.099	5
3	1:25860915:A:G	rs34201264	1	25860915	A	G	0.4483	-0.0215	4.97e-09	0.845723	rs2281179	LDLRAP1	9155	intergenic	0.133	1f
3	1:25863179:A:G	rs35447638	1	25863179	A	G	0.4513	-0.0218	2.93e-09	0.834719	rs2281179	LDLRAP1	6891	intergenic	1.831	6
3	1:25863694:A:G	rs34594460	1	25863694	A	G	0.4523	-0.0216	4.17e-09	0.830595	rs2281179	LDLRAP1	6376	intergenic	0.073	5
4	1:45768792:A:T	rs12143544	1	45768792	A	T	0.4553	NA	NA	0.606244	rs12139364	ZSWIM5	0	intergenic	0.446	3a
4	1:45783656:A:G	rs9429071	1	45783656	A	G	0.1262	0.0341	2.57e-10	1	rs9429071	HPDL	8888	intergenic	3.452	5
4	1:45794426:T:TG	rs3216024	1	45794426	T	TG	0.3231	0.0164	3.01e-05	0.627425	rs7536135	HPDL	78	downstream	3.436	NA
4	1:45797505:C:G	rs3219489	1	45797505	C	G	0.2445	-0.025	1.76e-09	0.963281	rs7536135	MUTYH	0	exonic	13.25	5
4	1:45802670:A:C	rs3219476	1	45802670	A	C	0.326	0.0163	2.04e-05	0.628438	rs7536135	MUTYH	0	intronic	2.791	NA
4	1:45804050:C:T	rs3219472	1	45804050	T	C	0.2445	0.0247	2.81e-09	0.952905	rs7536135	MUTYH	0	UTR5	2.403	NA
4	1:45806432:C:T	rs3219463	1	45806432	T	C	0.2445	0.0249	2.02e-09	0.952905	rs7536135	TOE1	0	intronic	9.223	2b
4	1:45807358:G:GT	rs35345162	1	45807358	G	GT	0.2952	NA	NA	0.690114	rs7536135	TOE1	0	intronic	3.602	NA
4	1:45810091:A:G	rs9429072	1	45810091	A	G	0.2455	-0.0238	6.32e-09	0.958311	rs7536135	TESK2	0	UTR3	0.93	1f
4	1:45813034:C:T	rs9429073	1	45813034	T	C	0.2455	0.0245	2.32e-09	0.958311	rs7536135	TESK2	0	intronic	1.251	7
4	1:45813441:C:T	rs2298018	1	45813441	T	C	0.2455	-0.0245	2.52e-09	0.958311	rs7536135	TESK2	0	intronic	6.014	5
4	1:45813820:A:G	rs2153607	1	45813820	A	G	0.2455	0.0245	2.55e-09	0.958311	rs7536135	TESK2	0	intronic	1.946	4
4	1:45813941:A:G	rs2153608	1	45813941	A	G	0.2455	-0.0245	2.52e-09	0.958311	rs7536135	TESK2	0	intronic	2.293	1b
4	1:45814058:A:G	rs2153609	1	45814058	A	G	0.2445	-0.0253	7.78e-10	0.953124	rs7536135	TESK2	0	intronic	6.249	1f
4	1:45814103:C:T	rs2185549	1	45814103	T	C	0.2425	-0.0247	2.78e-09	0.963277	rs7536135	TESK2	0	intronic	2.112	1f
4	1:45815580:A:G	rs9429074	1	45815580	A	G	0.2455	-0.0245	2.27e-09	0.958311	rs7536135	TESK2	0	intronic	0.095	7
4	1:45818421:A:G	rs9429075	1	45818421	A	G	0.2425	0.0248	2.22e-09	0.963277	rs7536135	TESK2	0	intronic	2.38	5
4	1:45819069:C:T	rs7544178	1	45819069	T	C	0.2425	0.0249	1.92e-09	0.963277	rs7536135	TESK2	0	intronic	0.972	5
4	1:45819489:C:T	rs9429076	1	45819489	T	C	0.2455	-0.0241	4.42e-09	0.958311	rs7536135	TESK2	0	intronic	5.646	1f
4	1:45819872:A:G	rs4660849	1	45819872	A	G	0.2425	0.025	1.87e-09	0.963277	rs7536135	TESK2	0	intronic	9.836	6
4	1:45820149:A:T	rs4660301	1	45820149	A	T	0.2425	0.025	1.72e-09	0.963277	rs7536135	TESK2	0	intronic	1.447	6
4	1:45820667:A:C	rs9429077	1	45820667	A	C	0.2425	0.0249	1.97e-09	0.963277	rs7536135	TESK2	0	intronic	3.024	5
4	1:45821393:A:G	rs9429158	1	45821393	A	G	0.2455	-0.024	4.75e-09	0.958311	rs7536135	TESK2	0	intronic	0.053	3a
4	1:45823484:A:C	rs9429159	1	45823484	A	C	0.2425	0.0248	1.49e-09	0.963277	rs7536135	TESK2	0	intronic	1.696	7
4	1:45826272:T:TA	rs112407805	1	45826272	T	TA	0.2425	-0.0248	2.37e-09	0.963277	rs7536135	TESK2	0	intronic	4.554	NA
4	1:45827968:G:T	rs9429160	1	45827968	T	G	0.2425	0.0248	1.56e-09	0.963277	rs7536135	TESK2	0	intronic	2.972	6
4	1:45828943:A:G	rs9326141	1	45828943	A	G	0.2406	0.0246	3.1e-09	0.973738	rs7536135	TESK2	0	intronic	0.539	6
4	1:45830824:A:G	rs2050884	1	45830824	A	G	0.2425	-0.0246	2.23e-09	0.97371	rs7536135	TESK2	0	intronic	19.55	3a
4	1:45831915:C:G	rs7417107	1	45831915	C	G	0.2425	0.0245	2.25e-09	0.97371	rs7536135	TESK2	0	intronic	0.72	7
4	1:45833328:A:AT	rs549920468	1	45833328	A	AT	0.2326	-0.0268	1.36e-09	0.799407	rs7536135	TESK2	0	intronic	2.574	NA
4	1:45834773:A:G	rs4520450	1	45834773	A	G	0.2406	-0.0246	2.09e-09	0.984286	rs7536135	TESK2	0	intronic	5.455	5
4	1:45835041:C:T	rs9429161	1	45835041	T	C	0.2416	-0.0239	6.18e-09	0.978978	rs7536135	TESK2	0	intronic	0.764	6
4	1:45839643:A:G	rs7543428	1	45839643	A	G	0.2406	-0.0244	2.77e-09	0.984286	rs7536135	TESK2	0	intronic	16.63	6
4	1:45843086:A:G	rs7553318	1	45843086	A	G	0.2396	-0.0239	5.54e-09	0.979078	rs7536135	TESK2	0	intronic	4.377	6
4	1:45843151:C:T	rs61791362	1	45843151	T	C	0.2425	-0.0243	2.22e-09	0.97371	rs7536135	TESK2	0	intronic	0.045	7
4	1:45843810:A:T	rs4660851	1	45843810	A	T	0.2406	-0.0236	5.73e-09	0.984286	rs7536135	TESK2	0	intronic	6.17	6
4	1:45847558:A:T	rs1538969	1	45847558	A	T	0.2247	-0.0262	9.26e-10	0.903992	rs7536135	TESK2	0	intronic	13.42	3a
4	1:45847562:A:G	rs1538970	1	45847562	A	G	0.2366	0.0246	4.15e-09	0.963656	rs7536135	TESK2	0	intronic	12.55	4
4	1:45847981:A:G	rs884962	1	45847981	A	G	0.2396	0.0245	2.41e-09	0.979078	rs7536135	TESK2	0	intronic	2.042	NA
4	1:45848931:G:T	rs4660852	1	45848931	T	G	0.2396	0.0245	2.4e-09	0.979078	rs7536135	TESK2	0	intronic	9.812	6
4	1:45849090:C:T	rs4660853	1	45849090	T	C	0.2406	0.0244	2.87e-09	0.984286	rs7536135	TESK2	0	intronic	1.922	5
4	1:45849311:C:G	rs11211101	1	45849311	C	G	0.2396	0.0246	2.16e-09	0.979078	rs7536135	TESK2	0	intronic	3.139	6
4	1:45849792:A:C	rs2492840	1	45849792	A	C	0.2425	0.0242	2.38e-09	0.97371	rs7536135	TESK2	0	intronic	2.053	6
4	1:45849995:C:CTATGTATG	rs145216387	1	45849995	C	CTATGTATG	0.2445	NA	NA	0.953394	rs7536135	TESK2	0	intronic	1.212	NA
4	1:45850319:C:T	rs12739418	1	45850319	T	C	0.4702	0.0229	1.74e-09	0.911682	rs12139364	TESK2	0	intronic	0.254	7
4	1:45850590:A:G	rs1417578	1	45850590	A	G	0.2425	-0.0242	2.34e-09	0.97371	rs7536135	TESK2	0	intronic	5.321	5
4	1:45852564:C:T	rs12065863	1	45852564	T	C	0.2416	-0.0253	7.57e-10	0.989527	rs7536135	TESK2	0	intronic	3.565	6
4	1:45853539:C:T	rs12037411	1	45853539	T	C	0.2406	0.0253	7.76e-10	0.984286	rs7536135	TESK2	0	intronic	2.16	7
4	1:45854087:A:T	rs4660854	1	45854087	A	T	0.2416	-0.0245	1.47e-09	0.989527	rs7536135	TESK2	0	intronic	9.121	6
4	1:45857176:C:G	rs2487442	1	45857176	C	G	0.2455	-0.0253	7.36e-10	0.989609	rs7536135	TESK2	0	intronic	4.161	6
4	1:45859332:A:G	rs7536135	1	45859332	A	G	0.2435	0.0254	6.68e-10	1	rs7536135	TESK2	0	intronic	1.097	5
4	1:45859343:A:G	rs7525849	1	45859343	A	G	0.2435	-0.0249	8.93e-10	1	rs7536135	TESK2	0	intronic	1.923	5
4	1:45860313:T:TA	rs142204641	1	45860313	T	TA	0.2435	NA	NA	1	rs7536135	TESK2	0	intronic	1.081	NA
4	1:45862477:G:GT	rs551907009	1	45862477	G	GT	0.2982	NA	NA	0.712388	rs7536135	TESK2	0	intronic	4.078	NA
4	1:45864695:A:C	rs7532762	1	45864695	A	C	0.2425	0.0245	1.43e-09	0.994746	rs7536135	TESK2	0	intronic	0.386	7
4	1:45864761:C:T	rs17395553	1	45864761	T	C	0.2406	0.0255	9.19e-10	0.984286	rs7536135	TESK2	0	intronic	11.22	7
4	1:45867753:A:T	rs72686460	1	45867753	A	T	0.2594	0.0243	1.06e-08	0.869447	rs7536135	TESK2	0	intronic	2.734	6
4	1:45867944:C:T	rs61791368	1	45867944	T	C	0.2386	-0.0248	2.62e-09	0.901258	rs7536135	TESK2	0	intronic	6.985	5
4	1:45868390:G:T	rs2492836	1	45868390	T	G	0.2425	-0.0246	2.25e-09	0.963441	rs7536135	TESK2	0	intronic	1.549	7
4	1:45868905:G:GA	rs571780576	1	45868905	G	GA	0.1779	-0.03	2.79e-08	1	rs571780576	TESK2	0	intronic	0.187	NA
4	1:45870279:A:G	rs61791369	1	45870279	A	G	0.2356	0.0245	4.24e-09	0.937622	rs7536135	TESK2	0	intronic	1.519	7
4	1:45871545:C:CA	rs551963060	1	45871545	CA	C	0.2356	0.025	2e-09	0.937622	rs7536135	TESK2	0	intronic	7.901	NA
4	1:45872662:C:T	rs781226	1	45872662	T	C	0.2396	0.0244	2.78e-09	0.927685	rs7536135	TESK2	0	intronic	10.89	6
4	1:45876999:C:T	rs1494812	1	45876999	T	C	0.2356	0.0242	6.63e-09	0.937622	rs7536135	TESK2	0	intronic	2.429	2b
4	1:45877575:C:T	rs2088100	1	45877575	T	C	0.2356	0.0241	6.64e-09	0.937622	rs7536135	TESK2	0	intronic	0.613	5
4	1:45879088:C:T	rs6657284	1	45879088	T	C	0.2366	-0.0239	1.01e-08	0.92223	rs7536135	TESK2	0	intronic	10.18	1f
4	1:45879089:C:T	rs6690821	1	45879089	T	C	0.2366	0.0243	5.6e-09	0.92223	rs7536135	TESK2	0	intronic	7.608	5
4	1:45880669:C:T	rs12097497	1	45880669	T	C	0.2356	0.0244	4.35e-09	0.937622	rs7536135	TESK2	0	intronic	0.206	4
4	1:45880751:C:T	rs781230	1	45880751	T	C	0.2396	-0.0241	4.36e-09	0.927685	rs7536135	TESK2:RP11-291L19.1	0	ncRNA_exonic	2.232	4
4	1:45881262:A:G	rs1826691	1	45881262	A	G	0.2356	0.0243	5.16e-09	0.937622	rs7536135	TESK2	0	intronic	0.746	1f
4	1:45883565:C:T	rs1771550	1	45883565	T	C	0.2396	-0.024	5.63e-09	0.927685	rs7536135	TESK2	0	intronic	0.202	NA
4	1:45883643:C:G	rs1771551	1	45883643	C	G	0.2396	0.0244	2.95e-09	0.927685	rs7536135	TESK2	0	intronic	12.66	6
4	1:45885594:A:T	1:45885594:A:T	1	45885594	T	A	0.2356	NA	NA	0.932501	rs7536135	TESK2	0	intronic	1.436	NA
4	1:45885594:A:C	1:45885594:A:C	1	45885594	A	C	0.2366	NA	NA	0.932501	rs7536135	TESK2	0	NA	1.493	NA
4	1:45887288:C:T	rs3790582	1	45887288	T	C	0.2366	-0.0241	1.06e-08	0.92223	rs7536135	TESK2	0	intronic	13.17	6
4	1:45890155:C:T	rs12139364	1	45890155	T	C	0.4692	0.0242	3.67e-11	1	rs12139364	TESK2	0	intronic	17.39	1f
4	1:45890183:C:T	rs7531253	1	45890183	T	C	0.2356	-0.0243	5.25e-09	0.937622	rs7536135	TESK2	0	intronic	19.54	1f
4	1:45890399:C:T	rs781232	1	45890399	T	C	0.2396	-0.0241	4.51e-09	0.927685	rs7536135	TESK2	0	intronic	0.289	6
4	1:45891152:C:T	rs11211108	1	45891152	T	C	0.2356	0.0243	5.38e-09	0.937622	rs7536135	TESK2	0	intronic	0.839	6
4	1:45891458:C:T	rs10890327	1	45891458	T	C	0.2366	0.0243	5.42e-09	0.932501	rs7536135	TESK2	0	intronic	0.174	7
4	1:45891543:G:T	rs12046816	1	45891543	T	G	0.2366	0.0239	1e-08	0.92223	rs7536135	TESK2	0	intronic	2.987	6
4	1:45891758:A:G	rs1084166	1	45891758	A	G	0.2396	-0.0241	4.67e-09	0.927685	rs7536135	TESK2	0	intronic	3.466	7
4	1:45894891:G:T	rs2492841	1	45894891	T	G	0.4692	0.023	1.82e-10	0.991987	rs12139364	TESK2	0	intronic	1.232	7
4	1:45898130:A:G	rs71500084	1	45898130	A	G	0.4742	-0.0242	3.83e-11	0.980209	rs12139364	TESK2	0	intronic	1.565	6
4	1:45898191:A:G	rs66732088	1	45898191	A	G	0.4722	0.0238	1.51e-10	0.980075	rs12139364	TESK2	0	intronic	1.443	6
4	1:45899114:A:G	rs61788261	1	45899114	A	G	0.2346	0.0242	6.2e-09	0.932451	rs7536135	TESK2	0	intronic	0.99	7
4	1:45899795:A:G	rs4660855	1	45899795	A	G	0.2346	-0.0242	6.22e-09	0.932451	rs7536135	TESK2	0	intronic	1.579	7
4	1:45901370:A:G	rs2036021	1	45901370	A	G	0.4602	-0.0234	1.65e-10	0.949094	rs12139364	TESK2	0	intronic	3.388	NA
4	1:45902048:A:G	rs12410493	1	45902048	A	G	0.2336	0.0238	1.15e-08	0.927442	rs7536135	TESK2	0	intronic	0.886	7
4	1:45902219:G:T	rs61788262	1	45902219	T	G	0.2336	-0.0236	1.39e-08	0.927442	rs7536135	TESK2	0	intronic	6.71	6
4	1:45902406:C:T	rs11211109	1	45902406	T	C	0.4583	-0.0221	9.47e-10	0.941557	rs12139364	TESK2	0	intronic	2.746	7
4	1:45902471:C:CT	rs35797939	1	45902471	CT	C	0.3171	0.0232	2.21e-08	1	rs35797939	TESK2	0	intronic	0.762	NA
4	1:45905383:G:T	rs10890328	1	45905383	T	G	0.4553	0.0212	4.17e-09	0.93807	rs12139364	TESK2	0	intronic	1.518	6
4	1:45907180:A:G	rs61788281	1	45907180	A	G	0.2336	-0.0237	1.33e-08	0.927442	rs7536135	TESK2	0	intronic	11.73	7
4	1:45907751:C:G	rs10890329	1	45907751	G	C	0.4563	NA	NA	0.9341	rs12139364	TESK2	0	intronic	0.646	7
4	1:45908782:C:T	rs11211111	1	45908782	T	C	0.2336	0.0231	2.9e-08	0.927442	rs7536135	TESK2	0	intronic	2.023	6
4	1:45908797:A:AT	rs138126868	1	45908797	A	AT	0.2336	-0.0233	2.13e-08	0.927442	rs7536135	TESK2	0	intronic	0.064	NA
4	1:45909105:T:TG	rs11410734	1	45909105	TG	T	0.4592	NA	NA	0.945424	rs12139364	TESK2	0	intronic	2.011	NA
4	1:45909994:A:G	rs1006216	1	45909994	A	G	0.2336	-0.0231	2.92e-08	0.927442	rs7536135	TESK2	0	intronic	3.789	6
4	1:45910660:T:TC	rs35709440	1	45910660	TC	T	0.4602	NA	NA	0.949306	rs12139364	TESK2	0	intronic	3.693	NA
4	1:45911840:C:CT	rs530332100	1	45911840	CT	C	0.4095	0.0214	1.95e-08	0.761625	rs12139364	TESK2	0	intronic	0.081	NA
4	1:45912005:C:T	rs1007858	1	45912005	T	C	0.2336	0.0231	2.96e-08	0.927442	rs7536135	TESK2	0	intronic	0.495	NA
4	1:45912898:A:C	rs998199	1	45912898	A	C	0.4592	-0.0218	1.49e-09	0.945424	rs12139364	TESK2	0	intronic	0.648	1d
4	1:45913015:A:AT	rs571723863	1	45913015	A	AT	0.4453	-0.021	9.93e-09	0.869309	rs12139364	TESK2	0	intronic	0.06	NA
4	1:45913250:C:CT	rs567699948	1	45913250	CT	C	0.2356	0.0231	2.15e-08	0.916966	rs7536135	TESK2	0	intronic	0.966	NA
4	1:45913860:C:T	rs7528573	1	45913860	T	C	0.2336	-0.0232	2.74e-08	0.927442	rs7536135	TESK2	0	intronic	7.71	7
4	1:45914048:A:T	rs2356413	1	45914048	T	A	0.4583	NA	NA	0.949373	rs12139364	TESK2	0	intronic	2.808	7
4	1:45915892:A:T	rs7532573	1	45915892	T	A	0.4583	NA	NA	0.949373	rs12139364	TESK2	0	intronic	0.361	6
4	1:45916061:A:G	rs55642258	1	45916061	A	G	0.2227	0.0216	3.36e-07	0.873385	rs7536135	TESK2	0	intronic	5.639	7
4	1:45916225:T:TA	rs144019485	1	45916225	T	TA	0.2227	-0.0218	2.74e-07	0.873385	rs7536135	TESK2	0	intronic	5.265	NA
4	1:45919234:A:C	rs61788285	1	45919234	A	C	0.2227	-0.0216	3.47e-07	0.873385	rs7536135	TESK2	0	intronic	13.04	7
4	1:45920108:A:T	rs6657237	1	45920108	T	A	0.4592	NA	NA	0.953238	rs12139364	TESK2	0	intronic	2.076	5
4	1:45920406:A:G	rs10890330	1	45920406	A	G	0.2227	0.0218	2.56e-07	0.873385	rs7536135	TESK2	0	intronic	0.336	1f
4	1:45922977:C:CAT	rs72387598	1	45922977	C	CAT	0.2227	NA	NA	0.873385	rs7536135	TESK2	0	intronic	1.11	NA
4	1:45924230:C:T	rs12564806	1	45924230	T	C	0.2227	0.0216	3.51e-07	0.873385	rs7536135	TESK2	0	intronic	5.966	6
4	1:45925931:A:T	rs12119202	1	45925931	T	A	0.4583	NA	NA	0.949373	rs12139364	TESK2	0	intronic	8.275	7
4	1:45926495:C:G	rs2055145	1	45926495	C	G	0.2237	-0.0214	4.47e-07	0.858007	rs7536135	TESK2	0	intronic	1.834	6
4	1:45926833:G:GT	rs5773874	1	45926833	G	GT	0.4602	NA	NA	0.916809	rs12139364	TESK2	0	intronic	6.034	NA
4	1:45927517:G:T	rs12067642	1	45927517	T	G	0.2227	0.0211	3.55e-07	0.873385	rs7536135	TESK2	0	intronic	6.302	7
4	1:45927848:A:C	rs10789463	1	45927848	A	C	0.4553	0.0207	5.85e-09	0.93807	rs12139364	TESK2	0	intronic	1.563	6
4	1:45927970:A:G	rs10890331	1	45927970	A	G	0.4583	0.0217	1.79e-09	0.949373	rs12139364	TESK2	0	intronic	1.634	7
4	1:45929589:C:T	rs12738318	1	45929589	T	C	0.4592	-0.0225	4.78e-10	0.953238	rs12139364	TESK2	0	intronic	6.869	6
4	1:45930246:C:T	rs11211117	1	45930246	T	C	0.2336	0.0225	6.87e-08	0.927442	rs7536135	TESK2	0	intronic	0.473	7
4	1:45930270:A:C	rs11211118	1	45930270	A	C	0.2336	-0.0225	6.79e-08	0.927442	rs7536135	TESK2	0	intronic	3.238	7
4	1:45931086:A:AAG	rs35969225	1	45931086	A	AAG	0.4583	NA	NA	0.933324	rs12139364	TESK2	0	intronic	5.744	NA
4	1:45931086:A:AAGAG	rs568378218	1	45931086	AAGAG	A	0.000994	NA	NA	0.933324	rs12139364	TESK2	0	NA	5.859	NA
4	1:45931086:AAG:AAGAG	rs550800566	1	45931086	AAGAG	AAG	0.000994	NA	NA	0.933324	rs12139364	TESK2	0	NA	NA	NA
4	1:45933308:GT:GTTT	rs535045534	1	45933308	GT	GTTT	0.2366	NA	NA	0.92223	rs7536135	TESK2	0	intronic	NA	NA
4	1:45933308:G:GTTT	rs72469556	1	45933308	G	GTTT	0.2217	NA	NA	0.92223	rs7536135	TESK2	0	intronic	1.363	NA
4	1:45935056:C:G	rs781058	1	45935056	C	G	0.4583	NA	NA	0.949373	rs12139364	TESK2	0	intronic	4.758	6
4	1:45936351:A:G	rs4660858	1	45936351	A	G	0.2336	0.0224	7.42e-08	0.927442	rs7536135	TESK2	0	intronic	4.082	1f
4	1:45937695:A:G	rs28555082	1	45937695	A	G	0.2336	0.0231	3.15e-08	0.927442	rs7536135	TESK2	0	intronic	0.257	6
4	1:45937750:C:T	rs4660859	1	45937750	T	C	0.4592	-0.0224	5.65e-10	0.953238	rs12139364	TESK2	0	intronic	3.062	7
4	1:45937923:C:CA	rs34633058	1	45937923	C	CA	0.3221	NA	NA	0.608007	rs7536135	TESK2	0	intronic	1.227	NA
4	1:45939591:C:T	rs1765709	1	45939591	T	C	0.4592	0.0226	4.15e-10	0.953238	rs12139364	TESK2	0	intronic	1.868	NA
4	1:45941349:G:T	rs12037201	1	45941349	T	G	0.2346	0.0225	6.42e-08	0.912002	rs7536135	TESK2	0	intronic	5.155	7
4	1:45945898:C:T	rs12729715	1	45945898	T	C	0.4771	-0.0206	1.27e-08	0.80917	rs34912233	TESK2	0	intronic	0.649	6
4	1:45946636:G:T	rs4660861	1	45946636	T	G	0.4771	-0.0207	1.05e-08	0.80917	rs34912233	TESK2	0	intronic	0.36	7
4	1:45948419:A:AG	rs35383618	1	45948419	A	AG	0.2177	NA	NA	0.809967	rs7536135	TESK2	0	intronic	1.108	NA
4	1:45948652:C:CA	rs71052882	1	45948652	CA	C	0.4891	NA	NA	0.665833	rs34912233	TESK2	0	intronic	3.166	NA
4	1:45949672:T:TA	rs35727304	1	45949672	T	TA	0.4404	0.02	1.88e-07	0.647782	rs34912233	TESK2	0	intronic	5.018	NA
4	1:45951569:T:TA	rs34790216	1	45951569	T	TA	0.4771	0.0207	1.7e-08	0.781817	rs34912233	TESK2	0	intronic	0.051	NA
4	1:45954033:A:G	rs12743512	1	45954033	A	G	0.4761	-0.0219	2.35e-09	0.813151	rs34912233	TESK2	0	intronic	5.529	1f
4	1:45954599:C:G	rs6661321	1	45954599	G	C	0.4771	NA	NA	0.80917	rs34912233	TESK2	0	intronic	0.675	7
4	1:45954650:C:T	rs11211122	1	45954650	T	C	0.4761	-0.0218	2.88e-09	0.813151	rs34912233	TESK2	0	intronic	0.119	7
4	1:45954807:G:GA	rs34912233	1	45954807	G	GA	0.4543	0.0223	9.73e-09	1	rs34912233	TESK2	0	intronic	2.708	NA
4	1:45955868:C:T	rs4660863	1	45955868	T	C	0.2177	-0.0216	5.29e-07	0.809967	rs7536135	TESK2	0	intronic	15.4	1f
4	1:45956828:C:G	rs3790583	1	45956828	C	G	0.2177	-0.0213	7.09e-07	0.809967	rs7536135	TESK2	0	UTR5	11.54	4
4	1:45957039:G:T	rs937291	1	45957039	T	G	0.4771	-0.0206	1.23e-08	0.80917	rs34912233	TESK2	166	upstream	12.19	1f
4	1:45957609:A:G	rs11211123	1	45957609	A	G	0.2177	0.0214	6.76e-07	0.809967	rs7536135	TESK2	736	upstream	7.657	7
4	1:45959102:C:T	rs10789464	1	45959102	T	C	0.2187	0.0214	6.79e-07	0.804554	rs7536135	CCDC163P	435	downstream	4.274	4
4	1:45962409:C:T	rs11211124	1	45962409	T	C	0.2177	-0.0214	6.32e-07	0.809967	rs7536135	CCDC163P	0	intronic	4.623	1f
4	1:45963249:C:T	rs12066142	1	45963249	T	C	0.2177	0.0216	5.27e-07	0.809967	rs7536135	CCDC163P	0	intronic	4.471	7
4	1:45965307:A:G	rs12568144	1	45965307	A	G	0.4771	-0.021	1.09e-08	0.80917	rs34912233	CCDC163P	0	UTR5	13.2	4
4	1:45966298:A:G	rs12042903	1	45966298	A	G	0.2177	-0.0214	6.2e-07	0.809967	rs7536135	MMACHC	0	intronic	8.262	2b
4	1:45969103:C:CTT	rs558446851	1	45969103	CTT	C	0.4911	NA	NA	0.710115	rs34912233	MMACHC	0	intronic	0.708	NA
4	1:45970446:C:T	rs12029322	1	45970446	T	C	0.2177	0.0216	3.97e-07	0.809967	rs7536135	MMACHC	0	intronic	0.183	1f
4	1:45971759:C:T	rs10789465	1	45971759	T	C	0.4771	0.0208	9.55e-09	0.80917	rs34912233	MMACHC	0	intronic	4.63	6
4	1:45973928:A:G	rs2275276	1	45973928	A	G	0.4771	-0.0206	1.27e-08	0.80917	rs34912233	MMACHC	0	exonic	11.85	1f
4	1:45975166:A:G	rs9729395	1	45975166	A	G	0.2177	-0.0215	4.17e-07	0.809967	rs7536135	MMACHC	0	UTR3	1.125	7
4	1:45975856:C:G	rs11580609	1	45975856	G	C	0.4771	NA	NA	0.80917	rs34912233	MMACHC	0	UTR3	2.518	2b
4	1:45976472:C:G	rs7903	1	45976472	C	G	0.4771	NA	NA	0.80917	rs34912233	MMACHC	0	UTR3	1.156	1f
4	1:45977803:G:T	rs67683090	1	45977803	T	G	0.2177	-0.0216	3.91e-07	0.809967	rs7536135	PRDX1	0	intronic	0.635	7
4	1:45977860:C:T	rs61788336	1	45977860	T	C	0.2177	0.0216	3.91e-07	0.809967	rs7536135	PRDX1	0	intronic	2.214	7
4	1:45982485:A:G	rs11211128	1	45982485	A	G	0.2177	0.0215	4.42e-07	0.809967	rs7536135	PRDX1	0	intronic	0.123	5
4	1:45983080:C:T	rs11211129	1	45983080	T	C	0.4771	-0.0208	9.81e-09	0.80917	rs34912233	PRDX1	0	intronic	7.227	1f
4	1:45983900:C:T	rs11582118	1	45983900	T	C	0.4771	-0.0205	1.52e-08	0.80917	rs34912233	PRDX1	0	intronic	2.079	7
4	1:45984852:A:ATGT	rs34857974	1	45984852	A	ATGT	0.2177	NA	NA	0.809967	rs7536135	PRDX1	0	intronic	6.488	NA
4	1:45985157:C:T	rs4633317	1	45985157	T	C	0.2177	-0.0215	4.54e-07	0.809967	rs7536135	PRDX1	0	intronic	7.387	4
4	1:45985561:A:G	rs34673142	1	45985561	A	G	0.2167	0.0215	4.41e-07	0.805497	rs7536135	PRDX1	0	intronic	1.688	NA
4	1:45985675:A:G	rs35092140	1	45985675	A	G	0.4761	-0.0216	3.93e-09	0.813151	rs34912233	PRDX1	0	intronic	0.126	NA
4	1:45985860:C:G	rs2883968	1	45985860	C	G	0.2187	0.0218	1.52e-07	0.7954	rs7536135	PRDX1	0	intronic	3.44	7
4	1:45986269:A:G	rs5015340	1	45986269	A	G	0.2177	0.0215	4.47e-07	0.809967	rs7536135	PRDX1	0	intronic	4.947	5
4	1:45986852:C:G	rs11211130	1	45986852	C	G	0.4771	NA	NA	0.80917	rs34912233	PRDX1	0	intronic	10.93	4
4	1:45988267:C:G	rs713358	1	45988267	C	G	0.2177	-0.0216	3.74e-07	0.809967	rs7536135	PRDX1	0	intronic	13.66	1b
4	1:45988764:C:T	rs12133294	1	45988764	T	C	0.4771	-0.0208	9.37e-09	0.80917	rs34912233	PRDX1	44	upstream	11.75	4
4	1:45992789:A:C	rs945180	1	45992789	A	C	0.4761	-0.0217	3.54e-09	0.813151	rs34912233	HMGB1P48	3809	intergenic	2.677	7
4	1:45993913:A:G	rs4660869	1	45993913	A	G	0.4771	-0.0208	1.01e-08	0.80917	rs34912233	HMGB1P48	2685	intergenic	0.067	6
4	1:45994067:A:G	rs12742213	1	45994067	A	G	0.4771	-0.0209	8.27e-09	0.80917	rs34912233	HMGB1P48	2531	intergenic	3.122	7
4	1:45998579:G:T	rs9727262	1	45998579	T	G	0.2157	-0.0219	2.74e-07	0.801054	rs7536135	HMGB1P48	767	downstream	3.428	7
4	1:46003445:C:T	rs9429079	1	46003445	T	C	0.4781	0.0201	3.12e-08	0.812854	rs34912233	HMGB1P48	5633	intergenic	2.958	7
4	1:46004164:C:T	rs11211135	1	46004164	T	C	0.4771	-0.021	7.25e-09	0.80917	rs34912233	HMGB1P48	6352	intergenic	0.413	6
4	1:46004687:A:AAAAAG	rs201139656	1	46004687	AAAAAG	A	0.4483	NA	NA	0.603771	rs34912233	HMGB1P48	6875	intergenic	4.373	NA
4	1:46005708:G:T	rs11211136	1	46005708	T	G	0.4771	-0.0211	5.9e-09	0.80917	rs34912233	HMGB1P48	7896	intergenic	0.459	7
4	1:46005730:C:G	rs7526571	1	46005730	C	G	0.4771	NA	NA	0.80917	rs34912233	HMGB1P48	7918	intergenic	4.295	7
4	1:46005832:G:T	rs7526665	1	46005832	T	G	0.4781	-0.0201	2.91e-08	0.812854	rs34912233	HMGB1P48	8020	intergenic	4.789	6
4	1:46006185:G:GA	rs11444006	1	46006185	G	GA	0.4781	0.0208	2.31e-08	0.812854	rs34912233	HMGB1P48	8373	intergenic	12.3	NA
4	1:46006675:C:T	rs61788356	1	46006675	T	C	0.2157	0.0227	1.44e-07	0.801054	rs7536135	HMGB1P48	8863	intergenic	13.24	3a
4	1:46007002:C:T	rs644915	1	46007002	T	C	0.4781	0.0201	2.87e-08	0.812854	rs34912233	HMGB1P48	9190	intergenic	4.502	5
4	1:46007032:C:CAA	rs549658567	1	46007032	C	CAA	0.4801	NA	NA	0.752224	rs34912233	AKR1A1	9182	intergenic	9.049	NA
4	1:46007248:A:AT	rs56752114	1	46007248	A	AT	0.2306	NA	NA	0.734757	rs7536135	AKR1A1	8966	intergenic	0.63	NA
4	1:46008538:T:TTTGAACTTCG	rs66922050	1	46008538	T	TTTGAACTTCG	0.4771	NA	NA	0.80917	rs34912233	AKR1A1	7676	intergenic	14.1	NA
4	1:46008913:A:G	rs60608374	1	46008913	A	G	0.4771	-0.0211	6.02e-09	0.80917	rs34912233	AKR1A1	7301	intergenic	0.702	5
4	1:46009313:C:G	rs2356553	1	46009313	C	G	0.4811	NA	NA	0.802127	rs34912233	AKR1A1	6901	intergenic	0.788	4
4	1:46009318:C:T	rs2356551	1	46009318	T	C	0.4781	-0.021	6.61e-09	0.806326	rs34912233	AKR1A1	6896	intergenic	1.602	NA
4	1:46009818:G:T	rs868351	1	46009818	T	G	0.2147	0.0224	2.07e-07	0.796638	rs7536135	AKR1A1	6396	intergenic	10.33	NA
4	1:46009946:G:T	rs512026	1	46009946	T	G	0.4761	-0.0213	4.05e-09	0.804403	rs34912233	AKR1A1	6268	intergenic	1.298	1f
4	1:46010652:A:G	rs518365	1	46010652	A	G	0.4801	0.0202	2.41e-08	0.79731	rs34912233	AKR1A1	5562	intergenic	4.709	4
4	1:46011005:C:T	rs2991970	1	46011005	T	C	0.4642	-0.0203	3.7e-08	0.782087	rs34912233	AKR1A1	5209	intergenic	0.541	4
4	1:46011376:G:GCA	rs553156615	1	46011376	G	GCA	0.2087	-0.0205	5.25e-06	0.673056	rs7536135	AKR1A1	4838	intergenic	2.202	NA
4	1:46012748:C:G	rs2991971	1	46012748	G	C	0.4592	NA	NA	0.780801	rs2993263	AKR1A1	3466	intergenic	0.987	6
4	1:46013208:C:T	rs2991972	1	46013208	T	C	0.4602	-0.0214	3.45e-09	0.785014	rs2993263	AKR1A1	3006	intergenic	2.692	6
4	1:46013447:C:T	rs2934856	1	46013447	T	C	0.4602	-0.0214	3.31e-09	0.785014	rs2993263	AKR1A1	2767	intergenic	0.211	6
4	1:46013733:C:G	rs2993262	1	46013733	C	G	0.4592	NA	NA	0.788257	rs2993263	AKR1A1	2481	intergenic	1.127	7
4	1:46013892:A:T	rs11211137	1	46013892	A	T	0.2117	0.0196	6.82e-06	0.732715	rs7536135	AKR1A1	2322	intergenic	13.24	7
4	1:46013933:C:T	rs606542	1	46013933	T	C	0.4592	0.0209	7.82e-09	0.788257	rs2993263	AKR1A1	2281	intergenic	2.945	6
4	1:46013958:A:ATT	rs565679158	1	46013958	A	ATT	0.1869	-0.02	1.98e-05	0.667643	rs7536135	AKR1A1	2256	intergenic	6.01	NA
4	1:46014048:A:G	rs523526	1	46014048	A	G	0.4592	-0.0209	7.71e-09	0.788257	rs2993263	AKR1A1	2166	intergenic	2.136	7
4	1:46014735:A:G	rs2453404	1	46014735	A	G	0.4592	0.0209	8.24e-09	0.788257	rs2993263	AKR1A1	1479	intergenic	4.45	7
4	1:46015005:A:G	rs12077621	1	46015005	A	G	0.2117	0.0198	4.55e-06	0.732715	rs7536135	AKR1A1	1209	intergenic	2.364	6
4	1:46015271:G:T	rs622798	1	46015271	T	G	0.4592	0.0209	7.88e-09	0.788257	rs2993263	AKR1A1	943	upstream	4.57	1f
4	1:46015535:A:ATATCTG	rs112943319	1	46015535	A	ATATCTG	0.4592	0.0215	8.93e-09	0.788257	rs2993263	AKR1A1	679	upstream	3.441	NA
4	1:46015751:G:T	rs11211139	1	46015751	T	G	0.2117	0.02	4.51e-06	0.732715	rs7536135	AKR1A1	463	upstream	1.878	7
4	1:46016687:C:T	rs9147	1	46016687	T	C	0.4592	0.0218	1.91e-09	0.788257	rs2993263	AKR1A1	0	UTR5	12.48	4
4	1:46017836:C:T	rs2934859	1	46017836	T	C	0.4592	-0.0218	1.79e-09	0.788257	rs2993263	AKR1A1	0	intronic	1.624	NA
4	1:46018720:A:C	rs4660876	1	46018720	A	C	0.4592	-0.0221	1.13e-09	0.788257	rs2993263	AKR1A1	0	intronic	0.053	6
4	1:46019092:C:CA	rs11447675	1	46019092	CA	C	0.4563	-0.0231	5.78e-10	0.780435	rs2993263	AKR1A1	0	intronic	0.956	NA
4	1:46020408:A:G	rs34768551	1	46020408	A	G	0.2117	0.0201	4.34e-06	0.732715	rs7536135	AKR1A1	0	intronic	2.66	5
4	1:46020551:C:T	rs667626	1	46020551	T	C	0.4592	0.0212	5.17e-09	0.788257	rs2993263	AKR1A1	0	intronic	2.901	NA
4	1:46020632:A:G	rs2991973	1	46020632	A	G	0.4592	-0.0221	1.02e-09	0.788257	rs2993263	AKR1A1	0	intronic	7.25	5
4	1:46020654:A:G	rs2991974	1	46020654	A	G	0.4592	0.0217	2.14e-09	0.788257	rs2993263	AKR1A1	0	intronic	8.813	5
4	1:46020795:C:T	rs666720	1	46020795	T	C	0.4622	0.0208	1.35e-08	0.779477	rs2993263	AKR1A1	0	intronic	0.668	1f
4	1:46021556:A:C	rs12049503	1	46021556	A	C	0.2107	0.0198	5.42e-06	0.728463	rs7536135	AKR1A1	0	intronic	1.325	1f
4	1:46021630:C:T	rs2993263	1	46021630	T	C	0.4016	-0.026	3.63e-12	1	rs2993263	AKR1A1	0	intronic	3.046	1d
4	1:46022442:A:G	rs9429085	1	46022442	A	G	0.4761	-0.03	1.08e-16	0.817702	rs12027345	AKR1A1	0	intronic	1.482	3a
4	1:46023356:A:T	rs3790585	1	46023356	A	T	0.1412	-0.0348	2.02e-12	0.936843	rs499600	AKR1A1	0	intronic	6.065	1f
4	1:46023935:C:T	rs3014220	1	46023935	T	C	0.4761	-0.0301	8.19e-17	0.817702	rs12027345	AKR1A1	0	intronic	5.529	NA
4	1:46024454:A:G	rs3014219	1	46024454	A	G	0.4761	-0.03	9.18e-17	0.817702	rs12027345	AKR1A1	0	intronic	2.563	NA
4	1:46024505:A:G	rs592214	1	46024505	A	G	0.4761	-0.0295	8.47e-16	0.817702	rs12027345	AKR1A1	0	intronic	0.239	NA
4	1:46024526:A:G	rs2991975	1	46024526	A	G	0.4761	0.0302	7.15e-17	0.817702	rs12027345	AKR1A1	0	intronic	6.877	1f
4	1:46026328:A:C	rs3014218	1	46026328	A	C	0.4751	0.0308	1.72e-17	0.821283	rs12027345	AKR1A1	0	intronic	6.711	NA
4	1:46027073:C:CCACCCCTTCCT	rs61147066	1	46027073	CCACCCCTTCCT	C	0.4771	-0.0299	7.68e-16	0.821465	rs12027345	AKR1A1	0	intronic	1.181	NA
4	1:46027355:C:T	rs512083	1	46027355	T	C	0.4771	0.0301	2.22e-16	0.799568	rs12027345	AKR1A1	0	intronic	0.71	6
4	1:46028185:C:CT	rs35549521	1	46028185	CT	C	0.4145	-0.0318	4.23e-15	1	rs35549521	AKR1A1	0	intronic	5.136	NA
4	1:46028377:A:T	rs7525459	1	46028377	A	T	0.4742	NA	NA	0.847669	rs12027345	AKR1A1	0	intronic	2.538	7
4	1:46028750:C:CA	rs36095202	1	46028750	C	CA	0.4732	NA	NA	0.851284	rs12027345	AKR1A1	0	intronic	6.786	NA
4	1:46031312:A:AT	rs35349030	1	46031312	A	AT	0.1382	-0.0376	9.39e-14	0.976127	rs499600	AKR1A1	0	intronic	1.466	NA
4	1:46032974:C:T	rs2088102	1	46032974	T	C	0.4771	0.0304	4.1e-17	0.853067	rs12027345	AKR1A1	0	UTR3	2.008	NA
4	1:46033265:C:T	rs2356416	1	46033265	T	C	0.4771	0.0302	6.64e-17	0.853067	rs12027345	AKR1A1	0	intronic	0.102	NA
4	1:46033266:A:G	rs2356415	1	46033266	A	G	0.4771	0.0306	1.55e-16	0.853067	rs12027345	AKR1A1	0	intronic	4.793	NA
4	1:46033300:C:T	rs2088101	1	46033300	T	C	0.4791	0.0308	1.02e-16	0.854728	rs12027345	AKR1A1	0	intronic	5.541	NA
4	1:46035760:A:T	rs3014216	1	46035760	T	A	0.4751	NA	NA	0.860229	rs12027345	AKR1A1	38	downstream	6.868	1f
4	1:46036960:C:T	rs514595	1	46036960	T	C	0.1402	0.0351	4.29e-13	0.992051	rs499600	AKR1A1	1238	intergenic	3.879	NA
4	1:46037357:C:T	rs518216	1	46037357	T	C	0.1431	-0.0349	4.87e-13	0.969186	rs499600	AKR1A1	1635	intergenic	7.048	4
4	1:46037394:C:T	rs659437	1	46037394	T	C	0.1431	0.0349	5.1e-13	0.969186	rs499600	AKR1A1	1672	intergenic	8.887	NA
4	1:46037558:C:T	rs2934858	1	46037558	T	C	0.4751	0.0309	1.03e-17	0.860229	rs12027345	AKR1A1	1836	intergenic	6.479	NA
4	1:46039077:G:T	rs499600	1	46039077	T	G	0.1392	0.037	6.2e-14	1	rs499600	AKR1A1	3355	intergenic	2.685	4
4	1:46039202:G:GC	rs35506410	1	46039202	GC	G	0.1431	NA	NA	0.969186	rs499600	AKR1A1	3480	intergenic	9.983	NA
4	1:46039612:A:G	rs2934857	1	46039612	A	G	0.4761	-0.0301	7.56e-17	0.856641	rs12027345	AKR1A1	3890	intergenic	7.728	NA
4	1:46041100:G:T	rs1084086	1	46041100	T	G	0.2803	0.039	1.14e-22	0.751003	rs201377643	AKR1A1	5378	intergenic	7.808	NA
4	1:46041515:C:T	rs563799	1	46041515	T	C	0.2843	-0.0378	2.06e-21	0.736121	rs201377643	AKR1A1	5793	intergenic	0.057	7
4	1:46044679:G:GA	rs71056308	1	46044679	G	GA	0.3072	0.0386	2.22e-21	0.657917	rs201377643	NASP	4838	intergenic	0.377	NA
4	1:46045109:A:AT	rs71056309	1	46045109	A	AT	0.3897	0.0374	4.07e-19	1	rs71056309	NASP	4408	intergenic	0.563	NA
4	1:46045522:C:T	rs3014213	1	46045522	T	C	0.2803	0.039	1.12e-22	0.751003	rs201377643	NASP	3995	intergenic	1.635	NA
4	1:46046438:A:G	rs12727696	1	46046438	A	G	0.4761	-0.0305	2.97e-17	0.856641	rs12027345	NASP	3079	intergenic	0.715	7
4	1:46046507:G:T	rs11211142	1	46046507	T	G	0.2843	0.0379	1.42e-21	0.736121	rs201377643	NASP	3010	intergenic	1.212	7
4	1:46047306:A:AT	rs61348185	1	46047306	A	AT	0.002982	0.0322	1.17e-16	0.842333	rs12027345	NASP	2211	intergenic	0.918	NA
4	1:46048489:C:T	rs2991976	1	46048489	T	C	0.2843	-0.0394	3.26e-23	0.736121	rs201377643	NASP	1028	intergenic	3.276	5
4	1:46050004:T:TTCGG	rs57257530	1	46050004	TTCGG	T	0.2833	NA	NA	0.731942	rs201377643	NASP	0	intronic	10.47	NA
4	1:46051955:T:TG	rs5773885	1	46051955	T	TG	0.498	NA	NA	0.789149	rs12027345	NASP	0	intronic	1.491	NA
4	1:46051969:G:GT	rs5773886	1	46051969	G	GT	0.498	NA	NA	0.789149	rs12027345	NASP	0	intronic	1.336	NA
4	1:46053683:A:G	rs2991977	1	46053683	A	G	0.2843	-0.0378	1.98e-21	0.736121	rs201377643	NASP	0	intronic	1.215	4
4	1:46054486:A:G	rs2991978	1	46054486	A	G	0.2813	0.0395	1.02e-22	0.746934	rs201377643	NASP	0	UTR3	2.672	6
4	1:46055600:C:T	rs2152078	1	46055600	T	C	0.2813	-0.0389	1.31e-22	0.746934	rs201377643	NASP	0	intronic	0.243	6
4	1:46055858:A:G	rs2991979	1	46055858	A	G	0.2813	0.0389	1.28e-22	0.746934	rs201377643	NASP	0	intronic	2.663	1f
4	1:46056152:C:T	rs2991980	1	46056152	T	C	0.2823	-0.0378	1.94e-21	0.727792	rs201377643	NASP	0	intronic	0.144	5
4	1:46057144:A:G	rs2991981	1	46057144	A	G	0.2843	0.0377	2.38e-21	0.736121	rs201377643	NASP	0	intronic	3.74	7
4	1:46058425:A:G	rs3014212	1	46058425	A	G	0.2843	-0.0378	1.91e-21	0.736121	rs201377643	NASP	0	intronic	1.717	NA
4	1:46059527:C:CA	rs71056313	1	46059527	CA	C	0.2803	NA	NA	0.741532	rs201377643	NASP	0	intronic	1.001	NA
4	1:46059835:T:TA	rs35385027	1	46059835	T	TA	0.4761	0.0317	4.86e-18	0.864722	rs12027345	NASP	0	intronic	6.576	NA
4	1:46066608:A:G	rs3014210	1	46066608	A	G	0.2843	0.0376	9.04e-22	0.736121	rs201377643	NASP	0	intronic	0.468	1f
4	1:46071323:A:G	rs7545118	1	46071323	A	G	0.2843	0.0378	6.09e-22	0.736121	rs201377643	NASP	0	intronic	0.201	5
4	1:46071421:A:G	rs7547414	1	46071421	A	G	0.2843	0.0377	8.07e-22	0.736121	rs201377643	NASP	0	intronic	2.911	5
4	1:46073489:A:G	rs2230657	1	46073489	A	G	0.4861	-0.0303	1.11e-16	0.831742	rs12027345	NASP	0	exonic	0.095	1f
4	1:46075171:A:AAAACAAACAAACAAAC	1:46075171:A:AAAACAAACAAACAAAC	1	46075171	A	AAAACAAACAAACAAAC	0.2883	NA	NA	0.719075	rs201377643	NASP	0	NA	NA	NA
4	1:46075171:A:AAAACAAACAAACAAACAAAA	1:46075171:A:AAAACAAACAAACAAACAAAA	1	46075171	AAAACAAACAAACAAACAAAA	A	0.002982	NA	NA	0.719075	rs201377643	NASP	0	intronic	NA	NA
4	1:46077428:C:G	rs3014251	1	46077428	C	G	0.2823	-0.0389	1.18e-22	0.742887	rs201377643	NASP	0	intronic	1.853	5
4	1:46078191:A:T	rs17410308	1	46078191	A	T	0.1402	0.0275	7.67e-07	0.703559	rs12142296	NASP	0	intronic	1.204	1f
4	1:46078630:A:G	rs2050376	1	46078630	A	G	0.2823	0.039	8.97e-23	0.742887	rs201377643	NASP	0	intronic	10.05	1f
4	1:46078854:A:G	rs2230658	1	46078854	A	G	0.2823	0.039	8.96e-23	0.742887	rs201377643	NASP	0	exonic	12.7	1f
4	1:46078884:C:T	rs2230659	1	46078884	T	C	0.2823	-0.0389	1.41e-22	0.742887	rs201377643	NASP	0	exonic	10.26	1f
4	1:46079391:C:T	rs2991983	1	46079391	T	C	0.2793	0.0386	2.96e-22	0.75393	rs201377643	NASP	0	intronic	5.231	7
4	1:46079493:A:G	rs3014249	1	46079493	A	G	0.2793	0.0386	2.87e-22	0.75393	rs201377643	NASP	0	intronic	3.568	NA
4	1:46079580:A:AT	rs35849880	1	46079580	AT	A	0.2823	NA	NA	0.742887	rs201377643	NASP	0	intronic	2.157	NA
4	1:46080220:G:GT	rs10718022	1	46080220	GT	G	0.2793	NA	NA	0.75393	rs201377643	NASP	0	intronic	1.376	NA
4	1:46080300:A:T	rs3014248	1	46080300	A	T	0.2793	0.0386	2.79e-22	0.75393	rs201377643	NASP	0	intronic	2.296	7
4	1:46080530:C:T	rs2991985	1	46080530	T	C	0.4771	0.0307	1.65e-17	0.861148	rs12027345	NASP	0	intronic	4.871	6
4	1:46080947:A:C	rs1972410	1	46080947	A	C	0.2793	0.0387	2.61e-22	0.75393	rs201377643	NASP	0	intronic	0.917	6
4	1:46081282:C:T	rs2991986	1	46081282	T	C	0.2823	0.0388	1.85e-22	0.742887	rs201377643	NASP	0	intronic	8.381	6
4	1:46081422:C:G	rs2991987	1	46081422	C	G	0.2823	0.0387	2.42e-22	0.742887	rs201377643	NASP	0	intronic	0.362	6
4	1:46081960:C:T	rs2253862	1	46081960	T	C	0.2793	-0.0385	3.71e-22	0.75393	rs201377643	NASP	0	intronic	5.379	1f
4	1:46082431:A:C	rs2991988	1	46082431	A	C	0.2793	-0.0386	3.32e-22	0.75393	rs201377643	NASP	0	intronic	2.774	1f
4	1:46082965:C:T	rs2991989	1	46082965	T	C	0.2793	-0.0386	3.24e-22	0.75393	rs201377643	NASP	0	intronic	4.727	1b
4	1:46084934:A:G	rs1541131	1	46084934	A	G	0.2823	-0.0387	6.03e-23	0.742887	rs201377643	NASP	367	downstream	3.171	4
4	1:46085112:A:G	rs1547924	1	46085112	A	G	0.2823	0.0386	3.05e-22	0.742887	rs201377643	NASP	545	downstream	4.626	1f
4	1:46085241:T:TAC	rs77377065	1	46085241	T	TAC	0.4702	0.0318	4.06e-18	0.840895	rs12027345	CCDC17	474	downstream	2.829	NA
4	1:46085242:C:G	rs61789988	1	46085242	C	G	0.4751	NA	NA	0.860229	rs12027345	CCDC17	473	downstream	2.952	NA
4	1:46085356:C:T	rs1547925	1	46085356	T	C	0.2793	-0.0386	2.93e-22	0.75393	rs201377643	CCDC17	359	downstream	6.311	1f
4	1:46085852:C:T	rs2275085	1	46085852	T	C	0.2843	-0.0384	4.24e-22	0.736121	rs201377643	CCDC17	0	UTR3	3.211	1f
4	1:46085879:C:G	rs2275086	1	46085879	C	G	0.2813	0.0385	3.65e-22	0.746934	rs201377643	CCDC17	0	UTR3	8.671	1f
4	1:46086077:C:T	rs3014246	1	46086077	T	C	0.2793	-0.0383	1.83e-22	0.75393	rs201377643	CCDC17	0	exonic	5.098	NA
4	1:46086913:C:T	rs3014245	1	46086913	T	C	0.2793	-0.0385	4.06e-22	0.75393	rs201377643	CCDC17	0	intronic	3.394	NA
4	1:46087577:A:G	rs3014242	1	46087577	A	G	0.2823	-0.0385	1.1e-22	0.742887	rs201377643	CCDC17	0	exonic	11.28	NA
4	1:46087879:A:G	rs3014241	1	46087879	A	G	0.2783	0.0384	4.44e-22	0.749729	rs201377643	CCDC17	0	intronic	1.702	NA
4	1:46089225:C:G	rs3014240	1	46089225	C	G	0.2793	0.0385	3.98e-22	0.75393	rs201377643	CCDC17	0	intronic	1.798	5
4	1:46089801:A:G	rs3014239	1	46089801	A	G	0.2823	-0.0386	2.91e-22	0.742887	rs201377643	CCDC17	71	upstream	1.875	NA
4	1:46090214:A:G	rs3014238	1	46090214	A	G	0.4761	0.0307	6.99e-18	0.864722	rs12027345	CCDC17	484	upstream	3.181	NA
4	1:46090252:A:G	rs3014237	1	46090252	A	G	0.2694	0.0384	6.14e-22	0.709273	rs201377643	CCDC17	522	upstream	9.391	NA
4	1:46090679:C:G	rs9429171	1	46090679	C	G	0.2793	-0.038	1.37e-21	0.75393	rs201377643	CCDC17	949	upstream	0.61	7
4	1:46090706:T:TTTCTC	rs147693748	1	46090706	TTTCTC	T	0.2823	NA	NA	0.742887	rs201377643	CCDC17	976	upstream	1.076	NA
4	1:46090719:C:T	rs77131772	1	46090719	T	C	0.2823	0.0383	1.95e-22	0.742887	rs201377643	CCDC17	989	upstream	2.895	6
4	1:46091305:C:T	rs3014236	1	46091305	T	C	0.2823	0.0385	3.47e-22	0.742887	rs201377643	CCDC17	1575	intergenic	8.133	NA
4	1:46091512:A:G	rs3014235	1	46091512	A	G	0.2793	0.0384	4.49e-22	0.75393	rs201377643	GPBP1L1	1463	intergenic	0.05	NA
4	1:46091626:A:AT	rs112918027	1	46091626	AT	A	0.2773	NA	NA	0.71476	rs201377643	GPBP1L1	1349	intergenic	2.73	NA
4	1:46092003:C:T	rs3014234	1	46092003	T	C	0.2803	0.0387	2.55e-22	0.749823	rs201377643	GPBP1L1	972	downstream	3.196	NA
4	1:46092476:C:G	rs9429172	1	46092476	C	G	0.2793	0.039	1.12e-22	0.75393	rs201377643	GPBP1L1	499	downstream	1.562	1f
4	1:46092659:C:T	rs12045451	1	46092659	T	C	0.2793	-0.0386	3.25e-22	0.75393	rs201377643	GPBP1L1	316	downstream	0.126	7
4	1:46092962:G:GA	rs34907144	1	46092962	G	GA	0.3082	NA	NA	0.645094	rs201377643	GPBP1L1	13	downstream	8.066	NA
4	1:46093052:A:AAC	rs35016075	1	46093052	A	AAC	0.2793	NA	NA	0.75393	rs201377643	GPBP1L1	0	UTR3	11.69	NA
4	1:46093409:A:AAAAC	rs146505023	1	46093409	A	AAAAC	0.2773	-0.0367	4.4e-20	0.648625	rs143417884	GPBP1L1	0	UTR3	0.519	NA
4	1:46093692:A:G	rs1135850	1	46093692	A	G	0.2793	0.0385	4.06e-22	0.75393	rs201377643	GPBP1L1	0	UTR3	0.348	NA
4	1:46094027:A:G	rs1250	1	46094027	A	G	0.2823	-0.0391	2.36e-23	0.742887	rs201377643	GPBP1L1	0	exonic	22.2	6
4	1:46094236:A:G	rs4391704	1	46094236	A	G	0.4781	-0.0323	3.29e-18	0.850913	rs12027345	GPBP1L1	0	intronic	4.563	6
4	1:46094905:A:C	rs75420580	1	46094905	A	C	0.1402	-0.0276	4.71e-07	0.703559	rs12142296	GPBP1L1	0	intronic	7.324	3a
4	1:46094959:G:T	rs12037459	1	46094959	T	G	0.2803	-0.0384	5.05e-22	0.751003	rs201377643	GPBP1L1	0	intronic	4.606	1f
4	1:46095127:C:T	rs74074404	1	46095127	T	C	0.2525	0.0368	1.28e-18	0.652975	rs551742672	GPBP1L1	0	intronic	2.936	6
4	1:46095143:A:C	rs10159068	1	46095143	A	C	0.2594	0.0373	7.85e-20	0.64915	rs551742672	GPBP1L1	0	intronic	0.031	6
4	1:46095272:C:T	rs1135812	1	46095272	T	C	0.2833	-0.0375	1.22e-21	0.778453	rs201377643	GPBP1L1	0	exonic	13.1	NA
4	1:46095532:G:GGCTCTTCACAGTTGAGAGAGGAAGA	rs72417938	1	46095532	G	GGCTCTTCACAGTTGAGAGAGGAAGA	0.1402	NA	NA	0.703559	rs12142296	GPBP1L1	0	intronic	12.06	NA
4	1:46095976:A:G	rs6703748	1	46095976	A	G	0.2833	0.0375	1.13e-21	0.778453	rs201377643	GPBP1L1	0	intronic	1.078	6
4	1:46096402:A:AT	rs10708598	1	46096402	A	AT	0.2863	NA	NA	0.767209	rs201377643	GPBP1L1	0	intronic	10.47	NA
4	1:46096761:T:TA	rs57585739	1	46096761	T	TA	0.3131	NA	NA	0.656056	rs143417884	GPBP1L1	0	intronic	0.889	NA
4	1:46098257:A:G	rs11587650	1	46098257	A	G	0.4443	-0.0307	6.34e-15	0.787768	rs12027345	GPBP1L1	0	intronic	2.925	7
4	1:46100181:A:G	rs6699418	1	46100181	A	G	0.2863	0.0367	8.45e-21	0.767209	rs201377643	GPBP1L1	0	intronic	4.359	6
4	1:46100322:C:T	rs10890333	1	46100322	T	C	0.2873	-0.0375	1.05e-21	0.763163	rs201377643	GPBP1L1	0	intronic	4.89	6
4	1:46100378:A:T	rs10890334	1	46100378	A	T	0.2833	-0.0376	3.08e-21	0.778453	rs201377643	GPBP1L1	0	intronic	10.56	6
4	1:46100394:C:G	rs10890335	1	46100394	C	G	0.2833	0.0376	3.09e-21	0.778453	rs201377643	GPBP1L1	0	intronic	3.653	6
4	1:46101323:C:T	rs4431884	1	46101323	T	C	0.2863	0.0369	5.4e-21	0.767209	rs201377643	GPBP1L1	0	intronic	2.166	6
4	1:46101806:A:C	rs6694889	1	46101806	A	C	0.2833	-0.0374	4.77e-21	0.778453	rs201377643	GPBP1L1	0	intronic	11.7	6
4	1:46102651:T:TAA	rs142805920	1	46102651	T	TAA	0.2833	NA	NA	0.778453	rs201377643	GPBP1L1	0	intronic	1.339	NA
4	1:46104464:C:T	rs12041197	1	46104464	T	C	0.2833	-0.0375	3.35e-21	0.778453	rs201377643	GPBP1L1	0	intronic	1.097	6
4	1:46104636:C:T	rs12023439	1	46104636	T	C	0.2833	0.0379	1.37e-21	0.778453	rs201377643	GPBP1L1	0	intronic	0.208	6
4	1:46105401:A:C	rs4660879	1	46105401	A	C	0.2863	0.0369	5.4e-21	0.767209	rs201377643	GPBP1L1	0	intronic	0.869	6
4	1:46105725:G:GA	rs551742672	1	46105725	G	GA	0.2674	-0.037	1.88e-17	1	rs551742672	GPBP1L1	0	intronic	0.058	NA
4	1:46106922:A:T	rs12043945	1	46106922	A	T	0.2863	0.0376	8.97e-22	0.767209	rs201377643	GPBP1L1	0	intronic	1.067	1f
4	1:46107243:C:T	rs12025613	1	46107243	T	C	0.2833	0.0375	3.93e-21	0.778453	rs201377643	GPBP1L1	0	intronic	3.317	6
4	1:46107868:C:T	rs12091503	1	46107868	T	C	0.2863	-0.0376	8.77e-22	0.767209	rs201377643	GPBP1L1	0	intronic	6.047	1f
4	1:46108491:A:C	rs11211145	1	46108491	A	C	0.2833	-0.0376	3.18e-21	0.778453	rs201377643	GPBP1L1	0	intronic	5.719	6
4	1:46109304:A:G	rs5021934	1	46109304	A	G	0.4712	0.0312	5.2e-18	0.889004	rs12027345	GPBP1L1	0	intronic	5.448	6
4	1:46109359:G:T	rs113069599	1	46109359	T	G	0.2813	-0.0385	1.1e-21	0.767696	rs201377643	GPBP1L1	0	intronic	2.078	6
4	1:46109794:C:T	rs11211146	1	46109794	T	C	0.2833	-0.0375	3.91e-21	0.778453	rs201377643	GPBP1L1	0	intronic	3.806	1f
4	1:46110094:A:G	rs11211147	1	46110094	A	G	0.2833	-0.0375	3.89e-21	0.778453	rs201377643	GPBP1L1	0	intronic	4.001	1b
4	1:46110229:A:AT	rs5773888	1	46110229	AT	A	0.4771	NA	NA	0.850519	rs12027345	GPBP1L1	0	intronic	1.08	NA
4	1:46110572:A:G	rs4660312	1	46110572	A	G	0.4712	-0.0312	5.33e-18	0.889004	rs12027345	GPBP1L1	0	intronic	0.786	1f
4	1:46110841:A:G	rs4660313	1	46110841	A	G	0.2833	0.0375	3.37e-21	0.778453	rs201377643	GPBP1L1	0	intronic	0.818	6
4	1:46111040:C:T	rs4660880	1	46111040	T	C	0.2833	0.0382	6.76e-22	0.778453	rs201377643	GPBP1L1	0	intronic	3.292	1f
4	1:46111056:C:T	rs10890336	1	46111056	T	C	0.2863	0.0377	7.18e-22	0.767209	rs201377643	GPBP1L1	0	intronic	2.944	1f
4	1:46111440:G:T	rs72688461	1	46111440	T	G	0.3211	0.038	9.4e-21	0.67763	rs201377643	GPBP1L1	0	intronic	0.289	6
4	1:46112218:C:T	rs11211149	1	46112218	T	C	0.2833	-0.038	1.03e-21	0.778453	rs201377643	GPBP1L1	0	intronic	1.426	1f
4	1:46112752:C:T	rs11211151	1	46112752	T	C	0.2863	-0.0376	8.52e-22	0.767209	rs201377643	GPBP1L1	0	intronic	0.085	6
4	1:46113272:C:T	rs4468203	1	46113272	T	C	0.4712	-0.0312	5.18e-18	0.889004	rs12027345	GPBP1L1	0	intronic	0.14	1b
4	1:46114157:C:T	rs11211152	1	46114157	T	C	0.2833	0.038	3.01e-21	0.778453	rs201377643	GPBP1L1	0	intronic	7.687	6
4	1:46114428:A:G	rs12045096	1	46114428	A	G	0.2863	-0.0376	8.8e-22	0.767209	rs201377643	GPBP1L1	0	intronic	1.054	7
4	1:46115126:C:CTTT	rs145402694	1	46115126	C	CTTT	0.2833	NA	NA	0.778453	rs201377643	GPBP1L1	0	intronic	7.364	NA
4	1:46116292:C:T	rs4660882	1	46116292	T	C	0.4712	0.0307	1.71e-17	0.889004	rs12027345	GPBP1L1	0	intronic	0.41	6
4	1:46117161:C:T	rs4607935	1	46117161	T	C	0.2833	0.0374	4.13e-21	0.778453	rs201377643	GPBP1L1:RP11-767N6.2	0	ncRNA_exonic	7.89	1f
4	1:46117185:C:T	rs4609469	1	46117185	T	C	0.2863	0.0376	8.79e-22	0.767209	rs201377643	GPBP1L1:RP11-767N6.2	0	ncRNA_exonic	10.19	6
4	1:46117492:G:T	rs12048866	1	46117492	T	G	0.2833	-0.0375	3.38e-21	0.778453	rs201377643	GPBP1L1:RP11-767N6.2	0	ncRNA_exonic	8.204	7
4	1:46118184:A:T	rs12049027	1	46118184	A	T	0.2863	-0.0377	7.58e-22	0.767209	rs201377643	GPBP1L1	0	intronic	1.415	6
4	1:46118392:A:AT	rs59239639	1	46118392	A	AT	0.2863	NA	NA	0.739812	rs201377643	GPBP1L1	0	intronic	2.35	NA
4	1:46118745:C:G	rs10789467	1	46118745	C	G	0.2863	-0.0374	4e-21	0.767209	rs201377643	GPBP1L1	0	intronic	10.64	6
4	1:46119373:C:T	rs12022673	1	46119373	T	C	0.2545	-0.0378	2.55e-17	0.701736	rs551742672	GPBP1L1	0	intronic	3.275	6
4	1:46119374:C:CT	rs533136837	1	46119374	CT	C	0.2833	0.038	3.09e-21	0.778453	rs201377643	GPBP1L1	0	intronic	0.72	NA
4	1:46122516:G:GT	rs56761133	1	46122516	G	GT	0.2883	NA	NA	0.75914	rs201377643	GPBP1L1	0	intronic	1.132	NA
4	1:46124088:C:G	rs6656279	1	46124088	C	G	0.4712	NA	NA	0.889004	rs12027345	GPBP1L1	0	intronic	7.705	1f
4	1:46124527:C:T	rs10890337	1	46124527	T	C	0.2863	0.0377	7.37e-22	0.767209	rs201377643	GPBP1L1	0	intronic	0.905	4
4	1:46124558:A:G	rs10789468	1	46124558	A	G	0.2863	-0.0371	3e-21	0.767209	rs201377643	GPBP1L1	0	intronic	1.324	5
4	1:46124663:A:G	rs6671802	1	46124663	A	G	0.4712	-0.0315	3.01e-18	0.889004	rs12027345	GPBP1L1	0	intronic	5.791	5
4	1:46125790:A:C	rs3811435	1	46125790	A	C	0.2863	0.0377	6.89e-22	0.767209	rs201377643	GPBP1L1	0	intronic	3.471	7
4	1:46125880:C:T	rs3811436	1	46125880	T	C	0.2833	-0.0375	3.35e-21	0.778453	rs201377643	GPBP1L1	0	UTR5	16.67	6
4	1:46126179:A:T	rs12402259	1	46126179	A	T	0.03181	0.0503	1.06e-07	0.777208	rs12403530	GPBP1L1	0	UTR5	17.44	5
4	1:46127367:C:T	rs12130818	1	46127367	T	C	0.1402	0.0275	4.93e-07	0.703559	rs12142296	GPBP1L1	0	intronic	0.111	7
4	1:46127496:A:C	rs12024590	1	46127496	A	C	0.2833	-0.0376	3.21e-21	0.778453	rs201377643	GPBP1L1	0	intronic	0.7	6
4	1:46128356:A:C	rs3013597	1	46128356	A	C	0.4712	0.0307	1.94e-17	0.889004	rs12027345	GPBP1L1	0	intronic	7.931	6
4	1:46129628:C:CT	rs554803082	1	46129628	CT	C	0.2823	0.039	4.47e-22	0.739084	rs143417884	GPBP1L1	0	intronic	2.714	NA
4	1:46129779:C:T	rs12081175	1	46129779	T	C	0.2833	0.0376	2.98e-21	0.778453	rs201377643	GPBP1L1	0	intronic	1.609	6
4	1:46129869:G:T	rs12070775	1	46129869	T	G	0.2833	0.0376	3e-21	0.778453	rs201377643	GPBP1L1	0	intronic	1.352	7
4	1:46130252:A:C	rs12027622	1	46130252	A	C	0.2833	-0.0376	2.98e-21	0.778453	rs201377643	GPBP1L1	0	intronic	1.224	6
4	1:46130340:T:TTTTTG	rs141979663	1	46130340	T	TTTTTG	0.2833	NA	NA	0.778453	rs201377643	GPBP1L1	0	intronic	0.509	NA
4	1:46130373:A:G	rs9793568	1	46130373	A	G	0.2863	0.0381	2.16e-21	0.767209	rs201377643	GPBP1L1	0	intronic	1.783	7
4	1:46130400:G:T	rs114160123	1	46130400	T	G	0.1392	-0.0277	4.09e-07	0.695707	rs12142296	GPBP1L1	0	intronic	7.53	6
4	1:46131805:C:CT	rs545049450	1	46131805	CT	C	0.2883	0.0375	1.2e-20	0.737924	rs201377643	GPBP1L1	0	intronic	0.618	NA
4	1:46132109:C:T	rs4415615	1	46132109	T	C	0.2833	0.0375	3.69e-21	0.778453	rs201377643	GPBP1L1	0	intronic	0.023	7
4	1:46132844:C:T	rs11211157	1	46132844	T	C	0.2863	-0.0376	2.71e-21	0.767209	rs201377643	GPBP1L1	0	intronic	3.084	1d
4	1:46132850:C:G	rs11211158	1	46132850	C	G	0.2863	-0.0376	2.71e-21	0.767209	rs201377643	GPBP1L1	0	intronic	0.302	3a
4	1:46133599:C:T	rs10890340	1	46133599	T	C	0.2833	0.0376	3.18e-21	0.778453	rs201377643	GPBP1L1	0	intronic	0.606	6
4	1:46134054:A:G	rs6429574	1	46134054	A	G	0.2863	-0.037	4.05e-21	0.767209	rs201377643	GPBP1L1	0	intronic	0.521	6
4	1:46134216:C:G	rs6429575	1	46134216	C	G	0.2863	0.0377	6.75e-22	0.767209	rs201377643	GPBP1L1	0	intronic	0.523	7
4	1:46134519:C:CCTACAG	rs10672436	1	46134519	CCTACAG	C	0.2863	0.0377	2.27e-21	0.767209	rs201377643	GPBP1L1	0	intronic	3.267	NA
4	1:46134634:C:T	rs7529699	1	46134634	T	C	0.2833	0.0376	3.18e-21	0.778453	rs201377643	GPBP1L1	0	intronic	1.989	6
4	1:46134978:C:T	rs6690926	1	46134978	T	C	0.2863	-0.0377	6.75e-22	0.767209	rs201377643	GPBP1L1	0	intronic	2.574	5
4	1:46135120:C:G	rs6699444	1	46135120	C	G	0.2833	0.0376	2.96e-21	0.778453	rs201377643	GPBP1L1	0	intronic	2.471	4
4	1:46135296:C:CT	rs34574128	1	46135296	CT	C	0.4712	NA	NA	0.882147	rs12027345	GPBP1L1	0	intronic	0.669	NA
4	1:46135564:A:ACTC	rs35622228	1	46135564	A	ACTC	0.2833	NA	NA	0.778453	rs201377643	GPBP1L1	0	intronic	2.675	NA
4	1:46136221:T:TAGTTTTA	rs138056194	1	46136221	T	TAGTTTTA	0.2833	NA	NA	0.778453	rs201377643	GPBP1L1	0	intronic	14.34	NA
4	1:46136755:C:T	rs11211159	1	46136755	T	C	0.2863	0.0377	6.75e-22	0.767209	rs201377643	GPBP1L1	0	intronic	4.112	7
4	1:46138000:C:T	rs3013594	1	46138000	T	C	0.4702	-0.0299	3.32e-16	0.885177	rs12027345	GPBP1L1	0	intronic	3.278	6
4	1:46138015:C:CA	rs57589371	1	46138015	C	CA	0.3141	NA	NA	0.674975	rs143417884	GPBP1L1	0	intronic	5.494	NA
4	1:46138210:C:CAT	rs58513245	1	46138210	C	CAT	0.2833	NA	NA	0.778453	rs201377643	GPBP1L1	0	intronic	6.237	NA
4	1:46138876:A:G	rs10430105	1	46138876	A	G	0.2833	0.0376	3.2e-21	0.778453	rs201377643	GPBP1L1	0	intronic	1.556	1f
4	1:46139338:A:C	rs12041677	1	46139338	A	C	0.2833	0.0376	3.16e-21	0.778453	rs201377643	GPBP1L1	0	intronic	1.786	7
4	1:46139745:C:CA	rs67521298	1	46139745	C	CA	0.2863	NA	NA	0.767209	rs201377643	GPBP1L1	0	intronic	1.782	NA
4	1:46142179:A:G	rs113828697	1	46142179	A	G	0.2863	-0.0376	9.07e-22	0.767209	rs201377643	GPBP1L1	0	intronic	1.556	6
4	1:46142466:A:C	rs8179402	1	46142466	A	C	0.2863	0.0376	9.14e-22	0.767209	rs201377643	GPBP1L1	0	intronic	0.16	7
4	1:46142903:C:G	rs66682726	1	46142903	C	G	0.2833	0.0374	4.24e-21	0.778453	rs201377643	GPBP1L1	0	intronic	1.471	3a
4	1:46143791:A:G	rs8179296	1	46143791	A	G	0.2863	0.0376	9.1e-22	0.767209	rs201377643	GPBP1L1	0	intronic	5.114	3a
4	1:46144867:A:AG	rs11329739	1	46144867	A	AG	0.4712	-0.0319	7.37e-18	0.889004	rs12027345	GPBP1L1	0	intronic	0.688	NA
4	1:46146229:A:T	rs11211160	1	46146229	A	T	0.2942	0.0386	1.1e-22	0.739155	rs201377643	GPBP1L1	0	intronic	0.562	6
4	1:46146230:A:T	rs6662164	1	46146230	A	T	0.2962	0.0365	9.98e-21	0.740944	rs201377643	GPBP1L1	0	intronic	0.002	6
4	1:46146489:C:CA	rs144138213	1	46146489	CA	C	0.2833	0.0377	5.95e-21	0.778453	rs201377643	GPBP1L1	0	intronic	0.308	NA
4	1:46147240:A:C	rs10890341	1	46147240	A	C	0.2833	0.0374	4.25e-21	0.778453	rs201377643	GPBP1L1	0	intronic	6.727	1f
4	1:46148138:A:C	rs11211161	1	46148138	A	C	0.2833	-0.0375	4.11e-21	0.778453	rs201377643	GPBP1L1	0	intronic	3.005	5
4	1:46148729:G:GT	rs35542665	1	46148729	G	GT	0.3181	NA	NA	0.64955	rs201377643	GPBP1L1	0	intronic	1.011	NA
4	1:46149209:A:G	rs72688483	1	46149209	A	G	0.4702	-0.0313	4.52e-18	0.885177	rs12027345	GPBP1L1	0	intronic	3.396	5
4	1:46149285:A:G	rs61784793	1	46149285	A	G	0.2833	0.0375	3.9e-21	0.778453	rs201377643	GPBP1L1	0	intronic	11	5
4	1:46149858:A:G	rs11211162	1	46149858	A	G	0.2833	-0.0375	4.14e-21	0.778453	rs201377643	GPBP1L1	0	intronic	0.799	5
4	1:46149930:C:CA	rs569941901	1	46149930	C	CA	0.3091	NA	NA	0.614306	rs201377643	GPBP1L1	0	intronic	1.181	NA
4	1:46150443:A:G	rs4586014	1	46150443	A	G	0.2833	-0.0375	3.74e-21	0.778453	rs201377643	GPBP1L1	0	intronic	7.397	5
4	1:46150486:A:C	rs4553239	1	46150486	A	C	0.2863	0.0379	4.48e-22	0.767209	rs201377643	GPBP1L1	0	intronic	0.72	5
4	1:46150805:C:T	rs4439382	1	46150805	T	C	0.2833	0.0375	3.81e-21	0.778453	rs201377643	GPBP1L1	0	intronic	1.035	4
4	1:46153203:A:G	rs3013595	1	46153203	A	G	0.4712	0.0312	6.92e-18	0.889004	rs12027345	GPBP1L1:TMEM69	0	UTR5	9.532	1b
4	1:46153548:C:T	rs11211163	1	46153548	T	C	0.2863	0.0376	2.93e-21	0.767209	rs201377643	GPBP1L1:TMEM69	0	UTR5	9.217	1d
4	1:46156088:C:T	rs3013596	1	46156088	T	C	0.4712	-0.0306	2.37e-17	0.889004	rs12027345	TMEM69	0	intronic	4.609	7
4	1:46156308:G:T	rs6686944	1	46156308	T	G	0.2863	0.0374	4.86e-21	0.767209	rs201377643	TMEM69	0	intronic	0.094	6
4	1:46156492:A:G	rs12037803	1	46156492	A	G	0.2863	-0.0376	3e-21	0.767209	rs201377643	TMEM69	0	intronic	5.656	5
4	1:46157087:C:T	rs10890342	1	46157087	T	C	0.2833	0.0376	3.52e-21	0.778453	rs201377643	TMEM69	0	intronic	0.542	6
4	1:46157713:A:G	rs61784795	1	46157713	A	G	0.2833	-0.0376	3.28e-21	0.778453	rs201377643	TMEM69	0	intronic	0.191	6
4	1:46157906:C:T	rs11211165	1	46157906	T	C	0.2863	0.0376	2.93e-21	0.767209	rs201377643	TMEM69	0	intronic	1.89	7
4	1:46157922:C:T	rs10890343	1	46157922	T	C	0.2863	0.037	4.22e-21	0.767209	rs201377643	TMEM69	0	intronic	0.439	7
4	1:46157942:A:G	rs11211166	1	46157942	A	G	0.2863	0.0377	2.53e-21	0.767209	rs201377643	TMEM69	0	intronic	2.59	6
4	1:46158331:G:T	rs10789470	1	46158331	T	G	0.2863	-0.0375	3.92e-21	0.767209	rs201377643	TMEM69	0	intronic	3.446	6
4	1:46159805:G:GT	rs36042714	1	46159805	G	GT	0.2833	NA	NA	0.778453	rs201377643	TMEM69	0	UTR3	0.198	NA
4	1:46159814:A:ATAT	rs200118349	1	46159814	A	ATAT	0.2724	NA	NA	0.731605	rs201377643	TMEM69	0	UTR3	1.221	NA
4	1:46160260:C:T	rs6658700	1	46160260	T	C	0.2833	0.0376	3.61e-21	0.778453	rs201377643	IPP	0	intronic	10.04	3a
4	1:46162283:C:T	rs6665808	1	46162283	T	C	0.2873	0.037	1.22e-21	0.772672	rs201377643	IPP:RP11-767N6.7	0	ncRNA_intronic	1.752	5
4	1:46162802:A:G	rs12047629	1	46162802	A	G	0.2833	0.0376	3.36e-21	0.778453	rs201377643	IPP	0	intronic	0.283	5
4	1:46163256:A:G	rs61784796	1	46163256	A	G	0.2863	-0.0377	8.17e-22	0.767209	rs201377643	IPP	0	intronic	4.25	6
4	1:46163647:C:T	rs11211168	1	46163647	T	C	0.2833	0.038	1.19e-21	0.778453	rs201377643	IPP	0	intronic	0.735	6
4	1:46163733:A:G	rs3014247	1	46163733	A	G	0.4702	-0.0305	3.08e-17	0.892087	rs12027345	IPP	0	intronic	0.792	NA
4	1:46163974:A:T	rs3014243	1	46163974	T	A	0.4801	NA	NA	0.857275	rs12027345	IPP	0	intronic	0.001	6
4	1:46164846:A:T	rs10749856	1	46164846	A	T	0.2863	-0.0377	8.17e-22	0.767209	rs201377643	IPP	0	UTR3	8.551	6
4	1:46165875:G:GA	rs550999501	1	46165875	G	GA	0.001988	-0.0397	1.54e-21	0.743208	rs551742672	IPP	0	intronic	15.07	NA
4	1:46166073:C:CA	rs59287863	1	46166073	C	CA	0.2863	NA	NA	0.767209	rs201377643	IPP	0	intronic	0.779	NA
4	1:46166090:C:T	rs10890344	1	46166090	T	C	0.2863	0.0376	2.75e-21	0.767209	rs201377643	IPP	0	intronic	3.224	7
4	1:46166709:A:G	rs11211169	1	46166709	A	G	0.2843	-0.0375	3.94e-21	0.774323	rs201377643	IPP	0	intronic	7.639	7
4	1:46166861:C:G	rs4564187	1	46166861	C	G	0.2863	0.0376	2.86e-21	0.767209	rs201377643	IPP	0	intronic	0.52	6
4	1:46166956:C:CT	rs537839369	1	46166956	CT	C	0.2763	0.0376	1.13e-20	0.734598	rs201377643	IPP	0	intronic	2.04	NA
4	1:46167206:A:G	rs11211170	1	46167206	A	G	0.2833	0.0376	3.08e-21	0.778453	rs201377643	IPP	0	intronic	0.272	7
4	1:46167533:C:T	rs4559551	1	46167533	T	C	0.2863	-0.0376	3.22e-21	0.767209	rs201377643	IPP	0	intronic	4.474	6
4	1:46168642:A:G	rs11211171	1	46168642	A	G	0.2833	-0.0376	3.18e-21	0.778453	rs201377643	IPP	0	intronic	6.739	7
4	1:46170098:C:T	rs28361459	1	46170098	T	C	0.2863	-0.0377	2.47e-21	0.767209	rs201377643	IPP	0	intronic	0.493	7
4	1:46170544:A:G	rs28438704	1	46170544	A	G	0.2863	0.0377	8.24e-22	0.767209	rs201377643	IPP	0	intronic	0.992	5
4	1:46170758:A:C	rs28623463	1	46170758	A	C	0.2833	-0.0376	3.17e-21	0.778453	rs201377643	IPP	0	intronic	7.461	6
4	1:46171393:A:G	rs28528139	1	46171393	A	G	0.2863	-0.0377	8.24e-22	0.767209	rs201377643	IPP	0	intronic	1.91	6
4	1:46171477:C:CAACA	rs147394941	1	46171477	C	CAACA	0.2863	NA	NA	0.767209	rs201377643	IPP	0	intronic	0.809	NA
4	1:46172001:A:G	rs28442079	1	46172001	A	G	0.2863	-0.0377	8.32e-22	0.767209	rs201377643	IPP	0	intronic	0.391	7
4	1:46172062:C:T	rs28370457	1	46172062	T	C	0.2833	0.0376	3.19e-21	0.778453	rs201377643	IPP	0	intronic	3.863	6
4	1:46173481:C:T	rs28970802	1	46173481	T	C	0.2833	0.0376	3.43e-21	0.778453	rs201377643	IPP	0	intronic	12.28	6
4	1:46174921:C:G	rs71500087	1	46174921	C	G	0.2833	-0.0378	5.32e-21	0.778453	rs201377643	IPP	0	intronic	1.456	7
4	1:46176576:A:T	rs79086794	1	46176576	A	T	0.2555	0.0383	3.57e-19	0.667908	rs143417884	IPP	0	intronic	1.242	6
4	1:46177748:A:G	rs61784799	1	46177748	A	G	0.2833	0.0381	9.32e-22	0.778453	rs201377643	IPP	0	intronic	1.956	7
4	1:46178112:A:G	rs61784800	1	46178112	A	G	0.2873	0.0369	5e-21	0.772672	rs201377643	IPP	0	intronic	2.869	6
4	1:46179022:A:C	rs61784801	1	46179022	A	C	0.2833	0.0375	3.97e-21	0.778453	rs201377643	IPP	0	intronic	0.103	7
4	1:46179251:C:T	rs61784802	1	46179251	T	C	0.02982	-0.0505	1.01e-07	0.770839	rs12403530	IPP	0	intronic	5.476	7
4	1:46179271:A:C	rs61784803	1	46179271	A	C	0.2863	-0.0376	3.3e-21	0.767209	rs201377643	IPP	0	intronic	0.803	7
4	1:46180470:C:T	rs3935296	1	46180470	T	C	0.2863	0.0374	4.27e-21	0.767209	rs201377643	IPP	0	intronic	4.493	NA
4	1:46180478:T:TA	rs34910635	1	46180478	T	TA	0.2833	0.0377	7.43e-21	0.778453	rs201377643	IPP	0	intronic	4.648	NA
4	1:46181206:A:G	rs28597977	1	46181206	A	G	0.2833	0.0379	4.66e-21	0.778453	rs201377643	IPP	0	intronic	0.026	6
4	1:46181304:A:C	rs28474773	1	46181304	A	C	0.2863	-0.0376	3.29e-21	0.767209	rs201377643	IPP	0	intronic	2.735	6
4	1:46182048:C:T	rs28564319	1	46182048	T	C	0.2863	0.0376	3.34e-21	0.767209	rs201377643	IPP	0	intronic	0.664	6
4	1:46182893:G:GAA	rs569967909	1	46182893	G	GAA	0.4662	NA	NA	0.688621	rs12027345	IPP	0	intronic	0.824	NA
4	1:46183184:C:CT	rs60076964	1	46183184	C	CT	0.2893	NA	NA	0.770919	rs201377643	IPP	0	intronic	8.566	NA
4	1:46183209:A:G	rs28432365	1	46183209	A	G	0.2863	-0.0375	1.14e-21	0.767209	rs201377643	IPP	0	intronic	0.623	5
4	1:46185660:C:T	rs28635845	1	46185660	T	C	0.4712	-0.0304	4.06e-17	0.889004	rs12027345	IPP	0	intronic	3.961	6
4	1:46185682:C:T	rs28441217	1	46185682	T	C	0.2833	0.0375	4.26e-21	0.778453	rs201377643	IPP	0	intronic	2.061	6
4	1:46186050:C:T	rs28817701	1	46186050	T	C	0.2863	0.0376	1.13e-21	0.767209	rs201377643	IPP	0	intronic	2.606	7
4	1:46186576:G:T	rs28890893	1	46186576	T	G	0.2833	-0.0375	4.27e-21	0.778453	rs201377643	IPP	0	intronic	14.33	6
4	1:46186860:A:T	rs76765945	1	46186860	A	T	0.1392	0.0273	9.93e-07	0.695707	rs12142296	IPP	0	intronic	11.02	5
4	1:46187320:G:T	rs28495425	1	46187320	T	G	0.2863	-0.0376	1.13e-21	0.767209	rs201377643	IPP	0	intronic	4.334	5
4	1:46187469:A:C	rs28406914	1	46187469	A	C	0.2863	-0.0376	1.13e-21	0.767209	rs201377643	IPP	0	intronic	1.857	7
4	1:46187920:C:T	rs28862324	1	46187920	T	C	0.2833	0.0375	4.25e-21	0.778453	rs201377643	IPP	0	intronic	2.402	6
4	1:46188043:C:T	rs28789495	1	46188043	T	C	0.2863	-0.0374	1.53e-21	0.767209	rs201377643	IPP	0	intronic	0.299	7
4	1:46188914:G:T	rs28550303	1	46188914	T	G	0.2833	0.0375	4.55e-21	0.778453	rs201377643	IPP	0	intronic	0.718	5
4	1:46189526:A:T	rs28617418	1	46189526	A	T	0.2863	0.0376	9.65e-22	0.767209	rs201377643	IPP	0	intronic	2.488	6
4	1:46189554:C:T	rs28378621	1	46189554	T	C	0.4712	-0.0307	2.3e-17	0.889004	rs12027345	IPP	0	intronic	0.384	7
4	1:46189625:A:G	rs28508523	1	46189625	A	G	0.2873	0.0368	1.95e-21	0.772672	rs201377643	IPP	0	intronic	0.16	7
4	1:46189685:A:G	rs28594599	1	46189685	A	G	0.2833	0.0374	4.74e-21	0.778453	rs201377643	IPP	0	intronic	0.811	7
4	1:46189782:C:T	rs28538325	1	46189782	T	C	0.4712	0.0319	8.34e-18	0.889004	rs12027345	IPP	0	intronic	0.878	7
4	1:46189852:C:T	rs181778852	1	46189852	T	C	0.2863	-0.0375	3.77e-21	0.767209	rs201377643	IPP	0	intronic	2.138	7
4	1:46190429:A:G	rs28575494	1	46190429	A	G	0.2873	-0.0372	2.49e-21	0.772672	rs201377643	IPP	0	intronic	3.963	7
4	1:46191095:C:G	rs201438079	1	46191095	C	G	0.2833	0.0372	7.6e-21	0.778453	rs201377643	IPP	0	intronic	1.934	7
4	1:46191504:A:G	rs373262751	1	46191504	A	G	0.2763	-0.0375	5.63e-20	0.756888	rs201377643	IPP	0	intronic	3.118	6
4	1:46191982:C:T	rs138862596	1	46191982	T	C	0.2833	-0.0375	4.29e-21	0.778453	rs201377643	IPP	0	intronic	1.96	6
4	1:46192396:C:CT	rs143417884	1	46192396	CT	C	0.2883	0.0371	2.7e-18	1	rs143417884	IPP	0	intronic	9.772	NA
4	1:46193146:T:TTCCC	rs200134370	1	46193146	T	TTCCC	0.2813	-0.0369	6.54e-21	0.767696	rs201377643	IPP	0	intronic	0.678	NA
4	1:46194639:A:AAT	rs143919407	1	46194639	AAT	A	0.2853	NA	NA	0.761761	rs201377643	IPP	0	intronic	1.035	NA
4	1:46194815:C:CA	rs537087097	1	46194815	CA	C	0.2515	0.04	7.6e-21	0.655326	rs201377643	IPP	0	intronic	3.534	NA
4	1:46195211:T:TAAC	rs139068713	1	46195211	T	TAAC	0.2833	NA	NA	0.778453	rs201377643	IPP	0	intronic	2.233	NA
4	1:46195375:C:T	rs28375469	1	46195375	T	C	0.2833	-0.0372	3.09e-21	0.778453	rs201377643	IPP	0	exonic	22.2	6
4	1:46196388:T:TA	rs35749282	1	46196388	T	TA	0.2863	-0.0374	4.43e-21	0.767209	rs201377643	IPP	0	intronic	2.314	NA
4	1:46197948:C:T	rs28490344	1	46197948	T	C	0.2863	0.0375	1.23e-21	0.767209	rs201377643	IPP	0	intronic	0.266	6
4	1:46197996:C:T	rs28513660	1	46197996	T	C	0.2833	-0.0373	6.73e-21	0.778453	rs201377643	IPP	0	intronic	3.095	6
4	1:46198010:A:G	rs28498557	1	46198010	A	G	0.2863	0.0374	1.75e-21	0.767209	rs201377643	IPP	0	intronic	1.719	7
4	1:46198332:T:TTTTATTTA	rs77577476	1	46198332	T	TTTTATTTA	0.2833	NA	NA	0.778453	rs201377643	IPP	0	intronic	0.987	NA
4	1:46198538:C:T	rs28456069	1	46198538	T	C	0.2863	-0.0375	1.17e-21	0.767209	rs201377643	IPP	0	intronic	0.679	7
4	1:46199084:A:G	rs28501477	1	46199084	A	G	0.2863	-0.0375	1.36e-21	0.767209	rs201377643	IPP	0	intronic	1.022	7
4	1:46199142:T:TA	rs545528542	1	46199142	T	TA	0.2813	-0.0353	5.18e-18	0.738072	rs201377643	IPP	0	intronic	0.311	NA
4	1:46201341:C:T	rs61784821	1	46201341	T	C	0.2833	0.038	1.34e-21	0.778453	rs201377643	IPP	0	intronic	0.913	5
4	1:46201452:A:ACACCACACCAGGCCACCACACCAGGC	rs141535981	1	46201452	A	ACACCACACCAGGCCACCACACCAGGC	0.4712	-0.0317	1.4e-17	0.889004	rs12027345	IPP	0	intronic	0.277	NA
4	1:46201950:A:G	rs28545085	1	46201950	A	G	0.2833	0.0375	4.13e-21	0.778453	rs201377643	IPP	0	intronic	0.2	6
4	1:46202283:C:T	rs28719889	1	46202283	T	C	0.2833	0.0375	3.85e-21	0.778453	rs201377643	IPP	0	intronic	2.13	7
4	1:46203736:A:T	rs28812624	1	46203736	A	T	0.2833	0.0375	3.85e-21	0.778453	rs201377643	IPP	0	intronic	1.857	6
4	1:46205540:C:T	rs28683093	1	46205540	T	C	0.2873	-0.0375	1.25e-21	0.772672	rs201377643	IPP	0	intronic	1.317	6
4	1:46206399:A:G	rs28647556	1	46206399	A	G	0.4712	0.0311	8.15e-18	0.889004	rs12027345	IPP	0	intronic	14.47	6
4	1:46206540:A:G	rs28507722	1	46206540	A	G	0.2833	-0.0374	4.76e-21	0.778453	rs201377643	IPP	0	intronic	7.387	6
4	1:46207595:C:T	rs557458132	1	46207595	T	C	0.2714	0.0372	3.88e-19	0.745707	rs201377643	IPP	0	intronic	2.765	NA
4	1:46207596:A:T	rs569641381	1	46207596	A	T	0.2714	-0.0372	3.88e-19	0.745707	rs201377643	IPP	0	intronic	3.795	NA
4	1:46207597:G:T	rs536699168	1	46207597	T	G	0.2714	0.0372	3.88e-19	0.745707	rs201377643	IPP	0	intronic	2.047	NA
4	1:46207598:C:T	rs201886961	1	46207598	T	C	0.2714	0.0372	3.88e-19	0.745707	rs201377643	IPP	0	intronic	2.721	7
4	1:46207743:C:T	rs28568986	1	46207743	T	C	0.2833	0.0375	3.84e-21	0.778453	rs201377643	IPP	0	intronic	6.296	7
4	1:46208801:A:G	rs61062981	1	46208801	A	G	0.2833	0.0375	4.11e-21	0.778453	rs201377643	IPP	0	intronic	1.138	6
4	1:46209086:C:CA	rs568748182	1	46209086	CA	C	0.2903	0.0378	1.2e-20	0.731032	rs201377643	IPP	0	intronic	1.766	NA
4	1:46209207:C:T	rs28844317	1	46209207	T	C	0.4712	-0.0306	2.76e-17	0.889004	rs12027345	IPP	0	intronic	3.012	7
4	1:46209520:T:TA	rs564404186	1	46209520	T	TA	0.2793	-0.0382	2.78e-21	0.757007	rs201377643	IPP	0	intronic	8.352	NA
4	1:46210382:A:G	rs28376548	1	46210382	A	G	0.2873	0.0374	5.13e-22	0.772672	rs201377643	IPP	0	intronic	0.378	6
4	1:46210509:C:CA	rs34472879	1	46210509	C	CA	0.3131	NA	NA	0.692124	rs201377643	IPP	0	intronic	0.992	NA
4	1:46211347:A:G	rs61784824	1	46211347	A	G	0.2863	-0.0376	3.13e-21	0.767209	rs201377643	IPP	0	intronic	1.365	7
4	1:46211401:G:T	rs28607263	1	46211401	T	G	0.2833	0.0376	3.49e-21	0.778453	rs201377643	IPP	0	intronic	0.391	5
4	1:46212836:A:G	rs28641748	1	46212836	A	G	0.2863	-0.0376	3.11e-21	0.767209	rs201377643	IPP	0	intronic	2.06	4
4	1:46213227:C:T	rs28396194	1	46213227	T	C	0.2833	0.0375	4.29e-21	0.778453	rs201377643	IPP	0	intronic	2.944	7
4	1:46213309:A:G	rs28752166	1	46213309	A	G	0.2833	0.0375	4.3e-21	0.778453	rs201377643	IPP	0	intronic	1.366	6
4	1:46213539:A:C	rs11211172	1	46213539	C	A	0.2863	NA	NA	0.767209	rs201377643	IPP	0	intronic	0.411	6
4	1:46213927:C:T	rs10890345	1	46213927	T	C	0.2833	0.0375	4.01e-21	0.778453	rs201377643	IPP	0	intronic	0.132	7
4	1:46215198:T:TTTTG	rs372967119	1	46215198	T	TTTTG	0.2773	-0.0388	6.53e-22	0.794165	rs201377643	IPP	0	intronic	0.501	NA
4	1:46215467:A:C	rs12564201	1	46215467	A	C	0.2863	0.0374	4.45e-21	0.767209	rs201377643	IPP	0	intronic	1.045	6
4	1:46215619:A:G	rs10789471	1	46215619	A	G	0.2833	0.0375	4.03e-21	0.778453	rs201377643	IPP	0	intronic	0.485	4
4	1:46216575:C:T	rs6429576	1	46216575	T	C	0.4712	-0.0306	2.83e-17	0.889004	rs12027345	IPP	252	upstream	9.888	4
4	1:46216722:A:G	rs6697821	1	46216722	A	G	0.2863	-0.0376	3.12e-21	0.767209	rs201377643	IPP	399	upstream	4.619	4
4	1:46216747:G:GTC	rs10690484	1	46216747	G	GTC	0.2863	-0.0375	4.19e-21	0.767209	rs201377643	IPP	424	upstream	10.78	NA
4	1:46217158:A:T	rs4423054	1	46217158	A	T	0.2863	0.0376	3.12e-21	0.767209	rs201377643	IPP	835	upstream	5.959	6
4	1:46217485:C:G	rs4330955	1	46217485	C	G	0.2863	0.0376	3.12e-21	0.767209	rs201377643	IPP	1162	intergenic	1.431	5
4	1:46217941:C:T	rs4274104	1	46217941	T	C	0.4712	-0.0311	8.7e-18	0.889004	rs12027345	IPP	1618	intergenic	3.729	1f
4	1:46219376:C:T	rs11211173	1	46219376	T	C	0.2833	0.0374	5.25e-21	0.778453	rs201377643	IPP	3053	intergenic	0.121	1c
4	1:46219803:C:T	rs4353138	1	46219803	T	C	0.4712	-0.031	1.41e-15	0.889004	rs12027345	IPP	3480	intergenic	0.24	5
4	1:46220816:C:G	rs11211174	1	46220816	C	G	0.2863	-0.0376	3.07e-21	0.767209	rs201377643	IPP	4493	intergenic	0.072	7
4	1:46220884:C:G	rs11211175	1	46220884	C	G	0.2873	-0.0371	1.1e-21	0.772672	rs201377643	IPP	4561	intergenic	0.997	6
4	1:46220999:C:T	rs12031182	1	46220999	T	C	0.2863	0.0376	3.08e-21	0.767209	rs201377643	IPP	4676	intergenic	1.559	5
4	1:46221440:C:T	rs10430123	1	46221440	T	C	0.2863	-0.0376	3.06e-21	0.767209	rs201377643	IPP	5117	intergenic	0.141	4
4	1:46221617:A:G	rs10430124	1	46221617	A	G	0.2853	0.0377	2.59e-21	0.762855	rs201377643	IPP	5294	intergenic	1.558	6
4	1:46222078:A:AT	rs556749189	1	46222078	A	AT	0.2833	-0.0382	2.39e-21	0.778453	rs201377643	IPP	5755	intergenic	11.02	NA
4	1:46222493:T:TGCC	rs79531731	1	46222493	T	TGCC	0.2853	-0.0387	1.95e-21	0.761761	rs201377643	IPP	6170	intergenic	7.05	NA
4	1:46222880:A:G	rs12062535	1	46222880	A	G	0.2833	0.0376	3.37e-21	0.778453	rs201377643	IPP	6557	intergenic	8.464	6
4	1:46223086:A:G	rs11211176	1	46223086	A	G	0.4642	-0.0321	2.08e-18	0.691867	rs12027345	IPP	6763	intergenic	4.825	6
4	1:46223892:A:G	rs10890346	1	46223892	A	G	0.2863	-0.0382	6.6e-22	0.767209	rs201377643	IPP	7569	intergenic	4.497	1f
4	1:46224319:C:T	rs56255771	1	46224319	T	C	0.2883	0.0379	4.73e-22	0.769763	rs201377643	IPP	7996	intergenic	1.837	7
4	1:46224780:C:G	rs11488313	1	46224780	C	G	0.2833	0.0387	2.34e-22	0.778453	rs201377643	IPP	8457	intergenic	6.526	5
4	1:46225059:A:ATTC	rs36126191	1	46225059	A	ATTC	0.2863	-0.0386	8.4e-22	0.767209	rs201377643	IPP	8736	intergenic	6.139	NA
4	1:46225806:A:C	rs56177313	1	46225806	A	C	0.2863	-0.0382	6.9e-22	0.767209	rs201377643	IPP	9483	intergenic	0.373	6
4	1:46226349:A:G	rs11211177	1	46226349	A	G	0.2833	-0.0382	7.98e-22	0.778453	rs201377643	IPP	10026	intergenic	11.79	6
4	1:46227072:C:T	rs12022141	1	46227072	T	C	0.2863	-0.0381	9.02e-22	0.767209	rs201377643	IPP	10749	intergenic	1.061	6
4	1:46227566:G:T	rs11211178	1	46227566	T	G	0.2863	0.0383	6.01e-22	0.767209	rs201377643	IPP	11243	intergenic	0.151	1f
4	1:46228082:A:C	rs11211179	1	46228082	A	C	0.2873	-0.0379	4.66e-22	0.772672	rs201377643	IPP	11759	intergenic	2.388	5
4	1:46228192:A:G	rs10157795	1	46228192	A	G	0.2873	0.0379	5.12e-22	0.772672	rs201377643	IPP	11869	intergenic	1.389	7
4	1:46228391:A:G	rs12025621	1	46228391	A	G	0.4712	-0.0313	1.22e-17	0.889004	rs12027345	IPP	12068	intergenic	0.118	6
4	1:46229332:A:G	rs59916372	1	46229332	A	G	0.2873	0.0378	1.79e-21	0.763163	rs201377643	IPP	13009	intergenic	4.681	7
4	1:46229344:T:TA	rs71062708	1	46229344	T	TA	0.4394	0.0329	6.85e-17	0.724293	rs12027345	IPP	13021	intergenic	3.526	NA
4	1:46229452:C:G	rs111969368	1	46229452	C	G	0.2863	-0.0383	5.98e-22	0.767209	rs201377643	IPP	13129	intergenic	0.059	7
4	1:46229847:A:G	rs6678444	1	46229847	A	G	0.2833	-0.0381	9.03e-22	0.778453	rs201377643	IPP	13524	intergenic	1.393	6
4	1:46229885:C:T	rs4660314	1	46229885	T	C	0.2863	-0.0382	6.99e-22	0.767209	rs201377643	IPP	13562	intergenic	0.001	6
4	1:46231476:A:G	rs34895634	1	46231476	A	G	0.2863	-0.0382	6.91e-22	0.767209	rs201377643	IPP	15153	intergenic	4.567	7
4	1:46231984:A:G	rs12069121	1	46231984	A	G	0.2863	0.0382	6.49e-22	0.767209	rs201377643	RP11-630I5.1	14964	intergenic	0.85	5
4	1:46232420:A:G	rs12404197	1	46232420	A	G	0.4712	-0.0328	6.83e-18	0.889004	rs12027345	RP11-630I5.1	14528	intergenic	8.227	7
4	1:46232431:C:CCAAGCAGTTGGGACTA	rs142370363	1	46232431	CCAAGCAGTTGGGACTA	C	0.2793	0.0385	3.83e-21	0.735403	rs143417884	RP11-630I5.1	14517	intergenic	6.745	NA
4	1:46232723:C:T	rs6703960	1	46232723	T	C	0.4712	-0.0313	1.32e-17	0.889004	rs12027345	RP11-630I5.1	14225	intergenic	1.762	4
4	1:46232758:C:CAA	rs529270880	1	46232758	C	CAA	0.3171	NA	NA	0.646646	rs201377643	RP11-630I5.1	14190	intergenic	1.217	NA
4	1:46233772:C:T	rs61784833	1	46233772	T	C	0.2863	-0.0384	4.47e-22	0.767209	rs201377643	RP11-630I5.1	13176	intergenic	2.27	7
4	1:46234651:C:T	rs573844942	1	46234651	T	C	0.2127	-0.043	2.97e-18	0.609044	rs201377643	RP11-630I5.1	12297	intergenic	10.37	NA
4	1:46234652:A:G	rs541181855	1	46234652	A	G	0.2127	0.043	2.89e-18	0.609044	rs201377643	RP11-630I5.1	12296	intergenic	10.06	NA
4	1:46234653:A:G	rs147485955	1	46234653	A	G	0.2127	-0.043	2.89e-18	0.609044	rs201377643	RP11-630I5.1	12295	intergenic	13.58	7
4	1:46234658:A:G	rs7539326	1	46234658	A	G	0.2167	0.0421	2.28e-18	0.621168	rs201377643	RP11-630I5.1	12290	intergenic	14.08	7
4	1:46234947:C:T	rs7519900	1	46234947	T	C	0.2833	0.0386	3.02e-22	0.779483	rs201377643	RP11-630I5.1	12001	intergenic	0.35	5
4	1:46235117:A:G	rs7541962	1	46235117	A	G	0.2803	0.0385	3.84e-22	0.790982	rs201377643	RP11-630I5.1	11831	intergenic	5.074	3a
4	1:46235219:C:G	rs7520123	1	46235219	C	G	0.2853	-0.0381	2.79e-22	0.781873	rs201377643	RP11-630I5.1	11729	intergenic	4.767	2a
4	1:46236098:A:G	rs4660883	1	46236098	A	G	0.2833	0.0385	3.43e-22	0.779483	rs201377643	RP11-630I5.1	10850	intergenic	4.224	1f
4	1:46236498:T:TG	rs35305960	1	46236498	T	TG	0.2803	NA	NA	0.790982	rs201377643	RP11-630I5.1	10450	intergenic	5.034	NA
4	1:46236800:C:T	rs11211181	1	46236800	T	C	0.2843	0.0384	1.51e-22	0.784893	rs201377643	RP11-630I5.1	10148	intergenic	11.01	6
4	1:46239020:T:TA	rs551832507	1	46239020	T	TA	0.2584	-0.0407	3.2e-21	0.664907	rs201377643	RP11-630I5.1	7928	intergenic	5.926	NA
4	1:46239205:A:AC	rs144783667	1	46239205	A	AC	0.2664	-0.0391	2.82e-21	0.773321	rs201377643	RP11-630I5.1	7743	intergenic	0.998	NA
4	1:46239991:A:G	rs12027345	1	46239991	A	G	0.4473	-0.0331	1.9e-19	1	rs12027345	RP11-630I5.1	6957	intergenic	1.7	7
4	1:46240003:A:C	rs78659260	1	46240003	A	C	0.2803	0.0392	5.28e-22	0.827379	rs201377643	RP11-630I5.1	6945	intergenic	1.092	6
4	1:46240170:A:G	rs11211182	1	46240170	A	G	0.2753	0.0391	9.14e-23	0.848206	rs201377643	RP11-630I5.1	6778	intergenic	12.77	6
4	1:46240749:C:CTGA	rs137867657	1	46240749	C	CTGA	0.2783	NA	NA	0.83595	rs201377643	RP11-630I5.1	6199	intergenic	5.245	NA
4	1:46241357:A:G	rs12402590	1	46241357	A	G	0.2783	-0.0391	8.19e-23	0.83595	rs201377643	RP11-630I5.1	5591	intergenic	3.216	7
4	1:46241638:G:T	1:46241638:G:T	1	46241638	G	T	0.2773	NA	NA	0.831543	rs201377643	RP11-630I5.1	5310	intergenic	3.274	1f
4	1:46242332:A:T	rs10890347	1	46242332	A	T	0.2783	0.0391	8.24e-23	0.83595	rs201377643	RP11-630I5.1	4616	intergenic	1.496	6
4	1:46242423:G:T	rs10890348	1	46242423	T	G	0.2783	0.0391	8.26e-23	0.83595	rs201377643	RP11-630I5.1	4525	intergenic	4.43	6
4	1:46243756:A:G	rs4660885	1	46243756	A	G	0.4493	-0.031	3.2e-17	0.991907	rs12027345	RP11-630I5.1	3192	intergenic	7.615	6
4	1:46244900:C:CT	rs562138031	1	46244900	CT	C	0.2654	0.0396	3.02e-21	0.770528	rs201377643	RP11-630I5.1	2048	intergenic	5.291	NA
4	1:46245645:A:T	rs6694302	1	46245645	A	T	0.2783	-0.0391	7.87e-23	0.83595	rs201377643	RP11-630I5.1	1303	intergenic	2.571	7
4	1:46246010:A:G	rs12125508	1	46246010	A	G	0.2773	-0.0391	7.82e-23	0.831543	rs201377643	RP11-630I5.1	938	upstream	6.478	7
4	1:46247886:A:G	rs10789472	1	46247886	A	G	0.2744	0.0389	4.46e-22	0.843792	rs201377643	RP11-630I5.1	256	downstream	6.236	7
4	1:46248131:C:T	rs10789473	1	46248131	T	C	0.2773	0.0391	8.69e-23	0.831543	rs201377643	RP11-630I5.1	501	downstream	4.712	7
4	1:46248143:C:T	rs10749857	1	46248143	T	C	0.2744	0.039	1.18e-22	0.843792	rs201377643	RP11-630I5.1	513	downstream	2.44	7
4	1:46248645:C:T	rs4626927	1	46248645	T	C	0.4563	-0.0331	3.26e-18	0.964734	rs12027345	RP11-630I5.1	1015	intergenic	9.199	1f
4	1:46248977:A:G	rs7514192	1	46248977	A	G	0.4563	0.032	2.89e-18	0.964734	rs12027345	RP11-630I5.1	1347	intergenic	6.808	6
4	1:46249293:C:CT	rs59317019	1	46249293	CT	C	0.2416	0.0425	3.72e-22	0.669471	rs201377643	RP11-630I5.1	1663	intergenic	3.082	NA
4	1:46249386:C:T	rs11211183	1	46249386	T	C	0.2773	-0.039	9.45e-23	0.831543	rs201377643	RP11-630I5.1	1756	intergenic	4.588	7
4	1:46249387:A:G	rs11211184	1	46249387	A	G	0.2744	0.0388	1.75e-22	0.843792	rs201377643	RP11-630I5.1	1757	intergenic	3.94	7
4	1:46249955:C:T	rs10890349	1	46249955	T	C	0.2783	-0.0391	7.23e-23	0.83595	rs201377643	RP11-630I5.1	2325	intergenic	3.427	6
4	1:46250040:G:T	rs10789474	1	46250040	T	G	0.2783	0.0391	6.93e-23	0.83595	rs201377643	RP11-630I5.1	2410	intergenic	4.456	6
4	1:46250646:G:T	rs4275489	1	46250646	T	G	0.2753	0.039	9.58e-23	0.848206	rs201377643	MAST2	2012	intergenic	2.352	2b
4	1:46250873:C:T	rs6683500	1	46250873	T	C	0.4553	-0.032	2.79e-18	0.968455	rs12027345	MAST2	1785	intergenic	0.096	3a
4	1:46250925:G:T	rs4607936	1	46250925	T	G	0.2763	-0.039	1.03e-22	0.843817	rs201377643	MAST2	1733	intergenic	0.451	5
4	1:46251197:C:CT	rs34835041	1	46251197	C	CT	0.2753	NA	NA	0.848206	rs201377643	MAST2	1461	intergenic	0.724	NA
4	1:46252144:C:T	rs7540578	1	46252144	T	C	0.2783	0.039	1.2e-22	0.83595	rs201377643	MAST2	514	intergenic	0.698	6
4	1:46253011:C:T	rs6690386	1	46253011	T	C	0.2594	0.0391	1.06e-22	0.920809	rs201377643	MAST2	0	intergenic	1.145	1f
4	1:46253365:C:T	rs6690775	1	46253365	T	C	0.2604	0.0394	4.93e-22	0.915922	rs201377643	MAST2	0	intergenic	2.574	6
4	1:46254718:A:G	rs11211188	1	46254718	A	G	0.4563	-0.0319	2.88e-18	0.964734	rs12027345	MAST2	0	intergenic	4.777	7
4	1:46254920:C:CA	rs550791944	1	46254920	CA	C	0.2624	0.0397	5.99e-21	0.858427	rs201377643	MAST2	0	intergenic	0.879	NA
4	1:46255004:A:G	rs6661163	1	46255004	A	G	0.4553	0.0319	3.34e-18	0.968455	rs12027345	MAST2	0	intergenic	7.746	6
4	1:46256022:A:C	rs12045165	1	46256022	A	C	0.4553	-0.0331	2.87e-18	0.968455	rs12027345	MAST2	0	intergenic	0.01	6
4	1:46256327:C:T	rs61783169	1	46256327	T	C	0.4602	0.0307	4.2e-15	0.949723	rs12027345	MAST2	0	intergenic	4.212	6
4	1:46256329:C:T	rs61783170	1	46256329	T	C	0.4612	0.0316	2.2e-17	0.945887	rs12027345	MAST2	0	intergenic	5.003	6
4	1:46257110:C:G	rs4630155	1	46257110	C	G	0.2594	0.039	4.53e-22	0.920809	rs201377643	MAST2	0	intergenic	2.156	6
4	1:46257731:A:T	rs4508055	1	46257731	A	T	0.2594	-0.039	4.5e-22	0.920809	rs201377643	MAST2	0	intergenic	6.262	5
4	1:46258159:A:G	rs12076580	1	46258159	A	G	0.2594	0.0389	5.02e-22	0.920809	rs201377643	MAST2	0	intergenic	1.544	6
4	1:46261584:A:T	rs11211189	1	46261584	T	A	0.4463	NA	NA	0.923636	rs12027345	MAST2	0	intergenic	1.728	5
4	1:46261604:T:TA	rs36089056	1	46261604	T	TA	0.4453	0.0341	3.6e-19	0.919831	rs12027345	MAST2	0	intergenic	0.57	NA
4	1:46261933:A:G	rs7551025	1	46261933	A	G	0.2704	-0.0405	8.33e-24	0.980911	rs201377643	MAST2	0	intergenic	0.225	6
4	1:46262129:C:G	rs7539800	1	46262129	C	G	0.2684	-0.0392	6.08e-23	0.980837	rs201377643	MAST2	0	intergenic	2.3	1f
4	1:46262378:A:G	rs10890350	1	46262378	A	G	0.2694	0.0397	4.98e-24	0.985637	rs201377643	MAST2	0	intergenic	8.502	1f
4	1:46262551:A:G	rs12077916	1	46262551	A	G	0.2704	-0.0398	4.11e-24	0.980792	rs201377643	MAST2	0	intergenic	0.008	7
4	1:46266255:C:T	rs11211190	1	46266255	T	C	0.2694	0.0403	1.13e-24	0.985637	rs201377643	MAST2	0	intergenic	11.78	7
4	1:46266456:C:T	rs4390216	1	46266456	T	C	0.2694	0.0404	8.09e-25	0.985637	rs201377643	MAST2	0	intergenic	9.783	1f
4	1:46266932:C:T	rs7524495	1	46266932	T	C	0.4453	0.0325	8.26e-19	0.919831	rs12027345	MAST2	0	intergenic	4.72	5
4	1:46271052:C:T	rs12411269	1	46271052	T	C	0.4453	-0.0326	6.11e-19	0.919831	rs12027345	MAST2	0	intronic	0.609	5
4	1:46271120:C:CT	rs11369189	1	46271120	CT	C	0.2694	0.041	2.24e-24	0.985637	rs201377643	MAST2	0	intronic	11.43	NA
4	1:46272879:C:T	rs6672115	1	46272879	T	C	0.2684	-0.0393	4.67e-23	0.980837	rs201377643	MAST2	0	intronic	8.212	6
4	1:46273400:G:T	rs12140660	1	46273400	T	G	0.1272	0.0286	3.01e-07	0.982905	rs12142296	MAST2	0	intronic	4.695	7
4	1:46273666:A:G	rs10437063	1	46273666	A	G	0.2694	0.0404	8.35e-25	0.985637	rs201377643	MAST2	0	intronic	2.773	7
4	1:46275401:A:T	rs6676982	1	46275401	A	T	0.2694	-0.0405	6.87e-25	0.985637	rs201377643	MAST2	0	intronic	1.843	5
4	1:46275648:A:G	rs6429580	1	46275648	A	G	0.2694	-0.0403	1.07e-24	0.985637	rs201377643	MAST2	0	intronic	0.85	1d
4	1:46279168:A:ATTT	rs34566447	1	46279168	A	ATTT	0.2694	NA	NA	0.985637	rs201377643	MAST2	0	intronic	0.337	NA
4	1:46279391:A:G	rs6701694	1	46279391	A	G	0.2694	0.0405	6.85e-25	0.985637	rs201377643	MAST2	0	intronic	5.556	7
4	1:46282084:C:T	rs11211194	1	46282084	T	C	0.2694	0.0403	1.23e-24	0.985637	rs201377643	MAST2	0	intronic	0.14	6
4	1:46282295:C:T	rs11211195	1	46282295	T	C	0.4453	0.0329	9.03e-19	0.919831	rs12027345	MAST2	0	intronic	7.333	7
4	1:46282296:A:T	rs11211196	1	46282296	T	A	0.4453	NA	NA	0.919831	rs12027345	MAST2	0	intronic	7.041	7
4	1:46282466:C:T	rs11211197	1	46282466	T	C	0.4453	-0.0325	8.1e-19	0.919831	rs12027345	MAST2	0	intronic	8.744	7
4	1:46282673:A:G	rs11211198	1	46282673	A	G	0.4453	-0.0326	5.99e-19	0.919831	rs12027345	MAST2	0	intronic	7.543	7
4	1:46283628:A:G	rs10890352	1	46283628	A	G	0.4453	-0.0325	7.91e-19	0.919831	rs12027345	MAST2	0	intronic	10.1	7
4	1:46284246:A:G	rs6700597	1	46284246	A	G	0.4453	-0.0326	6.17e-19	0.919831	rs12027345	MAST2	0	intronic	0.211	6
4	1:46284924:C:CA	rs35652191	1	46284924	C	CA	0.4463	NA	NA	0.874794	rs12027345	MAST2	0	intronic	1.02	NA
4	1:46285461:C:T	rs6695809	1	46285461	T	C	0.4453	0.0323	1.2e-18	0.919831	rs12027345	MAST2	0	intronic	7.751	7
4	1:46285610:A:C	rs7546237	1	46285610	A	C	0.2694	-0.0404	7.48e-25	0.985637	rs201377643	MAST2	0	intronic	5.946	1f
4	1:46286506:C:CT	rs59059194	1	46286506	CT	C	0.4652	NA	NA	0.793121	rs12027345	MAST2	0	intronic	0.563	NA
4	1:46287371:A:G	rs4994390	1	46287371	A	G	0.2694	-0.0409	2.23e-25	0.985637	rs201377643	MAST2	0	intronic	9.146	6
4	1:46287869:C:T	rs11211199	1	46287869	T	C	0.4453	0.0322	5.81e-19	0.919831	rs12027345	MAST2	0	intronic	0.901	6
4	1:46288070:G:GA	rs11350415	1	46288070	G	GA	0.4453	NA	NA	0.919831	rs12027345	MAST2	0	intronic	0.415	NA
4	1:46288352:C:T	rs11211200	1	46288352	T	C	0.2694	-0.0409	2.47e-25	0.985637	rs201377643	MAST2	0	intronic	7.671	1b
4	1:46288846:C:G	rs4376778	1	46288846	G	C	0.4453	NA	NA	0.919831	rs12027345	MAST2	0	intronic	0.333	6
4	1:46289055:G:T	rs12094860	1	46289055	T	G	0.2694	-0.0408	2.81e-25	0.985637	rs201377643	MAST2	0	intronic	2.443	6
4	1:46289175:C:T	rs12094901	1	46289175	T	C	0.2694	-0.0404	7.53e-25	0.985637	rs201377643	MAST2	0	intronic	5.101	7
4	1:46289416:C:T	rs6694340	1	46289416	T	C	0.4483	-0.0325	2.52e-19	0.908004	rs12027345	MAST2	0	intronic	5.952	6
4	1:46290311:G:GTA	rs10561161	1	46290311	G	GTA	0.2694	NA	NA	0.985637	rs201377643	MAST2	0	intronic	1.092	NA
4	1:46290477:A:C	rs6697830	1	46290477	A	C	0.2694	0.0409	2.03e-25	0.985637	rs201377643	MAST2	0	intronic	0.607	2c
4	1:46290588:A:G	rs6672898	1	46290588	A	G	0.4453	-0.0323	4.14e-19	0.919831	rs12027345	MAST2	0	intronic	0.283	5
4	1:46290632:A:T	rs6661910	1	46290632	T	A	0.4473	NA	NA	0.91203	rs12027345	MAST2	0	intronic	3.865	5
4	1:46291062:G:T	rs12060274	1	46291062	T	G	0.2694	0.0409	2.4e-25	0.985637	rs201377643	MAST2	0	intronic	0.049	6
4	1:46291162:C:T	rs12097761	1	46291162	T	C	0.2684	-0.0397	1.69e-23	0.980837	rs201377643	MAST2	0	intronic	2.989	7
4	1:46292354:C:T	rs7539932	1	46292354	T	C	0.4453	-0.0323	4.05e-19	0.919831	rs12027345	MAST2	0	intronic	5.251	6
4	1:46292382:C:T	rs11211202	1	46292382	T	C	0.2684	0.0408	2.81e-25	0.980914	rs201377643	MAST2	0	intronic	0.999	7
4	1:46293331:A:AT	rs5773894	1	46293331	A	AT	0.4394	0.0323	1.26e-18	0.879699	rs12027345	MAST2	0	intronic	0.418	NA
4	1:46295672:G:T	rs7526532	1	46295672	T	G	0.4483	-0.0325	2.37e-19	0.908004	rs12027345	MAST2	0	intronic	3.044	6
4	1:46296067:A:G	rs6674794	1	46296067	A	G	0.2684	0.0397	1.66e-23	0.980837	rs201377643	MAST2	0	intronic	1.816	6
4	1:46297331:C:T	rs4660889	1	46297331	T	C	0.2694	0.0408	2.68e-25	0.985637	rs201377643	MAST2	0	intronic	9.129	6
4	1:46297403:C:T	rs61783200	1	46297403	T	C	0.4453	0.0323	4.05e-19	0.919831	rs12027345	MAST2	0	intronic	0.234	7
4	1:46298383:G:T	rs10890353	1	46298383	T	G	0.2694	0.0409	1.97e-25	0.985637	rs201377643	MAST2	0	intronic	9.378	7
4	1:46298730:G:GAA	rs10688312	1	46298730	G	GAA	0.4453	0.0326	6.41e-19	0.919831	rs12027345	MAST2	0	intronic	4.329	NA
4	1:46299110:A:C	rs12565042	1	46299110	A	C	0.4483	-0.0325	2.36e-19	0.908004	rs12027345	MAST2	0	intronic	0.146	5
4	1:46300189:G:T	rs6680380	1	46300189	T	G	0.4453	0.0323	3.95e-19	0.919831	rs12027345	MAST2	0	intronic	0.925	6
4	1:46304177:C:G	rs10789475	1	46304177	G	C	0.4483	NA	NA	0.908004	rs12027345	MAST2	0	intronic	0.799	5
4	1:46305347:A:G	rs10890354	1	46305347	A	G	0.4453	-0.0323	4.08e-19	0.919831	rs12027345	MAST2	0	intronic	7.636	6
4	1:46306619:A:G	rs4298677	1	46306619	A	G	0.2694	0.0408	2.93e-25	0.985637	rs201377643	MAST2	0	intronic	10.59	1d
4	1:46307268:A:G	rs4606257	1	46307268	A	G	0.2684	0.0398	1.47e-23	0.980837	rs201377643	MAST2	0	intronic	0.31	7
4	1:46307809:A:G	rs6697557	1	46307809	A	G	0.4453	-0.0323	4.18e-19	0.919831	rs12027345	MAST2	0	intronic	0.024	5
4	1:46309420:C:G	rs6701614	1	46309420	C	G	0.4453	NA	NA	0.919831	rs12027345	MAST2	0	intronic	4.11	1f
4	1:46310005:C:G	rs10749858	1	46310005	C	G	0.2684	0.0398	1.5e-23	0.980837	rs201377643	MAST2	0	intronic	0.263	5
4	1:46310221:A:G	rs12032115	1	46310221	A	G	0.4453	-0.0323	4.24e-19	0.919831	rs12027345	MAST2	0	intronic	0.003	6
4	1:46311275:C:T	rs6666743	1	46311275	T	C	0.4483	-0.0325	2.47e-19	0.908004	rs12027345	MAST2	0	intronic	0.193	6
4	1:46311623:A:G	rs35154628	1	46311623	A	G	0.4483	-0.0325	2.49e-19	0.908004	rs12027345	MAST2	0	intronic	1.657	7
4	1:46312481:C:T	rs12739439	1	46312481	T	C	0.4453	0.0323	4.3e-19	0.919831	rs12027345	MAST2	0	intronic	0.586	5
4	1:46312496:T:TA	rs34512504	1	46312496	T	TA	0.4493	NA	NA	0.903678	rs12027345	MAST2	0	intronic	0.876	NA
4	1:46314616:A:C	rs9787208	1	46314616	A	C	0.4483	-0.0325	2.88e-19	0.908004	rs12027345	MAST2	0	intronic	3.848	5
4	1:46315007:C:G	rs6680211	1	46315007	G	C	0.4483	NA	NA	0.908004	rs12027345	MAST2	0	intronic	1.516	7
4	1:46315229:C:T	rs6680428	1	46315229	T	C	0.4453	-0.0323	4.23e-19	0.919831	rs12027345	MAST2	0	intronic	1.583	7
4	1:46315592:A:G	rs11211203	1	46315592	A	G	0.4453	0.0323	4.36e-19	0.919831	rs12027345	MAST2	0	intronic	0.386	5
4	1:46316508:C:CT	rs574515683	1	46316508	C	CT	0.4771	NA	NA	0.739316	rs12027345	MAST2	0	intronic	1.409	NA
4	1:46317348:A:G	rs10890355	1	46317348	A	G	0.2694	0.0408	3.06e-25	0.985637	rs201377643	MAST2	0	intronic	1.108	6
4	1:46317864:A:G	rs11211204	1	46317864	A	G	0.2694	-0.0408	3.23e-25	0.985637	rs201377643	MAST2	0	intronic	0.6	1f
4	1:46318185:C:T	rs4457512	1	46318185	T	C	0.4453	-0.0323	4.68e-19	0.919831	rs12027345	MAST2	0	intronic	13.65	7
4	1:46318200:A:AT	rs530831596	1	46318200	A	AT	0.2237	-0.0417	7.01e-21	0.748403	rs201377643	MAST2	0	intronic	12.74	NA
4	1:46318283:C:T	rs4579700	1	46318283	T	C	0.4453	0.0323	4.68e-19	0.919831	rs12027345	MAST2	0	intronic	2.973	7
4	1:46318489:T:TGGTC	rs34209473	1	46318489	T	TGGTC	0.4453	0.0326	6.55e-19	0.919831	rs12027345	MAST2	0	intronic	1.344	NA
4	1:46318991:C:CAG	rs34163992	1	46318991	C	CAG	0.2684	NA	NA	0.980837	rs201377643	MAST2	0	intronic	0.738	NA
4	1:46319025:A:T	rs10890358	1	46319025	A	T	0.2694	0.0407	3.54e-25	0.985637	rs201377643	MAST2	0	intronic	0.007	6
4	1:46319096:A:G	rs6429581	1	46319096	A	G	0.2684	0.0397	1.77e-23	0.980837	rs201377643	MAST2	0	intronic	0.554	6
4	1:46319514:A:C	rs7547189	1	46319514	A	C	0.2694	0.0408	2.61e-25	0.985637	rs201377643	MAST2	0	intronic	0.195	6
4	1:46319565:C:G	rs7547284	1	46319565	C	G	0.2694	-0.0408	2.95e-25	0.985637	rs201377643	MAST2	0	intronic	0.053	6
4	1:46321843:C:T	rs6429582	1	46321843	T	C	0.4453	0.0324	3.24e-19	0.919831	rs12027345	MAST2	0	intronic	6.248	1f
4	1:46321874:C:T	rs11211205	1	46321874	T	C	0.2694	0.0408	2.54e-25	0.985637	rs201377643	MAST2	0	intronic	2.918	7
4	1:46324165:G:T	rs61783217	1	46324165	T	G	0.4463	0.0324	3.73e-19	0.916072	rs12027345	MAST2	0	intronic	9.802	6
4	1:46324191:C:T	rs12751443	1	46324191	T	C	0.2704	0.0396	6.14e-23	0.971119	rs201377643	MAST2	0	intronic	2.646	7
4	1:46324314:C:G	rs12136641	1	46324314	C	G	0.2773	0.041	5.77e-25	0.947675	rs201377643	MAST2	0	intronic	1.095	6
4	1:46325002:C:G	rs12145287	1	46325002	C	G	0.2684	-0.0397	1.88e-23	0.980837	rs201377643	MAST2	0	intronic	1.668	7
4	1:46325873:T:TAC	rs10522196	1	46325873	T	TAC	0.4652	NA	NA	0.751077	rs12027345	MAST2	0	intronic	2.569	NA
4	1:46325990:A:AG	rs34908920	1	46325990	A	AG	0.2694	NA	NA	0.985637	rs201377643	MAST2	0	intronic	0.74	NA
4	1:46326226:A:G	rs4660317	1	46326226	A	G	0.4453	-0.0324	3.44e-19	0.919831	rs12027345	MAST2	0	intronic	0.437	7
4	1:46326576:G:T	rs6675222	1	46326576	T	G	0.2694	0.0408	2.61e-25	0.985637	rs201377643	MAST2	0	intronic	2.488	1f
4	1:46327412:C:CAG	rs34215190	1	46327412	C	CAG	0.2694	NA	NA	0.985637	rs201377643	MAST2	0	intronic	0.624	NA
4	1:46328210:C:G	rs10749860	1	46328210	G	C	0.4453	NA	NA	0.919831	rs12027345	MAST2	0	intronic	0.244	7
4	1:46329739:C:T	rs4660895	1	46329739	T	C	0.2694	0.0408	2.54e-25	0.985637	rs201377643	MAST2	0	intronic	4.369	1f
4	1:46329884:C:G	rs6688365	1	46329884	C	G	0.4453	NA	NA	0.919831	rs12027345	MAST2	0	intronic	7.874	1b
4	1:46330423:A:G	rs7531911	1	46330423	A	G	0.2694	-0.0408	3e-25	0.985637	rs201377643	MAST2	0	intronic	15.95	1f
4	1:46332419:C:CT	rs5773895	1	46332419	C	CT	0.4503	NA	NA	0.88311	rs12027345	MAST2	0	intronic	0.501	NA
4	1:46332696:A:G	rs34694458	1	46332696	A	G	0.2704	0.0408	3.17e-25	0.980911	rs201377643	MAST2	0	intronic	0.055	7
4	1:46332701:C:T	rs10158032	1	46332701	T	C	0.2704	-0.0408	2.74e-25	0.980911	rs201377643	MAST2	0	intronic	0.656	7
4	1:46333068:C:G	rs6656992	1	46333068	G	C	0.4453	NA	NA	0.919831	rs12027345	MAST2	0	intronic	2.861	6
4	1:46334256:A:C	rs11211208	1	46334256	A	C	0.4453	0.032	9.24e-19	0.919831	rs12027345	MAST2	0	intronic	9.693	1f
4	1:46334876:A:G	rs4660318	1	46334876	A	G	0.2694	-0.0408	2.64e-25	0.985637	rs201377643	MAST2	0	intronic	6.862	1d
4	1:46335312:A:G	rs61783220	1	46335312	A	G	0.4453	-0.0323	4.03e-19	0.919831	rs12027345	MAST2	0	intronic	0.002	7
4	1:46335652:A:G	rs11211209	1	46335652	A	G	0.2684	-0.0398	1.55e-23	0.980837	rs201377643	MAST2	0	intronic	6.813	6
4	1:46336186:T:TTA	rs72001420	1	46336186	T	TTA	0.2684	NA	NA	0.980837	rs201377643	MAST2	0	intronic	3.104	NA
4	1:46336635:A:G	rs10890359	1	46336635	A	G	0.2694	-0.0408	3.01e-25	0.985637	rs201377643	MAST2	0	intronic	2.902	6
4	1:46336892:C:CT	rs34995725	1	46336892	CT	C	0.2455	0.0417	1.83e-23	0.858028	rs201377643	MAST2	0	intronic	0.842	NA
4	1:46338217:A:T	rs7540325	1	46338217	T	A	0.4453	NA	NA	0.919831	rs12027345	MAST2	0	intronic	2.072	4
4	1:46338444:C:T	rs10890360	1	46338444	T	C	0.2694	0.0408	2.96e-25	0.985637	rs201377643	MAST2	0	intronic	0.071	7
4	1:46338585:A:G	rs7540699	1	46338585	A	G	0.4453	0.0323	4.12e-19	0.919831	rs12027345	MAST2	0	intronic	6.142	6
4	1:46338861:A:AT	rs530780473	1	46338861	A	AT	0.2863	-0.0404	2.84e-23	0.888173	rs201377643	MAST2	0	intronic	1.985	NA
4	1:46341623:C:T	rs4660319	1	46341623	T	C	0.4453	-0.0323	4.16e-19	0.919831	rs12027345	MAST2	0	intronic	1.32	6
4	1:46342337:A:G	rs6682683	1	46342337	A	G	0.2694	-0.0408	2.53e-25	0.985637	rs201377643	MAST2	0	intronic	0.325	1d
4	1:46342517:A:G	rs11211213	1	46342517	A	G	0.4453	-0.0324	3.73e-19	0.919831	rs12027345	MAST2	0	intronic	0.565	1f
4	1:46344602:C:CT	rs34533331	1	46344602	C	CT	0.2893	NA	NA	0.741102	rs12027345	MAST2	0	intronic	9.724	NA
4	1:46344602:CT:CTT	rs535276685	1	46344602	CTT	CT	0.3956	NA	NA	0.741102	rs12027345	MAST2	0	NA	NA	NA
4	1:46346204:A:G	rs12143448	1	46346204	A	G	0.1252	0.0299	8.33e-08	0.965909	rs12142296	MAST2	0	intronic	0.189	4
4	1:46346234:A:T	rs10890361	1	46346234	A	T	0.4453	NA	NA	0.919831	rs12027345	MAST2	0	intronic	8.94	1f
4	1:46347813:A:G	rs11211215	1	46347813	A	G	0.2694	-0.0408	2.64e-25	0.985637	rs201377643	MAST2	0	intronic	0.81	5
4	1:46348229:C:G	rs11211217	1	46348229	C	G	0.2694	-0.0408	2.54e-25	0.985637	rs201377643	MAST2	0	intronic	0.522	1f
4	1:46349726:A:AAGAAGG	rs72490358	1	46349726	A	AAGAAGG	0.4453	NA	NA	0.919831	rs12027345	MAST2	0	intronic	10.46	NA
4	1:46350506:C:T	rs10789478	1	46350506	T	C	0.2684	0.0397	1.74e-23	0.980837	rs201377643	MAST2	0	intronic	0.448	1f
4	1:46350935:A:G	rs12139630	1	46350935	A	G	0.4453	0.0323	4.76e-19	0.919831	rs12027345	MAST2	0	intronic	1.33	6
4	1:46351719:A:T	rs7550746	1	46351719	A	T	0.4463	NA	NA	0.915769	rs12027345	MAST2	0	intronic	5.672	7
4	1:46352446:A:G	rs12144263	1	46352446	A	G	0.4453	-0.0323	4.76e-19	0.919831	rs12027345	MAST2	0	intronic	3.801	6
4	1:46352500:C:T	rs10789479	1	46352500	T	C	0.2684	-0.0395	2.79e-23	0.980837	rs201377643	MAST2	0	intronic	3.658	6
4	1:46352624:C:T	rs7553924	1	46352624	T	C	0.2694	-0.0407	3.6e-25	0.985637	rs201377643	MAST2	0	intronic	3.134	7
4	1:46353332:A:G	rs12141934	1	46353332	A	G	0.1282	-0.0296	1.23e-07	0.991468	rs12142296	MAST2	0	intronic	14.58	4
4	1:46353589:A:G	rs4641257	1	46353589	A	G	0.2694	0.0407	3.33e-25	0.985637	rs201377643	MAST2	0	intronic	1.066	7
4	1:46354510:A:G	rs6668284	1	46354510	A	G	0.4453	-0.0323	3.98e-19	0.919831	rs12027345	MAST2	0	intronic	0.262	7
4	1:46354595:C:T	rs6693336	1	46354595	T	C	0.2694	0.0407	3.51e-25	0.985637	rs201377643	MAST2	0	intronic	2.693	6
4	1:46355079:A:G	rs7515491	1	46355079	A	G	0.4483	0.0325	2.69e-19	0.908004	rs12027345	MAST2	0	intronic	0.635	7
4	1:46355508:C:G	rs11211218	1	46355508	C	G	0.2694	-0.0407	3.51e-25	0.985637	rs201377643	MAST2	0	intronic	0.315	5
4	1:46356148:A:G	rs10890363	1	46356148	A	G	0.4453	0.0323	4.76e-19	0.919831	rs12027345	MAST2	0	intronic	1.647	1f
4	1:46358010:C:T	rs4539075	1	46358010	T	C	0.2694	0.0407	3.32e-25	0.985637	rs201377643	MAST2	0	intronic	1.098	1d
4	1:46358831:A:G	rs12409773	1	46358831	A	G	0.4453	0.0323	4.18e-19	0.919831	rs12027345	MAST2	0	intronic	1.721	1f
4	1:46358862:A:G	rs34444543	1	46358862	A	G	0.2684	0.0408	2.91e-25	0.980914	rs201377643	MAST2	0	intronic	0.366	6
4	1:46358882:C:T	rs12410070	1	46358882	T	C	0.4463	0.0323	4.07e-19	0.916072	rs12027345	MAST2	0	intronic	2.458	6
4	1:46358886:C:T	rs12410071	1	46358886	T	C	0.4463	0.0323	4.07e-19	0.916072	rs12027345	MAST2	0	intronic	0.731	6
4	1:46359348:C:T	rs10890365	1	46359348	T	C	0.2694	0.0407	3.26e-25	0.985637	rs201377643	MAST2	0	intronic	3.051	6
4	1:46359478:C:G	rs11211219	1	46359478	C	G	0.2694	0.0407	3.42e-25	0.985637	rs201377643	MAST2	0	intronic	7.914	6
4	1:46360054:C:T	rs4545281	1	46360054	T	C	0.4453	-0.0323	4.68e-19	0.919831	rs12027345	MAST2	0	intronic	1.809	1f
4	1:46361177:A:G	rs7512395	1	46361177	A	G	0.2684	0.0396	2.36e-23	0.980837	rs201377643	MAST2	0	intronic	0.6	1f
4	1:46363880:A:G	rs7556436	1	46363880	A	G	0.4453	0.0315	2.93e-18	0.919831	rs12027345	MAST2	0	intronic	4.528	6
4	1:46365532:A:T	rs12120067	1	46365532	A	T	0.1282	0.03	6.73e-08	0.991468	rs12142296	MAST2	0	intronic	0.047	6
4	1:46366760:A:G	rs4660321	1	46366760	A	G	0.4453	0.0323	4.64e-19	0.919831	rs12027345	MAST2	0	intronic	3.921	6
4	1:46367757:C:T	rs11211222	1	46367757	T	C	0.2694	-0.0406	4.73e-25	0.985637	rs201377643	MAST2	0	intronic	7.748	4
4	1:46368772:A:G	rs7527244	1	46368772	A	G	0.2694	-0.0406	4.72e-25	0.985637	rs201377643	MAST2	0	intronic	4.523	6
4	1:46370263:A:G	rs4524994	1	46370263	A	G	0.2684	-0.0409	2.15e-25	0.980914	rs201377643	MAST2	0	intronic	0.596	6
4	1:46371050:A:G	rs28636523	1	46371050	A	G	0.2684	0.0397	2.03e-23	0.980837	rs201377643	MAST2	0	intronic	2.455	7
4	1:46371105:C:T	rs6697843	1	46371105	T	C	0.4443	-0.0323	4.52e-19	0.915769	rs12027345	MAST2	0	intronic	2.046	7
4	1:46371486:C:T	rs6698247	1	46371486	T	C	0.4453	-0.0323	4.52e-19	0.919831	rs12027345	MAST2	0	intronic	1.192	6
4	1:46371596:C:T	rs9787412	1	46371596	T	C	0.2694	0.0407	4.01e-25	0.985637	rs201377643	MAST2	0	intronic	0.642	6
4	1:46371774:G:T	rs6675946	1	46371774	T	G	0.4453	-0.0323	4.51e-19	0.919831	rs12027345	MAST2	0	intronic	9.924	6
4	1:46372416:A:G	rs4660896	1	46372416	A	G	0.2694	-0.0407	4.09e-25	0.985637	rs201377643	MAST2	0	intronic	2.243	6
4	1:46372688:C:T	rs10732844	1	46372688	T	C	0.2694	-0.0407	4.09e-25	0.985637	rs201377643	MAST2	0	intronic	3.706	1f
4	1:46373348:C:T	rs12133129	1	46373348	T	C	0.2694	0.0406	4.52e-25	0.985637	rs201377643	MAST2	0	intronic	13.51	6
4	1:46374159:A:G	rs7526678	1	46374159	A	G	0.4453	0.0323	4.03e-19	0.919831	rs12027345	MAST2	0	intronic	7.714	6
4	1:46375253:A:G	rs4553121	1	46375253	A	G	0.2694	0.0407	3.46e-25	0.985637	rs201377643	MAST2	0	intronic	1.47	6
4	1:46375799:C:T	rs10789480	1	46375799	T	C	0.2922	0.0406	1.19e-23	0.881117	rs201377643	MAST2	0	intronic	0.121	5
4	1:46376692:G:T	rs6690652	1	46376692	T	G	0.2694	0.0407	3.47e-25	0.985637	rs201377643	MAST2	0	intronic	0.419	6
4	1:46378268:A:G	rs6686134	1	46378268	A	G	0.4453	0.0322	5.41e-19	0.919831	rs12027345	MAST2	0	intronic	3.765	1f
4	1:46380207:C:T	rs6695421	1	46380207	T	C	0.2694	-0.0407	3.95e-25	0.985637	rs201377643	MAST2	0	intronic	12.18	7
4	1:46380237:A:G	rs12564541	1	46380237	A	G	0.4453	-0.0323	4.41e-19	0.919831	rs12027345	MAST2	0	intronic	4.305	1f
4	1:46380605:C:T	rs11211223	1	46380605	T	C	0.2694	0.0406	5.28e-25	0.985637	rs201377643	MAST2	0	intronic	7.454	1f
4	1:46380850:A:T	rs12124847	1	46380850	A	T	0.2684	0.0396	2.62e-23	0.980837	rs201377643	MAST2	0	intronic	8.354	7
4	1:46381130:C:T	rs10890367	1	46381130	T	C	0.4453	-0.0323	4.57e-19	0.919831	rs12027345	MAST2	0	intronic	5.986	6
4	1:46381232:A:G	rs10890368	1	46381232	A	G	0.2694	-0.0406	4.48e-25	0.985637	rs201377643	MAST2	0	intronic	4.056	6
4	1:46381239:G:T	rs35945607	1	46381239	T	G	0.4135	-0.0329	1.86e-16	0.807196	rs12027345	MAST2	0	intronic	2.324	7
4	1:46381322:C:T	rs10890369	1	46381322	T	C	0.4453	-0.0322	5.17e-19	0.919831	rs12027345	MAST2	0	intronic	1.765	7
4	1:46382441:G:T	rs61102033	1	46382441	T	G	0.4453	-0.0323	4.55e-19	0.919831	rs12027345	MAST2	0	intronic	11.23	7
4	1:46382852:C:T	rs6687301	1	46382852	T	C	0.2704	-0.0407	3.41e-25	0.980792	rs201377643	MAST2	0	intronic	10.25	6
4	1:46383583:C:G	rs10789481	1	46383583	G	C	0.4533	NA	NA	0.888849	rs12027345	MAST2	0	intronic	1.185	6
4	1:46384141:A:G	rs12077974	1	46384141	A	G	0.2594	0.0401	2.2e-24	0.939522	rs201377643	MAST2	0	intronic	0.294	6
4	1:46384326:A:T	rs12405451	1	46384326	A	T	0.4453	NA	NA	0.919831	rs12027345	MAST2	0	intronic	3.191	7
4	1:46384388:A:G	rs11211224	1	46384388	A	G	0.4453	-0.0323	4.28e-19	0.919831	rs12027345	MAST2	0	intronic	2.7	7
4	1:46386269:A:G	rs6657720	1	46386269	A	G	0.2694	0.0407	3.41e-25	0.985637	rs201377643	MAST2	0	intronic	2.506	6
4	1:46386870:A:G	rs6660835	1	46386870	A	G	0.4463	-0.0326	6.55e-19	0.916072	rs12027345	MAST2	0	intronic	1.824	6
4	1:46387829:C:G	rs7519181	1	46387829	C	G	0.2694	0.0409	2.4e-25	0.985637	rs201377643	MAST2	0	intronic	1.478	5
4	1:46389217:C:T	rs10890370	1	46389217	T	C	0.2694	0.0406	4.36e-25	0.985637	rs201377643	MAST2	0	intronic	0.877	1f
4	1:46390560:C:G	rs7526369	1	46390560	C	G	0.2694	0.0408	2.82e-25	0.985637	rs201377643	MAST2	0	intronic	1.141	1d
4	1:46390897:G:T	rs10890371	1	46390897	T	G	0.2694	-0.0407	3.3e-25	0.985637	rs201377643	MAST2	0	intronic	8.851	1f
4	1:46391020:G:T	rs10890372	1	46391020	T	G	0.2694	-0.0407	3.28e-25	0.985637	rs201377643	MAST2	0	intronic	4.31	1f
4	1:46392364:C:G	rs4074225	1	46392364	C	G	0.2684	0.0396	2.28e-23	0.980837	rs201377643	MAST2	0	intronic	1.612	6
4	1:46393217:C:G	rs4297233	1	46393217	C	G	0.2694	0.0408	2.84e-25	0.985637	rs201377643	MAST2	0	intronic	2.439	7
4	1:46393755:A:C	rs10890373	1	46393755	A	C	0.2684	-0.0395	2.65e-23	0.980837	rs201377643	MAST2	0	intronic	4.281	1f
4	1:46394315:A:G	rs6656022	1	46394315	A	G	0.4453	0.0322	4.98e-19	0.919831	rs12027345	MAST2	0	intronic	4.416	5
4	1:46395089:A:G	rs4134386	1	46395089	A	G	0.4453	-0.0323	4.75e-19	0.919831	rs12027345	MAST2	0	intronic	2.633	NA
4	1:46395158:A:T	rs4134387	1	46395158	A	T	0.2684	-0.0396	2.18e-23	0.980837	rs201377643	MAST2	0	intronic	1.873	1b
4	1:46396776:C:T	rs12561806	1	46396776	T	C	0.4453	-0.0322	4.93e-19	0.919831	rs12027345	MAST2	0	intronic	4.526	5
4	1:46397941:A:G	rs6669522	1	46397941	A	G	0.4453	0.0322	4.93e-19	0.919831	rs12027345	MAST2	0	intronic	0.233	6
4	1:46398382:A:G	rs6681068	1	46398382	A	G	0.2694	0.0407	3.34e-25	0.985637	rs201377643	MAST2	0	intronic	5.128	6
4	1:46398839:A:G	rs71653987	1	46398839	A	G	0.1282	0.0298	1.05e-07	0.991468	rs12142296	MAST2	0	intronic	12.56	7
4	1:46399600:C:T	rs34981349	1	46399600	T	C	0.1282	-0.0301	6.61e-08	0.991468	rs12142296	MAST2	0	intronic	3.902	7
4	1:46399840:A:G	rs11211228	1	46399840	A	G	0.2694	0.0408	2.88e-25	0.985637	rs201377643	MAST2	0	intronic	0.205	6
4	1:46400517:A:C	rs11211229	1	46400517	A	C	0.2684	-0.0407	3.39e-25	0.980914	rs201377643	MAST2	0	intronic	8.937	7
4	1:46400590:A:G	rs6677007	1	46400590	A	G	0.4453	0.0323	4.87e-19	0.919831	rs12027345	MAST2	0	intronic	2.871	6
4	1:46400978:A:G	rs6661593	1	46400978	A	G	0.4453	0.0323	4.85e-19	0.919831	rs12027345	MAST2	0	intronic	11.12	5
4	1:46401907:C:T	rs9803784	1	46401907	T	C	0.2694	-0.0407	3.34e-25	0.985637	rs201377643	MAST2	0	intronic	3.558	6
4	1:46402171:A:G	rs4660898	1	46402171	A	G	0.4453	0.0323	4.26e-19	0.919831	rs12027345	MAST2	0	intronic	9.022	7
4	1:46402732:A:C	rs12022335	1	46402732	A	C	0.2694	0.0408	2.98e-25	0.985637	rs201377643	MAST2	0	intronic	0.146	6
4	1:46403357:A:G	rs7533956	1	46403357	A	G	0.4453	-0.0323	4.87e-19	0.919831	rs12027345	MAST2	0	intronic	3.171	7
4	1:46403457:A:G	rs10127690	1	46403457	A	G	0.2694	-0.0407	3.35e-25	0.985637	rs201377643	MAST2	0	intronic	3.374	6
4	1:46405214:G:T	rs34907901	1	46405214	T	G	0.2664	-0.0404	3.21e-24	0.942549	rs201377643	MAST2	0	intronic	2.536	6
4	1:46405466:C:T	rs28831083	1	46405466	T	C	0.2694	0.0408	2.8e-25	0.985637	rs201377643	MAST2	0	intronic	9.439	6
4	1:46406417:C:G	rs10890374	1	46406417	C	G	0.2694	-0.0412	3.87e-25	0.985637	rs201377643	MAST2	0	intronic	0.733	6
4	1:46406581:A:G	rs10890375	1	46406581	A	G	0.2704	0.0407	3.48e-25	0.980911	rs201377643	MAST2	0	intronic	1.268	7
4	1:46406582:C:T	rs10890376	1	46406582	T	C	0.2694	0.0395	2.75e-23	0.976062	rs201377643	MAST2	0	intronic	1.211	7
4	1:46406594:A:G	rs10890377	1	46406594	A	G	0.2704	0.0409	5.33e-25	0.980911	rs201377643	MAST2	0	intronic	1.013	6
4	1:46406767:G:T	rs11211230	1	46406767	T	G	0.4453	-0.0323	4.85e-19	0.919831	rs12027345	MAST2	0	intronic	1.068	1f
4	1:46406978:C:G	rs10789484	1	46406978	C	G	0.2694	0.0407	3.31e-25	0.985637	rs201377643	MAST2	0	intronic	0.821	7
4	1:46407007:A:C	rs12116773	1	46407007	A	C	0.1282	0.0298	1.02e-07	0.991468	rs12142296	MAST2	0	intronic	0.874	7
4	1:46407210:A:G	rs34325724	1	46407210	A	G	0.4453	-0.0322	5.7e-19	0.919831	rs12027345	MAST2	0	intronic	1.419	6
4	1:46407252:C:T	rs35743647	1	46407252	T	C	0.4453	0.0323	4.87e-19	0.919831	rs12027345	MAST2	0	intronic	1.692	6
4	1:46407308:C:T	rs10789485	1	46407308	T	C	0.2684	0.0396	2.58e-23	0.980837	rs201377643	MAST2	0	intronic	2.803	6
4	1:46408667:A:G	rs10789486	1	46408667	A	G	0.2694	-0.0407	3.34e-25	0.985637	rs201377643	MAST2	0	intronic	13.94	6
4	1:46410657:A:G	rs10890378	1	46410657	A	G	0.2694	0.0408	3.16e-25	0.985637	rs201377643	MAST2	0	intronic	4.375	6
4	1:46411146:A:G	rs11211232	1	46411146	A	G	0.2684	0.0395	2.91e-23	0.980837	rs201377643	MAST2	0	intronic	0.313	1f
4	1:46413257:A:G	rs61785583	1	46413257	A	G	0.1014	0.0363	8.92e-10	0.65785	rs499600	MAST2	0	intronic	3.721	5
4	1:46413450:C:G	rs7527079	1	46413450	C	G	0.2694	-0.0408	3.02e-25	0.985637	rs201377643	MAST2	0	intronic	1.018	7
4	1:46413698:C:T	rs7527298	1	46413698	T	C	0.2694	0.0408	3.13e-25	0.985637	rs201377643	MAST2	0	intronic	8.708	7
4	1:46414107:C:T	rs61785584	1	46414107	T	C	0.2684	0.0396	2.61e-23	0.980837	rs201377643	MAST2	0	intronic	1.313	7
4	1:46417655:A:C	rs34446427	1	46417655	A	C	0.2694	-0.0408	2.98e-25	0.985637	rs201377643	MAST2	0	intronic	3.394	6
4	1:46418900:T:TA	rs35599360	1	46418900	T	TA	0.495	-0.0324	8.58e-18	0.734518	rs12027345	MAST2	0	intronic	1.133	NA
4	1:46419021:A:G	rs7522601	1	46419021	A	G	0.4453	-0.0323	3.86e-19	0.919831	rs12027345	MAST2	0	intronic	1.831	6
4	1:46419605:C:T	rs4660900	1	46419605	T	C	0.2694	-0.0408	2.55e-25	0.985637	rs201377643	MAST2	0	intronic	7.758	1f
4	1:46420221:A:G	rs10789487	1	46420221	A	G	0.4453	-0.0323	4.04e-19	0.919831	rs12027345	MAST2	0	intronic	0.649	1f
4	1:46423555:A:G	rs4454479	1	46423555	A	G	0.2694	0.0408	2.71e-25	0.985637	rs201377643	MAST2	0	intronic	11.9	3a
4	1:46424864:G:T	rs34102169	1	46424864	T	G	0.4443	-0.0323	4.18e-19	0.916066	rs12027345	MAST2	0	intronic	4.335	7
4	1:46425943:A:G	rs7517560	1	46425943	A	G	0.2704	-0.0408	2.97e-25	0.980911	rs201377643	MAST2	0	intronic	3.844	7
4	1:46427838:A:G	rs143955886	1	46427838	A	G	0.2694	-0.0411	5.28e-25	0.985637	rs201377643	MAST2	0	intronic	5.654	7
4	1:46428213:A:G	rs140958972	1	46428213	A	G	0.4453	0.0327	1.22e-18	0.919831	rs12027345	MAST2	0	intronic	4.603	6
4	1:46429427:A:C	rs7516008	1	46429427	A	C	0.2694	0.041	6.77e-25	0.985637	rs201377643	MAST2	0	intronic	0.615	5
4	1:46429431:C:T	rs7530103	1	46429431	T	C	0.2694	-0.041	5.93e-25	0.985637	rs201377643	MAST2	0	intronic	1.45	6
4	1:46429510:C:T	1:46429510:C:T	1	46429510	C	T	0.4453	NA	NA	0.971438	rs201377643	MAST2	0	intronic	1.613	6
4	1:46429510:G:T	1:46429510:G:T	1	46429510	G	T	0.2664	NA	NA	0.971438	rs201377643	MAST2	0	NA	1.379	NA
4	1:46431153:C:G	rs12757810	1	46431153	C	G	0.4453	NA	NA	0.919831	rs12027345	MAST2	0	intronic	0.427	6
4	1:46431240:A:G	rs12740503	1	46431240	A	G	0.4453	0.0323	4e-19	0.919831	rs12027345	MAST2	0	intronic	1.747	6
4	1:46431621:A:G	rs12403666	1	46431621	A	G	0.2694	0.0407	3.45e-25	0.985637	rs201377643	MAST2	0	intronic	1.286	5
4	1:46431806:C:T	rs12077546	1	46431806	T	C	0.2694	0.0408	3.13e-25	0.985637	rs201377643	MAST2	0	intronic	4.318	7
4	1:46432101:A:C	rs7520047	1	46432101	A	C	0.4135	0.0333	2.37e-17	0.781928	rs12027345	MAST2	0	intronic	3.13	5
4	1:46432105:A:C	rs7520050	1	46432105	A	C	0.4115	0.0338	3.47e-18	0.799236	rs12027345	MAST2	0	intronic	0.196	5
4	1:46432132:A:G	rs12124291	1	46432132	A	G	0.2694	0.0408	3.07e-25	0.985637	rs201377643	MAST2	0	intronic	1.348	6
4	1:46433102:G:T	rs12029972	1	46433102	T	G	0.1014	0.0363	8.99e-10	0.65785	rs499600	MAST2	0	intronic	3.267	5
4	1:46433990:A:G	rs6671754	1	46433990	A	G	0.2694	-0.0408	3.16e-25	0.985637	rs201377643	MAST2	0	intronic	14.69	6
4	1:46434107:A:AT	rs34857925	1	46434107	A	AT	0.4463	NA	NA	0.916072	rs12027345	MAST2	0	intronic	2.14	NA
4	1:46434428:A:T	rs12067716	1	46434428	A	T	0.2684	0.0398	1.58e-23	0.980837	rs201377643	MAST2	0	intronic	5.68	5
4	1:46434549:G:GT	rs35057147	1	46434549	G	GT	0.4294	0.0343	6.01e-19	0.833468	rs12027345	MAST2	0	intronic	0.588	NA
4	1:46436451:A:C	rs6666763	1	46436451	A	C	0.2694	0.0412	3.53e-25	0.985637	rs201377643	MAST2	0	intronic	0.009	6
4	1:46438076:C:T	rs4076006	1	46438076	T	C	0.4453	-0.0323	4.37e-19	0.919831	rs12027345	MAST2	0	intronic	1.76	4
4	1:46438698:C:T	rs4489497	1	46438698	T	C	0.2694	0.0408	3.25e-25	0.985637	rs201377643	MAST2	0	intronic	7.718	5
4	1:46438787:A:C	rs11211234	1	46438787	A	C	0.4453	-0.0323	4.36e-19	0.919831	rs12027345	MAST2	0	intronic	0.026	5
4	1:46438922:A:AC	rs35482380	1	46438922	A	AC	0.2694	NA	NA	0.985637	rs201377643	MAST2	0	intronic	4.76	NA
4	1:46440375:A:G	rs11211235	1	46440375	A	G	0.2694	0.0408	3.24e-25	0.985637	rs201377643	MAST2	0	intronic	3.275	6
4	1:46441360:A:C	rs9919275	1	46441360	A	C	0.2694	-0.0411	1.44e-25	0.985637	rs201377643	MAST2	0	intronic	4.407	2b
4	1:46441636:T:TA	rs11311600	1	46441636	T	TA	0.4453	NA	NA	0.919831	rs12027345	MAST2	0	intronic	8.874	NA
4	1:46441649:C:CT	rs367917283	1	46441649	C	CT	0.4632	NA	NA	0.851672	rs12027345	MAST2	0	intronic	4.029	NA
4	1:46443767:A:C	rs11211236	1	46443767	A	C	0.2694	0.0407	3.26e-25	0.985637	rs201377643	MAST2	0	intronic	12.7	1f
4	1:46444831:G:T	rs4660328	1	46444831	T	G	0.2694	0.0407	3.25e-25	0.985637	rs201377643	MAST2	0	intronic	4.781	1b
4	1:46445105:G:T	rs4660329	1	46445105	T	G	0.1789	-0.0439	2.73e-19	0.620843	rs201377643	MAST2	0	intronic	4.431	2b
4	1:46445871:C:T	rs61785613	1	46445871	T	C	0.2694	0.0407	3.26e-25	0.985637	rs201377643	MAST2	0	intronic	4.638	7
4	1:46446047:A:G	rs61785614	1	46446047	A	G	0.2694	-0.0406	4.52e-25	0.985637	rs201377643	MAST2	0	intronic	0.796	6
4	1:46446800:A:G	rs9793167	1	46446800	A	G	0.2694	0.0407	3.26e-25	0.985637	rs201377643	MAST2	0	intronic	2.371	5
4	1:46447329:C:G	rs11211237	1	46447329	C	G	0.2694	0.0408	3.24e-25	0.985637	rs201377643	MAST2	0	intronic	1.856	1f
4	1:46447840:C:G	rs12760175	1	46447840	C	G	0.4443	NA	NA	0.916066	rs12027345	MAST2	0	intronic	0.956	6
4	1:46449415:A:G	rs11211238	1	46449415	A	G	0.2694	0.0408	3.22e-25	0.985637	rs201377643	MAST2	0	intronic	8.988	7
4	1:46449469:A:G	rs10890380	1	46449469	A	G	0.2694	-0.0407	4.24e-25	0.985637	rs201377643	MAST2	0	intronic	10.55	6
4	1:46449918:C:G	rs4460583	1	46449918	C	G	0.2694	-0.0408	2.75e-25	0.985637	rs201377643	MAST2	0	intronic	0.531	5
4	1:46451203:A:G	rs4459051	1	46451203	A	G	0.2694	-0.0408	3.1e-25	0.985637	rs201377643	MAST2	0	intronic	0.265	7
4	1:46451771:G:T	rs10890381	1	46451771	T	G	0.2684	-0.0396	2.52e-23	0.980837	rs201377643	MAST2	0	intronic	0.625	6
4	1:46451947:A:G	rs11211239	1	46451947	A	G	0.2694	-0.0408	3.02e-25	0.985637	rs201377643	MAST2	0	intronic	10.81	6
4	1:46452115:C:T	rs12143773	1	46452115	T	C	0.1282	0.0302	5.16e-08	0.991468	rs12142296	MAST2	0	intronic	4.438	7
4	1:46452683:A:T	rs11211241	1	46452683	A	T	0.4453	NA	NA	0.919831	rs12027345	MAST2	0	intronic	10.13	7
4	1:46454058:G:T	rs6429588	1	46454058	T	G	0.2694	-0.0407	4.25e-25	0.985637	rs201377643	MAST2	0	intronic	11.13	6
4	1:46454535:C:CT	rs34619960	1	46454535	CT	C	0.2684	0.0397	6.15e-23	0.980837	rs201377643	MAST2	0	intronic	5.248	NA
4	1:46455433:C:G	rs11211243	1	46455433	C	G	0.2694	0.0407	3.28e-25	0.985637	rs201377643	MAST2	0	intronic	1.271	6
4	1:46455571:A:G	rs4504835	1	46455571	A	G	0.4463	-0.0322	5.79e-19	0.915769	rs12027345	MAST2	0	intronic	0.355	7
4	1:46456673:A:G	rs11211244	1	46456673	A	G	0.2694	0.0408	3.2e-25	0.985637	rs201377643	MAST2	0	intronic	3.03	6
4	1:46457601:A:G	rs4660903	1	46457601	A	G	0.2694	-0.0407	3.28e-25	0.985637	rs201377643	MAST2	0	intronic	7.684	6
4	1:46458153:G:T	rs4638056	1	46458153	T	G	0.4453	0.0321	6.8e-19	0.919831	rs12027345	MAST2	0	intronic	7.248	7
4	1:46458783:A:C	rs4660331	1	46458783	A	C	0.2704	-0.0406	5.18e-25	0.980792	rs201377643	MAST2	0	intronic	8.523	7
4	1:46459886:A:C	rs12097799	1	46459886	A	C	0.2694	0.0405	5.99e-25	0.985637	rs201377643	MAST2	0	intronic	6.107	2c
4	1:46460046:C:T	rs11576305	1	46460046	T	C	0.4453	-0.0321	7.9e-19	0.919831	rs12027345	MAST2	0	intronic	1.458	5
4	1:46460667:C:T	rs4660904	1	46460667	T	C	0.2694	0.0407	3.9e-25	0.985637	rs201377643	MAST2	0	intronic	0.161	7
4	1:46460766:C:T	rs7534331	1	46460766	T	C	0.2694	0.0406	5.4e-25	0.985637	rs201377643	MAST2	0	intronic	2.482	6
4	1:46461122:T:TGA	rs36096604	1	46461122	T	TGA	0.4453	NA	NA	0.919831	rs12027345	MAST2	0	intronic	9.26	NA
4	1:46461369:A:G	rs7556615	1	46461369	A	G	0.4453	-0.0326	1.95e-19	0.919831	rs12027345	MAST2	0	intronic	0.032	6
4	1:46461418:A:T	rs4660332	1	46461418	A	T	0.2684	0.0395	2.89e-23	0.980837	rs201377643	MAST2	0	intronic	8.314	5
4	1:46461587:A:G	rs4660905	1	46461587	A	G	0.2694	-0.0407	3.83e-25	0.985637	rs201377643	MAST2	0	intronic	2.071	1f
4	1:46462126:G:T	rs4660334	1	46462126	T	G	0.2694	-0.0408	3.14e-25	0.985637	rs201377643	MAST2	0	intronic	4.632	1f
4	1:46462881:A:G	rs4073846	1	46462881	A	G	0.4453	0.0322	6.04e-19	0.919831	rs12027345	MAST2	0	intronic	3.231	6
4	1:46463012:G:T	rs4073847	1	46463012	T	G	0.2694	0.0408	3.15e-25	0.985637	rs201377643	MAST2	0	intronic	4.84	6
4	1:46465662:C:T	rs6661500	1	46465662	T	C	0.2694	-0.0407	9.43e-26	0.985637	rs201377643	MAST2	0	intronic	0.884	6
4	1:46465843:A:G	rs4233500	1	46465843	A	G	0.4453	-0.0322	5.35e-19	0.919831	rs12027345	MAST2	0	intronic	0.06	7
4	1:46466391:C:T	rs11579634	1	46466391	T	C	0.4453	-0.0322	5.61e-19	0.919831	rs12027345	MAST2	0	intronic	2.219	6
4	1:46466721:C:T	rs11589562	1	46466721	T	C	0.4453	0.0323	4.83e-19	0.919831	rs12027345	MAST2	0	intronic	13.6	1f
4	1:46469674:A:G	rs10890382	1	46469674	A	G	0.2684	-0.0395	3.35e-23	0.980837	rs201377643	MAST2	0	intronic	3.078	6
4	1:46469763:A:G	rs12143096	1	46469763	A	G	0.4453	-0.0322	5.49e-19	0.919831	rs12027345	MAST2	0	intronic	0.81	7
4	1:46470860:C:T	rs4660906	1	46470860	T	C	0.2694	0.0407	8.63e-26	0.985637	rs201377643	MAST2	0	intronic	1.593	6
4	1:46470878:C:T	rs4440807	1	46470878	T	C	0.4453	0.0321	6.38e-19	0.919831	rs12027345	MAST2	0	intronic	3.191	6
4	1:46471515:C:T	rs12403530	1	46471515	T	C	0.03082	0.0551	1.49e-08	1	rs12403530	MAST2	0	intronic	10.93	5
4	1:46472422:A:G	rs12049588	1	46472422	A	G	0.4453	-0.0321	6.34e-19	0.919831	rs12027345	MAST2	0	intronic	1.57	6
4	1:46472759:G:T	rs12021587	1	46472759	T	G	0.4453	-0.0321	6.28e-19	0.919831	rs12027345	MAST2	0	intronic	3.217	6
4	1:46473802:A:G	rs3922887	1	46473802	A	G	0.2694	-0.0407	4.18e-25	0.985637	rs201377643	MAST2	0	intronic	0.04	NA
4	1:46473902:A:T	rs3922886	1	46473902	A	T	0.2694	-0.0407	4.18e-25	0.985637	rs201377643	MAST2	0	intronic	1.861	7
4	1:46474718:C:T	rs4660335	1	46474718	T	C	0.2684	0.0394	3.52e-23	0.980837	rs201377643	MAST2	0	intronic	5.753	6
4	1:46475836:A:G	rs6677777	1	46475836	A	G	0.2684	-0.0396	2.55e-23	0.980837	rs201377643	MAST2	0	intronic	12.87	1f
4	1:46476746:T:TG	rs35155395	1	46476746	T	TG	0.2694	NA	NA	0.985637	rs201377643	MAST2	0	intronic	2.868	NA
4	1:46476844:A:G	rs11211248	1	46476844	A	G	0.2694	-0.0408	7.51e-26	0.985637	rs201377643	MAST2	0	intronic	1.078	1f
4	1:46478793:A:G	rs11810993	1	46478793	A	G	0.4453	0.0322	5.64e-19	0.919831	rs12027345	MAST2	0	intronic	7.15	6
4	1:46481799:C:G	rs201377643	1	46481799	C	G	0.2724	0.0415	4.2e-26	1	rs201377643	MAST2	0	intronic	0.433	7
4	1:46481939:C:G	rs11211249	1	46481939	C	G	0.2694	0.0408	3.24e-25	0.985637	rs201377643	MAST2	0	intronic	0.4	7
4	1:46482691:C:T	rs9429175	1	46482691	T	C	0.2694	0.0406	5.42e-25	0.985637	rs201377643	MAST2	0	intronic	0.993	7
4	1:46482835:C:T	rs9429176	1	46482835	T	C	0.2694	0.0409	2.38e-25	0.985637	rs201377643	MAST2	0	intronic	0.952	6
4	1:46483871:C:T	rs34175029	1	46483871	T	C	0.4453	-0.0321	6.34e-19	0.919831	rs12027345	MAST2	0	intronic	5.528	4
4	1:46485075:C:G	rs7532204	1	46485075	C	G	0.2694	0.0408	7.41e-26	0.985637	rs201377643	MAST2	0	intronic	5.795	7
4	1:46485548:G:T	rs946529	1	46485548	T	G	0.4463	-0.0321	7.47e-19	0.915769	rs12027345	MAST2	0	intronic	7.988	NA
4	1:46485562:C:T	rs946528	1	46485562	T	C	0.2813	-0.0399	5.2e-25	0.921775	rs201377643	MAST2	0	intronic	4.828	NA
4	1:46485970:C:T	rs946527	1	46485970	T	C	0.2644	0.0406	1.36e-25	0.961957	rs201377643	MAST2	0	intronic	3.107	NA
4	1:46487277:A:T	rs946525	1	46487277	A	T	0.2694	0.0407	1.04e-25	0.985637	rs201377643	MAST2	0	intronic	18.97	2b
4	1:46487552:A:G	rs2275426	1	46487552	A	G	0.4453	-0.0322	5.54e-19	0.919831	rs12027345	MAST2	0	intronic	0.106	NA
4	1:46487560:A:G	rs946524	1	46487560	A	G	0.2694	0.0407	1.05e-25	0.985637	rs201377643	MAST2	0	intronic	8.13	NA
4	1:46487976:C:T	rs4660336	1	46487976	T	C	0.2684	0.0407	1.05e-25	0.980837	rs201377643	MAST2	0	intronic	6.173	5
4	1:46490654:A:G	rs785477	1	46490654	A	G	0.2684	0.0409	5.16e-26	0.980837	rs201377643	MAST2	0	intronic	3.365	7
4	1:46491635:C:T	rs785478	1	46491635	T	C	0.2694	-0.0407	9.24e-26	0.985637	rs201377643	MAST2	0	intronic	4.812	NA
4	1:46492144:C:T	rs785479	1	46492144	T	C	0.4453	-0.0321	7.87e-19	0.919831	rs12027345	MAST2	0	intronic	4.736	7
4	1:46492164:C:G	rs785480	1	46492164	C	G	0.2694	0.0407	9.79e-26	0.985637	rs201377643	MAST2	0	intronic	2.18	1f
4	1:46493460:G:T	rs1707336	1	46493460	T	G	0.4463	0.032	8.34e-19	0.915769	rs12027345	MAST2	0	exonic	19.15	6
4	1:46495434:A:G	rs2236560	1	46495434	A	G	0.4622	-0.0238	2.52e-09	1	rs2236560	MAST2	0	intronic	3.776	NA
4	1:46496709:A:G	rs925524	1	46496709	A	G	0.2604	0.0387	2.35e-23	0.906264	rs201377643	MAST2	0	exonic	1.049	1f
4	1:46497500:A:T	rs9429088	1	46497500	A	T	0.4503	NA	NA	0.900345	rs12027345	MAST2	0	intronic	1.901	5
4	1:46498375:A:G	rs1622208	1	46498375	A	G	0.2654	0.0392	2.23e-23	0.966683	rs201377643	MAST2	0	exonic	10.95	NA
4	1:46498648:C:CAAAA	rs371512102	1	46498648	CAAAA	C	0.2654	NA	NA	0.966683	rs201377643	MAST2	0	intronic	0.804	NA
4	1:46498831:A:G	rs2669156	1	46498831	A	G	0.2694	-0.0404	2.03e-25	0.985637	rs201377643	MAST2	0	intronic	2.897	NA
4	1:46499207:A:T	rs12124649	1	46499207	A	T	0.1272	-0.0303	5.02e-08	0.982905	rs12142296	MAST2	0	intronic	10.66	5
4	1:46502295:A:G	rs6675259	1	46502295	A	G	0.2684	-0.0399	1.02e-23	0.980837	rs201377643	MAST2	498	downstream	2.289	1f
4	1:46502836:A:C	rs1768809	1	46502836	A	C	0.4294	0.0362	6.52e-23	1	rs1768809	MAST2	1039	intergenic	4.241	1d
4	1:46503217:C:T	rs1768808	1	46503217	T	C	0.3469	-0.0343	6.57e-19	0.62994	rs201377643	MAST2	1420	intergenic	1.324	NA
4	1:46504721:G:T	rs11211251	1	46504721	T	G	0.4443	-0.0325	2.44e-19	0.907929	rs12027345	PIK3R3	1090	intergenic	0.008	7
4	1:46505054:A:G	rs7538978	1	46505054	A	G	0.2694	-0.0409	5.39e-26	0.985637	rs201377643	PIK3R3	757	downstream	5.98	1f
4	1:46505147:A:G	rs1707322	1	46505147	A	G	0.2664	0.0398	4.02e-24	0.971438	rs201377643	PIK3R3	664	downstream	0.433	NA
4	1:46505309:A:G	rs1707321	1	46505309	A	G	0.4473	0.0315	2.93e-18	0.896468	rs12027345	PIK3R3	502	downstream	5.331	NA
4	1:46505577:G:GTATC	rs201294535	1	46505577	G	GTATC	0.4443	NA	NA	0.907929	rs12027345	PIK3R3	234	downstream	3.479	NA
4	1:46505589:T:TC	rs11444102	1	46505589	T	TC	0.2694	NA	NA	0.985637	rs201377643	PIK3R3	222	downstream	3.649	NA
4	1:46505785:A:AC	rs71062735	1	46505785	A	AC	0.2694	0.0403	1.06e-24	0.985637	rs201377643	PIK3R3	26	downstream	7.607	NA
4	1:46506344:A:G	rs41302776	1	46506344	A	G	0.03082	0.0541	2.3e-08	1	rs12403530	PIK3R3	0	UTR3	7.568	6
4	1:46508769:A:G	rs1707337	1	46508769	A	G	0.2664	0.04	5.81e-25	0.971438	rs201377643	PIK3R3	0	UTR3	9.2	NA
4	1:46510570:A:G	rs1768807	1	46510570	A	G	0.2664	0.0401	5.01e-25	0.971438	rs201377643	PIK3R3	0	intronic	8.364	NA
4	1:46510642:C:T	rs1707317	1	46510642	T	C	0.2654	-0.0394	1.27e-23	0.966683	rs201377643	PIK3R3	0	intronic	6.618	NA
4	1:46511487:C:G	rs2297883	1	46511487	C	G	0.2664	-0.04	6.23e-25	0.971438	rs201377643	PIK3R3	0	intronic	2.141	7
4	1:46511981:G:T	rs1707338	1	46511981	T	G	0.2664	0.04	6.23e-25	0.971438	rs201377643	PIK3R3	0	intronic	9.265	6
4	1:46512588:C:T	rs12407052	1	46512588	T	C	0.02783	-0.0528	7.22e-08	0.897521	rs12403530	PIK3R3:RP4-533D7.4	0	ncRNA_exonic	2.735	5
4	1:46513012:A:C	rs1612092	1	46513012	A	C	0.4483	0.0323	1.32e-18	0.892451	rs12027345	PIK3R3:RP4-533D7.4	0	ncRNA_intronic	3.814	NA
4	1:46513179:A:G	rs1707339	1	46513179	A	G	0.2664	0.0401	2.15e-24	0.971438	rs201377643	PIK3R3:RP4-533D7.4	0	ncRNA_intronic	6.182	6
4	1:46514286:C:G	rs1768818	1	46514286	C	G	0.2664	-0.0401	2.12e-24	0.971438	rs201377643	PIK3R3	0	intronic	0.852	6
4	1:46514534:C:G	rs1768817	1	46514534	C	G	0.2664	0.0401	2.11e-24	0.971438	rs201377643	PIK3R3	0	intronic	9.323	6
4	1:46514942:C:T	rs1707340	1	46514942	T	C	0.4483	0.0316	2.5e-18	0.90058	rs12027345	PIK3R3	0	intronic	11.57	6
4	1:46516038:A:C	rs61782881	1	46516038	A	C	0.02783	-0.053	6.39e-08	0.897521	rs12403530	PIK3R3	0	intronic	1.049	7
4	1:46516863:C:T	rs785473	1	46516863	T	C	0.4483	0.0316	2.48e-18	0.90058	rs12027345	PIK3R3	0	intronic	7.113	NA
4	1:46518288:A:T	rs785472	1	46518288	A	T	0.4483	NA	NA	0.90058	rs12027345	PIK3R3	0	intronic	7.819	6
4	1:46518677:C:T	rs785471	1	46518677	T	C	0.4483	0.0322	4.9e-19	0.90058	rs12027345	PIK3R3	0	intronic	5.962	NA
4	1:46519622:A:C	rs785470	1	46519622	A	C	0.2664	-0.0401	2.11e-24	0.971438	rs201377643	PIK3R3	0	intronic	3.663	NA
4	1:46520826:C:CA	rs5773899	1	46520826	CA	C	0.2654	NA	NA	0.966683	rs201377643	PIK3R3	0	intronic	0.752	NA
4	1:46521091:C:T	rs785469	1	46521091	T	C	0.2664	-0.04	2.18e-24	0.971438	rs201377643	PIK3R3	0	intronic	1.875	NA
4	1:46521517:A:G	rs785468	1	46521517	A	G	0.2664	-0.04	2.18e-24	0.971438	rs201377643	PIK3R3	0	exonic	10.61	NA
4	1:46521559:A:T	rs785467	1	46521559	A	T	0.2654	0.0391	2.28e-23	0.966683	rs201377643	PIK3R3	0	exonic	16.8	6
4	1:46521792:A:G	rs785466	1	46521792	A	G	0.2654	-0.0393	4.58e-23	0.966683	rs201377643	PIK3R3	0	intronic	0.054	NA
4	1:46522577:A:C	rs785465	1	46522577	A	C	0.2664	0.04	2.17e-24	0.971438	rs201377643	PIK3R3	0	intronic	0.465	6
4	1:46523089:C:T	rs785464	1	46523089	T	C	0.4483	0.0316	2.48e-18	0.90058	rs12027345	PIK3R3	0	intronic	2.717	NA
4	1:46523551:G:GC	rs35767332	1	46523551	G	GC	0.4483	NA	NA	0.90058	rs12027345	PIK3R3	0	intronic	7.792	NA
4	1:46523978:A:G	rs1085240	1	46523978	A	G	0.2654	-0.0394	3.87e-23	0.966683	rs201377643	PIK3R3	0	intronic	9.654	NA
4	1:46524234:A:G	rs785463	1	46524234	A	G	0.2654	-0.0393	4.5e-23	0.966683	rs201377643	PIK3R3	0	intronic	8.316	6
4	1:46524582:A:G	rs9429183	1	46524582	A	G	0.4483	-0.0316	2.46e-18	0.90058	rs12027345	PIK3R3	0	intronic	2.702	6
4	1:46525751:A:G	rs785462	1	46525751	A	G	0.2664	-0.0401	2.12e-24	0.971438	rs201377643	PIK3R3	0	intronic	1.254	NA
4	1:46527159:A:G	rs785508	1	46527159	A	G	0.2694	-0.0401	1.58e-24	0.957052	rs201377643	PIK3R3	0	intronic	0.784	6
4	1:46527300:A:G	rs785509	1	46527300	A	G	0.2694	-0.0401	1.58e-24	0.957052	rs201377643	PIK3R3	0	intronic	7.128	1f
4	1:46528248:A:AAAAAAC	rs112919607	1	46528248	A	AAAAAAC	0.2694	0.0406	5.11e-25	0.956863	rs201377643	PIK3R3	0	intronic	1.308	NA
4	1:46528599:C:T	rs1768816	1	46528599	T	C	0.4473	0.0317	2.05e-18	0.896863	rs12027345	PIK3R3	0	intronic	1.61	NA
4	1:46528603:A:G	rs1768815	1	46528603	A	G	0.2674	-0.0401	2.02e-24	0.966697	rs201377643	PIK3R3	0	intronic	1.319	NA
4	1:46528618:C:T	rs785510	1	46528618	T	C	0.2664	0.0394	4.6e-23	0.961892	rs201377643	PIK3R3	0	intronic	1.167	1f
4	1:46529840:A:G	rs11211252	1	46529840	A	G	0.4483	-0.0316	2.41e-18	0.90058	rs12027345	PIK3R3	0	intronic	0.194	7
4	1:46530798:C:T	rs2458400	1	46530798	T	C	0.2664	-0.0401	1.93e-24	0.971438	rs201377643	PIK3R3	0	intronic	4.09	6
4	1:46534498:C:T	rs785511	1	46534498	T	C	0.4483	0.0316	5.9e-18	0.90058	rs12027345	PIK3R3	0	intronic	1.821	6
4	1:46534543:A:G	1:46534543:A:G	1	46534543	A	G	0.2674	NA	NA	0.957453	rs201377643	PIK3R3	0	intronic	1.427	6
4	1:46538040:A:T	rs809775	1	46538040	T	A	0.4483	NA	NA	0.90058	rs12027345	PIK3R3	0	intronic	7.13	6
4	1:46538320:C:T	rs785513	1	46538320	T	C	0.2694	0.0396	6.42e-24	0.957052	rs201377643	PIK3R3	0	intronic	2.392	6
4	1:46539458:A:AT	rs35378730	1	46539458	AT	A	0.2704	NA	NA	0.932937	rs201377643	PIK3R3	0	intronic	0.504	NA
4	1:46539687:C:T	rs9429186	1	46539687	T	C	0.2664	-0.0401	2.03e-24	0.971438	rs201377643	PIK3R3	0	intronic	3.381	7
4	1:46540652:C:T	rs785506	1	46540652	T	C	0.2664	-0.0401	2.03e-24	0.971438	rs201377643	PIK3R3	0	intronic	0.096	1f
4	1:46541558:C:T	rs785507	1	46541558	T	C	0.2654	-0.0394	4.14e-23	0.966683	rs201377643	PIK3R3	0	intronic	0.362	6
4	1:46541679:G:T	rs12142296	1	46541679	T	G	0.1292	-0.0309	2.26e-08	1	rs12142296	PIK3R3	0	intronic	2.83	6
4	1:46544224:A:T	rs1085242	1	46544224	A	T	0.4483	NA	NA	0.90058	rs12027345	PIK3R3	0	intronic	0.234	6
4	1:46544768:C:T	rs1085243	1	46544768	T	C	0.4483	-0.0316	6.97e-18	0.90058	rs12027345	PIK3R3	0	intronic	0.01	7
4	1:46544776:T:TA	rs34234237	1	46544776	TA	T	0.2664	NA	NA	0.971438	rs201377643	PIK3R3	0	intronic	9.778	NA
4	1:46545724:A:G	rs2486447	1	46545724	A	G	0.4483	-0.0322	1.5e-18	0.90058	rs12027345	PIK3R3	0	intronic	0.979	6
4	1:46546208:C:T	rs1768803	1	46546208	T	C	0.4483	0.0309	3.82e-17	0.90058	rs12027345	PIK3R3	0	intronic	2.145	NA
4	1:46546852:G:T	rs1613296	1	46546852	T	G	0.2664	0.0402	1.64e-24	0.971438	rs201377643	PIK3R3	0	intronic	6.955	NA
4	1:46546945:C:T	rs1612419	1	46546945	T	C	0.2654	0.0394	3.55e-23	0.966683	rs201377643	PIK3R3	0	intronic	1.614	NA
4	1:46547035:C:G	rs1707333	1	46547035	G	C	0.4493	NA	NA	0.896578	rs12027345	PIK3R3	0	intronic	3.529	5
4	1:46547868:A:G	rs1768802	1	46547868	A	G	0.2664	0.0401	1.69e-24	0.971438	rs201377643	PIK3R3	0	intronic	3.953	NA
4	1:46548162:C:T	rs12143865	1	46548162	T	C	0.1282	-0.0308	2.4e-08	0.991468	rs12142296	PIK3R3	0	intronic	9.366	7
4	1:46548402:G:T	rs4660910	1	46548402	T	G	0.4493	-0.0316	7.41e-18	0.896578	rs12027345	PIK3R3	0	intronic	8.589	6
4	1:46548825:A:G	rs1588663	1	46548825	A	G	0.2664	-0.0402	1.39e-24	0.971438	rs201377643	PIK3R3	0	intronic	1.086	6
4	1:46549137:C:G	rs1768801	1	46549137	C	G	0.2664	0.0402	1.66e-24	0.971438	rs201377643	PIK3R3	0	intronic	0.351	6
4	1:46549188:A:G	rs1768800	1	46549188	A	G	0.2664	0.0402	1.65e-24	0.971438	rs201377643	PIK3R3	0	intronic	1.752	NA
4	1:46554518:A:G	rs785481	1	46554518	A	G	0.4483	-0.0316	7.01e-18	0.90058	rs12027345	PIK3R3	0	intronic	4.419	1d
4	1:46555300:C:T	rs785482	1	46555300	T	C	0.4573	0.031	2.64e-17	0.866479	rs12027345	PIK3R3	0	intronic	2.389	7
4	1:46555984:T:TTTTA	rs143524711	1	46555984	TTTTA	T	0.2803	NA	NA	0.906933	rs201377643	PIK3R3	0	intronic	0.611	NA
4	1:46557490:G:T	rs12120708	1	46557490	T	G	0.1282	0.0308	3.12e-08	0.991468	rs12142296	PIK3R3	0	intronic	0.455	5
4	1:46558114:A:C	rs4660911	1	46558114	A	C	0.4483	-0.0315	7.96e-18	0.90058	rs12027345	PIK3R3	0	intronic	5.423	7
4	1:46558492:T:TC	rs35808728	1	46558492	T	TC	0.2644	0.04	8.32e-23	0.961957	rs201377643	PIK3R3	0	intronic	0.621	NA
4	1:46559171:C:T	rs785483	1	46559171	T	C	0.2664	0.0402	1.58e-24	0.971438	rs201377643	PIK3R3	0	intronic	13.11	6
4	1:46560244:A:T	rs809774	1	46560244	A	T	0.2694	-0.0404	8.21e-25	0.957052	rs201377643	PIK3R3	0	intronic	11.72	1f
4	1:46560643:A:G	rs6675726	1	46560643	A	G	0.4483	0.0316	6.96e-18	0.90058	rs12027345	PIK3R3	0	intronic	8.307	6
4	1:46561038:A:AAACT	rs75803325	1	46561038	A	AAACT	0.4483	NA	NA	0.90058	rs12027345	PIK3R3	0	intronic	11.15	NA
4	1:46562662:A:C	rs785515	1	46562662	A	C	0.4533	0.0321	1.5e-17	0.857222	rs12027345	PIK3R3	0	intronic	2.741	5
4	1:46563680:A:C	rs1085244	1	46563680	A	C	0.4483	-0.0322	1.67e-18	0.90058	rs12027345	PIK3R3	0	intronic	8.194	5
4	1:46564475:C:T	rs796773	1	46564475	T	C	0.2664	-0.0402	1.41e-24	0.971438	rs201377643	PIK3R3	0	intronic	0.561	5
4	1:46564539:A:AT	rs59197560	1	46564539	A	AT	0.2694	0.0408	3.68e-24	0.957052	rs201377643	PIK3R3	0	intronic	2.735	NA
4	1:46564758:G:T	rs785516	1	46564758	T	G	0.2654	0.0395	2.77e-23	0.966683	rs201377643	PIK3R3	0	intronic	1.748	5
4	1:46567535:A:T	rs785517	1	46567535	A	T	0.2654	0.0396	2.35e-23	0.966683	rs201377643	PIK3R3	0	intronic	2.902	6
4	1:46567652:C:CTTT	rs538688681	1	46567652	CTTT	C	0.3598	-0.0358	1.18e-19	0.625839	rs201377643	PIK3R3	0	intronic	1.299	NA
4	1:46568422:A:T	rs785518	1	46568422	A	T	0.2664	0.04	2.49e-24	0.971438	rs201377643	PIK3R3	0	intronic	0.884	6
4	1:46568562:C:T	rs785519	1	46568562	T	C	0.2664	-0.0402	1.53e-24	0.971438	rs201377643	PIK3R3	0	intronic	6.608	7
4	1:46568836:C:T	rs785520	1	46568836	T	C	0.4483	0.0316	7.04e-18	0.90058	rs12027345	PIK3R3	0	intronic	2.046	1b
4	1:46569691:A:G	rs9429094	1	46569691	A	G	0.4483	-0.0322	1.52e-18	0.90058	rs12027345	PIK3R3	0	intronic	2.497	7
4	1:46571509:A:T	rs6662641	1	46571509	A	T	0.4483	NA	NA	0.90058	rs12027345	PIK3R3	0	intronic	3.036	7
4	1:46571921:C:T	rs1707335	1	46571921	T	C	0.4483	-0.0322	1.74e-18	0.90058	rs12027345	PIK3R3	0	intronic	0.983	NA
4	1:46572671:A:G	rs9429189	1	46572671	A	G	0.4483	-0.0314	9.63e-18	0.90058	rs12027345	PIK3R3	0	intronic	0.794	5
4	1:46574015:C:T	rs785484	1	46574015	T	C	0.2654	0.0395	2.96e-23	0.966683	rs201377643	PIK3R3	0	intronic	6.261	6
4	1:46574424:C:T	rs785485	1	46574424	T	C	0.4473	-0.0317	5.17e-18	0.896468	rs12027345	PIK3R3	0	intronic	0.692	1f
4	1:46574850:A:AAAAAAT	rs199514041	1	46574850	AAAAAAT	A	0.495	NA	NA	0.721036	rs12027345	PIK3R3	0	intronic	2.358	NA
4	1:46575148:C:G	rs785486	1	46575148	C	G	0.2644	-0.0402	1.67e-24	0.962166	rs201377643	PIK3R3	0	intronic	0.692	6
4	1:46576095:A:G	rs785488	1	46576095	A	G	0.4483	-0.0315	8.05e-18	0.90058	rs12027345	PIK3R3	0	intronic	0.42	7
4	1:46576390:A:G	rs785489	1	46576390	A	G	0.4483	0.0316	7.09e-18	0.90058	rs12027345	PIK3R3	0	intronic	14.58	1d
4	1:46576542:G:GT	rs35534130	1	46576542	G	GT	0.4314	0.0323	1.09e-16	0.793694	rs12027345	PIK3R3	0	intronic	0.686	NA
4	1:46577124:C:T	rs785490	1	46577124	T	C	0.2634	0.0394	3.94e-23	0.957425	rs201377643	PIK3R3	0	intronic	0.48	6
4	1:46579611:C:T	rs785501	1	46579611	T	C	0.2644	-0.0391	8.53e-23	0.962166	rs201377643	PIK3R3	0	intronic	2.217	5
4	1:46580435:C:CCTCA	rs71062738	1	46580435	C	CCTCA	0.4483	NA	NA	0.90058	rs12027345	PIK3R3	0	intronic	0.976	NA
4	1:46581444:C:T	rs785502	1	46581444	T	C	0.4483	0.0305	2.09e-16	0.90058	rs12027345	PIK3R3	0	intronic	5.389	NA
4	1:46581933:A:G	rs11211257	1	46581933	A	G	0.09642	-0.0345	1.64e-08	0.625017	rs499600	PIK3R3	0	intronic	11.31	6
4	1:46583418:A:G	rs785491	1	46583418	A	G	0.4483	-0.0304	2.36e-16	0.90058	rs12027345	PIK3R3	0	intronic	0.203	6
4	1:46583607:A:G	rs785492	1	46583607	A	G	0.4483	-0.0312	4.8e-17	0.90058	rs12027345	PIK3R3	0	intronic	4.878	7
4	1:46583995:T:TC	rs67716739	1	46583995	TC	T	0.2634	NA	NA	0.957425	rs201377643	PIK3R3	0	intronic	14	NA
4	1:46584859:A:G	rs785493	1	46584859	A	G	0.2634	0.0385	1.15e-21	0.957425	rs201377643	PIK3R3	0	intronic	2.444	6
4	1:46586626:A:C	rs785494	1	46586626	A	C	0.4483	-0.0305	2.2e-16	0.90058	rs12027345	PIK3R3	0	intronic	1.219	6
4	1:46587887:C:T	rs785495	1	46587887	T	C	0.4483	0.0311	5.65e-17	0.90058	rs12027345	PIK3R3	0	intronic	13.77	6
4	1:46588006:C:T	rs785496	1	46588006	T	C	0.2634	0.0386	8.9e-22	0.957425	rs201377643	PIK3R3	0	intronic	4.539	6
4	1:46588503:A:G	rs10890383	1	46588503	A	G	0.4473	0.0312	1.08e-15	0.896863	rs12027345	PIK3R3	0	intronic	10.57	6
4	1:46590468:C:CAA	rs386366888	1	46590468	CAA	C	0.2644	NA	NA	0.962166	rs201377643	PIK3R3	0	intronic	0.916	NA
4	1:46591623:A:G	rs814168	1	46591623	A	G	0.2634	0.04	8.55e-23	0.957425	rs201377643	PIK3R3	0	intronic	3.562	6
4	1:46591903:C:G	rs785497	1	46591903	C	G	0.2634	-0.0386	9.14e-22	0.957425	rs201377643	PIK3R3	0	intronic	1.819	6
4	1:46592414:C:T	rs785498	1	46592414	T	C	0.2674	-0.0392	5.95e-23	0.947786	rs201377643	PIK3R3	0	intronic	2.595	6
4	1:46592420:A:G	rs785499	1	46592420	A	G	0.2634	-0.0385	1.06e-21	0.957425	rs201377643	PIK3R3	0	intronic	0.268	6
4	1:46593014:C:CA	rs552768068	1	46593014	CA	C	0.3698	NA	NA	0.620766	rs201377643	PIK3R3	0	intronic	0.44	NA
4	1:46593044:C:T	rs785500	1	46593044	T	C	0.2644	-0.0404	9.79e-24	0.962166	rs201377643	PIK3R3	0	intronic	0.108	6
4	1:46595077:A:T	rs28482847	1	46595077	A	T	0.2992	NA	NA	0.822461	rs201377643	PIK3R3	0	intronic	0.103	6
4	1:46595082:G:T	rs4660342	1	46595082	T	G	0.2992	NA	NA	0.822461	rs201377643	PIK3R3	0	intronic	0.109	6
4	1:46595329:A:G	rs12090501	1	46595329	A	G	0.09642	-0.034	2.56e-08	0.625017	rs499600	PIK3R3	0	intronic	8.697	5
4	1:46595696:C:T	rs785504	1	46595696	T	C	0.2644	-0.0389	1.54e-22	0.962166	rs201377643	PIK3R3	0	intronic	0.215	6
4	1:46595868:C:T	rs785503	1	46595868	T	C	0.4483	0.0305	2.3e-16	0.90058	rs12027345	PIK3R3	0	intronic	10.06	NA
4	1:46598269:A:C	rs1707304	1	46598269	A	C	0.4463	-0.0305	2.16e-16	0.89237	rs12027345	PIK3R3	0	UTR5	9.427	NA
4	1:46598273:A:C	rs1707303	1	46598273	A	C	0.2664	0.0385	3.9e-22	0.952392	rs201377643	PIK3R3	0	UTR5	10.65	NA
4	1:46598903:A:G	rs1355642	1	46598903	A	G	0.4602	0.0267	2.91e-13	0.841609	rs12027345	PIK3R3	0	intronic	14.62	NA
4	1:46600917:A:G	rs1707302	1	46600917	A	G	0.3221	0.0325	6.49e-17	0.654784	rs785474	PIK3R3:RP4-533D7.5	0	ncRNA_intronic	15.44	NA
4	1:46601197:A:G	rs1473840	1	46601197	A	G	0.3211	0.0321	1.47e-16	0.647734	rs785474	PIK3R3:RP4-533D7.5	0	ncRNA_intronic	8.763	NA
4	1:46602844:A:G	rs1416706	1	46602844	A	G	0.3211	-0.0321	3.61e-16	0.647734	rs785474	PIK3R3:RP4-533D7.5	0	ncRNA_intronic	1.679	NA
4	1:46603348:G:T	rs9429095	1	46603348	T	G	0.3211	0.0322	1.25e-16	0.647734	rs785474	PIK3R3:RP4-533D7.5	0	ncRNA_intronic	4.36	6
4	1:46604162:G:GTC	rs10535021	1	46604162	G	GTC	0.4602	NA	NA	0.834171	rs12027345	PIK3R3:RP4-533D7.5	0	ncRNA_intronic	0.677	NA
4	1:46604315:A:G	rs1707308	1	46604315	A	G	0.4602	-0.0269	1.78e-13	0.834171	rs12027345	PIK3R3:RP4-533D7.5	0	ncRNA_intronic	1.565	5
4	1:46605369:C:T	rs2486445	1	46605369	T	C	0.4602	-0.0276	4.89e-14	0.834171	rs12027345	PIK3R3	0	intronic	2.83	5
4	1:46605728:A:C	rs1707334	1	46605728	A	C	0.4672	0.0265	9.25e-13	0.8189	rs12027345	PIK3R3	0	intronic	0.629	7
4	1:46609106:C:G	rs785474	1	46609106	C	G	0.2416	-0.0274	1.07e-10	1	rs785474	PIK3R3	0	intronic	0.868	7
4	1:46609113:G:GTGTTTTCT	rs142026799	1	46609113	G	GTGTTTTCT	0.2416	0.0286	1.63e-10	0.989107	rs785474	PIK3R3	0	intronic	0.887	NA
4	1:46609736:A:G	rs785475	1	46609736	A	G	0.1292	-0.0288	1.79e-08	1	rs785475	PIK3R3	0	intronic	5.549	6
4	1:46610212:C:T	rs785476	1	46610212	T	C	0.1382	-0.027	1.42e-07	0.692271	rs785475	PIK3R3	0	intronic	0.025	6
4	1:46610456:C:G	rs1618281	1	46610456	C	G	0.1322	-0.0229	1.57e-05	0.699346	rs785475	PIK3R3	0	intronic	0.116	6
4	1:46610782:C:T	rs1620877	1	46610782	T	C	0.1332	0.0226	1.98e-05	0.706618	rs785475	PIK3R3	0	intronic	0.142	7
4	1:46611043:T:TA	rs5773900	1	46611043	TA	T	0.1352	NA	NA	0.709936	rs785475	PIK3R3	0	intronic	0.851	NA
4	1:46611043:A:T	rs200499479	1	46611043	A	T	0.005964	NA	NA	0.709936	rs785475	PIK3R3	0	NA	2.081	6
4	1:46611044:A:T	rs1319055	1	46611044	A	T	0.1471	0.0248	1.67e-06	0.621206	rs785475	PIK3R3	0	intronic	2.107	6
4	1:46618392:G:T	rs12064594	1	46618392	T	G	0.1332	0.0187	0.00029	0.706618	rs785475	PIK3R3	0	intronic	0.804	7
4	1:46619027:C:G	rs10493121	1	46619027	C	G	0.1332	0.0181	0.0004213	0.706618	rs785475	PIK3R3	0	intronic	0.067	5
4	1:46620886:A:C	rs1112471	1	46620886	A	C	0.4095	0.023	5.28e-10	0.991514	rs6671303	PIK3R3	0	intronic	1.541	7
4	1:46621740:A:G	rs7512966	1	46621740	A	G	0.1362	0.0225	4.99e-06	0.675487	rs785475	PIK3R3	0	intronic	1.487	7
4	1:46623010:A:G	rs6661071	1	46623010	A	G	0.1332	0.0187	0.0002854	0.706618	rs785475	PIK3R3	0	intronic	3.247	6
4	1:46623097:C:T	rs12029005	1	46623097	T	C	0.1372	-0.0226	3.46e-06	0.68273	rs785475	PIK3R3	0	intronic	2.735	5
4	1:46624627:C:T	rs11211258	1	46624627	T	C	0.1322	0.0185	0.0003263	0.699346	rs785475	PIK3R3	0	intronic	0.134	5
4	1:46624760:A:AAAATAAATAAAT	rs368756850	1	46624760	AAAATAAATAAAT	A	0.1262	NA	NA	0.638898	rs785475	PIK3R3	0	intronic	1.092	NA
4	1:46625410:T:TAC	rs33959823	1	46625410	TAC	T	0.4125	NA	NA	0.953443	rs6671303	PIK3R3	0	intronic	1.429	NA
4	1:46627546:C:T	rs7552775	1	46627546	T	C	0.3996	-0.0224	9.12e-09	0.949964	rs6671303	PIK3R3	0	intronic	0.745	6
4	1:46628543:C:T	rs12134419	1	46628543	T	C	0.1322	0.0184	0.000348	0.686042	rs785475	PIK3R3	0	intronic	2.475	7
4	1:46629653:A:C	rs6671303	1	46629653	A	C	0.4076	-0.023	4.98e-10	1	rs6671303	PIK3R3	0	intronic	4.357	7
4	1:46629690:A:C	rs12029134	1	46629690	A	C	0.1362	-0.0224	5.52e-06	0.662509	rs785475	PIK3R3	0	intronic	0.635	5
4	1:46629902:C:T	rs12029936	1	46629902	T	C	0.1322	-0.0188	0.0002539	0.686042	rs785475	PIK3R3	0	intronic	7.896	5
4	1:46633874:C:T	rs3855959	1	46633874	T	C	0.4066	-0.0226	1.05e-09	0.978684	rs6671303	PIK3R3	0	intronic	1.359	7
4	1:46635149:A:G	rs3845300	1	46635149	A	G	0.1332	0.0183	0.0003952	0.680047	rs785475	PIK3R3	0	intronic	4.623	NA
4	1:46636384:C:T	rs11211259	1	46636384	T	C	0.1332	0.0178	0.0005528	0.680047	rs785475	PIK3R3	0	intronic	0.578	5
4	1:46641741:A:G	rs11211261	1	46641741	A	G	0.4513	0.021	3.29e-08	1	rs11211261	PIK3R3:TSPAN1:RP11-322N21.2	0	ncRNA_intronic	3.167	7
4	1:46644026:C:CA	rs34457165	1	46644026	CA	C	0.337	-0.0187	1.22e-05	0.630784	rs6671303	TSPAN1	0	intronic	0.996	NA
5	1:61858621:C:T	rs2499507	1	61858621	T	C	0.4801	0.0226	3.71e-09	1	rs2499507	NFIA	0	intronic	1.226	4
5	1:61859802:G:T	rs2474388	1	61859802	T	G	0.4851	-0.0208	1.17e-08	0.973841	rs2499507	NFIA	0	intronic	9.027	NA
5	1:61864119:C:G	rs2180201	1	61864119	G	C	0.4831	NA	NA	0.966405	rs2499507	NFIA	0	intronic	1.9	6
5	1:61864231:A:C	rs1474872	1	61864231	A	C	0.4831	-0.022	4.49e-09	0.966405	rs2499507	NFIA	0	intronic	3.007	6
5	1:61866702:A:AATT	rs10630737	1	61866702	A	AATT	0.4722	0.0194	7.24e-08	0.821456	rs2499507	NFIA	0	intronic	12.4	NA
5	1:61868766:C:T	rs2474384	1	61868766	T	C	0.4831	-0.0218	5.74e-09	0.966405	rs2499507	NFIA	0	intronic	2.977	NA
7	1:102902818:C:T	rs10874617	1	102902818	T	C	0.4821	-0.0212	3.59e-08	0.804177	rs6693788	RP11-202K23.1	47631	intergenic	4.434	6
7	1:102903311:C:T	rs11164516	1	102903311	T	C	0.4821	0.0212	4.01e-08	0.804177	rs6693788	RP11-202K23.1	48124	intergenic	2.652	6
7	1:102909744:A:G	rs34955887	1	102909744	A	G	0.4811	-0.0162	2.03e-05	0.772123	rs6693788	RP11-202K23.1	54557	intergenic	3.25	7
7	1:102910651:C:T	rs6658062	1	102910651	T	C	0.4811	0.0164	1.67e-05	0.772123	rs6693788	RP11-202K23.1	55464	intergenic	1.111	7
7	1:102912796:C:T	rs12734205	1	102912796	T	C	0.4811	-0.0165	1.83e-05	0.772123	rs6693788	RP11-202K23.1	57609	intergenic	0.973	7
7	1:102915151:A:G	rs55899575	1	102915151	A	G	0.4791	0.0164	1.51e-05	0.773745	rs6693788	RP11-202K23.1	59964	intergenic	1.196	7
7	1:102916806:C:T	rs6675783	1	102916806	T	C	0.4901	-0.0158	3.32e-05	0.746406	rs6693788	RP11-202K23.1	61619	intergenic	3.414	6
7	1:102922981:A:G	rs10735770	1	102922981	A	G	0.3509	-0.015	0.0001016	0.615414	rs6693788	RP11-202K23.1	67794	intergenic	0.855	6
7	1:102925266:A:C	rs1361460	1	102925266	A	C	0.4622	-0.0196	1.15e-07	0.99194	rs6693788	RP11-202K23.1	70079	intergenic	3.131	6
7	1:102925321:C:T	rs1361461	1	102925321	T	C	0.4622	0.0213	1.45e-08	0.99194	rs6693788	RP11-202K23.1	70134	intergenic	6.676	7
7	1:102926373:A:T	rs12742342	1	102926373	T	A	0.4622	NA	NA	0.99194	rs6693788	RP11-202K23.1	71186	intergenic	5.137	7
7	1:102927526:C:T	rs9728139	1	102927526	T	C	0.4433	0.0204	5.76e-08	0.910815	rs6693788	RP11-202K23.1	72339	intergenic	0.551	7
7	1:102927842:C:T	rs148788468	1	102927842	T	C	0.4622	-0.0211	1.9e-08	0.99194	rs6693788	RP11-202K23.1	72655	intergenic	0.984	7
7	1:102931654:C:T	rs1934713	1	102931654	T	C	0.4622	0.0201	5.58e-08	0.99194	rs6693788	RP11-202K23.1	76467	intergenic	1.975	NA
7	1:102931983:A:T	rs6689803	1	102931983	A	T	0.3777	0.0183	1.73e-06	0.701258	rs6693788	RP11-202K23.1	76796	intergenic	1.061	6
7	1:102932003:A:ACAT	rs201094685	1	102932003	A	ACAT	0.3718	0.0184	1.61e-06	0.678121	rs6693788	RP11-202K23.1	76816	intergenic	0.377	NA
7	1:102934942:A:G	rs1572822	1	102934942	A	G	0.4602	0.0212	1.02e-08	0.991897	rs6693788	RP11-202K23.1	79755	intergenic	3.629	NA
7	1:102934974:A:G	rs3916220	1	102934974	A	G	0.4612	0.0199	7.61e-08	0.995943	rs6693788	RP11-202K23.1	79787	intergenic	1.943	6
7	1:102935521:G:GT	rs140508700	1	102935521	G	GT	0.4622	-0.0211	1.77e-08	0.991885	rs6693788	RP11-202K23.1	80334	intergenic	1.215	NA
7	1:102939009:C:T	rs1340388	1	102939009	T	C	0.4612	-0.0198	9.59e-08	0.995943	rs6693788	RP11-202K23.1	83822	intergenic	2.234	6
7	1:102941373:C:T	rs2066168	1	102941373	T	C	0.3966	-0.0177	1.98e-06	0.75791	rs6693788	RP11-202K23.1	86186	intergenic	1.455	NA
7	1:102941479:A:AC	rs57530627	1	102941479	A	AC	0.3767	NA	NA	0.699247	rs6693788	RP11-202K23.1	86292	intergenic	0.113	NA
7	1:102942170:A:T	rs1538829	1	102942170	T	A	0.3966	NA	NA	0.75791	rs6693788	RP11-202K23.1	86983	intergenic	0.552	7
7	1:102944137:A:G	rs12035863	1	102944137	A	G	0.4612	0.0209	1.59e-08	0.995943	rs6693788	RP11-202K23.1	88950	intergenic	2.977	7
7	1:102944257:C:T	rs35589082	1	102944257	T	C	0.4612	-0.0197	7.62e-08	0.995943	rs6693788	RP11-202K23.1	89070	intergenic	6.624	7
7	1:102944533:C:G	rs35462761	1	102944533	G	C	0.4612	NA	NA	0.995943	rs6693788	RP11-202K23.1	89346	intergenic	2.641	7
7	1:102945678:C:T	rs12022789	1	102945678	T	C	0.4612	0.0211	1.2e-08	0.995943	rs6693788	RP11-202K23.1	90491	intergenic	0.699	7
7	1:102945785:C:T	rs12022817	1	102945785	T	C	0.4612	0.0211	1.21e-08	0.995943	rs6693788	RP11-202K23.1	90598	intergenic	1.431	7
7	1:102946342:A:G	rs1340414	1	102946342	A	G	0.3767	-0.0197	1.5e-07	0.699247	rs6693788	RP11-202K23.1	91155	intergenic	0.293	NA
7	1:102947753:A:G	rs76265176	1	102947753	A	G	0.4612	-0.0198	6.57e-08	0.995943	rs6693788	RP11-202K23.1	92566	intergenic	0.043	6
7	1:102950021:C:T	rs4908249	1	102950021	T	C	0.4612	0.0207	2.13e-08	0.995943	rs6693788	RP11-202K23.1	94834	intergenic	0.08	7
7	1:102952062:C:T	rs1340413	1	102952062	T	C	0.4612	0.0208	1.97e-08	0.995943	rs6693788	RP11-202K23.1	96875	intergenic	7.965	NA
7	1:102953488:C:T	rs7522292	1	102953488	T	C	0.4602	0.0184	5.2e-07	1	rs6693788	RP11-202K23.1	98301	intergenic	8.011	6
7	1:102954001:A:G	rs1934712	1	102954001	A	G	0.4602	0.0187	3.34e-07	1	rs6693788	RP11-202K23.1	98814	intergenic	0.912	NA
7	1:102954040:C:T	rs12120723	1	102954040	T	C	0.4602	-0.0187	2.22e-07	1	rs6693788	RP11-202K23.1	98853	intergenic	6.606	7
7	1:102954618:C:T	rs34001756	1	102954618	T	C	0.4592	0.0188	4.16e-07	0.995924	rs6693788	RP11-202K23.1	99431	intergenic	4.194	7
7	1:102955385:C:CA	rs34779570	1	102955385	C	CA	0.3946	NA	NA	0.758402	rs6693788	RP11-202K23.1	100198	intergenic	2.606	NA
7	1:102955595:C:T	rs11164525	1	102955595	T	C	0.3946	-0.0169	5.82e-06	0.758402	rs6693788	RP11-202K23.1	100408	intergenic	7.136	6
7	1:102955648:C:G	rs12122694	1	102955648	G	C	0.3946	NA	NA	0.758402	rs6693788	RP11-202K23.1	100461	intergenic	0.922	7
7	1:102955981:C:T	rs1953975	1	102955981	T	C	0.4592	-0.0188	3.72e-07	0.995924	rs6693788	RP11-202K23.1	100794	intergenic	2.869	NA
7	1:102959259:C:T	rs10874621	1	102959259	T	C	0.3956	-0.0168	6.53e-06	0.761687	rs6693788	RP11-202K23.1	104072	intergenic	0.089	7
7	1:102959308:A:G	rs2889270	1	102959308	A	G	0.4612	0.021	1.45e-08	0.995943	rs6693788	RP11-202K23.1	104121	intergenic	6.947	7
7	1:102959894:A:G	rs6693788	1	102959894	A	G	0.4602	0.0213	9.19e-09	1	rs6693788	RP11-202K23.1	104707	intergenic	0.539	6
7	1:102959976:C:CATT	rs10572309	1	102959976	CATT	C	0.4602	NA	NA	1	rs6693788	RP11-202K23.1	104789	intergenic	0.402	NA
7	1:102960063:A:ATT	rs35429027	1	102960063	A	ATT	0.3946	NA	NA	0.759339	rs6693788	RP11-202K23.1	104876	intergenic	1.331	NA
7	1:102960346:C:T	rs1340389	1	102960346	T	C	0.4602	-0.0188	3.76e-07	1	rs6693788	RP11-202K23.1	105159	intergenic	6.97	6
7	1:102969517:G:T	rs1934704	1	102969517	T	G	0.3917	-0.0196	2.26e-07	0.670495	rs12027288	RP11-202K23.1	114330	intergenic	1.14	6
7	1:102970712:C:T	rs10874623	1	102970712	T	C	0.3917	0.0195	2.59e-07	0.670495	rs12027288	RP11-202K23.1	115525	intergenic	4.855	7
7	1:102973286:A:T	rs11164534	1	102973286	T	A	0.3917	NA	NA	0.670495	rs12027288	RP11-202K23.1	118099	intergenic	3.834	7
7	1:102986142:A:T	rs12127561	1	102986142	T	A	0.3877	NA	NA	0.685744	rs12027288	RP11-202K23.1	130955	intergenic	8.279	6
7	1:102989332:G:GAAAGAAGC	rs139436195	1	102989332	G	GAAAGAAGC	0.3877	-0.0192	5.99e-07	0.685744	rs12027288	RP11-202K23.1	134145	intergenic	2.995	NA
7	1:102990394:C:G	rs10874627	1	102990394	G	C	0.3877	NA	NA	0.685744	rs12027288	RP11-202K23.1	135207	intergenic	0.844	7
7	1:102991113:A:G	rs10127739	1	102991113	A	G	0.3877	0.0197	1.91e-07	0.685744	rs12027288	RP11-202K23.1	135926	intergenic	2.343	4
7	1:102998336:C:T	rs950060	1	102998336	T	C	0.3877	0.0187	5.49e-07	0.685744	rs12027288	RP11-202K23.1	143149	intergenic	2.604	NA
7	1:102999561:A:T	rs7553379	1	102999561	T	A	0.3877	NA	NA	0.685744	rs12027288	RP11-202K23.1	144374	intergenic	3.889	7
7	1:103000750:A:C	rs7554395	1	103000750	A	C	0.3877	-0.0187	5.51e-07	0.685744	rs12027288	RP11-202K23.1	145563	intergenic	3.914	6
7	1:103003183:C:T	rs4908252	1	103003183	T	C	0.3877	-0.0187	5.01e-07	0.685744	rs12027288	RP11-202K23.1	147996	intergenic	2.122	7
7	1:103005028:A:G	rs7532630	1	103005028	A	G	0.3877	0.0199	1.3e-07	0.685744	rs12027288	RP11-202K23.1	149841	intergenic	0.137	7
7	1:103005084:A:T	rs7522481	1	103005084	A	T	0.3877	NA	NA	0.685744	rs12027288	RP11-202K23.1	149897	intergenic	2.108	7
7	1:103006965:C:T	rs1356393	1	103006965	T	C	0.3877	0.0198	1.64e-07	0.685744	rs12027288	RP11-202K23.1	151778	intergenic	2.592	7
7	1:103007557:G:T	rs12042422	1	103007557	T	G	0.3678	-0.0207	3.26e-08	0.764082	rs12027288	RP11-202K23.1	152370	intergenic	0.417	7
7	1:103010867:C:T	rs2889309	1	103010867	T	C	0.3877	-0.0198	1.65e-07	0.685744	rs12027288	RP11-202K23.1	155680	intergenic	6.884	6
7	1:103019395:A:G	rs2376172	1	103019395	A	G	0.3638	0.0205	6.35e-08	0.788696	rs12027288	RP11-202K23.1	164208	intergenic	0.031	7
7	1:103021627:C:T	rs4907974	1	103021627	T	C	0.3718	-0.0198	1.26e-07	0.75636	rs12027288	RP11-202K23.1	166440	intergenic	0.062	7
7	1:103030604:A:G	rs12142628	1	103030604	A	G	0.3708	0.0217	1.03e-08	0.760551	rs12027288	RP11-202K23.1	175417	intergenic	1.589	7
7	1:103032588:C:T	rs1474058	1	103032588	T	C	0.3708	-0.0213	1.95e-08	0.760551	rs12027288	RP11-202K23.1	177401	intergenic	2.526	6
7	1:103034843:C:T	rs1517423	1	103034843	T	C	0.3757	-0.0224	3.55e-09	0.740755	rs12027288	RP11-202K23.1	179656	intergenic	6.896	6
7	1:103039808:C:T	rs1517425	1	103039808	T	C	0.3499	0.0232	7.34e-10	0.832825	rs12027288	RP11-202K23.1	184621	intergenic	0.941	7
7	1:103040474:G:T	rs1517426	1	103040474	T	G	0.3708	0.0215	1.51e-08	0.760551	rs12027288	RP11-202K23.1	185287	intergenic	0.902	6
7	1:103042971:C:T	rs1028169	1	103042971	T	C	0.3917	-0.0233	4.41e-10	0.995832	rs12027288	RP5-936J12.1	185906	intergenic	2.836	7
7	1:103043882:C:T	rs10874631	1	103043882	T	C	0.4115	-0.0217	8.59e-09	0.9177	rs12027288	RP5-936J12.1	184995	intergenic	1.148	5
7	1:103047426:A:G	rs4907976	1	103047426	A	G	0.4115	0.0217	8.24e-09	0.9177	rs12027288	RP5-936J12.1	181451	intergenic	4.941	6
7	1:103048896:A:ATC	rs71959318	1	103048896	A	ATC	0.3111	NA	NA	0.698094	rs12027288	RP5-936J12.1	179981	intergenic	6.221	NA
7	1:103048966:A:ATATATC	rs4013926	1	103048966	ATATATC	A	0.3877	NA	NA	0.946194	rs12027288	RP5-936J12.1	179911	intergenic	1.395	NA
7	1:103049034:G:GTATA	rs66619432	1	103049034	GTATA	G	0.4036	NA	NA	0.86739	rs12027288	RP5-936J12.1	179843	intergenic	1.984	NA
7	1:103055698:A:C	rs10874634	1	103055698	A	C	0.4115	0.022	5.06e-09	0.9177	rs12027288	RP5-936J12.1	173179	intergenic	0.959	6
7	1:103068339:C:T	rs11164553	1	103068339	T	C	0.3917	-0.0221	2.02e-09	0.995832	rs12027288	RP5-936J12.1	160538	intergenic	0.128	7
7	1:103071218:A:G	rs11164554	1	103071218	A	G	0.3926	-0.0234	4.06e-10	1	rs12027288	RP5-936J12.1	157659	intergenic	3.322	6
7	1:103074553:G:GA	rs5776647	1	103074553	G	GA	0.4483	-0.0208	1.52e-07	0.780869	rs12027288	RP5-936J12.1	154324	intergenic	0.849	NA
7	1:103074839:A:C	rs1356396	1	103074839	A	C	0.4115	-0.0218	6.97e-09	0.91731	rs12027288	RP5-936J12.1	154038	intergenic	0.168	7
7	1:103079440:G:GT	rs35170528	1	103079440	G	GT	0.4423	-0.0219	8.04e-08	0.700539	rs12027288	RP5-936J12.1	149437	intergenic	0.909	NA
7	1:103079580:C:G	rs11164555	1	103079580	G	C	0.4125	NA	NA	0.921864	rs12027288	RP5-936J12.1	149297	intergenic	0.13	5
7	1:103081423:A:C	rs1113640	1	103081423	A	C	0.3151	-0.0204	2.47e-07	0.70744	rs12027288	RP5-936J12.1	147454	intergenic	0.103	7
7	1:103081751:G:T	rs12406889	1	103081751	T	G	0.4125	0.0219	6.69e-09	0.921864	rs12027288	RP5-936J12.1	147126	intergenic	2.384	7
7	1:103081991:C:CA	rs71094567	1	103081991	CA	C	0.3091	NA	NA	0.671168	rs12027288	RP5-936J12.1	146886	intergenic	0.78	NA
7	1:103082895:A:G	rs61811937	1	103082895	A	G	0.4125	0.0215	1.16e-08	0.921864	rs12027288	RP5-936J12.1	145982	intergenic	5.95	7
7	1:103083564:A:C	rs11164558	1	103083564	A	C	0.3926	-0.0235	5.19e-10	1	rs12027288	RP5-936J12.1	145313	intergenic	7.848	6
7	1:103083831:C:G	rs10874636	1	103083831	C	G	0.3926	NA	NA	1	rs12027288	RP5-936J12.1	145046	intergenic	3.197	6
7	1:103085141:G:GC	rs35193376	1	103085141	GC	G	0.4115	NA	NA	0.9177	rs12027288	RP5-936J12.1	143736	intergenic	1.724	NA
7	1:103086019:C:T	rs12027288	1	103086019	T	C	0.3926	0.0236	2.84e-10	1	rs12027288	RP5-936J12.1	142858	intergenic	2.681	7
7	1:103087556:A:G	rs12725626	1	103087556	A	G	0.3151	0.0202	3.38e-07	0.70744	rs12027288	RP5-936J12.1	141321	intergenic	2.813	7
7	1:103088742:G:T	rs11164559	1	103088742	T	G	0.4125	0.0217	8.48e-09	0.921864	rs12027288	RP5-936J12.1	140135	intergenic	0.301	5
7	1:103090467:C:T	rs7526527	1	103090467	T	C	0.3926	0.0234	4.01e-10	1	rs12027288	RP5-936J12.1	138410	intergenic	0.865	7
7	1:103098013:C:G	rs11164561	1	103098013	G	C	0.3926	NA	NA	1	rs12027288	RP5-936J12.1	130864	intergenic	5.489	7
7	1:103099838:A:G	rs2376167	1	103099838	A	G	0.4205	0.0213	1.48e-08	0.892905	rs12027288	RP5-936J12.1	129039	intergenic	0.514	6
7	1:103100912:C:T	rs1517432	1	103100912	T	C	0.4205	0.0221	4.55e-09	0.892905	rs12027288	RP5-936J12.1	127965	intergenic	0.435	NA
7	1:103102861:C:T	rs1517430	1	103102861	T	C	0.4205	0.022	5.1e-09	0.892905	rs12027288	RP5-936J12.1	126016	intergenic	5.031	NA
7	1:103106818:A:T	rs2376170	1	103106818	T	A	0.4205	NA	NA	0.892905	rs12027288	RP5-936J12.1	122059	intergenic	5.348	6
7	1:103111868:G:T	rs11164564	1	103111868	T	G	0.3936	0.0207	4.54e-08	0.775316	rs12027288	RP5-936J12.1	117009	intergenic	0.507	5
7	1:103113403:A:G	rs2030191	1	103113403	A	G	0.4911	-0.0259	8.31e-12	1	rs2030191	RP5-936J12.1	115474	intergenic	1.306	NA
7	1:103113416:G:T	rs12060674	1	103113416	T	G	0.3608	0.018	1.81e-06	0.632111	rs12027288	RP5-936J12.1	115461	intergenic	2.901	7
7	1:103113681:C:T	rs977155	1	103113681	T	C	0.4195	-0.0212	1.32e-08	0.880884	rs12027288	RP5-936J12.1	115196	intergenic	1.475	NA
7	1:103119724:A:AAT	rs370619012	1	103119724	A	AAT	0.2922	-0.0244	1.03e-08	1	rs370619012	RP5-936J12.1	109153	intergenic	1.425	NA
7	1:103123921:T:TG	rs11398165	1	103123921	T	TG	0.4066	-0.0192	2.79e-07	0.833225	rs12027288	RP5-936J12.1	104956	intergenic	1.811	NA
7	1:103125052:C:T	rs2138801	1	103125052	T	C	0.4066	0.0194	1.35e-07	0.833225	rs12027288	RP5-936J12.1	103825	intergenic	0.082	NA
7	1:103127532:T:TTA	rs142831405	1	103127532	T	TTA	0.4115	-0.021	2.75e-08	0.81364	rs12027288	RP5-936J12.1	101345	intergenic	1.897	NA
7	1:103128845:C:T	rs10874638	1	103128845	T	C	0.4076	0.0189	2.92e-07	0.821103	rs12027288	RP5-936J12.1	100032	intergenic	14.41	7
7	1:103131263:A:G	rs12122750	1	103131263	A	G	0.4155	0.0217	5.88e-09	0.855084	rs12027288	RP5-936J12.1	97614	intergenic	6.842	6
7	1:103132275:A:AG	rs35659673	1	103132275	AG	A	0.4155	NA	NA	0.855084	rs12027288	RP5-936J12.1	96602	intergenic	2.633	NA
7	1:103137323:C:T	rs1451045	1	103137323	T	C	0.4066	-0.019	2.58e-07	0.816603	rs12027288	RP5-936J12.1	91554	intergenic	1.194	7
7	1:103142255:C:T	rs11164569	1	103142255	T	C	0.4145	0.0217	5.9e-09	0.850475	rs12027288	RP5-936J12.1	86622	intergenic	7.414	7
7	1:103144497:C:T	rs10047253	1	103144497	T	C	0.4066	0.0194	1.29e-07	0.816603	rs12027288	RP5-936J12.1	84380	intergenic	5.773	6
7	1:103152893:A:G	rs11164571	1	103152893	A	G	0.4175	-0.0205	2.47e-08	0.839366	rs12027288	RP5-936J12.1	75984	intergenic	2.205	6
7	1:103153108:A:G	rs10443190	1	103153108	A	G	0.4175	0.0207	1.69e-08	0.839366	rs12027288	RP5-936J12.1	75769	intergenic	3.225	5
7	1:103166521:A:G	rs1451027	1	103166521	A	G	0.4175	0.0224	1.76e-09	0.839366	rs12027288	RP5-936J12.1	62356	intergenic	0.289	7
7	1:103186913:A:G	rs11164591	1	103186913	A	G	0.3976	0.0208	2.56e-08	0.757111	rs12027288	RP5-936J12.1	41964	intergenic	3.681	6
7	1:103188273:C:T	rs6699996	1	103188273	T	C	0.3976	-0.0209	2.31e-08	0.757111	rs12027288	RP5-936J12.1	40604	intergenic	5.27	6
7	1:103200547:T:TAC	1:103200547:T:TAC	1	103200547	T	TAC	0.3628	NA	NA	0.643249	rs12027288	RP5-936J12.1	28330	intergenic	1.673	NA
7	1:103200547:T:TACAC	1:103200547:T:TACAC	1	103200547	TACAC	T	0.000994	NA	NA	0.643249	rs12027288	RP5-936J12.1	28330	NA	0.871	NA
7	1:103206316:C:T	rs1597583	1	103206316	T	C	0.335	-0.0223	6.94e-09	0.956705	rs1597582	RP5-936J12.1	22561	intergenic	3.559	NA
7	1:103206371:A:G	rs1597582	1	103206371	A	G	0.3449	0.0227	3.16e-09	1	rs1597582	RP5-936J12.1	22506	intergenic	5.898	NA
7	1:103210619:A:T	rs1812682	1	103210619	A	T	0.4105	NA	NA	0.702771	rs993471	RP5-936J12.1	18258	intergenic	4.407	7
7	1:103214274:A:G	rs6577334	1	103214274	A	G	0.3837	-0.0254	6.91e-12	0.757928	rs993471	RP5-936J12.1	14603	intergenic	0.033	7
7	1:103215963:C:T	rs9787064	1	103215963	T	C	0.4105	-0.0256	7.13e-12	0.702771	rs993471	RP5-936J12.1	12914	intergenic	1.358	7
7	1:103216881:A:G	rs713162	1	103216881	A	G	0.3837	-0.0246	3.14e-11	0.757928	rs993471	RP5-936J12.1	11996	intergenic	2.514	NA
7	1:103218185:C:T	rs10735776	1	103218185	T	C	0.4105	-0.0256	3.61e-12	0.702771	rs993471	RP5-936J12.1	10692	intergenic	7.131	6
7	1:103218213:C:T	rs10747431	1	103218213	T	C	0.4105	-0.0259	1.95e-12	0.702771	rs993471	RP5-936J12.1	10664	intergenic	10.45	7
7	1:103219271:A:AC	rs34891700	1	103219271	AC	A	0.4105	NA	NA	0.681507	rs993471	RP5-936J12.1	9606	intergenic	0.587	NA
7	1:103219928:C:T	rs61812153	1	103219928	T	C	0.4115	0.0262	2.22e-12	0.699137	rs993471	RP5-936J12.1	8949	intergenic	0.242	7
7	1:103220808:A:G	rs12136992	1	103220808	A	G	0.4105	0.0259	1.97e-12	0.702771	rs993471	RP5-936J12.1	8069	intergenic	1.221	7
7	1:103221544:A:G	rs12132471	1	103221544	A	G	0.4105	0.0259	1.99e-12	0.702771	rs993471	RP5-936J12.1	7333	intergenic	0.588	6
7	1:103225699:C:T	rs4908262	1	103225699	T	C	0.4105	0.0259	1.93e-12	0.702771	rs993471	RP5-936J12.1	3178	intergenic	0.781	7
7	1:103226221:C:T	rs579692	1	103226221	T	C	0.2097	-0.0232	4.49e-07	0.632438	rs2708396	RP5-936J12.1	2656	intergenic	0.922	7
7	1:103228021:C:T	rs1932341	1	103228021	T	C	0.4105	-0.0259	1.9e-12	0.702771	rs993471	RP5-936J12.1	856	downstream	2.165	6
7	1:103228108:A:T	rs1932342	1	103228108	A	T	0.2107	0.0213	2.67e-06	0.627826	rs2708396	RP5-936J12.1	769	downstream	4.399	6
7	1:103228579:C:T	rs921416	1	103228579	T	C	0.4105	0.0256	3.55e-12	0.702771	rs993471	RP5-936J12.1	298	downstream	0.063	NA
7	1:103230340:A:G	rs631137	1	103230340	A	G	0.2097	-0.0223	1.16e-06	0.632438	rs2708396	RP5-936J12.1	0	ncRNA_intronic	1.611	6
7	1:103230817:A:T	rs629282	1	103230817	A	T	0.2097	0.0247	5.3e-08	0.632438	rs2708396	RP5-936J12.1	0	ncRNA_intronic	0.604	7
7	1:103231028:A:C	rs618072	1	103231028	A	C	0.2097	0.0247	5.26e-08	0.632438	rs2708396	RP5-936J12.1	0	ncRNA_intronic	2.236	NA
7	1:103231299:G:T	rs511308	1	103231299	T	G	0.2087	0.0234	2.38e-07	0.629536	rs2708396	RP5-936J12.1	0	ncRNA_intronic	0.447	7
7	1:103231606:C:T	rs514077	1	103231606	T	C	0.2097	-0.0247	5.21e-08	0.632438	rs2708396	RP5-936J12.1	0	ncRNA_intronic	2.647	7
7	1:103232369:C:CT	rs11387769	1	103232369	CT	C	0.2117	0.0234	3.5e-07	0.620979	rs2708396	RP5-936J12.1	0	ncRNA_intronic	8.421	NA
7	1:103232517:G:T	rs7521799	1	103232517	T	G	0.4105	-0.0247	1.8e-11	0.702771	rs993471	RP5-936J12.1	0	ncRNA_intronic	0.587	6
7	1:103233725:C:T	rs2708398	1	103233725	T	C	0.2366	0.02	3.42e-06	0.734309	rs2708396	RP5-936J12.1	0	ncRNA_intronic	0.236	NA
7	1:103233895:A:C	rs2708397	1	103233895	A	C	0.2097	-0.0224	7.71e-07	0.632438	rs2708396	RP5-936J12.1	0	ncRNA_intronic	0.556	NA
7	1:103235363:C:G	rs570092	1	103235363	C	G	0.2366	0.0206	1.28e-06	0.734309	rs2708396	RP5-936J12.1	0	ncRNA_intronic	0.98	6
7	1:103236929:C:CAT	rs148300162	1	103236929	CAT	C	0.4125	NA	NA	0.694279	rs993471	RP5-936J12.1	0	ncRNA_intronic	0.35	NA
7	1:103238411:A:G	rs12144719	1	103238411	A	G	0.4105	0.0257	3.09e-12	0.702771	rs993471	RP5-936J12.1	0	ncRNA_intronic	1.788	5
7	1:103238682:A:C	rs62995062	1	103238682	A	C	0.4105	0.025	1.2e-11	0.702771	rs993471	RP5-936J12.1	0	ncRNA_intronic	0.67	3a
7	1:103238683:A:T	rs61812156	1	103238683	A	T	0.4135	NA	NA	0.69317	rs993471	RP5-936J12.1	0	ncRNA_intronic	1.393	3a
7	1:103239164:C:T	rs620658	1	103239164	T	C	0.2366	-0.0202	2.61e-06	0.734309	rs2708396	RP5-936J12.1	0	ncRNA_intronic	2.728	7
7	1:103239242:A:AACCCCTGACCTCGTG	rs11276256	1	103239242	A	AACCCCTGACCTCGTG	0.2097	-0.022	1.64e-06	0.632438	rs2708396	RP5-936J12.1	0	ncRNA_intronic	0.591	NA
7	1:103239255:A:C	rs1312593	1	103239255	A	C	0.2366	-0.0202	2.54e-06	0.734309	rs2708396	RP5-936J12.1	0	ncRNA_intronic	2.291	6
7	1:103239947:C:T	rs7527674	1	103239947	T	C	0.3837	-0.0231	2.5e-09	0.757928	rs993471	RP5-936J12.1	0	ncRNA_intronic	0.75	6
7	1:103240351:C:T	rs12406439	1	103240351	T	C	0.4105	0.0257	3.1e-12	0.702771	rs993471	RP5-936J12.1	0	ncRNA_intronic	0.421	5
7	1:103240428:C:T	rs500936	1	103240428	T	C	0.2366	0.0202	2.64e-06	0.734309	rs2708396	RP5-936J12.1	0	ncRNA_intronic	0.424	5
7	1:103241009:C:G	rs688880	1	103241009	C	G	0.2366	0.0207	1.12e-06	0.734309	rs2708396	RP5-936J12.1	0	ncRNA_intronic	1.7	5
7	1:103241798:A:G	rs12410008	1	103241798	A	G	0.4105	0.0247	1.83e-11	0.702771	rs993471	RP5-936J12.1	0	ncRNA_intronic	1.019	4
7	1:103243121:C:T	rs479990	1	103243121	T	C	0.2366	-0.0201	2.87e-06	0.734309	rs2708396	RP5-936J12.1	0	ncRNA_intronic	0.099	7
7	1:103243769:A:T	rs7540247	1	103243769	T	A	0.4105	NA	NA	0.702771	rs993471	RP5-936J12.1	0	ncRNA_intronic	3.112	6
7	1:103244342:C:T	rs11164600	1	103244342	T	C	0.4105	-0.0247	1.83e-11	0.702771	rs993471	RP5-936J12.1	0	ncRNA_intronic	0.087	7
7	1:103244468:A:C	rs688406	1	103244468	A	C	0.2366	0.0201	3.06e-06	0.734309	rs2708396	RP5-936J12.1	0	ncRNA_intronic	0.62	7
7	1:103247297:C:T	rs4381210	1	103247297	T	C	0.4105	0.0243	3.99e-11	0.702771	rs993471	RP5-936J12.1	0	ncRNA_intronic	1.24	7
7	1:103247432:A:AAG	rs5776654	1	103247432	AAG	A	0.2366	NA	NA	0.734309	rs2708396	RP5-936J12.1	0	ncRNA_intronic	0.123	NA
7	1:103247435:T:TAGA	rs5776655	1	103247435	TAGA	T	0.2366	NA	NA	0.734309	rs2708396	RP5-936J12.1	0	ncRNA_intronic	0.341	NA
7	1:103247496:T:TAAG	rs72500396	1	103247496	TAAG	T	0.2366	NA	NA	0.734309	rs2708396	RP5-936J12.1	0	ncRNA_intronic	0.726	NA
7	1:103248978:A:T	rs11164603	1	103248978	A	T	0.4105	NA	NA	0.702771	rs993471	RP5-936J12.1	0	ncRNA_intronic	0.281	7
7	1:103249183:C:T	rs10874654	1	103249183	T	C	0.4105	0.0247	1.85e-11	0.702771	rs993471	RP5-936J12.1	0	ncRNA_intronic	0.355	7
7	1:103249639:A:G	rs597499	1	103249639	A	G	0.2366	-0.0207	1.11e-06	0.734309	rs2708396	RP5-936J12.1	0	ncRNA_intronic	0.556	NA
7	1:103249858:G:GT	rs35937489	1	103249858	GT	G	0.2366	NA	NA	0.734309	rs2708396	RP5-936J12.1	0	ncRNA_intronic	0.141	NA
7	1:103250184:C:T	rs584481	1	103250184	T	C	0.2366	-0.0201	2.82e-06	0.734309	rs2708396	RP5-936J12.1	0	ncRNA_intronic	3.648	NA
7	1:103250731:C:T	rs582076	1	103250731	T	C	0.2366	-0.0201	2.81e-06	0.734309	rs2708396	RP5-936J12.1	0	ncRNA_intronic	1.383	NA
7	1:103251006:A:G	rs10782904	1	103251006	A	G	0.4105	0.0247	1.85e-11	0.702771	rs993471	RP5-936J12.1	0	ncRNA_intronic	2.897	5
7	1:103251295:C:G	rs10782905	1	103251295	G	C	0.4105	NA	NA	0.702771	rs993471	RP5-936J12.1	0	ncRNA_intronic	3.025	7
7	1:103253485:C:T	rs11164604	1	103253485	T	C	0.4105	0.0243	4.1e-11	0.702771	rs993471	RP5-936J12.1	0	ncRNA_intronic	0.739	6
7	1:103253889:A:AT	rs35116468	1	103253889	AT	A	0.2366	NA	NA	0.734309	rs2708396	RP5-936J12.1	0	ncRNA_intronic	3.862	NA
7	1:103254746:G:GAAGT	rs149450293	1	103254746	GAAGT	G	0.4105	NA	NA	0.702771	rs993471	RP5-936J12.1	0	ncRNA_intronic	1.52	NA
7	1:103255084:A:G	rs579478	1	103255084	A	G	0.2366	0.0201	2.06e-06	0.734309	rs2708396	RP5-936J12.1	0	ncRNA_intronic	2.431	NA
7	1:103255217:A:AT	rs35069323	1	103255217	AT	A	0.2366	NA	NA	0.734309	rs2708396	RP5-936J12.1	0	ncRNA_intronic	0.664	NA
7	1:103255303:C:T	rs1451029	1	103255303	T	C	0.4105	-0.0253	5.61e-12	0.702771	rs993471	RP5-936J12.1	0	ncRNA_intronic	8.613	6
7	1:103255403:A:G	rs471949	1	103255403	A	G	0.2366	-0.0202	2.55e-06	0.734309	rs2708396	RP5-936J12.1	0	ncRNA_intronic	1.634	3a
7	1:103255687:A:G	rs12129229	1	103255687	A	G	0.4095	-0.025	1.11e-11	0.698041	rs993471	RP5-936J12.1	0	ncRNA_intronic	3.52	5
7	1:103256029:C:T	rs604574	1	103256029	T	C	0.2366	0.0208	9.93e-07	0.734309	rs2708396	RP5-936J12.1	0	ncRNA_intronic	1.751	NA
7	1:103256407:A:AAT	rs34213081	1	103256407	AAT	A	0.4105	NA	NA	0.702771	rs993471	RP5-936J12.1	0	ncRNA_intronic	1.457	NA
7	1:103257185:C:G	rs2244031	1	103257185	C	G	0.2366	-0.0203	2.47e-06	0.734309	rs2708396	RP5-936J12.1	0	ncRNA_intronic	3.512	6
7	1:103257429:A:C	rs2783561	1	103257429	A	C	0.2366	0.0207	1.05e-06	0.734309	rs2708396	RP5-936J12.1	0	ncRNA_intronic	1.634	7
7	1:103257572:C:G	rs2783562	1	103257572	C	G	0.2366	0.0203	2.46e-06	0.734309	rs2708396	RP5-936J12.1	0	ncRNA_intronic	1.184	7
7	1:103258761:G:GT	rs5776658	1	103258761	GT	G	0.2416	NA	NA	0.698664	rs2708396	RP5-936J12.1	0	ncRNA_intronic	4.26	NA
7	1:103259509:G:T	rs1551105	1	103259509	T	G	0.4105	0.0247	1.93e-11	0.702771	rs993471	RP5-936J12.1	0	ncRNA_intronic	0.656	6
7	1:103259724:C:T	rs674479	1	103259724	T	C	0.2366	0.0208	1.01e-06	0.734309	rs2708396	RP5-936J12.1	0	ncRNA_intronic	0.867	4
7	1:103260776:C:G	rs537755	1	103260776	C	G	0.2366	0.0208	9.4e-07	0.734309	rs2708396	RP5-936J12.1	0	ncRNA_intronic	2.116	6
7	1:103260952:G:T	rs538840	1	103260952	T	G	0.2366	0.0208	9.9e-07	0.734309	rs2708396	RP5-936J12.1	0	ncRNA_intronic	1.182	7
7	1:103262200:C:CTTA	rs201660193	1	103262200	CTTA	C	0.2366	0.0194	1.01e-05	0.734309	rs2708396	RP5-936J12.1	0	ncRNA_intronic	0.444	NA
7	1:103262225:A:T	rs1763362	1	103262225	A	T	0.2366	-0.0203	2.46e-06	0.734309	rs2708396	RP5-936J12.1	0	ncRNA_intronic	1.637	6
7	1:103264019:G:T	rs594441	1	103264019	T	G	0.2366	-0.0209	8.68e-07	0.734309	rs2708396	RP5-936J12.1	0	ncRNA_intronic	6.54	NA
7	1:103264964:A:G	rs4590689	1	103264964	A	G	0.4066	0.024	7.32e-11	0.716245	rs993471	RP5-936J12.1	0	ncRNA_intronic	0.765	7
7	1:103264978:C:G	rs687616	1	103264978	C	G	0.2366	0.0209	9.23e-07	0.734309	rs2708396	RP5-936J12.1	0	ncRNA_intronic	0.364	7
7	1:103268138:C:T	1:103268138:C:T	1	103268138	C	T	0.08449	NA	NA	0.716245	rs993471	RP5-936J12.1	0	ncRNA_intronic	2.185	NA
7	1:103268138:A:T	1:103268138:A:T	1	103268138	T	A	0.4066	NA	NA	0.716245	rs993471	RP5-936J12.1	0	NA	2.42	7
7	1:103268341:C:T	rs641756	1	103268341	T	C	0.2366	0.0196	3.94e-06	0.734309	rs2708396	RP5-936J12.1	0	ncRNA_intronic	1.666	NA
7	1:103269537:A:G	rs486226	1	103269537	A	G	0.2366	0.0196	3.93e-06	0.734309	rs2708396	RP5-936J12.1	0	ncRNA_intronic	10.33	NA
7	1:103271954:C:T	rs668405	1	103271954	T	C	0.2097	-0.022	1.57e-06	0.632438	rs2708396	RP5-936J12.1	0	ncRNA_intronic	0.865	7
7	1:103272071:G:T	rs79367205	1	103272071	T	G	0.4076	0.0237	1.11e-10	0.712549	rs993471	RP5-936J12.1	0	ncRNA_intronic	0.517	6
7	1:103272424:C:T	rs112510995	1	103272424	T	C	0.4066	-0.0237	2.12e-10	0.716245	rs993471	RP5-936J12.1	0	ncRNA_intronic	0.695	7
7	1:103273145:T:TC	rs34532331	1	103273145	TC	T	0.4066	NA	NA	0.716245	rs993471	RP5-936J12.1	0	ncRNA_intronic	2.875	NA
7	1:103274082:C:T	rs34310235	1	103274082	T	C	0.4066	-0.0237	1.13e-10	0.716245	rs993471	RP5-936J12.1	0	ncRNA_intronic	1.302	6
7	1:103274179:A:T	rs694598	1	103274179	A	T	0.2366	-0.0209	9.07e-07	0.734309	rs2708396	RP5-936J12.1	0	ncRNA_intronic	1.899	6
7	1:103274737:A:G	rs526349	1	103274737	A	G	0.2366	-0.0204	2.15e-06	0.734309	rs2708396	RP5-936J12.1	0	ncRNA_intronic	0.654	6
7	1:103274928:A:C	rs610502	1	103274928	A	C	0.2366	-0.0203	2.32e-06	0.734309	rs2708396	RP5-936J12.1	0	ncRNA_intronic	0.523	7
7	1:103275592:C:T	rs1962675	1	103275592	T	C	0.2097	-0.0226	6.39e-07	0.632438	rs2708396	RP5-936J12.1	0	ncRNA_intronic	0.324	7
7	1:103278710:C:T	rs1451042	1	103278710	T	C	0.4066	-0.0237	1.13e-10	0.716245	rs993471	RP5-936J12.1	0	ncRNA_intronic	3.789	7
7	1:103278901:A:T	rs1451043	1	103278901	A	T	0.4066	NA	NA	0.716245	rs993471	RP5-936J12.1	0	ncRNA_intronic	0.772	6
7	1:103279575:A:T	rs570890	1	103279575	A	T	0.2366	0.0204	2.12e-06	0.734309	rs2708396	RP5-936J12.1	0	ncRNA_intronic	1.189	7
7	1:103280454:C:T	rs541571	1	103280454	T	C	0.2097	-0.022	1.26e-06	0.632438	rs2708396	RP5-936J12.1	0	ncRNA_intronic	2.316	NA
7	1:103280764:T:TA	rs147742176	1	103280764	TA	T	0.2366	NA	NA	0.734309	rs2708396	RP5-936J12.1	0	ncRNA_intronic	0.805	NA
7	1:103281607:C:T	rs510385	1	103281607	T	C	0.2366	0.0204	2.15e-06	0.734309	rs2708396	RP5-936J12.1	0	ncRNA_intronic	0.241	7
7	1:103281950:A:T	rs506864	1	103281950	A	T	0.2366	-0.0205	1.99e-06	0.734309	rs2708396	RP5-936J12.1	0	ncRNA_intronic	2.959	6
7	1:103282328:TA:TAA	rs550926814	1	103282328	TAA	TA	0.02783	NA	NA	0.729939	rs2708396	RP5-936J12.1	0	ncRNA_intronic	NA	NA
7	1:103282328:T:TA	rs34459225	1	103282328	TA	T	0.2455	NA	NA	0.729939	rs2708396	RP5-936J12.1	0	ncRNA_intronic	2.072	NA
7	1:103282574:A:G	rs479921	1	103282574	A	G	0.2097	0.0219	1.86e-06	0.632438	rs2708396	RP5-936J12.1	0	ncRNA_intronic	0.763	NA
7	1:103283359:A:C	rs562019	1	103283359	A	C	0.2366	-0.0202	2.67e-06	0.734309	rs2708396	RP5-936J12.1	0	ncRNA_intronic	1.199	NA
7	1:103283438:A:T	rs675767	1	103283438	A	T	0.2366	0.0204	2.15e-06	0.734309	rs2708396	RP5-936J12.1	0	ncRNA_intronic	3.109	7
7	1:103283995:C:G	rs662839	1	103283995	C	G	0.2097	0.0226	5.84e-07	0.632438	rs2708396	RP5-936J12.1	0	ncRNA_intronic	0.087	7
7	1:103284892:G:T	rs648505	1	103284892	T	G	0.2366	0.0208	9.52e-07	0.734309	rs2708396	RP5-936J12.1	0	ncRNA_intronic	1.877	NA
7	1:103285283:C:T	rs7513722	1	103285283	T	C	0.4066	-0.0242	8.18e-11	0.716245	rs993471	RP5-936J12.1	0	ncRNA_intronic	0.472	7
7	1:103285594:A:T	rs576232	1	103285594	A	T	0.2097	-0.0227	5.75e-07	0.632438	rs2708396	RP5-936J12.1	0	ncRNA_intronic	1.936	7
7	1:103285858:C:T	rs11164615	1	103285858	T	C	0.4006	-0.0237	4.22e-10	0.693247	rs993471	RP5-936J12.1	0	ncRNA_intronic	0.066	6
7	1:103285894:C:T	rs633743	1	103285894	T	C	0.2356	-0.0205	2.11e-06	0.730934	rs2708396	RP5-936J12.1	0	ncRNA_intronic	1.683	NA
7	1:103285895:G:T	rs573478	1	103285895	T	G	0.2366	0.0204	2.1e-06	0.734309	rs2708396	RP5-936J12.1	0	ncRNA_intronic	3.891	NA
7	1:103286020:T:TAG	rs10674774	1	103286020	T	TAG	0.2366	-0.0204	2.1e-06	0.734309	rs2708396	RP5-936J12.1	0	ncRNA_intronic	0.343	NA
7	1:103286648:C:T	rs11164616	1	103286648	T	C	0.4066	-0.0238	9.93e-11	0.716245	rs993471	RP5-936J12.1	0	ncRNA_intronic	0.78	6
7	1:103287721:A:G	rs514099	1	103287721	A	G	0.2366	0.0217	4.37e-07	0.734309	rs2708396	RP5-936J12.1	0	ncRNA_intronic	2.977	6
7	1:103289512:T:TA	rs35934790	1	103289512	TA	T	0.2366	NA	NA	0.734309	rs2708396	RP5-936J12.1	0	ncRNA_intronic	2.009	NA
7	1:103291191:G:GC	rs34639409	1	103291191	GC	G	0.2366	NA	NA	0.734309	rs2708396	RP5-936J12.1	0	ncRNA_intronic	0.624	NA
7	1:103292776:A:G	rs472765	1	103292776	A	G	0.2366	0.0216	5.06e-07	0.734309	rs2708396	RP5-936J12.1	0	ncRNA_intronic	2.297	7
7	1:103292780:A:C	rs665275	1	103292780	A	C	0.2366	0.0216	5.09e-07	0.734309	rs2708396	RP5-936J12.1	0	ncRNA_intronic	1.873	7
7	1:103293260:C:T	rs56922544	1	103293260	T	C	0.4076	0.0245	5.35e-11	0.720945	rs993471	RP5-936J12.1	0	ncRNA_intronic	0.577	6
7	1:103294236:C:G	rs527514	1	103294236	C	G	0.2366	0.0212	8.24e-07	0.734309	rs2708396	RP5-936J12.1	0	ncRNA_intronic	0.458	7
7	1:103294940:C:G	rs573479	1	103294940	C	G	0.2097	0.0236	2e-07	0.632438	rs2708396	RP5-936J12.1	0	ncRNA_intronic	0.576	5
7	1:103295936:A:G	rs493379	1	103295936	A	G	0.2366	-0.0216	5.09e-07	0.734309	rs2708396	RP5-936J12.1	0	ncRNA_intronic	10.52	6
7	1:103296130:A:C	rs495182	1	103296130	A	C	0.2366	-0.0203	2.33e-06	0.734309	rs2708396	RP5-936J12.1	0	ncRNA_intronic	5.836	7
7	1:103296212:A:C	rs2464863	1	103296212	A	C	0.2366	0.0216	5.42e-07	0.734309	rs2708396	RP5-936J12.1	0	ncRNA_intronic	1.14	7
7	1:103296617:C:T	rs520747	1	103296617	T	C	0.2366	-0.0212	8.31e-07	0.734309	rs2708396	RP5-936J12.1	0	ncRNA_intronic	1.736	7
7	1:103297243:A:AC	rs36197812	1	103297243	AC	A	0.4076	NA	NA	0.720945	rs993471	RP5-936J12.1	0	ncRNA_intronic	0.577	NA
7	1:103297371:A:T	rs2199555	1	103297371	A	T	0.2366	0.0212	8.29e-07	0.734309	rs2708396	RP5-936J12.1	0	ncRNA_intronic	1.816	6
7	1:103297386:C:G	rs2199554	1	103297386	C	G	0.2366	0.0203	2.34e-06	0.734309	rs2708396	RP5-936J12.1	0	ncRNA_intronic	1.097	7
7	1:103298209:A:T	rs2708396	1	103298209	A	T	0.2972	-0.0261	8.53e-11	1	rs2708396	RP5-936J12.1	0	ncRNA_intronic	0.863	6
7	1:103298338:A:C	rs2598461	1	103298338	A	C	0.2097	0.0236	1.96e-07	0.632438	rs2708396	RP5-936J12.1	0	ncRNA_intronic	0.487	5
7	1:103299040:A:G	rs474472	1	103299040	A	G	0.2097	0.0235	2.17e-07	0.632438	rs2708396	RP5-936J12.1	0	ncRNA_intronic	3.364	4
7	1:103299744:C:G	rs1839632	1	103299744	C	G	0.4066	NA	NA	0.70906	rs993471	RP5-936J12.1	0	ncRNA_intronic	0.762	7
7	1:103299869:T:TA	1:103299869:T:TA	1	103299869	TA	T	0.2386	NA	NA	0.616675	rs2616003	RP5-936J12.1	0	ncRNA_intronic	0.574	NA
7	1:103299869:T:TAA	1:103299869:T:TAA	1	103299869	T	TAA	0.3191	NA	NA	0.616675	rs2616003	RP5-936J12.1	0	NA	0.56	NA
7	1:103309862:A:C	rs10782909	1	103309862	A	C	0.4095	-0.0248	2.77e-11	0.721984	rs993471	RP5-936J12.1	0	ncRNA_intronic	1.293	7
7	1:103310189:C:T	rs1599703	1	103310189	T	C	0.4095	-0.0248	2.77e-11	0.721984	rs993471	RP5-936J12.1	0	ncRNA_intronic	1.333	NA
7	1:103311915:C:T	rs1599706	1	103311915	T	C	0.4095	0.0252	3.79e-11	0.721984	rs993471	RP5-936J12.1	0	ncRNA_intronic	9.216	6
7	1:103317086:C:T	rs10782910	1	103317086	T	C	0.4085	0.0249	2.29e-11	0.718467	rs993471	RP5-936J12.1	0	ncRNA_intronic	0.58	7
7	1:103318973:G:T	rs2376259	1	103318973	T	G	0.4095	-0.0249	2.56e-11	0.721984	rs993471	RP5-936J12.1	0	ncRNA_intronic	3.611	5
7	1:103319904:A:G	rs2086014	1	103319904	A	G	0.4095	0.0248	2.62e-11	0.721984	rs993471	RP5-936J12.1	505	upstream	2.21	NA
7	1:103320747:C:G	rs10430072	1	103320747	G	C	0.4095	NA	NA	0.721984	rs993471	RP5-936J12.1	1348	intergenic	0.785	5
7	1:103324532:A:C	rs10874660	1	103324532	A	C	0.4095	0.0249	2.56e-11	0.721984	rs993471	RP5-936J12.1	5133	intergenic	0.278	2b
7	1:103325774:C:T	rs12404334	1	103325774	T	C	0.4095	-0.0248	2.8e-11	0.721984	rs993471	RP5-936J12.1	6375	intergenic	0.72	7
7	1:103328929:G:T	rs10874661	1	103328929	T	G	0.4095	0.0248	3.02e-11	0.721984	rs993471	RP5-936J12.1	9530	intergenic	1.889	6
7	1:103330777:C:G	rs2616003	1	103330777	C	G	0.329	0.0228	4.51e-09	1	rs2616003	COL11A1	11245	intergenic	0.734	5
7	1:103335136:A:G	rs12133652	1	103335136	A	G	0.4095	-0.0249	2.33e-11	0.721984	rs993471	COL11A1	6886	intergenic	11.66	6
7	1:103340513:A:G	rs1318755	1	103340513	A	G	0.4095	0.0251	1.8e-11	0.721984	rs993471	COL11A1	1509	intergenic	1.781	5
7	1:103340623:C:T	rs1318756	1	103340623	T	C	0.4801	-0.0318	2.69e-17	0.664129	rs2061705	COL11A1	1399	intergenic	1.934	6
7	1:103341016:A:T	rs4907985	1	103341016	T	A	0.4821	NA	NA	0.678909	rs2061705	COL11A1	1006	intergenic	4.159	6
7	1:103345744:C:G	rs12722976	1	103345744	C	G	0.4851	NA	NA	0.688375	rs2061705	COL11A1	0	intronic	0.19	6
7	1:103347728:G:GTATT	rs5776661	1	103347728	GTATT	G	0.4851	NA	NA	0.688375	rs2061705	COL11A1	0	intronic	3.102	NA
7	1:103350118:C:G	rs2169608	1	103350118	C	G	0.3936	0.0284	1.29e-13	0.829654	rs993471	COL11A1	0	intronic	1.322	4
7	1:103350437:C:T	rs2169609	1	103350437	T	C	0.3936	-0.0284	1.25e-13	0.829654	rs993471	COL11A1	0	intronic	3.049	7
7	1:103350876:A:G	rs2077569	1	103350876	A	G	0.3936	0.0285	5.25e-14	0.829654	rs993471	COL11A1	0	intronic	0.489	7
7	1:103351255:G:T	rs945326	1	103351255	T	G	0.3936	-0.0284	1.24e-13	0.829654	rs993471	COL11A1	0	intronic	3.612	6
7	1:103351323:C:T	rs1932331	1	103351323	T	C	0.3936	0.0284	1.25e-13	0.829654	rs993471	COL11A1	0	intronic	2.451	7
7	1:103351955:C:T	rs1841841	1	103351955	T	C	0.3936	-0.0283	1.4e-13	0.829654	rs993471	COL11A1	0	intronic	9.508	6
7	1:103352076:C:T	rs1463048	1	103352076	T	C	0.3936	0.0283	1.45e-13	0.829654	rs993471	COL11A1	0	intronic	3.92	6
7	1:103352451:A:G	rs2229783	1	103352451	A	G	0.3936	-0.0284	1.3e-13	0.829654	rs993471	COL11A1	0	exonic	8.757	NA
7	1:103352773:C:T	rs11164628	1	103352773	T	C	0.3936	0.0284	1.28e-13	0.829654	rs993471	COL11A1	0	intronic	0.068	6
7	1:103352801:A:G	rs11164629	1	103352801	A	G	0.3936	0.0285	1.13e-13	0.829654	rs993471	COL11A1	0	intronic	0.265	7
7	1:103352995:C:T	rs11164630	1	103352995	T	C	0.3936	0.0284	1.3e-13	0.829654	rs993471	COL11A1	0	intronic	0.101	6
7	1:103353139:A:C	rs12023984	1	103353139	A	C	0.3936	0.0284	1.3e-13	0.829654	rs993471	COL11A1	0	intronic	1.14	7
7	1:103353900:A:T	rs11164632	1	103353900	A	T	0.3946	-0.0283	1.65e-13	0.826459	rs993471	COL11A1	0	intronic	0.205	6
7	1:103353933:G:T	rs11164633	1	103353933	T	G	0.3946	0.0282	1.75e-13	0.826459	rs993471	COL11A1	0	intronic	1.267	6
7	1:103353934:C:T	rs2615980	1	103353934	T	C	0.2873	0.0205	2.17e-07	0.61911	rs993471	COL11A1	0	intronic	4.256	6
7	1:103354939:C:CTGTGTGTGTGTG	1:103354939:C:CTGTGTGTGTGTG	1	103354939	CTGTGTGTGTGTG	C	0.09543	NA	NA	0.626848	rs993471	COL11A1	0	NA	1.471	NA
7	1:103354939:C:CTGTGTGTGTGTGTG	1:103354939:C:CTGTGTGTGTGTGTG	1	103354939	CTGTGTGTGTGTGTG	C	0.05666	NA	NA	0.626848	rs993471	COL11A1	0	NA	1.398	NA
7	1:103354939:C:CTGTGTGTG	1:103354939:C:CTGTGTGTG	1	103354939	CTGTGTGTG	C	0.02684	NA	NA	0.626848	rs993471	COL11A1	0	NA	1.628	NA
7	1:103354939:C:CTGTGTG	1:103354939:C:CTGTGTG	1	103354939	CTGTGTG	C	0.001988	NA	NA	0.626848	rs993471	COL11A1	0	NA	1.888	NA
7	1:103354939:C:CTGTG	1:103354939:C:CTGTG	1	103354939	CTGTG	C	0.001988	NA	NA	0.626848	rs993471	COL11A1	0	NA	2.586	NA
7	1:103354939:C:CTGTGTGTGTG	1:103354939:C:CTGTGTGTGTG	1	103354939	C	CTGTGTGTGTG	0.4722	NA	NA	0.626848	rs993471	COL11A1	0	NA	1.548	NA
7	1:103354939:C:CTG	1:103354939:C:CTG	1	103354939	CTG	C	0.07256	NA	NA	0.626848	rs993471	COL11A1	0	intronic	3.004	NA
7	1:103357553:A:C	rs10874662	1	103357553	A	C	0.3718	-0.0286	9e-14	0.918039	rs993471	COL11A1	0	intronic	2.531	6
7	1:103363378:A:G	rs6677574	1	103363378	A	G	0.3708	0.0287	3.56e-14	0.914294	rs993471	COL11A1	0	intronic	1.631	4
7	1:103365785:C:T	rs1932350	1	103365785	T	C	0.3708	0.0288	6.84e-14	0.922162	rs993471	COL11A1	0	intronic	2.148	5
7	1:103368237:A:G	rs1620866	1	103368237	A	G	0.2942	-0.0193	7.25e-07	0.648312	rs993471	COL11A1	0	intronic	3.354	6
7	1:103368694:A:G	rs78968459	1	103368694	A	G	0.1233	-0.0269	1.84e-06	0.653802	rs138454459	COL11A1	0	intronic	0.739	7
7	1:103369002:A:AG	rs150106369	1	103369002	A	AG	0.1233	0.0269	2.22e-06	0.653802	rs138454459	COL11A1	0	intronic	3.464	NA
7	1:103370135:C:G	rs138454459	1	103370135	C	G	0.1322	-0.0342	1.54e-10	1	rs138454459	COL11A1	0	intronic	1.146	7
7	1:103370150:C:T	rs374291776	1	103370150	T	C	0.1074	0.0296	7e-07	0.773091	rs138454459	COL11A1	0	intronic	1.962	6
7	1:103370569:C:T	rs12120613	1	103370569	T	C	0.1233	0.0269	2.29e-06	0.653802	rs138454459	COL11A1	0	intronic	2.632	7
7	1:103370785:C:G	rs11576276	1	103370785	C	G	0.2396	0.0268	2.68e-10	0.973191	rs6679803	COL11A1	0	intronic	0.551	6
7	1:103370886:A:C	rs12124233	1	103370886	A	C	0.1292	0.0261	2.68e-06	0.615561	rs138454459	COL11A1	0	intronic	1.943	6
7	1:103370977:A:G	rs11576308	1	103370977	A	G	0.3877	0.029	1.99e-14	1	rs993471	COL11A1	0	intronic	1.429	6
7	1:103371441:C:T	rs12145801	1	103371441	T	C	0.1292	0.0262	2.62e-06	0.615561	rs138454459	COL11A1	0	intronic	1.851	7
7	1:103371544:A:G	rs12141988	1	103371544	A	G	0.1292	-0.0261	2.7e-06	0.615561	rs138454459	COL11A1	0	intronic	0.854	6
7	1:103371652:C:T	rs12145872	1	103371652	T	C	0.1292	0.0261	2.72e-06	0.615561	rs138454459	COL11A1	0	intronic	5.823	6
7	1:103372265:A:AT	rs148059417	1	103372265	A	AT	0.1302	NA	NA	0.609488	rs138454459	COL11A1	0	intronic	0.114	NA
7	1:103373580:A:G	rs77899553	1	103373580	A	G	0.1292	0.0261	2.71e-06	0.615561	rs138454459	COL11A1	0	intronic	0.309	6
7	1:103373679:A:G	rs114053089	1	103373679	A	G	0.1292	-0.0261	2.7e-06	0.615561	rs138454459	COL11A1	0	intronic	0.731	7
7	1:103373747:A:T	rs11164635	1	103373747	A	T	0.2346	0.0278	5.47e-11	1	rs6679803	COL11A1	0	intronic	6.639	7
7	1:103373778:C:T	rs74986116	1	103373778	T	C	0.1292	0.0261	2.71e-06	0.615561	rs138454459	COL11A1	0	intronic	4.315	6
7	1:103374930:A:C	rs1015747	1	103374930	A	C	0.331	0.0258	2.75e-11	0.781571	rs993471	COL11A1	0	intronic	4.487	NA
7	1:103376351:A:T	rs12121251	1	103376351	A	T	0.1292	-0.0261	2.68e-06	0.615561	rs138454459	COL11A1	0	intronic	1.125	7
7	1:103376437:A:AT	rs144197561	1	103376437	A	AT	0.1282	NA	NA	0.608403	rs138454459	COL11A1	0	intronic	0.731	NA
7	1:103377968:A:C	rs11164636	1	103377968	A	C	0.2346	-0.0279	5.22e-11	1	rs6679803	COL11A1	0	intronic	0.378	6
7	1:103378766:G:GT	rs139672818	1	103378766	G	GT	0.1292	NA	NA	0.615561	rs138454459	COL11A1	0	intronic	0.727	NA
7	1:103379004:A:C	rs80104501	1	103379004	A	C	0.1292	0.0262	2.48e-06	0.615561	rs138454459	COL11A1	0	intronic	4.873	6
7	1:103379545:A:T	rs992100	1	103379545	A	T	0.1292	0.0262	2.45e-06	0.615561	rs138454459	COL11A1	0	intronic	2.766	5
7	1:103379548:A:G	rs4908272	1	103379548	A	G	0.331	-0.0258	2.62e-11	0.781571	rs993471	COL11A1	0	intronic	1.579	5
7	1:103379870:A:C	rs28648038	1	103379870	A	C	0.1292	0.0262	2.45e-06	0.615561	rs138454459	COL11A1	0	intronic	0.739	5
7	1:103379918:A:G	rs3753841	1	103379918	A	G	0.3877	0.0294	8.47e-15	1	rs993471	COL11A1	0	exonic	25.5	NA
7	1:103380393:A:G	rs577266494	1	103380393	A	G	0.1292	-0.0261	3.46e-06	0.615561	rs138454459	COL11A1	0	intronic	1.168	NA
7	1:103380892:C:CTTTG	rs141853979	1	103380892	CTTTG	C	0.3877	NA	NA	1	rs993471	COL11A1	0	intronic	1.99	NA
7	1:103382158:C:T	rs12121979	1	103382158	T	C	0.1292	0.0262	2.46e-06	0.615561	rs138454459	COL11A1	0	intronic	8.692	6
7	1:103382299:A:G	rs12125550	1	103382299	A	G	0.1292	0.0262	2.46e-06	0.615561	rs138454459	COL11A1	0	intronic	2.961	6
7	1:103382389:A:AT	rs67248624	1	103382389	A	AT	0.1292	NA	NA	0.615561	rs138454459	COL11A1	0	intronic	0.498	NA
7	1:103382398:A:G	rs115798322	1	103382398	A	G	0.1292	0.0262	2.45e-06	0.615561	rs138454459	COL11A1	0	intronic	10.19	6
7	1:103382456:A:G	rs12118250	1	103382456	A	G	0.1292	-0.0262	2.5e-06	0.615561	rs138454459	COL11A1	0	intronic	2.933	7
7	1:103382532:A:G	rs12118259	1	103382532	A	G	0.1292	-0.0263	2.44e-06	0.615561	rs138454459	COL11A1	0	intronic	2.87	7
7	1:103382943:A:G	rs11164637	1	103382943	A	G	0.331	-0.0257	2.94e-11	0.781571	rs993471	COL11A1	0	intronic	6.881	7
7	1:103383379:A:C	rs12126635	1	103383379	A	C	0.1292	0.0263	2.43e-06	0.615561	rs138454459	COL11A1	0	intronic	0.081	7
7	1:103384044:A:G	rs1841837	1	103384044	A	G	0.331	0.0258	2.4e-11	0.781571	rs993471	COL11A1	0	intronic	3.116	6
7	1:103384204:T:TA	rs71696647	1	103384204	T	TA	0.1292	NA	NA	0.615561	rs138454459	COL11A1	0	intronic	0.501	NA
7	1:103384641:A:C	rs2376261	1	103384641	A	C	0.2018	0.0257	1.07e-08	0.824879	rs6679803	COL11A1	0	intronic	1.419	7
7	1:103384724:T:TA	rs11375518	1	103384724	T	TA	0.2018	-0.0257	1.54e-08	0.824879	rs6679803	COL11A1	0	intronic	0.618	NA
7	1:103385373:A:G	rs993471	1	103385373	A	G	0.3877	0.0294	7.22e-15	1	rs993471	COL11A1	0	intronic	0.402	5
7	1:103385653:A:G	rs11801437	1	103385653	A	G	0.2018	0.0257	1.08e-08	0.824879	rs6679803	COL11A1	0	intronic	0.631	5
7	1:103386485:C:T	rs10127873	1	103386485	T	C	0.2018	-0.0256	1.18e-08	0.824879	rs6679803	COL11A1	0	intronic	5.582	7
7	1:103386807:C:T	rs10127706	1	103386807	T	C	0.2018	0.0257	1.17e-08	0.824879	rs6679803	COL11A1	0	intronic	0.025	6
7	1:103389914:A:T	rs4908274	1	103389914	A	T	0.329	-0.0257	2.85e-11	0.775808	rs993471	COL11A1	0	intronic	2.507	5
7	1:103390868:A:G	rs12134175	1	103390868	A	G	0.1292	0.0256	2.53e-06	0.615561	rs138454459	COL11A1	0	intronic	1.975	6
7	1:103391621:A:G	rs1676487	1	103391621	A	G	0.1541	0.0283	5.98e-09	0.843532	rs138454459	COL11A1	0	intronic	0.776	NA
7	1:103391931:A:ATG	rs140351698	1	103391931	A	ATG	0.1312	NA	NA	0.616674	rs138454459	COL11A1	0	intronic	1.325	NA
7	1:103392363:A:C	rs1993822	1	103392363	A	C	0.331	0.0257	3.13e-11	0.781571	rs993471	COL11A1	0	intronic	0.844	NA
7	1:103393167:C:G	rs2622834	1	103393167	C	G	0.1541	-0.0282	6.75e-09	0.843532	rs138454459	COL11A1	0	intronic	2.639	6
7	1:103393457:C:T	rs12138977	1	103393457	T	C	0.331	0.0257	2.91e-11	0.781571	rs993471	COL11A1	0	intronic	1.672	6
7	1:103394058:G:T	rs12729158	1	103394058	T	G	0.331	0.0258	2.74e-11	0.781571	rs993471	COL11A1	0	intronic	0.656	7
7	1:103394234:C:T	rs36185765	1	103394234	T	C	0.2018	0.0255	2.18e-08	0.824879	rs6679803	COL11A1	0	intronic	2.571	7
7	1:103395188:A:G	rs113492276	1	103395188	G	A	0.332	NA	NA	0.776666	rs993471	COL11A1	0	intronic	1.907	7
7	1:103395706:A:G	rs12133782	1	103395706	A	G	0.1541	0.0287	3.76e-09	0.843532	rs138454459	COL11A1	0	intronic	3.137	7
7	1:103395742:A:G	rs7413913	1	103395742	A	G	0.331	-0.0259	3.96e-11	0.781571	rs993471	COL11A1	0	intronic	2.812	6
7	1:103397516:A:T	rs12180653	1	103397516	A	T	0.1551	0.0285	4.95e-09	0.837325	rs138454459	COL11A1	0	intronic	3.596	7
7	1:103398164:C:G	rs4522018	1	103398164	C	G	0.2018	-0.0254	1.63e-08	0.824879	rs6679803	COL11A1	0	intronic	1.825	7
7	1:103398321:A:G	rs4582824	1	103398321	A	G	0.2346	-0.0277	1.16e-10	1	rs6679803	COL11A1	0	intronic	3.249	6
7	1:103399207:A:C	rs12756209	1	103399207	A	C	0.3887	-0.0295	1.42e-14	0.995692	rs993471	COL11A1	0	intronic	1.184	5
7	1:103400314:C:T	rs2045819	1	103400314	T	C	0.2018	-0.0256	1.28e-08	0.824879	rs6679803	COL11A1	0	intronic	2.513	NA
7	1:103401033:C:G	rs3767273	1	103401033	G	C	0.4324	NA	NA	0.713799	rs12740738	COL11A1	0	intronic	2.765	6
7	1:103402735:C:T	rs6682134	1	103402735	T	C	0.4324	-0.0304	3.23e-16	0.713799	rs12740738	COL11A1	0	intronic	3.1	6
7	1:103402995:A:G	rs6679803	1	103402995	A	G	0.2346	-0.028	3.99e-11	1	rs6679803	COL11A1	0	intronic	0.632	7
7	1:103403088:C:T	1:103403088:C:T	1	103403088	C	T	0.4314	NA	NA	0.724746	rs12740738	COL11A1	0	NA	1.789	NA
7	1:103403088:C:G	1:103403088:C:G	1	103403088	G	C	0.327	NA	NA	0.724746	rs12740738	COL11A1	0	intronic	2.523	NA
7	1:103403944:A:T	rs1975918	1	103403944	A	T	0.4354	NA	NA	0.716487	rs12740738	COL11A1	0	intronic	4.314	6
7	1:103403948:T:TA	rs5776666	1	103403948	TA	T	0.2575	NA	NA	0.990022	rs2616011	COL11A1	0	intronic	0.704	NA
7	1:103404219:C:T	rs2376262	1	103404219	T	C	0.4076	0.0271	1.98e-13	0.645982	rs12740738	COL11A1	0	intronic	3.572	6
7	1:103404384:C:T	rs2126643	1	103404384	T	C	0.3529	-0.0267	3.6e-12	0.665957	rs12047268	COL11A1	0	intronic	6.915	NA
7	1:103405125:T:TGAG	rs5776667	1	103405125	T	TGAG	0.1759	0.0206	1.58e-05	0.681966	rs6679803	COL11A1	0	intronic	1.062	NA
7	1:103405249:A:ACT	rs10646157	1	103405249	A	ACT	0.4712	-0.0319	9.3e-16	0.624978	rs2061705	COL11A1	0	intronic	0.315	NA
7	1:103405357:C:G	rs984022	1	103405357	G	C	0.4314	NA	NA	0.723707	rs12740738	COL11A1	0	intronic	1.081	7
7	1:103405793:A:G	rs2126642	1	103405793	A	G	0.2406	-0.0187	2.71e-05	0.810435	rs2616011	COL11A1	0	intronic	2.33	NA
7	1:103405892:A:G	rs17127270	1	103405892	A	G	0.1769	-0.0186	0.0001204	0.676132	rs6679803	COL11A1	0	exonic	1.691	6
7	1:103406616:C:G	rs2616011	1	103406616	C	G	0.2555	-0.0237	8.94e-09	1	rs2616011	COL11A1	0	intronic	0.042	6
7	1:103406892:C:T	rs11164643	1	103406892	T	C	0.175	-0.0186	0.0001182	0.678093	rs6679803	COL11A1	0	intronic	2.857	2b
7	1:103407871:G:T	rs1841838	1	103407871	T	G	0.4324	-0.0299	4.04e-16	0.727584	rs12740738	COL11A1	0	intronic	5.674	NA
7	1:103407999:C:T	rs2622865	1	103407999	T	C	0.4314	-0.0292	1.92e-15	0.723707	rs12740738	COL11A1	0	intronic	5.597	NA
7	1:103408118:T:TA	rs35023789	1	103408118	TA	T	0.4314	NA	NA	0.724746	rs12740738	COL11A1	0	intronic	5.103	NA
7	1:103408269:A:G	rs12045404	1	103408269	A	G	0.4324	-0.0299	4.7e-16	0.727584	rs12740738	COL11A1	0	intronic	0.241	5
7	1:103409100:A:C	rs12046389	1	103409100	A	C	0.4324	-0.0305	3e-16	0.727584	rs12740738	COL11A1	0	intronic	1.701	6
7	1:103409317:C:T	rs2616010	1	103409317	T	C	0.4314	0.0292	1.96e-15	0.723707	rs12740738	COL11A1	0	intronic	6.626	NA
7	1:103410063:A:G	rs12143740	1	103410063	A	G	0.1978	0.0153	0.00136	0.712135	rs2616011	COL11A1	0	intronic	3.813	6
7	1:103410124:A:G	rs12084902	1	103410124	A	G	0.1759	-0.0181	0.0001729	0.681966	rs6679803	COL11A1	0	intronic	3.722	7
7	1:103411581:C:T	rs10874664	1	103411581	T	C	0.2555	-0.0233	3.37e-08	1	rs2616011	COL11A1	0	intronic	1.504	7
7	1:103412960:G:T	rs10047217	1	103412960	T	G	0.4324	0.0303	4.18e-16	0.727584	rs12740738	COL11A1	0	intronic	0.157	6
7	1:103413213:G:T	rs2615986	1	103413213	T	G	0.2555	0.0235	1.32e-08	1	rs2616011	COL11A1	0	intronic	2.555	NA
7	1:103414068:A:G	rs12129927	1	103414068	A	G	0.1759	-0.0185	0.0001307	0.681966	rs6679803	COL11A1	0	intronic	6.306	6
7	1:103414097:C:T	rs12144670	1	103414097	T	C	0.2306	-0.019	2.25e-05	0.861142	rs2616011	COL11A1	0	intronic	10.46	6
7	1:103414621:A:AAG	rs143794221	1	103414621	A	AAG	0.2028	NA	NA	0.750994	rs2616011	COL11A1	0	intronic	0.787	NA
7	1:103415282:C:T	rs7543705	1	103415282	T	C	0.4314	0.0296	8.66e-16	0.723707	rs12740738	COL11A1	0	intronic	6.036	5
7	1:103417173:A:G	rs61812695	1	103417173	A	G	0.1839	0.0209	5.75e-06	0.654217	rs2616011	COL11A1	0	intronic	2.052	7
7	1:103417203:C:G	rs2061708	1	103417203	G	C	0.4254	NA	NA	0.869849	rs12740738	COL11A1	0	intronic	1.147	7
7	1:103419238:A:G	rs1966959	1	103419238	A	G	0.2962	-0.0293	4.61e-14	0.981626	rs12047268	COL11A1	0	intronic	3.905	6
7	1:103420630:A:T	rs11811018	1	103420630	A	T	0.2187	-0.0256	1.37e-09	0.725674	rs2616011	COL11A1	0	intronic	5.208	7
7	1:103420759:G:T	rs4908280	1	103420759	T	G	0.2982	0.0293	8.22e-14	0.990853	rs12047268	COL11A1	0	intronic	6.835	7
7	1:103421003:C:T	rs2622848	1	103421003	T	C	0.2634	0.0253	3.42e-10	0.815714	rs12047268	COL11A1	0	intronic	1.067	7
7	1:103422537:A:C	rs6663034	1	103422537	A	C	0.2972	-0.0294	3.51e-14	0.986216	rs12047268	COL11A1	0	intronic	3.353	7
7	1:103422643:C:T	rs10874665	1	103422643	T	C	0.2396	0.025	2.01e-09	0.718915	rs12047268	COL11A1	0	intronic	0.847	7
7	1:103422681:A:C	rs6699118	1	103422681	A	C	0.2972	0.0294	3.74e-14	0.986216	rs12047268	COL11A1	0	intronic	0.946	7
7	1:103422730:C:T	rs3102053	1	103422730	T	C	0.2634	0.0249	6.29e-10	0.815714	rs12047268	COL11A1	0	intronic	1.899	7
7	1:103424803:C:T	rs6672647	1	103424803	T	C	0.2972	-0.0294	3.21e-14	0.986216	rs12047268	COL11A1	0	intronic	0.161	6
7	1:103425214:A:T	rs6670486	1	103425214	A	T	0.2972	-0.0294	3.34e-14	0.986216	rs12047268	COL11A1	0	intronic	0.959	7
7	1:103426033:G:GGT	rs67908045	1	103426033	GGT	G	0.3032	NA	NA	0.968554	rs12047268	COL11A1	0	intronic	0.927	NA
7	1:103426043:TG:TGG	rs567641511	1	103426043	TG	TGG	0.2614	NA	NA	0.807745	rs12047268	COL11A1	0	intronic	NA	NA
7	1:103426043:T:TGG	rs548141055	1	103426043	T	TGG	0.003976	NA	NA	0.807745	rs12047268	COL11A1	0	intronic	0.131	NA
7	1:103426968:G:T	rs1564143	1	103426968	T	G	0.2982	0.0301	1.76e-14	0.990853	rs12047268	COL11A1	0	intronic	2.233	7
7	1:103427009:A:G	rs1564144	1	103427009	A	G	0.2972	-0.0297	1.92e-14	0.986216	rs12047268	COL11A1	0	intronic	6.72	6
7	1:103427381:A:G	rs1012282	1	103427381	A	G	0.2634	0.0253	3.21e-10	0.815714	rs12047268	COL11A1	0	intronic	1.491	5
7	1:103429202:G:T	rs1824691	1	103429202	T	G	0.2634	-0.0253	3.22e-10	0.815714	rs12047268	COL11A1	0	intronic	2.511	7
7	1:103429354:A:G	rs7552614	1	103429354	A	G	0.2982	-0.0301	1.78e-14	0.990853	rs12047268	COL11A1	0	intronic	1.766	7
7	1:103429411:G:T	rs2615987	1	103429411	T	G	0.2634	-0.0253	3.21e-10	0.815714	rs12047268	COL11A1	0	intronic	0.893	7
7	1:103429938:C:T	rs4908281	1	103429938	T	C	0.2972	-0.029	7.77e-14	0.986216	rs12047268	COL11A1	0	intronic	3.252	7
7	1:103432657:A:G	rs12755987	1	103432657	A	G	0.2982	-0.0299	2.88e-14	0.990853	rs12047268	COL11A1	0	intronic	3.573	7
7	1:103435001:A:G	rs10874668	1	103435001	A	G	0.2396	-0.025	2.79e-09	0.718915	rs12047268	COL11A1	0	intronic	2.281	6
7	1:103436141:A:G	rs11164648	1	103436141	A	G	0.2396	0.025	1.94e-09	0.718915	rs12047268	COL11A1	0	intronic	5.895	4
7	1:103437293:C:G	rs2254082	1	103437293	C	G	0.2634	-0.0252	3.56e-10	0.815714	rs12047268	COL11A1	0	intronic	2.092	6
7	1:103438223:C:T	rs2622854	1	103438223	T	C	0.2634	-0.0252	3.51e-10	0.815714	rs12047268	COL11A1	0	intronic	0.759	6
7	1:103438795:C:T	rs12118365	1	103438795	T	C	0.2406	0.025	1.87e-09	0.713798	rs12047268	COL11A1	0	intronic	7.486	7
7	1:103441777:C:T	rs2061704	1	103441777	T	C	0.2972	0.0298	1.67e-14	0.986216	rs12047268	COL11A1	0	intronic	1.241	6
7	1:103441814:A:G	rs2061705	1	103441814	A	G	0.4881	-0.0327	2.87e-18	1	rs2061705	COL11A1	0	intronic	0.787	7
7	1:103443205:A:T	rs2622844	1	103443205	A	T	0.2634	-0.0252	3.93e-10	0.815714	rs12047268	COL11A1	0	intronic	9.188	6
7	1:103443715:G:T	rs10782914	1	103443715	T	G	0.2972	0.0295	2.86e-14	0.986216	rs12047268	COL11A1	0	intronic	2.914	6
7	1:103444497:A:G	rs1903787	1	103444497	A	G	0.2634	0.0252	3.81e-10	0.815714	rs12047268	COL11A1	0	intronic	1.656	7
7	1:103444679:G:T	rs11164649	1	103444679	T	G	0.2982	-0.0301	1.8e-14	0.990853	rs12047268	COL11A1	0	intronic	5.027	6
7	1:103445223:A:G	rs2622846	1	103445223	A	G	0.2634	-0.0253	2.99e-10	0.815714	rs12047268	COL11A1	0	intronic	6.037	6
7	1:103446448:A:T	rs12025848	1	103446448	A	T	0.2972	0.0289	8.4e-14	0.986216	rs12047268	COL11A1	0	intronic	5.196	5
7	1:103448242:G:T	rs11164650	1	103448242	T	G	0.2396	0.0251	1.53e-09	0.718915	rs12047268	COL11A1	0	intronic	1.369	7
7	1:103448795:C:T	rs986944	1	103448795	T	C	0.2634	-0.0249	6.05e-10	0.815714	rs12047268	COL11A1	0	intronic	3.468	6
7	1:103450196:C:T	rs1463035	1	103450196	T	C	0.1839	0.0202	1.02e-05	0.654217	rs2616011	COL11A1	0	intronic	6.533	6
7	1:103451455:A:C	rs7544130	1	103451455	A	C	0.2972	-0.0295	3.01e-14	0.986216	rs12047268	COL11A1	0	intronic	3.429	7
7	1:103451527:A:C	rs7532572	1	103451527	A	C	0.2972	0.0294	3.1e-14	0.986216	rs12047268	COL11A1	0	intronic	0.75	7
7	1:103451719:A:C	rs7532757	1	103451719	A	C	0.2972	0.0294	3.07e-14	0.986216	rs12047268	COL11A1	0	intronic	10.47	7
7	1:103452392:A:C	rs2615977	1	103452392	A	C	0.2634	0.0263	6.27e-11	0.815714	rs12047268	COL11A1	0	intronic	0.811	NA
7	1:103452742:C:T	rs12121824	1	103452742	T	C	0.2078	0.0232	1.11e-07	0.610507	rs12047268	COL11A1	0	intronic	2.463	7
7	1:103452809:G:GAT	rs36080080	1	103452809	G	GAT	0.3151	-0.0282	6.28e-12	0.690137	rs12047268	COL11A1	0	intronic	0.253	NA
7	1:103452927:C:CT	rs34440236	1	103452927	CT	C	0.3917	0.0284	5.63e-12	0.66305	rs12047268	COL11A1	0	intronic	0.251	NA
7	1:103453379:C:G	rs2622858	1	103453379	C	G	0.2306	-0.0248	2.8e-09	0.699519	rs12047268	COL11A1	0	intronic	5.412	6
7	1:103453824:C:T	rs2615975	1	103453824	T	C	0.2306	-0.0254	1.2e-09	0.699519	rs12047268	COL11A1	0	intronic	3.1	NA
7	1:103455899:T:TA	rs34757169	1	103455899	TA	T	0.2654	NA	NA	0.859453	rs12047268	COL11A1	0	intronic	0.374	NA
7	1:103456389:C:G	rs10874671	1	103456389	C	G	0.2962	0.0302	1.48e-14	1	rs12047268	COL11A1	0	intronic	5.138	7
7	1:103456996:C:CACGTGATCT	rs143424888	1	103456996	CACGTGATCT	C	0.497	0.0359	2.05e-19	0.927213	rs2061705	COL11A1	0	intronic	0.156	NA
7	1:103458914:A:C	rs12139120	1	103458914	A	C	0.165	0.0307	8.81e-11	1	rs11809524	COL11A1	0	intronic	1.306	6
7	1:103459537:C:T	rs11809524	1	103459537	T	C	0.165	0.0308	7.57e-11	1	rs11809524	COL11A1	0	intronic	0.129	6
7	1:103464210:C:T	rs11164653	1	103464210	T	C	0.4245	-0.0337	1.74e-19	0.881883	rs12740738	COL11A1	0	intronic	4.844	6
7	1:103466053:C:T	rs2622873	1	103466053	T	C	0.1322	0.0289	2.55e-08	0.741878	rs11809524	COL11A1	0	intronic	0.936	6
7	1:103470547:A:G	rs4098282	1	103470547	A	G	0.166	0.0305	1.17e-10	0.992955	rs11809524	COL11A1	0	intronic	0.119	6
7	1:103473289:C:G	rs1572515	1	103473289	C	G	0.2962	0.0303	1.12e-14	1	rs12047268	COL11A1	0	intronic	1.142	6
7	1:103473494:C:G	rs12047268	1	103473494	C	G	0.2962	-0.0303	1.09e-14	1	rs12047268	COL11A1	0	intronic	1.544	7
7	1:103476439:A:T	rs12043105	1	103476439	A	T	0.2962	-0.0303	1.16e-14	1	rs12047268	COL11A1	0	intronic	3.359	6
7	1:103477398:G:T	rs10458505	1	103477398	T	G	0.2962	0.0302	1.33e-14	1	rs12047268	COL11A1	0	intronic	5.352	7
7	1:103479441:A:T	rs12042830	1	103479441	A	T	0.2962	0.0303	1.23e-14	1	rs12047268	COL11A1	0	intronic	2.878	6
7	1:103483514:C:T	rs945748	1	103483514	T	C	0.2972	0.0296	2.45e-14	0.968425	rs12047268	COL11A1	0	intronic	0.592	7
7	1:103485145:C:CT	rs68133011	1	103485145	CT	C	0.2336	NA	NA	0.633466	rs2616011	COL11A1	0	intronic	0.769	NA
7	1:103486556:A:G	rs6689957	1	103486556	A	G	0.2316	-0.0229	3.25e-08	0.622816	rs2616011	COL11A1	0	intronic	1.3	6
7	1:103492900:C:T	rs3934352	1	103492900	T	C	0.2336	0.0222	9.56e-08	0.633466	rs2616011	COL11A1	0	intronic	0.003	7
7	1:103493886:A:C	rs11164657	1	103493886	A	C	0.3171	-0.027	2.6e-12	0.895351	rs12047268	COL11A1	0	intronic	3.925	5
7	1:103494428:C:T	rs4908283	1	103494428	T	C	0.2336	-0.0221	1.03e-07	0.633466	rs2616011	COL11A1	0	intronic	7.58	7
7	1:103494942:G:T	rs2065922	1	103494942	T	G	0.3161	-0.0271	2.26e-12	0.899338	rs12047268	COL11A1	0	intronic	1.23	6
7	1:103498029:A:G	rs2050601	1	103498029	A	G	0.2336	0.022	1.16e-07	0.633466	rs2616011	COL11A1	0	intronic	1.469	7
7	1:103499896:G:T	rs11164658	1	103499896	T	G	0.2346	0.0229	3.66e-08	0.629056	rs2616011	COL11A1	0	intronic	1.065	7
7	1:103506198:C:G	rs12036215	1	103506198	C	G	0.3171	-0.0287	1.11e-13	0.895351	rs12047268	COL11A1	0	intronic	7.361	7
7	1:103506512:C:T	rs10782918	1	103506512	T	C	0.2346	-0.022	1.18e-07	0.629056	rs2616011	COL11A1	0	intronic	1.065	6
7	1:103508817:A:G	rs12717796	1	103508817	A	G	0.3101	-0.0276	8.81e-13	0.87917	rs12047268	COL11A1	0	intronic	2.874	6
7	1:103510454:C:G	rs61816503	1	103510454	C	G	0.2346	0.0212	3.31e-07	0.629056	rs2616011	COL11A1	0	intronic	2.46	7
7	1:103510756:C:T	rs3908854	1	103510756	T	C	0.3171	-0.0289	1.41e-13	0.895351	rs12047268	COL11A1	0	intronic	0.883	6
7	1:103511815:G:T	rs12048863	1	103511815	T	G	0.3201	-0.0297	5.73e-14	0.883511	rs12047268	COL11A1	0	intronic	1.164	7
7	1:103514794:A:C	rs10874673	1	103514794	A	C	0.2346	0.0222	1.83e-07	0.629056	rs2616011	COL11A1	0	intronic	0.555	7
7	1:103517703:T:TCTCTA	rs66663807	1	103517703	TCTCTA	T	0.3171	NA	NA	0.895351	rs12047268	COL11A1	0	intronic	5.504	NA
7	1:103519589:A:G	rs7517682	1	103519589	A	G	0.4493	0.0318	1.33e-17	0.991881	rs12740738	COL11A1	0	intronic	3.766	6
7	1:103522484:A:G	rs1591636	1	103522484	A	G	0.2356	-0.0218	2.14e-07	0.624676	rs2616011	COL11A1	0	intronic	3.354	7
7	1:103528128:C:T	rs6695665	1	103528128	T	C	0.2356	-0.022	1.65e-07	0.624676	rs2616011	COL11A1	0	intronic	1.366	6
7	1:103533026:C:T	rs10782921	1	103533026	T	C	0.2356	0.0214	2.61e-07	0.624676	rs2616011	COL11A1	0	intronic	0.109	7
7	1:103533485:C:T	rs10735777	1	103533485	T	C	0.2356	0.0214	2.57e-07	0.624676	rs2616011	COL11A1	0	intronic	5.562	6
7	1:103534448:C:T	rs1591637	1	103534448	T	C	0.4493	0.0319	3.68e-18	1	rs12740738	COL11A1	0	intronic	8.494	NA
7	1:103539981:A:G	rs7522293	1	103539981	A	G	0.3658	-0.0259	6.88e-12	0.685278	rs12740738	COL11A1	0	intronic	5.896	7
7	1:103542260:A:G	rs12740738	1	103542260	A	G	0.4493	-0.0337	1.27e-19	1	rs12740738	COL11A1	0	intronic	2.345	7
7	1:103543277:A:C	rs1337186	1	103543277	A	C	0.3201	0.028	3.56e-13	0.884216	rs12047268	COL11A1	0	intronic	0.732	NA
7	1:103543532:C:T	rs2889351	1	103543532	T	C	0.4503	0.0334	2.41e-19	0.99594	rs12740738	COL11A1	0	intronic	3.463	7
7	1:103545273:A:G	rs10874677	1	103545273	A	G	0.3201	0.0282	2.51e-13	0.884216	rs12047268	COL11A1	0	intronic	4.547	6
7	1:103546454:C:T	rs10747437	1	103546454	T	C	0.3191	0.0283	4.05e-13	0.879725	rs12047268	COL11A1	0	intronic	4.656	7
7	1:103548319:C:G	rs11164662	1	103548319	C	G	0.4503	NA	NA	0.99594	rs12740738	COL11A1	0	intronic	2.89	6
7	1:103549633:C:T	rs4907986	1	103549633	T	C	0.4334	0.0311	7.86e-17	0.890537	rs12740738	COL11A1	0	intronic	2.23	6
7	1:103549862:A:G	rs4391683	1	103549862	A	G	0.4374	0.0312	5.89e-17	0.87365	rs12740738	COL11A1	0	intronic	0.047	3a
7	1:103551014:C:T	rs12121105	1	103551014	T	C	0.2475	-0.0203	4.24e-06	0.623318	rs10493986	COL11A1	0	intronic	1.019	7
7	1:103551084:C:CT	rs10715378	1	103551084	CT	C	0.3728	NA	NA	0.767861	rs10493986	COL11A1	0	intronic	0.01	NA
7	1:103551329:G:T	rs4908286	1	103551329	T	G	0.4215	0.0317	8.27e-18	0.809554	rs12740738	COL11A1	0	intronic	1.692	7
7	1:103551350:A:C	rs4908287	1	103551350	A	C	0.3728	-0.0295	1.09e-14	0.785545	rs10493986	COL11A1	0	intronic	0.482	6
7	1:103551477:C:G	rs4908288	1	103551477	C	G	0.3728	0.0295	1.18e-14	0.785545	rs10493986	COL11A1	0	intronic	4.835	5
7	1:103551478:C:T	rs4908289	1	103551478	T	C	0.4215	-0.0318	1.84e-17	0.809554	rs12740738	COL11A1	0	intronic	1.276	5
7	1:103551498:A:G	rs4908290	1	103551498	A	G	0.3738	-0.0295	1.11e-14	0.782029	rs10493986	COL11A1	0	intronic	5.283	5
7	1:103551876:G:GA	rs36000087	1	103551876	G	GA	0.4225	-0.0318	1.55e-17	0.805203	rs12740738	COL11A1	0	intronic	0.639	NA
7	1:103551881:A:C	rs12057386	1	103551881	A	C	0.2475	0.0212	1.06e-06	0.623318	rs10493986	COL11A1	0	intronic	0.914	6
7	1:103551918:A:G	rs11164665	1	103551918	A	G	0.4215	0.0317	2.11e-17	0.809554	rs12740738	COL11A1	0	intronic	0.129	6
7	1:103552046:A:C	rs11164666	1	103552046	A	C	0.4195	0.0314	1.64e-17	0.802138	rs12740738	COL11A1	0	intronic	0.547	7
7	1:103552092:C:T	rs11164667	1	103552092	T	C	0.4215	0.0317	2.29e-17	0.809554	rs12740738	COL11A1	0	intronic	4.493	7
7	1:103552193:C:T	rs10874678	1	103552193	T	C	0.4215	-0.0319	1.25e-17	0.809554	rs12740738	COL11A1	0	intronic	3.404	7
7	1:103552344:A:T	rs10874679	1	103552344	T	A	0.4245	NA	NA	0.797204	rs12740738	COL11A1	0	intronic	1.089	7
7	1:103552365:C:CT	rs35530457	1	103552365	CT	C	0.3966	NA	NA	0.707342	rs12740738	COL11A1	0	intronic	0.291	NA
7	1:103552815:C:T	rs1415364	1	103552815	T	C	0.4264	0.0315	3.23e-17	0.790034	rs12740738	COL11A1	0	intronic	0.495	NA
7	1:103552935:A:G	rs1415363	1	103552935	A	G	0.2495	-0.0227	1.15e-07	0.637433	rs10493986	COL11A1	0	intronic	9.384	NA
7	1:103553007:A:G	rs2889339	1	103553007	A	G	0.2495	0.0226	1.39e-07	0.637433	rs10493986	COL11A1	0	intronic	3.491	5
7	1:103553607:A:T	rs11586849	1	103553607	A	T	0.333	0.0255	3.66e-11	0.986618	rs10493986	COL11A1	0	intronic	4.586	7
7	1:103553903:GTT:GTTT	rs577139201	1	103553903	GTTT	GTT	0.333	NA	NA	0.986545	rs10493986	COL11A1	0	intronic	NA	NA
7	1:103554030:A:G	rs11164668	1	103554030	A	G	0.4264	0.0318	1.53e-17	0.790034	rs12740738	COL11A1	0	intronic	1.818	7
7	1:103554167:C:T	rs11164669	1	103554167	T	C	0.4264	-0.0318	1.5e-17	0.790034	rs12740738	COL11A1	0	intronic	2.178	7
7	1:103554293:C:T	rs1337195	1	103554293	T	C	0.333	-0.0239	5.22e-10	0.986545	rs10493986	COL11A1	0	intronic	1.682	NA
7	1:103555463:C:T	rs7416903	1	103555463	T	C	0.3827	-0.0257	7.91e-12	0.795222	rs10493986	COL11A1	0	intronic	0.995	6
7	1:103557847:G:T	rs12092111	1	103557847	T	G	0.3827	0.0258	6.21e-12	0.795222	rs10493986	COL11A1	0	intronic	0.368	7
7	1:103558163:A:T	rs12142575	1	103558163	A	T	0.3827	-0.0258	7.01e-12	0.795222	rs10493986	COL11A1	0	intronic	0.952	5
7	1:103560167:A:G	rs9970114	1	103560167	A	G	0.4264	-0.0319	3.2e-17	0.790034	rs12740738	COL11A1	0	intronic	1.069	7
7	1:103562263:C:T	rs1415361	1	103562263	T	C	0.4264	0.0318	3.7e-17	0.790034	rs12740738	COL11A1	0	intronic	2.733	NA
7	1:103563102:C:T	rs7550118	1	103563102	T	C	0.3827	-0.0284	8.16e-14	0.795222	rs10493986	COL11A1	0	intronic	8.96	7
7	1:103564441:C:T	rs1415359	1	103564441	T	C	0.3817	0.0291	1.08e-14	0.797574	rs10493986	COL11A1	0	intronic	2.892	NA
7	1:103566156:A:G	rs10493988	1	103566156	A	G	0.3807	0.0279	2.39e-13	0.800984	rs10493986	COL11A1:SOD2P1	0	ncRNA_exonic	9.181	NA
7	1:103567908:C:T	rs17462015	1	103567908	T	C	0.2485	0.0214	1.31e-06	0.64178	rs10493986	COL11A1	0	intronic	4.758	7
7	1:103568464:A:G	rs2376280	1	103568464	A	G	0.4254	0.0308	1.64e-16	0.786241	rs12740738	COL11A1	0	intronic	0.991	7
7	1:103568727:A:T	rs2376281	1	103568727	A	T	0.4264	NA	NA	0.781978	rs12740738	COL11A1	0	intronic	0.261	6
7	1:103569694:C:T	rs1337191	1	103569694	T	C	0.4254	0.0315	7.1e-17	0.786241	rs12740738	COL11A1	0	intronic	0.943	NA
7	1:103570127:C:T	rs10493986	1	103570127	T	C	0.332	0.0265	2.01e-11	1	rs10493986	COL11A1	0	intronic	3.207	NA
7	1:103570637:A:AT	rs11413746	1	103570637	A	AT	0.4483	-0.0319	4.12e-16	0.716039	rs12740738	COL11A1	0	intronic	1.227	NA
7	1:103571751:C:T	rs11164672	1	103571751	T	C	0.4254	0.0318	4.37e-17	0.786241	rs12740738	COL11A1	0	intronic	0.217	7
7	1:103572736:A:T	rs4908291	1	103572736	A	T	0.4871	NA	NA	0.778743	rs10874680	COL11A1	0	intronic	17.48	4
7	1:103572927:A:G	rs4338381	1	103572927	A	G	0.3857	0.0254	2.24e-11	0.770835	rs10493986	COL11A1	0	intronic	17.98	3a
7	1:103575991:A:C	rs11164673	1	103575991	A	C	0.4801	0.0273	2.97e-13	0.958598	rs10874680	COL11A1	1938	intergenic	1.692	7
7	1:103577395:A:AGATAGATG	rs142427260	1	103577395	A	AGATAGATG	0.4115	-0.0268	7.17e-11	1	rs142427260	COL11A1	3342	intergenic	0.952	NA
7	1:103578024:C:CCAAA	rs10547793	1	103578024	C	CCAAA	0.4801	NA	NA	0.958598	rs10874680	COL11A1	3971	intergenic	3.539	NA
7	1:103580961:C:T	rs10874680	1	103580961	T	C	0.4881	0.0281	7.12e-14	1	rs10874680	COL11A1	6908	intergenic	0.267	7
7	1:103586052:C:T	rs6577356	1	103586052	T	C	0.4781	0.0257	3.71e-12	0.903545	rs10874680	COL11A1	11999	intergenic	0.157	7
7	1:103587718:C:T	rs1591635	1	103587718	T	C	0.4781	-0.0257	3.64e-12	0.903545	rs10874680	COL11A1	13665	intergenic	10.96	NA
7	1:103591465:A:G	rs12026245	1	103591465	A	G	0.4781	0.0257	4.1e-12	0.903545	rs10874680	COL11A1	17412	intergenic	7.007	7
7	1:103594214:G:T	rs7530263	1	103594214	T	G	0.4781	0.0257	4e-12	0.903545	rs10874680	COL11A1	20161	intergenic	5.234	5
7	1:103604269:G:T	rs1415365	1	103604269	T	G	0.4781	0.0254	7.1e-12	0.903545	rs10874680	COL11A1	30216	intergenic	0.795	7
7	1:103612069:C:T	rs6692914	1	103612069	T	C	0.4781	-0.0253	8.32e-12	0.903545	rs10874680	COL11A1	38016	intergenic	0.908	6
7	1:103613354:C:T	rs7551474	1	103613354	T	C	0.4791	-0.0259	2.67e-12	0.899716	rs10874680	COL11A1	39301	intergenic	0.421	7
7	1:103613356:A:G	rs7549108	1	103613356	A	G	0.4781	-0.0259	2.78e-12	0.903545	rs10874680	COL11A1	39303	intergenic	1.398	7
7	1:103629448:C:T	rs75771586	1	103629448	T	C	0.4781	0.0256	4.35e-12	0.903545	rs10874680	COL11A1	55395	intergenic	1.588	7
7	1:103630080:A:T	rs12568878	1	103630080	A	T	0.4781	NA	NA	0.903545	rs10874680	COL11A1	56027	intergenic	6.665	6
7	1:103645603:C:T	rs6673916	1	103645603	T	C	0.4553	-0.016	1.98e-05	0.624186	rs10874680	COL11A1	71550	intergenic	0.055	6
7	1:103649397:C:G	rs12739207	1	103649397	C	G	0.4781	NA	NA	0.903545	rs10874680	COL11A1	75344	intergenic	0.385	6
7	1:103651212:A:G	rs12569258	1	103651212	A	G	0.4682	0.0266	6.63e-13	0.858051	rs10874680	COL11A1	77159	intergenic	5.673	7
7	1:103653437:C:T	rs35408333	1	103653437	T	C	0.4781	0.0257	4.02e-12	0.903545	rs10874680	COL11A1	79384	intergenic	4.816	3b
7	1:103654898:C:T	rs11164719	1	103654898	T	C	0.4781	0.0256	4.57e-12	0.903545	rs10874680	COL11A1	80845	intergenic	0.446	5
7	1:103655246:A:G	rs35286522	1	103655246	A	G	0.4781	0.0264	1.06e-12	0.903545	rs10874680	COL11A1	81193	intergenic	3.079	5
7	1:103656944:A:G	rs1881272	1	103656944	A	G	0.4781	0.0265	8.48e-13	0.903545	rs10874680	COL11A1	82891	intergenic	8.664	NA
7	1:103656993:A:G	rs1881271	1	103656993	A	G	0.4781	0.0258	3.35e-12	0.903545	rs10874680	COL11A1	82940	intergenic	13.61	NA
7	1:103657530:C:G	rs11586799	1	103657530	G	C	0.4781	NA	NA	0.903545	rs10874680	COL11A1	83477	intergenic	5.694	7
7	1:103658650:C:T	rs12032097	1	103658650	T	C	0.4781	-0.0265	8.75e-13	0.903545	rs10874680	COL11A1	84597	intergenic	10.19	6
7	1:103658924:A:G	rs954564	1	103658924	A	G	0.4781	0.0265	8.66e-13	0.903545	rs10874680	COL11A1	84871	intergenic	2.892	7
7	1:103660112:A:G	rs2178161	1	103660112	A	G	0.4781	0.0265	8.76e-13	0.903545	rs10874680	COL11A1	86059	intergenic	0.736	NA
7	1:103661903:C:T	rs12407864	1	103661903	T	C	0.4781	0.0258	3.4e-12	0.903545	rs10874680	COL11A1	87850	intergenic	0.057	7
7	1:103665425:A:ATTT	rs531757629	1	103665425	A	ATTT	0.499	NA	NA	0.810962	rs10874680	COL11A1	91372	intergenic	2.183	NA
7	1:103665493:C:T	rs6657513	1	103665493	T	C	0.4781	0.0258	3.36e-12	0.903545	rs10874680	COL11A1	91440	intergenic	0.57	7
7	1:103667428:A:ATCTTT	rs10601741	1	103667428	A	ATCTTT	0.4414	NA	NA	0.604528	rs10874680	COL11A1	93375	intergenic	0.624	NA
7	1:103671833:A:G	rs12734684	1	103671833	A	G	0.4781	0.0255	3.1e-12	0.903545	rs10874680	COL11A1	97780	intergenic	1.372	7
7	1:103672379:A:AT	rs35691472	1	103672379	A	AT	0.4781	-0.0262	1.54e-12	0.903545	rs10874680	COL11A1	98326	intergenic	1.111	NA
7	1:103675052:C:G	rs12410662	1	103675052	G	C	0.4771	NA	NA	0.899498	rs10874680	COL11A1	100999	intergenic	0.174	7
7	1:103676806:A:C	rs7526357	1	103676806	A	C	0.4781	-0.0256	2.71e-12	0.903545	rs10874680	COL11A1	102753	intergenic	5.17	2c
7	1:103678371:C:T	rs1528206	1	103678371	T	C	0.4781	0.0235	7.76e-11	0.903545	rs10874680	COL11A1	104318	intergenic	0.628	NA
7	1:103689503:G:T	rs12726315	1	103689503	T	G	0.4781	0.0263	1.2e-12	0.903545	rs10874680	COL11A1	115450	intergenic	1.445	7
7	1:103692955:A:G	rs9651152	1	103692955	A	G	0.4682	0.0235	1.31e-10	0.858051	rs10874680	COL11A1	118902	intergenic	1.984	7
7	1:103693065:A:G	rs11164741	1	103693065	A	G	0.4702	-0.0236	1.08e-10	0.849807	rs10874680	COL11A1	119012	intergenic	8.493	7
7	1:103695703:A:G	rs34216203	1	103695703	A	G	0.4692	0.0263	1.19e-12	0.85423	rs10874680	COL11A1	121650	intergenic	2.461	5
7	1:103703521:A:G	rs7533333	1	103703521	A	G	0.4682	-0.0264	1.8e-12	0.858051	rs10874680	RP11-347K2.1	114247	intergenic	0.551	7
7	1:103727563:A:G	rs12034012	1	103727563	A	G	0.4891	-0.0249	5.41e-11	0.751135	rs10874680	RP11-347K2.1	90205	intergenic	7.617	6
7	1:103736285:A:ATGGTC	rs139156592	1	103736285	A	ATGGTC	0.4911	-0.0245	2.78e-10	0.747539	rs10747442	RP11-347K2.1	81483	intergenic	5.504	NA
7	1:103736353:G:T	rs1581651	1	103736353	T	G	0.4791	0.0238	1.5e-09	0.711033	rs10874680	RP11-347K2.1	81415	intergenic	0.812	NA
7	1:103741150:C:T	rs34925187	1	103741150	T	C	0.4891	0.0234	1.1e-09	0.750206	rs10874680	RP11-347K2.1	76618	intergenic	3.462	7
7	1:103741344:G:T	rs7528387	1	103741344	T	G	0.3738	0.018	2.99e-06	0.747451	rs10747442	RP11-347K2.1	76424	intergenic	3.652	4
7	1:103743324:C:T	rs12742829	1	103743324	T	C	0.4901	0.0244	4.41e-10	0.747039	rs10874680	RP11-347K2.1	74444	intergenic	0.616	7
7	1:103744658:G:T	rs10747441	1	103744658	T	G	0.4891	0.0245	1.72e-10	0.750206	rs10874680	RP11-347K2.1	73110	intergenic	0.095	7
7	1:103744983:G:T	rs12129157	1	103744983	T	G	0.3738	-0.0181	2.86e-06	0.747451	rs10747442	RP11-347K2.1	72785	intergenic	1.316	7
7	1:103746732:A:T	rs11164760	1	103746732	A	T	0.4891	NA	NA	0.750206	rs10874680	RP11-347K2.1	71036	intergenic	2.277	6
7	1:103747084:A:T	rs5022308	1	103747084	T	A	0.4901	NA	NA	0.747039	rs10874680	RP11-347K2.1	70684	intergenic	1.154	7
7	1:103747086:A:C	rs5022307	1	103747086	A	C	0.4901	-0.0233	1.26e-09	0.747039	rs10874680	RP11-347K2.1	70682	intergenic	1.494	7
7	1:103747423:T:TGCA	rs34474518	1	103747423	T	TGCA	0.3738	0.0181	3.55e-06	0.747451	rs10747442	RP11-347K2.1	70345	intergenic	1.347	NA
7	1:103748245:A:C	rs12118151	1	103748245	A	C	0.3738	-0.0181	2.76e-06	0.747451	rs10747442	RP11-347K2.1	69523	intergenic	0.514	6
7	1:103748652:A:G	rs1534487	1	103748652	A	G	0.4453	-0.0225	2.13e-09	0.641594	rs10874680	RP11-347K2.1	69116	intergenic	0.895	7
7	1:103750782:AT:ATTT	rs538827559	1	103750782	AT	ATTT	0.4891	NA	NA	0.741347	rs10747442	RP11-347K2.1	66986	intergenic	NA	NA
7	1:103750782:ATT:ATTT	rs552114200	1	103750782	ATT	ATTT	0.4433	NA	NA	0.741347	rs10747442	RP11-347K2.1	66986	intergenic	NA	NA
7	1:103751842:C:T	rs12407401	1	103751842	T	C	0.4891	-0.0242	6.58e-10	0.750206	rs10874680	RP11-347K2.1	65926	intergenic	7.366	6
7	1:103752015:C:T	rs11164766	1	103752015	T	C	0.4891	-0.0233	1.24e-09	0.750206	rs10874680	RP11-347K2.1	65753	intergenic	7.676	7
7	1:103752051:A:G	rs7418329	1	103752051	A	G	0.3738	-0.019	1.22e-06	0.747451	rs10747442	RP11-347K2.1	65717	intergenic	4.295	6
7	1:103752649:C:T	rs4908297	1	103752649	T	C	0.4891	0.0249	1.35e-10	0.750206	rs10874680	RP11-347K2.1	65119	intergenic	1.871	7
7	1:103753355:A:G	rs12037091	1	103753355	A	G	0.4891	0.0254	3.68e-11	0.750206	rs10874680	RP11-347K2.1	64413	intergenic	0.066	7
7	1:103754666:C:T	rs1406131	1	103754666	T	C	0.4394	0.021	2.69e-08	1	rs10747442	RP11-347K2.1	63102	intergenic	0.047	7
7	1:103754667:A:G	rs6660712	1	103754667	A	G	0.4394	-0.0188	6.44e-07	1	rs10747442	RP11-347K2.1	63101	intergenic	0.03	7
7	1:103754833:C:G	rs1406132	1	103754833	C	G	0.4394	NA	NA	1	rs10747442	RP11-347K2.1	62935	intergenic	2.074	7
7	1:103754866:C:T	rs36052854	1	103754866	T	C	0.4384	-0.0191	3.78e-07	0.995848	rs10747442	RP11-347K2.1	62902	intergenic	1.356	7
7	1:103755538:A:G	rs12142322	1	103755538	A	G	0.4394	0.0188	5.89e-07	1	rs10747442	RP11-347K2.1	62230	intergenic	2.972	6
7	1:103755828:A:C	rs10747442	1	103755828	A	C	0.4394	-0.0214	1.86e-08	1	rs10747442	RP11-347K2.1	61940	intergenic	1.604	7
7	1:103755975:T:TGTC	rs35406052	1	103755975	TGTC	T	0.4404	NA	NA	0.995856	rs10747442	RP11-347K2.1	61793	intergenic	0.617	NA
7	1:103756049:A:T	rs10874707	1	103756049	T	A	0.4394	NA	NA	1	rs10747442	RP11-347K2.1	61719	intergenic	12.72	7
7	1:103756707:A:G	rs4907990	1	103756707	A	G	0.4891	0.0248	1.89e-10	0.750206	rs10874680	RP11-347K2.1	61061	intergenic	0.085	6
7	1:103756881:A:T	rs6689730	1	103756881	A	T	0.4891	NA	NA	0.750206	rs10874680	RP11-347K2.1	60887	intergenic	1.514	7
7	1:103756973:A:G	rs6698216	1	103756973	A	G	0.4463	0.0242	2.41e-10	0.643578	rs10874680	RP11-347K2.1	60795	intergenic	1.388	7
7	1:103757081:A:G	rs10493999	1	103757081	A	G	0.3718	0.0199	4e-07	0.742441	rs10747442	RP11-347K2.1	60687	intergenic	0.464	6
8	1:165086665:A:C	rs4657399	1	165086665	A	C	0.4811	-0.016	9.41e-06	0.618455	rs7525101	SNORD112	44883	intergenic	3.518	3a
8	1:165087005:A:G	rs1494410	1	165087005	A	G	0.4423	0.0185	1.3e-06	0.667609	rs7525101	SNORD112	45223	intergenic	16.93	NA
8	1:165087254:A:T	rs2131912	1	165087254	A	T	0.4781	NA	NA	0.894249	rs7525101	SNORD112	45472	intergenic	2.605	5
8	1:165087432:G:T	rs2172713	1	165087432	T	G	0.4602	0.0245	4.56e-11	0.960587	rs7525101	SNORD112	45650	intergenic	1.056	NA
8	1:165087492:A:G	rs2172712	1	165087492	A	G	0.4533	0.0248	4.77e-11	0.936948	rs7525101	SNORD112	45710	intergenic	0.48	NA
8	1:165087832:A:G	rs1494409	1	165087832	A	G	0.4592	0.0272	8.79e-13	0.964194	rs7525101	SNORD112	46050	intergenic	2.296	NA
8	1:165088006:C:T	rs10800071	1	165088006	T	C	0.4592	0.0243	5.81e-11	0.964052	rs7525101	SNORD112	46224	intergenic	2.507	6
8	1:165088037:G:T	rs10918122	1	165088037	T	G	0.4592	0.0257	9.04e-12	0.957108	rs7525101	SNORD112	46255	intergenic	0.789	7
8	1:165088116:A:G	rs1494408	1	165088116	A	G	0.4602	0.0258	6.57e-12	0.960587	rs7525101	SNORD112	46334	intergenic	0.269	7
8	1:165088577:A:C	rs10800073	1	165088577	A	C	0.4592	-0.027	1.34e-12	0.964194	rs7525101	SNORD112	46795	intergenic	5.09	5
8	1:165092208:C:T	rs6691746	1	165092208	T	C	0.4602	-0.0265	3.46e-12	0.981993	rs7525101	SNORD112	50426	intergenic	0.866	6
8	1:165097936:C:CTT	rs66913678	1	165097936	CTT	C	0.4125	NA	NA	0.62427	rs7525101	SNORD112	56154	intergenic	0.856	NA
8	1:165104398:C:T	rs12059547	1	165104398	T	C	0.3648	0.0216	8.96e-09	1	rs12059547	SNORD112	62616	intergenic	2.306	6
8	1:165104658:C:T	rs1466734	1	165104658	T	C	0.4592	-0.0274	1.65e-13	0.985607	rs7525101	SNORD112	62876	intergenic	2.907	NA
8	1:165104859:C:G	rs903335	1	165104859	G	C	0.4592	NA	NA	0.985607	rs7525101	SNORD112	63077	intergenic	4.559	7
8	1:165105178:C:T	rs16839817	1	165105178	T	C	0.2763	0.0202	6.26e-07	0.675751	rs12059547	SNORD112	63396	intergenic	3.36	6
8	1:165105294:A:AC	rs71583431	1	165105294	A	AC	0.2753	NA	NA	0.672643	rs12059547	SNORD112	63512	intergenic	4.094	NA
8	1:165107381:A:G	rs1494405	1	165107381	A	G	0.4344	0.0205	3.55e-08	0.74108	rs12059547	LMX1A	63722	intergenic	18.32	NA
8	1:165107405:A:T	rs1494404	1	165107405	T	A	0.4602	NA	NA	0.989181	rs7525101	LMX1A	63698	intergenic	15.14	4
8	1:165109131:C:T	rs7525101	1	165109131	T	C	0.4592	0.0275	6.53e-14	1	rs7525101	LMX1A	61972	intergenic	0.135	7
8	1:165111001:A:G	rs4657403	1	165111001	A	G	0.4712	0.0257	2.31e-12	0.703344	rs7525101	LMX1A	60102	intergenic	10.46	7
8	1:165111242:A:C	rs4657404	1	165111242	A	C	0.4712	0.0258	2.02e-12	0.703344	rs7525101	LMX1A	59861	intergenic	17.48	7
8	1:165112191:A:C	rs6662595	1	165112191	A	C	0.4543	0.0225	8.59e-10	0.65404	rs7525101	LMX1A	58912	intergenic	0.168	6
8	1:165112224:A:T	rs6675438	1	165112224	A	T	0.4702	NA	NA	0.870346	rs7525101	LMX1A	58879	intergenic	4.1	6
8	1:165112281:T:TAAAAAAAAAAAA	rs545976258	1	165112281	TAAAAAAAAAAAA	T	0.3549	NA	NA	0.601547	rs7525101	LMX1A	58822	intergenic	0.712	NA
8	1:165114636:A:C	rs1494400	1	165114636	A	C	0.3052	0.0205	7.33e-08	1	rs2050986	LMX1A	56467	intergenic	0.71	NA
8	1:165115444:C:G	rs2050987	1	165115444	C	G	0.3052	-0.0208	6.55e-08	1	rs2050986	LMX1A	55659	intergenic	0.029	6
8	1:165116198:C:T	rs2050986	1	165116198	T	C	0.3052	0.0211	4.39e-08	1	rs2050986	LMX1A	54905	intergenic	1.677	NA
8	1:165117049:C:T	rs4657405	1	165117049	T	C	0.2614	-0.0172	2.09e-05	0.816761	rs2050986	LMX1A	54054	intergenic	4.767	5
8	1:165117237:A:G	rs10494434	1	165117237	A	G	0.2624	-0.0166	3.2e-05	0.82019	rs2050986	LMX1A	53866	intergenic	8.178	3b
8	1:165118761:A:G	rs7539883	1	165118761	A	G	0.2614	0.017	2.06e-05	0.816761	rs2050986	LMX1A	52342	intergenic	0.351	6
8	1:165119792:A:G	rs10753661	1	165119792	A	G	0.2614	0.0172	1.74e-05	0.816761	rs2050986	LMX1A	51311	intergenic	0.33	7
8	1:165122995:C:T	rs7547690	1	165122995	T	C	0.2594	-0.0173	1.87e-05	0.80944	rs2050986	LMX1A	48108	intergenic	4.034	7
8	1:165126202:G:T	rs7512389	1	165126202	T	G	0.2505	-0.0185	7.1e-06	0.769237	rs2050986	LMX1A	44901	intergenic	1.933	6
9	1:168745350:A:C	rs12034858	1	168745350	A	C	0.2346	0.0231	1.95e-07	0.678517	rs2206295	RP1-10C16.1	1621	intergenic	0.586	6
9	1:168759750:A:G	rs75391850	1	168759750	A	G	0.1998	-0.026	6.69e-08	0.787739	rs2206295	LINC00626	0	ncRNA_intronic	5.226	7
9	1:168768194:C:G	rs10918991	1	168768194	C	G	0.1839	0.0259	1.45e-07	0.817403	rs2206295	LINC00626	6069	intergenic	2.231	6
9	1:168772393:G:T	rs10918992	1	168772393	T	G	0.1849	0.0262	1.06e-07	0.823763	rs2206295	LINC00626	10268	intergenic	0.015	6
9	1:168782951:A:AAATT	rs150207036	1	168782951	A	AAATT	0.1859	NA	NA	0.817744	rs2206295	LINC00626	20826	intergenic	0.722	NA
9	1:168789840:T:TA	rs540878443	1	168789840	T	TA	0.1988	-0.027	1.6e-08	0.86773	rs2206295	LINC00626	27715	intergenic	1.266	NA
9	1:168789849:A:C	rs2419381	1	168789849	A	C	0.2008	0.0255	3.39e-08	0.882245	rs2206295	LINC00626	27724	intergenic	0.003	6
9	1:168790393:G:T	rs6689761	1	168790393	T	G	0.2008	-0.0241	9.53e-08	0.882245	rs2206295	LINC00626	28268	intergenic	0.699	5
9	1:168792114:C:CA	rs5778587	1	168792114	CA	C	0.325	NA	NA	0.895267	rs7555365	LINC00626	29989	intergenic	0.522	NA
9	1:168796586:A:G	rs10800385	1	168796586	A	G	0.1899	0.0264	3.82e-08	0.858103	rs2206295	LINC00626	34461	intergenic	0.078	6
9	1:168796788:A:C	rs2038098	1	168796788	A	C	0.3201	-0.0334	3.01e-16	0.925236	rs7555365	LINC00626	34663	intergenic	4.311	NA
9	1:168797147:A:G	rs2092312	1	168797147	A	G	0.1899	-0.0259	6.74e-08	0.858103	rs2206295	LINC00626	35022	intergenic	7.111	NA
9	1:168797990:A:G	rs6679675	1	168797990	A	G	0.1899	-0.0265	3.32e-08	0.858103	rs2206295	LINC00626	35865	intergenic	4.18	5
9	1:168798093:C:T	rs6704039	1	168798093	T	C	0.1899	0.0262	4.78e-08	0.858103	rs2206295	LINC00626	35968	intergenic	0.696	5
9	1:168798320:A:G	rs6679995	1	168798320	A	G	0.1899	-0.0265	3.32e-08	0.858103	rs2206295	LINC00626	36195	intergenic	2.984	6
9	1:168799338:A:T	rs12047566	1	168799338	A	T	0.1769	0.028	1.22e-08	0.953134	rs2206295	LINC00626	37213	intergenic	7.027	5
9	1:168799899:C:T	rs2056971	1	168799899	T	C	0.3191	0.0348	4.76e-16	0.921329	rs7555365	LINC00626	37774	intergenic	0.718	NA
9	1:168800065:A:C	rs12047728	1	168800065	A	C	0.1779	-0.028	1.08e-08	0.94651	rs2206295	LINC00626	37940	intergenic	8.084	5
9	1:168800066:C:T	rs12030111	1	168800066	T	C	0.1779	0.028	1.08e-08	0.94651	rs2206295	LINC00626	37941	intergenic	4.792	5
9	1:168802234:C:T	rs1546880	1	168802234	T	C	0.3181	0.0346	5.99e-16	0.92585	rs7555365	LINC00626	40109	intergenic	1.386	NA
9	1:168802566:A:G	rs2206296	1	168802566	A	G	0.1839	-0.0291	6.8e-10	1	rs2206295	LINC00626	40441	intergenic	1.053	NA
9	1:168802593:C:T	rs2206295	1	168802593	T	C	0.1839	-0.0291	6.33e-10	1	rs2206295	LINC00626	40468	intergenic	6.324	NA
9	1:168803226:C:T	rs7555365	1	168803226	T	C	0.336	0.0346	5.66e-18	1	rs7555365	LINC00626	41101	intergenic	12.79	2a
9	1:168803251:A:C	rs7532898	1	168803251	A	C	0.335	-0.034	2.21e-17	0.987134	rs7555365	LINC00626	41126	intergenic	2.618	4
9	1:168804211:A:G	rs2206294	1	168804211	A	G	0.336	0.0329	6.2e-16	0.99143	rs7555365	LINC00626	42086	intergenic	0.133	NA
9	1:168804428:A:G	rs2206293	1	168804428	A	G	0.334	0.0338	3.31e-17	0.991448	rs7555365	LINC00626	42303	intergenic	0.254	NA
9	1:168807000:A:T	rs79778267	1	168807000	A	T	0.1909	0.023	5.55e-07	0.866794	rs2206295	LINC00626	44875	intergenic	5.44	6
9	1:168807114:A:C	rs2143092	1	168807114	A	C	0.3231	0.0335	3.39e-16	0.945837	rs7555365	LINC00626	44989	intergenic	0.489	NA
9	1:168807115:A:G	rs7545404	1	168807115	A	G	0.3231	-0.0335	3.76e-16	0.945837	rs7555365	LINC00626	44990	intergenic	1.192	7
9	1:168807702:C:T	rs2419382	1	168807702	T	C	0.1909	0.0232	4.39e-07	0.866794	rs2206295	LINC00626	45577	intergenic	0.062	7
9	1:168808752:A:G	rs986617	1	168808752	A	G	0.3231	0.0333	1.22e-16	0.945837	rs7555365	LINC00626	46627	intergenic	0.5	NA
9	1:168809943:G:T	rs10800387	1	168809943	T	G	0.1889	-0.0261	2.67e-08	0.878634	rs2206295	LINC00626	47818	intergenic	5.53	7
9	1:168810025:C:T	rs10800388	1	168810025	T	C	0.1889	-0.025	9.28e-08	0.878634	rs2206295	LINC00626	47900	intergenic	0.956	7
9	1:168810748:C:T	rs909805	1	168810748	T	C	0.33	0.0316	3.08e-15	0.915613	rs7555365	LINC00626	48623	intergenic	0.643	NA
9	1:168811254:C:T	rs12035896	1	168811254	T	C	0.1889	0.0255	7.82e-08	0.878634	rs2206295	LINC00626	49129	intergenic	4.391	7
9	1:168811577:C:T	rs10918999	1	168811577	T	C	0.1889	-0.026	2.88e-08	0.878634	rs2206295	LINC00626	49452	intergenic	3.26	7
9	1:168812739:C:T	rs7524938	1	168812739	T	C	0.3231	0.0332	1.56e-16	0.945837	rs7555365	LINC00626	50614	intergenic	4.655	4
9	1:168813046:C:G	rs6670747	1	168813046	C	G	0.1899	0.0241	1.53e-07	0.872688	rs2206295	LINC00626	50921	intergenic	3.903	7
9	1:168813241:A:C	rs6695006	1	168813241	A	C	0.1889	-0.0259	2.52e-08	0.878634	rs2206295	LINC00626	51116	intergenic	1.334	7
9	1:168813325:G:T	rs6683811	1	168813325	T	G	0.1889	-0.0258	3.65e-08	0.878634	rs2206295	LINC00626	51200	intergenic	8.2	7
9	1:168815719:A:C	rs6656076	1	168815719	A	C	0.3072	-0.0345	1.82e-15	0.87557	rs7555365	SUMO1P2	51654	intergenic	0.58	7
9	1:168815720:C:G	rs6680820	1	168815720	C	G	0.3072	0.0345	1.74e-15	0.87557	rs7555365	SUMO1P2	51653	intergenic	0.255	7
9	1:168820023:A:AG	rs5778589	1	168820023	A	AG	0.3231	-0.0329	1.09e-15	0.945837	rs7555365	SUMO1P2	47350	intergenic	0.82	NA
9	1:168820748:A:G	rs17102	1	168820748	A	G	0.1899	0.0255	5.61e-08	0.872688	rs2206295	SUMO1P2	46625	intergenic	0.33	6
9	1:168820779:G:T	rs200558	1	168820779	T	G	0.1889	-0.0259	4.46e-08	0.878634	rs2206295	SUMO1P2	46594	intergenic	0.858	7
9	1:168820889:A:G	rs200559	1	168820889	A	G	0.2624	0.0238	2.08e-08	0.633628	rs2206295	SUMO1P2	46484	intergenic	9.6	NA
9	1:168821896:C:T	rs200560	1	168821896	T	C	0.325	0.034	2.43e-17	0.953984	rs7555365	SUMO1P2	45477	intergenic	0.326	NA
9	1:168822447:A:G	rs200561	1	168822447	A	G	0.2624	-0.0236	2.64e-08	0.633628	rs2206295	SUMO1P2	44926	intergenic	8.975	NA
9	1:168822671:A:C	rs200562	1	168822671	A	C	0.2058	-0.0261	8.76e-09	0.876145	rs2206295	SUMO1P2	44702	intergenic	3.506	NA
9	1:168823466:C:T	rs200563	1	168823466	T	C	0.325	-0.034	2.44e-17	0.953984	rs7555365	SUMO1P2	43907	intergenic	5.578	NA
9	1:168824111:C:T	rs169266	1	168824111	T	C	0.325	-0.034	2.56e-17	0.953984	rs7555365	SUMO1P2	43262	intergenic	10.32	NA
9	1:168824321:C:G	rs200564	1	168824321	C	G	0.325	0.034	2.72e-17	0.953984	rs7555365	SUMO1P2	43052	intergenic	6.578	7
9	1:168824338:G:T	rs200565	1	168824338	T	G	0.1889	-0.0259	4.87e-08	0.878634	rs2206295	SUMO1P2	43035	intergenic	8.85	NA
9	1:168824525:A:G	rs200566	1	168824525	A	G	0.325	-0.0339	3.03e-17	0.953984	rs7555365	SUMO1P2	42848	intergenic	5.632	NA
9	1:168825796:A:T	rs200567	1	168825796	A	T	0.325	-0.034	2.47e-17	0.953984	rs7555365	SUMO1P2	41577	intergenic	4.366	7
9	1:168826319:C:T	rs200568	1	168826319	T	C	0.326	-0.0333	9.98e-17	0.949557	rs7555365	SUMO1P2	41054	intergenic	6.669	NA
9	1:168826601:A:G	rs200569	1	168826601	A	G	0.325	-0.0336	2.8e-16	0.953984	rs7555365	SUMO1P2	40772	intergenic	0.12	NA
9	1:168826636:C:G	rs200570	1	168826636	C	G	0.325	0.0339	3.4e-17	0.953984	rs7555365	SUMO1P2	40737	intergenic	0.723	6
9	1:168827151:T:TA	rs5778590	1	168827151	TA	T	0.4205	NA	NA	0.625306	rs7555365	SUMO1P2	40222	intergenic	0.735	NA
9	1:168827461:C:T	rs200571	1	168827461	T	C	0.1889	-0.0259	4.78e-08	0.878634	rs2206295	SUMO1P2	39912	intergenic	12.86	NA
9	1:168827825:A:C	rs200572	1	168827825	A	C	0.325	0.034	2.83e-17	0.953984	rs7555365	SUMO1P2	39548	intergenic	3.78	NA
9	1:168827996:A:G	rs200573	1	168827996	A	G	0.2624	-0.024	1.57e-08	0.633628	rs2206295	SUMO1P2	39377	intergenic	10.96	NA
9	1:168828079:C:T	rs200574	1	168828079	T	C	0.325	0.034	2.54e-17	0.953984	rs7555365	SUMO1P2	39294	intergenic	14.55	7
9	1:168828980:C:T	rs200576	1	168828980	T	C	0.3111	-0.0335	1.01e-15	0.832859	rs7555365	SUMO1P2	38393	intergenic	0.404	6
9	1:168831961:A:G	rs857641	1	168831961	A	G	0.3201	-0.0334	9.12e-16	0.794644	rs7555365	SUMO1P2	35412	intergenic	3.138	NA
9	1:168834968:C:T	rs12075656	1	168834968	T	C	0.2763	0.0179	1.32e-05	0.664326	rs141146676	SUMO1P2	32405	intergenic	3.221	5
9	1:168837082:C:G	rs10919003	1	168837082	C	G	0.2535	0.0181	1.98e-05	0.758272	rs141146676	SUMO1P2	30291	intergenic	0.779	3a
9	1:168843075:G:T	rs1322497	1	168843075	T	G	0.2505	-0.0187	1.33e-05	0.758088	rs141146676	SUMO1P2	24298	intergenic	0.228	6
9	1:168843653:G:GA	rs141146676	1	168843653	G	GA	0.002982	0.0278	2.37e-09	1	rs141146676	SUMO1P2	23720	intergenic	0.665	NA
9	1:168844073:C:T	rs2065132	1	168844073	T	C	0.2515	-0.019	7.77e-06	0.763827	rs141146676	SUMO1P2	23300	intergenic	1.072	6
9	1:168844832:C:T	rs72707719	1	168844832	T	C	0.2008	-0.0277	7.06e-09	0.987907	rs141146676	SUMO1P2	22541	intergenic	1.515	5
9	1:168849973:A:G	rs7537225	1	168849973	A	G	0.2495	0.019	7.68e-06	0.771529	rs141146676	SUMO1P2	17400	intergenic	16.75	2b
9	1:168850051:G:T	rs9651041	1	168850051	T	G	0.2008	0.0279	3.88e-09	0.987907	rs141146676	SUMO1P2	17322	intergenic	19.65	5
9	1:168850211:G:T	rs12742457	1	168850211	T	G	0.1998	-0.0284	5.49e-09	0.993953	rs141146676	SUMO1P2	17162	intergenic	6.081	6
9	1:168851940:A:G	rs1885555	1	168851940	A	G	0.2485	0.0184	1.95e-05	0.765791	rs141146676	SUMO1P2	15433	intergenic	5.518	6
9	1:168852654:A:G	1:168852654:A:G	1	168852654	A	G	0.008946	NA	NA	0.993953	rs141146676	SUMO1P2	14719	intergenic	0.049	NA
9	1:168852654:C:G	1:168852654:C:G	1	168852654	C	G	0.1998	NA	NA	0.993953	rs141146676	SUMO1P2	14719	NA	0.032	7
9	1:168855628:C:T	rs6679636	1	168855628	T	C	0.1998	-0.0273	7.99e-09	0.993953	rs141146676	SUMO1P2	11745	intergenic	0.58	7
9	1:168861561:A:G	rs12739505	1	168861561	A	G	0.1998	-0.0273	2.16e-08	0.993953	rs141146676	SUMO1P2	5812	intergenic	0.798	7
9	1:168902339:C:G	rs2010667	1	168902339	C	G	0.1819	0.0289	3.15e-08	1	rs2010667	LINC00970	0	ncRNA_intronic	0.531	7
10	1:170058829:A:T	rs824667	1	170058829	T	A	0.4235	NA	NA	0.968551	rs501925	KIFAP3	4479	intergenic	1.527	6
10	1:170059633:A:G	rs35550602	1	170059633	A	G	0.4781	0.0204	8.34e-08	0.779575	rs501925	KIFAP3	5283	intergenic	0.244	7
10	1:170063347:A:G	rs1187313	1	170063347	A	G	0.4235	0.0258	2.48e-11	0.968551	rs501925	KIFAP3	8997	intergenic	0.656	7
10	1:170064177:C:T	rs518874	1	170064177	T	C	0.4235	0.0249	4.19e-11	0.968551	rs501925	KIFAP3	9827	intergenic	0.011	5
10	1:170064344:C:T	rs10919298	1	170064344	T	C	0.4235	-0.0249	3.97e-11	0.968551	rs501925	KIFAP3	9994	intergenic	2.945	4
10	1:170065096:C:G	rs10800496	1	170065096	G	C	0.4791	NA	NA	0.651971	rs501925	KIFAP3	10746	intergenic	4.929	7
10	1:170067296:A:G	rs10919299	1	170067296	A	G	0.4245	0.025	3.41e-11	0.964809	rs501925	KIFAP3	12946	intergenic	0.599	4
10	1:170068385:C:T	rs580102	1	170068385	T	C	0.4195	0.0251	2.92e-11	0.952852	rs501925	KIFAP3	14035	intergenic	2.36	NA
10	1:170071891:A:G	rs484816	1	170071891	A	G	0.4235	0.0248	2.68e-11	0.968551	rs501925	SIGLEC30P	12885	intergenic	1.196	7
10	1:170074536:C:G	rs6670054	1	170074536	G	C	0.4235	NA	NA	0.968551	rs501925	SIGLEC30P	10240	intergenic	1.817	6
10	1:170076429:A:T	rs4656734	1	170076429	A	T	0.4235	NA	NA	0.968551	rs501925	SIGLEC30P	8347	intergenic	3.035	6
10	1:170076616:A:T	rs4656735	1	170076616	A	T	0.4235	NA	NA	0.968551	rs501925	SIGLEC30P	8160	intergenic	4.648	6
10	1:170077190:C:T	rs12743479	1	170077190	T	C	0.4314	0.0249	2.4e-11	0.940072	rs501925	SIGLEC30P	7586	intergenic	2.214	7
10	1:170078917:C:T	rs1095043	1	170078917	T	C	0.4235	0.0252	2.27e-11	0.968551	rs501925	SIGLEC30P	5859	intergenic	1.413	6
10	1:170081482:C:CTT	1:170081482:C:CTT	1	170081482	CTT	C	0.4195	NA	NA	0.945347	rs501925	SIGLEC30P	3294	intergenic	1.357	NA
10	1:170081482:C:CT	1:170081482:C:CT	1	170081482	CT	C	0.2992	NA	NA	0.945347	rs501925	SIGLEC30P	3294	NA	1.392	NA
10	1:170081901:C:T	rs479423	1	170081901	T	C	0.4235	0.0252	2.25e-11	0.968551	rs501925	SIGLEC30P	2875	intergenic	0.721	NA
10	1:170082610:C:G	rs4656738	1	170082610	G	C	0.4235	NA	NA	0.968551	rs501925	SIGLEC30P	2166	intergenic	0.543	7
10	1:170086577:A:T	rs542854	1	170086577	A	T	0.4235	NA	NA	0.968551	rs501925	SIGLEC30P	859	downstream	3.802	7
10	1:170090512:C:T	rs560584	1	170090512	T	C	0.4235	0.0245	8.85e-11	0.968551	rs501925	SIGLEC30P	4794	intergenic	4.939	7
10	1:170092511:A:G	rs501925	1	170092511	A	G	0.4215	-0.0254	1.78e-11	1	rs501925	SIGLEC30P	6793	intergenic	2.652	7
10	1:170103379:A:G	rs471569	1	170103379	A	G	0.4751	0.0237	1.66e-10	1	rs471569	METTL11B	11762	intergenic	13.42	4
10	1:170104210:C:T	rs2786921	1	170104210	T	C	0.4791	0.0225	1.14e-09	0.984871	rs471569	METTL11B	10931	intergenic	2.068	6
10	1:170104720:A:T	rs504942	1	170104720	A	T	0.4781	NA	NA	0.988663	rs471569	METTL11B	10421	intergenic	6.508	7
10	1:170105224:C:T	rs548356	1	170105224	T	C	0.4781	0.022	1.88e-09	0.988663	rs471569	METTL11B	9917	intergenic	2.583	4
10	1:170105552:A:G	rs533387	1	170105552	A	G	0.4781	-0.0219	1.95e-09	0.988663	rs471569	METTL11B	9589	intergenic	2.661	4
10	1:170106171:G:T	rs556764	1	170106171	T	G	0.4374	0.0244	9.1e-11	0.868711	rs471569	METTL11B	8970	intergenic	0.352	6
10	1:170106525:A:G	rs563559	1	170106525	A	G	0.4781	-0.022	1.75e-09	0.988663	rs471569	METTL11B	8616	intergenic	0.889	5
10	1:170106596:A:C	rs471781	1	170106596	A	C	0.4781	0.022	1.75e-09	0.988663	rs471569	METTL11B	8545	intergenic	0.381	5
10	1:170106981:G:T	rs9427182	1	170106981	T	G	0.4781	0.022	1.75e-09	0.988663	rs471569	METTL11B	8160	intergenic	1.046	7
10	1:170107586:A:G	rs6704499	1	170107586	A	G	0.4781	-0.022	1.73e-09	0.988663	rs471569	METTL11B	7555	intergenic	2.377	6
10	1:170108822:C:T	rs572480	1	170108822	T	C	0.4781	-0.0219	1.95e-09	0.988663	rs471569	METTL11B	6319	intergenic	1.53	6
10	1:170109858:G:GA	rs35540203	1	170109858	G	GA	0.4781	-0.022	2.91e-09	0.988663	rs471569	METTL11B	5283	intergenic	9.281	NA
10	1:170109928:C:T	rs493966	1	170109928	T	C	0.4781	-0.022	1.63e-09	0.988663	rs471569	METTL11B	5213	intergenic	3.433	6
10	1:170110117:A:C	rs495125	1	170110117	A	C	0.4781	0.022	1.64e-09	0.988663	rs471569	METTL11B	5024	intergenic	2.049	7
10	1:170110326:T:TAC	rs35094949	1	170110326	T	TAC	0.4781	-0.0219	3.36e-09	0.988663	rs471569	METTL11B	4815	intergenic	0.936	NA
10	1:170110741:C:T	rs522361	1	170110741	T	C	0.4781	-0.022	1.64e-09	0.988663	rs471569	METTL11B	4400	intergenic	4.178	6
10	1:170110825:A:G	rs523222	1	170110825	A	G	0.4781	0.022	1.64e-09	0.988663	rs471569	METTL11B	4316	intergenic	1.166	6
10	1:170110995:G:T	rs524309	1	170110995	T	G	0.4781	0.022	1.64e-09	0.988663	rs471569	METTL11B	4146	intergenic	1.996	NA
10	1:170111107:C:T	rs525285	1	170111107	T	C	0.4781	0.0217	2.76e-09	0.988663	rs471569	METTL11B	4034	intergenic	4.819	NA
10	1:170111863:C:T	rs548582	1	170111863	T	C	0.4781	-0.022	1.62e-09	0.988663	rs471569	METTL11B	3278	intergenic	0.189	6
10	1:170112399:A:G	rs575119	1	170112399	A	G	0.4781	0.022	1.69e-09	0.988663	rs471569	METTL11B	2742	intergenic	0.261	7
10	1:170112550:A:C	rs576152	1	170112550	A	C	0.4781	0.022	1.69e-09	0.988663	rs471569	METTL11B	2591	intergenic	4.626	7
10	1:170115156:A:G	rs550297	1	170115156	A	G	0.4742	0.0228	7.61e-10	0.996158	rs471569	METTL11B	0	UTR5	17.29	4
10	1:170116042:C:T	rs579438	1	170116042	T	C	0.497	0.0211	1.28e-08	0.905799	rs471569	METTL11B	0	intronic	1.926	5
10	1:170123504:T:TC	rs34985294	1	170123504	T	TC	0.4742	NA	NA	0.97329	rs471569	METTL11B	0	intronic	1.247	NA
10	1:170125349:C:T	rs471155	1	170125349	T	C	0.4742	0.0233	3.3e-10	0.97329	rs471569	METTL11B	0	intronic	0.626	NA
10	1:170127448:C:T	rs1411464	1	170127448	T	C	0.4742	0.0233	2.98e-10	0.97329	rs471569	METTL11B	0	intronic	3.182	NA
10	1:170128608:A:T	rs495524	1	170128608	T	A	0.4742	NA	NA	0.97329	rs471569	METTL11B	0	intronic	3.309	6
10	1:170128903:C:T	rs10800501	1	170128903	T	C	0.4742	-0.0233	3.11e-10	0.97329	rs471569	METTL11B	0	intronic	5.086	7
10	1:170132339:C:T	rs551042	1	170132339	T	C	0.4742	0.0235	2.38e-10	0.97329	rs471569	METTL11B	0	intronic	16.64	NA
10	1:170134980:A:AT	rs5778642	1	170134980	AT	A	0.4254	NA	NA	0.601637	rs471569	METTL11B	0	intronic	1.942	NA
10	1:170136342:A:G	rs514257	1	170136342	A	G	0.4751	0.0235	2.3e-10	0.96957	rs471569	METTL11B	0	intronic	3.104	NA
10	1:170138008:A:C	rs482571	1	170138008	A	C	0.4831	0.0227	8.54e-10	0.916602	rs471569	METTL11B	1076	intergenic	0.712	NA
10	1:170139508:C:T	rs532141	1	170139508	T	C	0.4642	-0.0187	4.71e-07	0.726392	rs471569	METTL11B	2576	intergenic	5.337	6
10	1:170170094:A:T	rs4656744	1	170170094	A	T	0.3688	0.0207	1.54e-07	0.708558	rs10733055	RP11-297H3.3	0	ncRNA_intronic	13.13	3a
10	1:170171514:G:T	1:170171514:G:T	1	170171514	G	T	0.3648	NA	NA	0.875294	rs10733055	RP11-297H3.3	0	ncRNA_intronic	5.223	NA
10	1:170171514:A:T	1:170171514:A:T	1	170171514	A	T	0.08847	NA	NA	0.875294	rs10733055	RP11-297H3.3	0	NA	5.33	6
10	1:170171795:A:G	rs4656746	1	170171795	A	G	0.3479	0.024	2.66e-09	0.93095	rs10733055	RP11-297H3.3	0	ncRNA_intronic	1.655	7
10	1:170172181:C:T	rs1854711	1	170172181	T	C	0.3509	-0.0244	1.33e-09	0.942145	rs10733055	RP11-297H3.3	0	ncRNA_intronic	7.765	NA
10	1:170172417:G:T	rs10158534	1	170172417	T	G	0.4443	-0.0137	0.0002471	0.62104	rs10733055	RP11-297H3.3	0	ncRNA_intronic	1.502	6
10	1:170174665:G:T	rs1330385	1	170174665	T	G	0.3956	0.0185	1.95e-06	0.777076	rs10733055	RP11-297H3.3	0	ncRNA_intronic	3.617	4
10	1:170177889:A:ATT	rs571621930	1	170177889	A	ATT	0.04573	NA	NA	0.76516	rs10733055	RP11-297H3.3	0	ncRNA_intronic	0.651	NA
10	1:170177889:AT:ATT	rs533987320	1	170177889	AT	ATT	0.4006	NA	NA	0.76516	rs10733055	RP11-297H3.3	0	NA	NA	NA
10	1:170178519:C:G	rs58679591	1	170178519	C	G	0.3439	-0.0217	1.46e-08	1	rs58679591	RP11-297H3.3	0	ncRNA_intronic	1.304	7
10	1:170178520:G:T	rs59322609	1	170178520	T	G	0.3439	-0.0217	1.46e-08	1	rs58679591	RP11-297H3.3	0	ncRNA_intronic	1.128	7
10	1:170179163:A:G	rs12044633	1	170179163	A	G	0.3032	0.0184	1.23e-06	0.752331	rs58679591	RP11-297H3.3	0	ncRNA_intronic	6.338	7
10	1:170185947:A:AT	rs34993821	1	170185947	A	AT	0.3698	-0.0186	3.77e-06	0.648749	rs10733055	RP11-297H3.3	0	ncRNA_intronic	1.399	NA
10	1:170186278:G:T	rs35601847	1	170186278	T	G	0.4374	0.0209	1.22e-08	1	rs35601847	RP11-297H3.3	0	ncRNA_intronic	0.98	7
10	1:170186610:C:T	rs7545084	1	170186610	T	C	0.3628	0.0253	9.17e-11	0.996081	rs10733055	RP11-297H3.3	0	ncRNA_intronic	5.63	7
10	1:170187309:C:T	rs6657002	1	170187309	T	C	0.3628	-0.0254	7.51e-11	0.996081	rs10733055	RP11-297H3.3	0	ncRNA_intronic	0.383	7
10	1:170187763:G:T	rs4073060	1	170187763	T	G	0.3628	0.0254	7.51e-11	0.996081	rs10733055	RP11-297H3.3	0	ncRNA_intronic	8.575	NA
10	1:170187964:A:G	rs10800508	1	170187964	A	G	0.3628	-0.0254	7.5e-11	0.996081	rs10733055	RP11-297H3.3	0	ncRNA_intronic	0.583	7
10	1:170188076:C:T	rs10919329	1	170188076	T	C	0.327	0.0253	2.01e-09	0.852525	rs10733055	RP11-297H3.3	0	ncRNA_intronic	0.409	7
10	1:170190713:G:GGT	rs149961009	1	170190713	G	GGT	0.4165	0.0206	5.23e-08	0.911231	rs35601847	RP11-297H3.3	0	ncRNA_intronic	3.282	NA
10	1:170191474:C:G	rs10733055	1	170191474	C	G	0.3618	-0.0255	6.84e-11	1	rs10733055	RP11-297H3.3	0	ncRNA_intronic	1.4	7
10	1:170191520:A:G	rs34760177	1	170191520	A	G	0.3877	0.0187	4.6e-07	0.794819	rs35601847	RP11-297H3.3	0	ncRNA_intronic	6.745	7
10	1:170191533:C:G	rs28415570	1	170191533	C	G	0.3857	0.0188	3.94e-07	0.803769	rs35601847	RP11-297H3.3	0	ncRNA_intronic	1.403	7
10	1:170193664:A:G	rs6673547	1	170193664	A	G	0.3628	-0.0252	1.13e-10	0.996081	rs10733055	RP11-297H3.3	0	ncRNA_intronic	9.017	6
10	1:170195231:G:T	rs4399218	1	170195231	T	G	0.3628	0.0245	1.19e-10	0.972593	rs10733055	RP11-297H3.3	0	ncRNA_intronic	17.17	4
10	1:170195837:C:T	rs7524033	1	170195837	T	C	0.3648	-0.0254	8.66e-11	0.972928	rs10733055	RP11-297H3.3	0	ncRNA_intronic	7.235	7
10	1:170196129:A:C	rs7534883	1	170196129	A	C	0.3638	-0.0253	1.09e-10	0.976657	rs10733055	RP11-297H3.3	0	ncRNA_exonic	3.686	5
11	1:205663993:C:CAAA	1:205663993:C:CAAA	1	205663993	CAAA	C	0.01988	NA	NA	0.712479	rs823116	SLC45A3	14405	intergenic	0.365	6
11	1:205663993:C:CCAAA	1:205663993:C:CCAAA	1	205663993	CCAAA	C	0.4066	NA	NA	0.712479	rs823116	SLC45A3	14405	NA	0.356	NA
11	1:205670369:A:T	rs6673687	1	205670369	T	A	0.3966	NA	NA	0.695872	rs823116	NUCKS1	11577	intergenic	16.05	4
11	1:205677148:A:G	rs3747973	1	205677148	A	G	0.4105	0.0194	2.87e-07	0.786705	rs823116	NUCKS1	4798	intergenic	2.271	NA
11	1:205678481:A:G	rs55735020	1	205678481	A	G	0.4304	-0.0193	4.19e-07	0.687927	rs823116	NUCKS1	3465	intergenic	1.884	3a
11	1:205678483:A:G	rs140801892	1	205678483	A	G	0.4304	0.0193	4.19e-07	0.687927	rs823116	NUCKS1	3463	intergenic	3.837	3a
11	1:205685352:C:T	rs951366	1	205685352	T	C	0.4026	-0.0199	1.47e-07	0.77829	rs823116	NUCKS1	0	UTR3	15.74	6
11	1:205691316:A:G	rs4951258	1	205691316	A	G	0.4026	0.02	1.29e-07	0.77829	rs823116	NUCKS1	0	intronic	1.982	7
11	1:205691546:A:G	rs4951023	1	205691546	A	G	0.4026	0.0195	2.53e-07	0.77829	rs823116	NUCKS1	0	intronic	0.971	6
11	1:205717823:A:C	rs4951261	1	205717823	A	C	0.4026	-0.0195	2.37e-07	0.77829	rs823116	NUCKS1	0	intronic	9.479	4
11	1:205719532:A:G	rs823114	1	205719532	A	G	0.4642	-0.0204	3.95e-08	0.99614	rs823116	NUCKS1	127	upstream	22.8	4
11	1:205720483:A:G	rs823116	1	205720483	A	G	0.4652	-0.0206	2.94e-08	1	rs823116	NUCKS1	1078	intergenic	3.831	4
11	1:205722958:C:T	rs11240565	1	205722958	T	C	0.4125	0.0189	3.83e-07	0.806696	rs823116	NUCKS1	3553	intergenic	10.78	4
11	1:205723572:C:T	rs823118	1	205723572	T	C	0.4652	-0.02	6.63e-08	1	rs823116	NUCKS1	4167	intergenic	1.028	7
11	1:205724302:A:G	rs823121	1	205724302	A	G	0.4076	-0.0187	7.03e-07	0.601181	rs823116	NUCKS1	4897	intergenic	4.905	1f
11	1:205736285:A:G	rs823152	1	205736285	A	G	0.4066	-0.0197	2.16e-07	0.606229	rs823116	RAB7L1	828	downstream	5.992	6
11	1:205738302:A:G	rs823137	1	205738302	A	G	0.4066	-0.0189	5.23e-07	0.606229	rs823116	RAB7L1	0	UTR3	2.714	1f
11	1:205739266:C:T	rs708723	1	205739266	T	C	0.4682	-0.0205	3.44e-08	0.988538	rs823116	RAB7L1	0	UTR3	2.582	5
11	1:205757824:C:T	rs1775148	1	205757824	T	C	0.3628	-0.0145	0.0001481	0.624727	rs823116	SLC41A1	396	downstream	0.05	7
13	2:43450843:T:TA	rs148471515	2	43450843	T	TA	0.172	-0.0285	2.95e-09	0.96964	rs67278917	THADA:ZFP36L2	0	UTR3	7.835	NA
13	2:43450901:A:AAT	rs71737208	2	43450901	A	AAT	0.174	NA	NA	0.97024	rs67278917	THADA:ZFP36L2	0	UTR3	15.87	NA
13	2:43455063:C:CCA	rs67278917	2	43455063	CCA	C	0.172	-0.0258	2.56e-09	1	rs67278917	THADA	0	intronic	7.428	NA
13	2:43458611:C:T	rs13402621	2	43458611	T	C	0.1988	-0.025	1.68e-08	0.817465	rs67278917	THADA:AC010883.5	0	ncRNA_intronic	0.108	4
13	2:43460514:A:C	rs1549723	2	43460514	A	C	0.172	0.0255	1.22e-08	1	rs67278917	THADA:AC010883.5	0	ncRNA_exonic	2.977	5
13	2:43462135:C:T	rs11682778	2	43462135	T	C	0.173	0.0252	9.68e-09	0.992454	rs67278917	THADA	0	intronic	3.152	6
13	2:43462169:A:T	rs10196416	2	43462169	A	T	0.173	0.0256	7.14e-09	0.992454	rs67278917	THADA	0	intronic	6.383	6
13	2:43462822:C:T	rs6732337	2	43462822	T	C	0.173	-0.0255	8.87e-09	0.992454	rs67278917	THADA	0	intronic	4.427	7
13	2:43463637:C:T	rs13420649	2	43463637	T	C	0.174	-0.0249	1.37e-08	0.985246	rs67278917	THADA	0	intronic	4.592	4
13	2:43468745:A:G	rs6720087	2	43468745	A	G	0.172	0.0252	1.35e-08	1	rs67278917	THADA	0	intronic	4.848	5
13	2:43470408:C:T	rs6727631	2	43470408	T	C	0.171	0.0252	1.78e-08	0.9923	rs67278917	THADA	0	intronic	0.398	5
13	2:43471528:C:G	rs6544634	2	43471528	C	G	0.175	0.0252	1.24e-08	0.97748	rs67278917	THADA	0	intronic	1.869	7
13	2:43474112:C:T	2:43474112:C:T	2	43474112	C	T	0.173	NA	NA	0.977262	rs67278917	THADA	0	intronic	0.104	NA
13	2:43474295:C:T	rs11685054	2	43474295	T	C	0.175	0.025	1.77e-08	0.977868	rs67278917	THADA	0	intronic	0.877	5
13	2:43483044:A:G	rs6755601	2	43483044	A	G	0.173	0.0246	2.66e-08	0.977012	rs67278917	THADA	0	intronic	3.711	4
13	2:43484675:C:G	rs10188539	2	43484675	C	G	0.174	0.0263	2.67e-09	0.969488	rs67278917	THADA	0	intronic	1.543	7
13	2:43486704:C:T	rs6544635	2	43486704	T	C	0.172	0.0249	2.58e-08	0.954204	rs67278917	THADA	0	intronic	1.186	6
13	2:43487486:A:C	rs6544636	2	43487486	A	C	0.174	0.0255	8.59e-09	0.954812	rs67278917	THADA	0	intronic	2.723	7
13	2:43489313:C:T	rs6756625	2	43489313	T	C	0.174	-0.0248	2.06e-08	0.954812	rs67278917	THADA	0	intronic	4.244	6
13	2:43500281:A:G	rs113543283	2	43500281	A	G	0.1382	-0.0168	0.000344	0.688514	rs67278917	THADA	0	intronic	2.542	6
13	2:43500804:A:G	rs6736400	2	43500804	A	G	0.1382	-0.0167	0.000372	0.688514	rs67278917	THADA	0	intronic	0.956	1f
13	2:43521167:A:G	rs1322	2	43521167	A	G	0.1352	0.0163	0.0005109	0.683528	rs67278917	THADA	0	intronic	12.45	NA
13	2:43526386:A:T	rs6719754	2	43526386	A	T	0.1372	-0.0156	0.0007658	0.68225	rs67278917	THADA	0	intronic	2.471	5
13	2:43527962:G:T	rs6753197	2	43527962	T	G	0.1372	0.0163	0.0005332	0.68225	rs67278917	THADA	0	intronic	0.3	4
13	2:43528377:A:G	rs6727824	2	43528377	A	G	0.1372	-0.0157	0.0007121	0.68225	rs67278917	THADA	0	intronic	3.626	5
13	2:43528519:C:G	rs6756575	2	43528519	C	G	0.1372	-0.0153	0.001032	0.68225	rs67278917	THADA	0	intronic	0.149	2b
13	2:43532106:C:T	rs6715059	2	43532106	T	C	0.1431	0.0165	0.0003076	0.654326	rs67278917	THADA	0	intronic	1.232	4
13	2:43532611:C:T	rs3862993	2	43532611	T	C	0.1431	0.0164	0.000326	0.654326	rs67278917	THADA	0	intronic	5.41	3a
13	2:43532780:A:C	rs34247383	2	43532780	A	C	0.1372	-0.0184	0.0001065	0.68225	rs67278917	THADA	0	intronic	3.561	5
13	2:43532808:C:G	rs3851318	2	43532808	C	G	0.1441	0.0163	0.0003635	0.64745	rs67278917	THADA	0	intronic	6.602	5
13	2:43535179:T:TA	rs5830758	2	43535179	T	TA	0.1431	NA	NA	0.654326	rs67278917	THADA	0	intronic	0.049	NA
13	2:43542480:C:G	rs11690012	2	43542480	C	G	0.2008	0.0206	9.74e-07	0.728651	rs67278917	THADA	0	intronic	7.607	7
13	2:43544328:A:G	rs13432574	2	43544328	A	G	0.1809	-0.0236	6.24e-08	0.851231	rs67278917	THADA	0	intronic	4.842	5
13	2:43546658:C:G	rs13414908	2	43546658	C	G	0.1779	0.0237	5.39e-08	0.855557	rs67278917	THADA	0	intronic	0.203	3a
13	2:43546835:C:G	rs9808360	2	43546835	C	G	0.1779	-0.0235	6.92e-08	0.855557	rs67278917	THADA	0	intronic	18.08	4
13	2:43549246:C:T	rs2163228	2	43549246	T	C	0.1918	0.0243	4.73e-08	0.757956	rs67278917	THADA	0	intronic	3.053	7
13	2:43549438:A:T	rs59779859	2	43549438	A	T	0.1998	-0.0201	1.72e-06	0.721571	rs67278917	THADA	0	intronic	1.482	7
13	2:43549523:G:T	rs59803703	2	43549523	T	G	0.2008	-0.0201	1.81e-06	0.728651	rs67278917	THADA	0	intronic	2.356	7
13	2:43551416:A:C	rs10211126	2	43551416	A	C	0.1769	0.0245	2.14e-08	0.846905	rs67278917	THADA	0	intronic	2.515	4
13	2:43552437:G:GT	rs370573851	2	43552437	G	GT	0.1909	NA	NA	0.748632	rs67278917	THADA	0	intronic	8.002	NA
13	2:43553321:A:C	rs28456986	2	43553321	C	A	0.1759	NA	NA	0.825666	rs67278917	THADA	0	intronic	4.549	5
13	2:43554397:A:T	rs9309097	2	43554397	A	T	0.175	0.0242	3.18e-08	0.832311	rs67278917	THADA	0	intronic	0.219	5
13	2:43554729:C:G	rs4128209	2	43554729	C	G	0.1968	0.0204	1.28e-06	0.697988	rs67278917	THADA	0	intronic	2.786	5
13	2:43554972:A:C	rs9309098	2	43554972	A	C	0.175	0.0242	3.36e-08	0.832311	rs67278917	THADA	0	intronic	0.769	6
13	2:43555805:G:T	rs6744746	2	43555805	T	G	0.175	0.0242	3.26e-08	0.832311	rs67278917	THADA	0	intronic	0.42	6
13	2:43556433:C:G	rs10210125	2	43556433	C	G	0.175	-0.0241	3.63e-08	0.832311	rs67278917	THADA	0	intronic	1.813	6
13	2:43556636:G:T	rs10210507	2	43556636	T	G	0.175	0.0241	3.59e-08	0.832311	rs67278917	THADA	0	intronic	1.346	6
13	2:43557363:C:T	rs13384080	2	43557363	T	C	0.1759	0.0241	3.42e-08	0.825666	rs67278917	THADA	0	intronic	0.278	5
13	2:43557977:C:G	rs10166994	2	43557977	C	G	0.175	0.0234	8.47e-08	0.832311	rs67278917	THADA	0	intronic	3.456	7
13	2:43558743:C:T	rs6756736	2	43558743	T	C	0.1968	0.0199	2.32e-06	0.697988	rs67278917	THADA	0	intronic	6.252	4
13	2:43559612:A:G	rs6760797	2	43559612	A	G	0.175	0.0232	7.74e-08	0.832311	rs67278917	THADA	0	intronic	5.975	6
13	2:43560072:A:G	rs6544643	2	43560072	A	G	0.17	0.0238	8.43e-08	0.880043	rs67278917	THADA	0	intronic	1.159	4
13	2:43561929:A:C	rs6740322	2	43561929	A	C	0.1759	-0.022	9.99e-07	0.662979	rs67278917	THADA	0	intronic	6.724	6
13	2:43561989:C:T	rs6711966	2	43561989	T	C	0.1958	0.0193	4.54e-06	0.693694	rs67278917	THADA	0	intronic	0.693	7
13	2:43562000:C:T	rs6727237	2	43562000	T	C	0.1958	-0.0191	5.93e-06	0.693694	rs67278917	THADA	0	intronic	5.023	7
13	2:43562230:C:T	rs6715072	2	43562230	T	C	0.1948	0.0194	4.22e-06	0.684167	rs67278917	THADA	0	intronic	2.095	5
13	2:43562479:A:T	rs11693666	2	43562479	A	T	0.1948	-0.0192	5.03e-06	0.684167	rs67278917	THADA	0	intronic	4.055	7
13	2:43564833:T:TAC	rs139544201	2	43564833	T	TAC	0.1978	NA	NA	0.680158	rs67278917	THADA	0	intronic	5.162	NA
13	2:43566941:C:T	rs6710656	2	43566941	T	C	0.174	0.0228	1.96e-07	0.825077	rs67278917	THADA	0	intronic	3.896	5
13	2:43569798:C:G	rs6722694	2	43569798	C	G	0.1958	-0.0201	2.45e-06	0.703207	rs67278917	THADA	0	intronic	0.612	5
13	2:43570897:A:ATC	rs111829256	2	43570897	A	ATC	0.172	NA	NA	0.838571	rs67278917	THADA	0	UTR3	2.371	NA
13	2:43571885:A:G	rs10196095	2	43571885	A	G	0.17	0.0228	1.99e-07	0.837011	rs67278917	THADA	0	intronic	5.028	5
13	2:43572047:A:G	rs10172375	2	43572047	A	G	0.173	-0.023	1.44e-07	0.831789	rs67278917	THADA	0	intronic	3.661	4
13	2:43573670:C:T	rs6738717	2	43573670	T	C	0.172	0.0231	1.33e-07	0.838571	rs67278917	THADA	0	intronic	1.584	5
13	2:43574242:G:T	rs11684601	2	43574242	T	G	0.172	0.0249	1.79e-08	0.838571	rs67278917	THADA	0	intronic	4.723	5
13	2:43578246:A:C	rs11899984	2	43578246	A	C	0.167	0.0228	4.48e-07	0.802998	rs67278917	THADA	0	intronic	6.648	2b
13	2:43582103:A:T	rs11124929	2	43582103	A	T	0.1481	-0.0182	0.0001096	0.659489	rs67278917	THADA	0	intronic	2.301	5
13	2:43584036:G:T	rs61552842	2	43584036	T	G	0.1531	0.0228	1.06e-06	0.691564	rs67278917	THADA	0	intronic	0.096	5
13	2:43601317:C:T	rs6709988	2	43601317	T	C	0.1521	0.0205	7.26e-06	0.685078	rs67278917	THADA	0	intronic	2.137	6
13	2:43602304:C:G	rs10495899	2	43602304	C	G	0.1531	0.0202	9.17e-06	0.678333	rs67278917	THADA	0	intronic	1.352	6
13	2:43602415:A:T	rs11693190	2	43602415	A	T	0.1531	-0.0203	8.94e-06	0.678333	rs67278917	THADA	0	intronic	2.563	7
14	2:54687254:C:T	rs13026575	2	54687254	T	C	0.171	0.028	4.74e-09	0.817568	rs10169422	SPTBN1	0	intronic	6.129	7
14	2:54688234:A:G	rs13033535	2	54688234	A	G	0.164	-0.0278	1.29e-08	0.78994	rs10169422	SPTBN1	0	intronic	3.793	5
14	2:54688236:A:C	rs13033704	2	54688236	A	C	0.164	0.0268	2.09e-08	0.78994	rs10169422	SPTBN1	0	intronic	1.249	5
14	2:54688680:C:T	rs13034739	2	54688680	T	C	0.163	0.0273	2.3e-08	0.784317	rs10169422	SPTBN1	0	intronic	1.804	3a
14	2:54688864:C:G	rs13035416	2	54688864	C	G	0.166	0.0269	2.44e-08	0.762959	rs10169422	SPTBN1	0	intronic	2.954	7
14	2:54690658:C:T	rs7578711	2	54690658	T	C	0.164	0.0272	1.83e-08	0.777118	rs10169422	SPTBN1	0	intronic	0.142	7
14	2:54690676:A:C	rs7605118	2	54690676	A	C	0.167	-0.0273	1.57e-08	0.755996	rs10169422	SPTBN1	0	intronic	5.954	6
14	2:54690939:A:G	rs7579230	2	54690939	A	G	0.165	0.0269	2.94e-08	0.77063	rs10169422	SPTBN1	0	intronic	0.03	7
14	2:54690948:A:C	rs7579041	2	54690948	A	C	0.165	0.0271	2.58e-08	0.77063	rs10169422	SPTBN1	0	intronic	1.654	7
14	2:54690964:A:T	rs7593062	2	54690964	A	T	0.165	0.0269	3e-08	0.77063	rs10169422	SPTBN1	0	intronic	12.95	6
14	2:54693490:G:T	rs6755780	2	54693490	G	T	0.1978	NA	NA	1	rs10169422	SPTBN1	0	intronic	3.277	5
14	2:54693754:G:T	rs10169422	2	54693754	T	G	0.1978	-0.0273	1.33e-09	1	rs10169422	SPTBN1	0	intronic	11.75	6
14	2:54694130:C:G	rs7573223	2	54694130	C	G	0.1889	-0.0265	5.33e-09	0.941442	rs10169422	SPTBN1	0	intronic	9.774	4
14	2:54694540:C:T	rs7573679	2	54694540	T	C	0.1899	0.0262	7.1e-09	0.934719	rs10169422	SPTBN1	0	intronic	0.676	7
14	2:54694645:C:G	rs7573805	2	54694645	C	G	0.1899	-0.0263	6.51e-09	0.934719	rs10169422	SPTBN1	0	intronic	2.169	7
14	2:54694811:C:T	rs12990140	2	54694811	T	C	0.1899	0.0263	6.83e-09	0.934719	rs10169422	SPTBN1	0	intronic	1.96	7
14	2:54695084:A:G	rs13412585	2	54695084	A	G	0.1899	0.0261	8.5e-09	0.934719	rs10169422	SPTBN1	0	intronic	5.749	7
14	2:54695247:A:G	rs12713258	2	54695247	A	G	0.1899	0.0261	8.51e-09	0.934719	rs10169422	SPTBN1	0	intronic	1.833	7
14	2:54695401:A:G	rs13387187	2	54695401	A	G	0.1899	-0.0261	8.79e-09	0.934719	rs10169422	SPTBN1	0	intronic	0.095	7
14	2:54695457:T:TA	rs11288714	2	54695457	T	TA	0.1899	NA	NA	0.934719	rs10169422	SPTBN1	0	intronic	0.234	NA
14	2:54697119:C:T	rs6545408	2	54697119	T	C	0.2227	0.0212	6.65e-07	0.720792	rs10169422	SPTBN1	0	intronic	7.562	2b
14	2:54697387:A:AT	rs11339446	2	54697387	A	AT	0.2227	NA	NA	0.720792	rs10169422	SPTBN1	0	intronic	0.63	NA
14	2:54697871:C:G	rs10200103	2	54697871	C	G	0.2187	0.0241	1.51e-08	0.736322	rs10169422	SPTBN1	0	intronic	3.109	5
14	2:54698065:G:T	rs12988330	2	54698065	T	G	0.165	-0.028	7.84e-09	0.77	rs10169422	SPTBN1	0	intronic	5.059	5
14	2:54698612:A:AT	rs34044536	2	54698612	A	AT	0.3917	0.0232	1.86e-08	1	rs34044536	SPTBN1	0	intronic	5.368	NA
14	2:54698645:A:G	rs6710809	2	54698645	A	G	0.164	-0.0277	8.36e-09	0.777118	rs10169422	SPTBN1	0	intronic	4.106	4
14	2:54699021:C:T	rs9677271	2	54699021	T	C	0.164	-0.027	1.04e-08	0.777118	rs10169422	SPTBN1	0	intronic	1.393	5
14	2:54699067:A:AACTTC	rs34929968	2	54699067	A	AACTTC	0.164	NA	NA	0.777118	rs10169422	SPTBN1	0	intronic	4.357	NA
14	2:54701379:A:C	rs12988767	2	54701379	A	C	0.163	0.0318	3.22e-10	0.771524	rs10169422	SPTBN1	0	intronic	5.265	7
14	2:54703048:C:G	rs35028480	2	54703048	C	G	0.171	-0.0314	2.42e-10	0.817568	rs10169422	SPTBN1	0	intronic	2.364	7
14	2:54706092:C:T	rs4129261	2	54706092	T	C	0.1889	0.0239	8.49e-08	0.889806	rs10169422	SPTBN1	0	intronic	1.043	NA
14	2:54708577:G:T	rs7606582	2	54708577	T	G	0.2028	0.0266	3.36e-09	0.755394	rs10169422	SPTBN1	0	intronic	1.285	2b
14	2:54708928:C:G	rs13390258	2	54708928	C	G	0.1909	0.0301	6.41e-11	0.928058	rs10169422	SPTBN1	0	intronic	13.78	5
14	2:54709494:G:GA	rs66491029	2	54709494	G	GA	0.2177	NA	NA	0.784861	rs10169422	SPTBN1	0	intronic	1.067	NA
14	2:54714119:A:G	rs17343815	2	54714119	A	G	0.166	0.0332	3.42e-11	0.776233	rs10169422	SPTBN1	0	intronic	1.316	5
14	2:54714362:A:T	rs17415725	2	54714362	A	T	0.167	0.0329	5.05e-11	0.769262	rs10169422	SPTBN1	0	intronic	1.893	5
14	2:54715052:C:T	rs13007109	2	54715052	T	C	0.167	0.0332	3.36e-11	0.769262	rs10169422	SPTBN1	0	intronic	0.187	6
14	2:54716301:A:C	rs13019389	2	54716301	A	C	0.1889	-0.0306	8.35e-11	0.901346	rs10169422	SPTBN1	0	intronic	2.5	6
14	2:54718022:C:T	rs12713259	2	54718022	T	C	0.1978	-0.026	6.8e-09	0.909005	rs10169422	SPTBN1	0	intronic	3.834	5
14	2:54719121:A:G	rs7600596	2	54719121	A	G	0.2306	-0.0238	1.77e-08	0.750286	rs10169422	SPTBN1	0	intronic	1.484	6
14	2:54723271:C:T	rs10496032	2	54723271	T	C	0.1988	-0.0259	8.46e-09	0.91543	rs10169422	SPTBN1	0	intronic	2.242	5
14	2:54723741:C:T	rs6740698	2	54723741	T	C	0.1948	0.0282	8.61e-10	0.927701	rs10169422	SPTBN1	0	intronic	1.528	7
14	2:54725033:A:G	rs12990732	2	54725033	A	G	0.159	0.0278	4.85e-08	0.675611	rs10169422	SPTBN1	0	intronic	0.569	1f
14	2:54728276:A:G	rs7588499	2	54728276	A	G	0.4563	-0.0273	3.67e-13	0.787009	rs2941580	SPTBN1	0	intronic	8.362	5
14	2:54731216:A:G	rs11883910	2	54731216	A	G	0.162	0.0311	2.25e-10	0.794538	rs45487791	SPTBN1	0	intronic	1.009	5
14	2:54733760:A:AT	rs11380454	2	54733760	A	AT	0.3668	0.0217	7.82e-08	0.788175	rs59871921	SPTBN1	0	intronic	1.083	NA
14	2:54734138:C:T	rs4233953	2	54734138	T	C	0.4304	-0.0257	1.3e-11	0.752436	rs2941580	SPTBN1	0	intronic	1.749	7
14	2:54734249:A:G	rs4671944	2	54734249	A	G	0.3688	-0.022	2.12e-08	0.790706	rs59871921	SPTBN1	0	intronic	1.582	5
14	2:54734739:A:G	rs12477376	2	54734739	A	G	0.3688	-0.022	1.98e-08	0.790706	rs59871921	SPTBN1	0	intronic	4.406	7
14	2:54735006:A:G	rs12622708	2	54735006	A	G	0.3588	-0.0235	5.05e-09	0.819543	rs59871921	SPTBN1	0	intronic	2.031	6
14	2:54735637:A:G	rs6717713	2	54735637	A	G	0.3996	0.0181	1.87e-06	0.691832	rs59871921	SPTBN1	0	intronic	3.859	7
14	2:54735700:A:G	rs6717816	2	54735700	A	G	0.3986	0.0181	1.83e-06	0.688074	rs59871921	SPTBN1	0	intronic	0.108	6
14	2:54736382:A:G	rs13036147	2	54736382	A	G	0.17	-0.0292	1.99e-09	0.794951	rs45487791	SPTBN1	0	intronic	1.876	5
14	2:54738233:A:C	rs17045939	2	54738233	A	C	0.165	-0.0293	1.71e-09	0.841365	rs45487791	SPTBN1	0	intronic	1.923	5
14	2:54738392:C:G	rs17045941	2	54738392	C	G	0.4006	0.0173	5.26e-06	0.695621	rs59871921	SPTBN1	0	intronic	3.026	5
14	2:54740582:C:T	rs68134840	2	54740582	T	C	0.3598	-0.0236	4.06e-09	0.822014	rs59871921	SPTBN1	0	intronic	0.552	5
14	2:54741325:C:T	rs4671223	2	54741325	T	C	0.3608	0.024	2.35e-09	0.826864	rs59871921	SPTBN1	0	intronic	3.201	7
14	2:54743023:C:T	rs34429083	2	54743023	T	C	0.167	-0.0282	3.22e-09	0.881664	rs45487791	SPTBN1	0	intronic	4.776	5
14	2:54744814:A:G	rs13006815	2	54744814	A	G	0.166	0.0306	3.27e-10	0.79397	rs45487791	SPTBN1:AC092839.3	0	ncRNA_intronic	0.813	7
14	2:54745591:T:TAA	rs66586310	2	54745591	T	TAA	0.4612	0.0225	6.95e-09	1	rs66586310	SPTBN1:AC092839.3	0	ncRNA_intronic	1.031	NA
14	2:54746167:T:TC	rs34632228	2	54746167	T	TC	0.167	NA	NA	0.881664	rs45487791	SPTBN1:AC092839.3	0	ncRNA_intronic	2.87	NA
14	2:54748355:A:G	rs36018286	2	54748355	A	G	0.164	-0.0309	1.52e-10	0.861227	rs45487791	SPTBN1:AC092839.3	0	ncRNA_intronic	1.139	5
14	2:54752086:A:AT	rs71770881	2	54752086	AT	A	0.4364	NA	NA	0.738187	rs2941580	SPTBN1:AC092839.3	0	ncRNA_intronic	5.904	NA
14	2:54752891:A:G	rs34263579	2	54752891	A	G	0.163	0.0297	5.29e-10	0.867944	rs45487791	SPTBN1:AC092839.3	0	ncRNA_intronic	0.492	7
14	2:54753991:C:T	rs4671224	2	54753991	T	C	0.3628	-0.0237	3.8e-09	0.827359	rs59871921	SPTBN1:AC092839.3	0	ncRNA_intronic	1.681	6
14	2:54754494:A:G	rs10165641	2	54754494	A	G	0.3628	0.0237	3.72e-09	0.827359	rs59871921	SPTBN1:AC092839.3	0	ncRNA_intronic	5.406	6
14	2:54755229:A:G	rs3796022	2	54755229	A	G	0.169	-0.0299	3.61e-10	0.825983	rs45487791	SPTBN1:AC092839.3	0	ncRNA_intronic	9.779	NA
14	2:54755878:A:G	rs4319969	2	54755878	A	G	0.172	-0.0297	4.4e-10	0.805994	rs45487791	SPTBN1:AC092839.3	0	ncRNA_intronic	3.105	5
14	2:54756086:A:G	rs4519565	2	54756086	A	G	0.3718	0.0223	1.3e-08	0.794243	rs59871921	SPTBN1:AC092839.3	0	ncRNA_intronic	3.49	5
14	2:54757518:C:T	rs112766828	2	54757518	T	C	0.169	0.0302	2.36e-10	0.825983	rs45487791	SPTBN1:AC092839.3	0	ncRNA_intronic	0.01	NA
14	2:54757604:A:T	rs12463484	2	54757604	A	T	0.3618	-0.0243	2.28e-09	0.823237	rs59871921	SPTBN1:AC092839.3	0	ncRNA_intronic	1.492	5
14	2:54757715:C:T	rs66693131	2	54757715	T	C	0.163	0.0299	3.91e-10	0.867944	rs45487791	SPTBN1:AC092839.3	0	ncRNA_intronic	0.454	7
14	2:54758745:G:GT	rs71408766	2	54758745	G	GT	0.163	-0.0312	1.18e-09	0.677361	rs45487791	SPTBN1:AC092839.3	0	ncRNA_intronic	1.765	NA
14	2:54760038:C:T	rs4671952	2	54760038	T	C	0.3718	-0.0222	1.69e-08	0.801703	rs59871921	SPTBN1:AC092839.3	0	ncRNA_intronic	1.316	4
14	2:54762985:C:T	rs13387476	2	54762985	T	C	0.3618	-0.0242	1.77e-09	0.838065	rs59871921	SPTBN1:AC092839.3	0	ncRNA_intronic	5.095	3a
14	2:54765174:A:G	rs1112919	2	54765174	A	G	0.3588	-0.0237	3.64e-09	0.809455	rs59871921	SPTBN1:AC092839.3	0	ncRNA_intronic	3.255	6
14	2:54766158:A:C	rs11904679	2	54766158	A	C	0.165	0.0317	8.52e-11	0.826464	rs45487791	SPTBN1:AC092839.3	0	ncRNA_intronic	5.679	5
14	2:54769402:C:G	rs6704698	2	54769402	C	G	0.4404	NA	NA	0.757112	rs2941580	SPTBN1	0	intronic	8.285	5
14	2:54769643:C:G	rs4261758	2	54769643	C	G	0.171	-0.0261	2.38e-08	0.853518	rs45487791	SPTBN1	0	intronic	1.224	5
14	2:54771323:C:G	rs13021615	2	54771323	C	G	0.162	0.0306	1.46e-10	0.875208	rs45487791	SPTBN1	0	intronic	9.368	4
14	2:54771811:C:T	rs6545428	2	54771811	T	C	0.3728	0.0226	5.83e-09	0.804847	rs59871921	SPTBN1	0	intronic	0.328	7
14	2:54773841:A:T	rs9309255	2	54773841	A	T	0.3598	-0.0243	8.85e-10	0.836878	rs59871921	SPTBN1	0	intronic	9.581	3a
14	2:54774027:T:TC	rs139907517	2	54774027	T	TC	0.171	-0.0299	3.58e-10	0.867069	rs45487791	SPTBN1	0	intronic	8.873	NA
14	2:54774121:A:G	rs34308676	2	54774121	A	G	0.171	-0.0295	5.81e-10	0.867069	rs45487791	SPTBN1	0	intronic	3.656	3a
14	2:54775052:A:G	rs62134672	2	54775052	A	G	0.4394	-0.0262	7.81e-13	0.755257	rs2941580	SPTBN1	0	intronic	0.59	7
14	2:54775197:A:G	rs76953166	2	54775197	A	G	0.3608	0.0242	1.04e-09	0.826118	rs59871921	SPTBN1	0	intronic	3.273	6
14	2:54776993:C:G	rs45487791	2	54776993	C	G	0.1759	-0.0319	1.46e-11	1	rs45487791	SPTBN1	0	intronic	6.246	5
14	2:54779602:C:CT	rs58702463	2	54779602	CT	C	0.4563	NA	NA	0.858258	rs2941580	SPTBN1	0	intronic	1.054	NA
14	2:54780203:A:G	rs61126015	2	54780203	A	G	0.17	0.0297	4.57e-10	0.87395	rs45487791	SPTBN1	0	intronic	0.073	6
14	2:54780874:C:G	rs17039558	2	54780874	C	G	0.171	-0.0297	4.25e-10	0.867069	rs45487791	SPTBN1	0	intronic	11.1	4
14	2:54785493:A:G	rs78496188	2	54785493	A	G	0.17	-0.0341	3.28e-12	0.767981	rs45487791	SPTBN1	0	intronic	17.23	4
14	2:54785705:C:T	rs12987967	2	54785705	T	C	0.1769	-0.0304	1.35e-10	0.789371	rs45487791	SPTBN1	0	UTR5	11.15	4
14	2:54786677:A:G	rs13423873	2	54786677	A	G	0.2187	-0.0315	8.38e-14	0.963666	rs10688458	SPTBN1	0	intronic	6.736	3a
14	2:54787322:G:GGT	rs553652880	2	54787322	G	GGT	0.1402	-0.0317	1.05e-08	1	rs553652880	SPTBN1	0	intronic	NA	NA
14	2:54788276:C:T	rs6545430	2	54788276	T	C	0.1819	-0.0307	8.75e-12	0.761944	rs10688458	SPTBN1	0	intronic	6.963	4
14	2:54789016:T:TAA	2:54789016:T:TAA	2	54789016	TAA	T	0.3648	NA	NA	0.833718	rs59871921	SPTBN1	0	intronic	6.426	NA
14	2:54789016:T:TA	2:54789016:T:TA	2	54789016	TA	T	0.3728	NA	NA	0.833718	rs59871921	SPTBN1	0	NA	6.48	NA
14	2:54789232:C:T	rs12713262	2	54789232	T	C	0.1889	-0.0309	5.92e-12	0.808936	rs10688458	SPTBN1	0	intronic	6.234	4
14	2:54789543:C:T	rs12713263	2	54789543	T	C	0.1889	-0.0296	4.88e-11	0.808936	rs10688458	SPTBN1	0	intronic	7.544	4
14	2:54790598:A:G	rs4671227	2	54790598	A	G	0.3638	0.0242	1.2e-09	0.862334	rs59871921	SPTBN1	0	intronic	0.124	6
14	2:54791687:A:C	rs34978408	2	54791687	A	C	0.168	0.0303	1.32e-10	0.834344	rs45487791	SPTBN1	0	intronic	1.407	5
14	2:54792214:A:C	rs4567979	2	54792214	A	C	0.3658	0.0245	7.19e-10	0.863596	rs59871921	SPTBN1	0	intronic	1.841	7
14	2:54793572:C:G	2:54793572:C:G	2	54793572	G	C	0.3628	NA	NA	0.881995	rs59871921	SPTBN1	0	intronic	0.066	6
14	2:54794413:A:G	rs34094680	2	54794413	A	G	0.167	0.0302	1.5e-10	0.841096	rs45487791	SPTBN1	0	intronic	4.3	7
14	2:54794639:G:GC	rs33937060	2	54794639	G	GC	0.1809	NA	NA	0.757853	rs10688458	SPTBN1	0	intronic	2.245	NA
14	2:54794927:A:C	rs9677089	2	54794927	A	C	0.2296	-0.0288	4.34e-12	0.889156	rs10688458	SPTBN1	0	intronic	0.012	5
14	2:54795929:A:G	rs7602992	2	54795929	A	G	0.1899	-0.0312	3.67e-12	0.803071	rs10688458	SPTBN1	0	intronic	2.569	4
14	2:54796113:A:G	rs57281248	2	54796113	A	G	0.175	-0.0311	3.63e-11	0.788996	rs45487791	SPTBN1	0	intronic	0.322	3a
14	2:54796461:G:T	rs34077590	2	54796461	T	G	0.175	-0.0311	3.27e-11	0.788996	rs45487791	SPTBN1	0	intronic	8.084	3a
14	2:54796931:A:C	rs4671959	2	54796931	A	C	0.3608	-0.0244	8.74e-10	0.872823	rs59871921	SPTBN1	0	intronic	2.91	4
14	2:54797108:TC:TCC	rs144047664	2	54797108	TCC	TC	0.3131	NA	NA	0.670478	rs59871921	SPTBN1	0	intronic	NA	NA
14	2:54797108:T:TC	rs372014140	2	54797108	T	TC	0.007952	NA	NA	0.670478	rs59871921	SPTBN1	0	intronic	4.798	NA
14	2:54797709:G:T	rs6734536	2	54797709	T	G	0.167	0.0304	1.07e-10	0.841096	rs45487791	SPTBN1	0	intronic	3.983	4
14	2:54797798:C:T	rs6734445	2	54797798	T	C	0.1789	0.0305	8.27e-12	0.756837	rs45487791	SPTBN1	0	intronic	4.951	4
14	2:54798272:C:T	rs10166844	2	54798272	T	C	0.2177	-0.0311	9.96e-14	0.957862	rs10688458	SPTBN1	0	intronic	8.142	2b
14	2:54798683:T:TACACACAC	rs568865322	2	54798683	T	TACACACAC	0.3708	NA	NA	0.839905	rs59871921	SPTBN1	0	intronic	2.841	NA
14	2:54798731:C:T	rs376087404	2	54798731	T	C	0.163	0.0303	4.51e-10	0.813409	rs45487791	SPTBN1	0	intronic	0.033	2b
14	2:54798733:C:T	rs370166274	2	54798733	T	C	0.163	0.0303	4.52e-10	0.813409	rs45487791	SPTBN1	0	intronic	2.298	2b
14	2:54798735:C:T	rs10202030	2	54798735	T	C	0.2078	0.0309	6.53e-13	0.887751	rs10688458	SPTBN1	0	intronic	0.221	2b
14	2:54798737:C:T	rs9309256	2	54798737	T	C	0.2097	0.0309	1.62e-13	0.875361	rs10688458	SPTBN1	0	intronic	2.403	2b
14	2:54798824:A:ATAGTGTGT	rs149382466	2	54798824	A	ATAGTGTGT	0.1789	NA	NA	0.749136	rs10688458	SPTBN1	0	intronic	7.06	NA
14	2:54798896:A:T	rs4671962	2	54798896	A	T	0.3638	0.0252	2.36e-10	0.878318	rs59871921	SPTBN1	0	intronic	8.238	3a
14	2:54799221:T:TC	rs11293382	2	54799221	T	TC	0.4066	NA	NA	0.734732	rs59871921	SPTBN1	0	intronic	7.034	NA
14	2:54799599:G:T	rs10205410	2	54799599	T	G	0.2048	0.0304	8.9e-13	0.883722	rs10688458	SPTBN1	0	intronic	14.23	4
14	2:54800128:G:T	rs13391803	2	54800128	T	G	0.1819	-0.0298	2.28e-11	0.773402	rs10688458	SPTBN1	0	intronic	2.983	4
14	2:54801065:C:CAG	rs10688458	2	54801065	CAG	C	0.2227	0.033	3.2e-15	1	rs10688458	SPTBN1	0	intronic	6.374	NA
14	2:54801074:A:T	rs13407214	2	54801074	A	T	0.2227	-0.0327	5.15e-15	1	rs10688458	SPTBN1	0	intronic	5.061	5
14	2:54801591:A:T	rs4455200	2	54801591	A	T	0.2197	0.0328	3.94e-15	0.981861	rs10688458	SPTBN1	0	intronic	4.662	1f
14	2:54801856:A:G	rs7599241	2	54801856	A	G	0.2127	0.0327	5.62e-15	0.928555	rs10688458	SPTBN1	0	intronic	11.54	1f
14	2:54802206:C:T	rs4346422	2	54802206	T	C	0.2197	-0.0329	3.71e-15	0.981861	rs10688458	SPTBN1	0	intronic	5.918	4
14	2:54802514:C:G	rs13386146	2	54802514	C	G	0.2127	0.0329	3.43e-15	0.928555	rs10688458	SPTBN1	0	intronic	15.3	4
14	2:54802696:G:T	rs13399656	2	54802696	T	G	0.2127	-0.031	1.29e-13	0.928555	rs10688458	SPTBN1	0	intronic	2.595	4
14	2:54803671:A:C	rs7340302	2	54803671	A	C	0.2127	-0.0327	5.6e-15	0.928555	rs10688458	SPTBN1	0	intronic	6.509	5
14	2:54803816:C:T	rs10184128	2	54803816	T	C	0.2197	-0.0328	3.79e-15	0.981861	rs10688458	SPTBN1	0	intronic	3.19	6
14	2:54805069:A:ACT	rs66622084	2	54805069	A	ACT	0.2127	NA	NA	0.928555	rs10688458	SPTBN1	0	intronic	3.529	NA
14	2:54805218:A:C	rs12713264	2	54805218	A	C	0.2127	0.0325	6.91e-15	0.928555	rs10688458	SPTBN1	0	intronic	2.459	5
14	2:54805409:C:T	rs12713265	2	54805409	T	C	0.2127	0.0325	7.36e-15	0.928555	rs10688458	SPTBN1	0	intronic	5.572	2b
14	2:54805443:G:T	rs12713266	2	54805443	T	G	0.2127	0.0327	5.39e-15	0.928555	rs10688458	SPTBN1	0	intronic	6.498	2b
14	2:54805587:C:T	rs11902987	2	54805587	T	C	0.2197	0.0323	9.49e-15	0.981861	rs10688458	SPTBN1	0	intronic	3.148	2b
14	2:54805607:C:T	rs12713267	2	54805607	T	C	0.2127	-0.0327	5.18e-15	0.928555	rs10688458	SPTBN1	0	intronic	4.911	2b
14	2:54805749:A:G	rs13403284	2	54805749	A	G	0.2127	-0.0328	4.49e-15	0.928555	rs10688458	SPTBN1	0	intronic	4.399	5
14	2:54805776:A:G	rs11892443	2	54805776	A	G	0.2127	-0.0328	3.96e-15	0.928555	rs10688458	SPTBN1	0	intronic	3.857	5
14	2:54805854:C:T	rs13391522	2	54805854	T	C	0.2127	-0.0325	7.61e-15	0.928555	rs10688458	SPTBN1	0	intronic	10.14	5
14	2:54806047:A:G	rs10208219	2	54806047	A	G	0.2127	0.032	1.89e-14	0.928555	rs10688458	SPTBN1	0	intronic	4.524	4
14	2:54806049:A:G	rs10208225	2	54806049	A	G	0.2127	0.032	1.88e-14	0.928555	rs10688458	SPTBN1	0	intronic	3.825	4
14	2:54806584:A:ACT	rs67288700	2	54806584	A	ACT	0.2197	NA	NA	0.981861	rs10688458	SPTBN1	0	intronic	5.476	NA
14	2:54806611:A:G	rs10187338	2	54806611	A	G	0.2197	-0.0301	5.48e-13	0.981861	rs10688458	SPTBN1	0	intronic	0.967	4
14	2:54806711:A:T	rs10187447	2	54806711	A	T	0.2197	-0.0302	5.59e-13	0.981861	rs10688458	SPTBN1	0	intronic	5.682	4
14	2:54806712:A:G	rs59667887	2	54806712	A	G	0.1899	0.0311	2.82e-12	0.814037	rs10688458	SPTBN1	0	intronic	3.4	4
14	2:54807279:A:G	rs3796019	2	54807279	A	G	0.2197	0.0302	4.55e-13	0.981861	rs10688458	SPTBN1	0	intronic	4.232	NA
14	2:54807281:C:T	rs3796018	2	54807281	T	C	0.2197	0.0302	4.43e-13	0.981861	rs10688458	SPTBN1	0	intronic	6.711	NA
14	2:54807452:A:T	rs3796017	2	54807452	A	T	0.2197	0.0302	4.94e-13	0.981861	rs10688458	SPTBN1	0	intronic	5.143	4
14	2:54807592:C:G	rs1137645	2	54807592	C	G	0.2197	-0.0302	4.39e-13	0.981861	rs10688458	SPTBN1	0	intronic	3.198	2b
14	2:54807657:C:T	rs3287	2	54807657	T	C	0.2197	-0.0302	4.94e-13	0.981861	rs10688458	SPTBN1	0	intronic	3.961	NA
14	2:54807957:A:G	rs60294349	2	54807957	A	G	0.3608	-0.0252	2.33e-10	0.872313	rs59871921	SPTBN1	0	intronic	0.418	5
14	2:54807982:C:T	rs4616509	2	54807982	T	C	0.2197	-0.0302	4.3e-13	0.981861	rs10688458	SPTBN1	0	intronic	5.236	5
14	2:54808117:C:G	rs10169954	2	54808117	C	G	0.2197	-0.0301	5.95e-13	0.981861	rs10688458	SPTBN1	0	intronic	0.932	3a
14	2:54808159:C:T	rs10169975	2	54808159	T	C	0.2207	0.0302	4.61e-13	0.975724	rs10688458	SPTBN1	0	intronic	0.306	4
14	2:54808191:C:T	rs10170066	2	54808191	T	C	0.2207	0.0319	2.06e-14	0.975724	rs10688458	SPTBN1	0	intronic	0.87	3a
14	2:54808251:A:T	rs10182538	2	54808251	A	T	0.2197	0.03	6.56e-13	0.981861	rs10688458	SPTBN1	0	intronic	3.249	5
14	2:54808322:A:G	rs10170355	2	54808322	A	G	0.2197	0.0303	3.74e-13	0.981861	rs10688458	SPTBN1	0	intronic	3.191	5
14	2:54808340:A:G	2:54808340:A:G	2	54808340	G	A	0.000994	NA	NA	0.981861	rs10688458	SPTBN1	0	intronic	3.672	NA
14	2:54808340:A:T	2:54808340:A:T	2	54808340	T	A	0.2197	NA	NA	0.981861	rs10688458	SPTBN1	0	NA	3.402	5
14	2:54808504:G:T	rs10182836	2	54808504	T	G	0.2197	-0.0302	4.53e-13	0.981861	rs10688458	SPTBN1	0	intronic	4.973	4
14	2:54808714:C:CTTTTTTTTT	rs377313383	2	54808714	C	CTTTTTTTTT	0.1769	NA	NA	0.723797	rs45487791	SPTBN1	0	intronic	6.453	NA
14	2:54808845:C:G	rs12713268	2	54808845	C	G	0.2197	-0.0305	2.84e-13	0.981861	rs10688458	SPTBN1	0	intronic	10.45	4
14	2:54809154:C:G	rs12713269	2	54809154	C	G	0.2197	-0.0303	4.09e-13	0.981861	rs10688458	SPTBN1	0	intronic	5.801	4
14	2:54810044:C:G	rs7556752	2	54810044	C	G	0.2197	0.0302	4.61e-13	0.981861	rs10688458	SPTBN1	0	intronic	0.732	7
14	2:54810492:A:G	rs7586066	2	54810492	A	G	0.1759	-0.0316	1.61e-11	0.782779	rs45487791	SPTBN1	0	intronic	3.939	4
14	2:54810762:A:G	rs7586311	2	54810762	A	G	0.2197	-0.0299	7.32e-13	0.981861	rs10688458	SPTBN1	0	intronic	5.936	6
14	2:54811917:A:G	rs4641979	2	54811917	A	G	0.2197	0.0306	2.47e-13	0.981861	rs10688458	SPTBN1	0	intronic	4.049	3a
14	2:54812372:G:T	rs28581481	2	54812372	T	G	0.2217	-0.0302	4.96e-13	0.945949	rs10688458	SPTBN1	0	intronic	3.634	5
14	2:54812567:T:TA	rs57988484	2	54812567	T	TA	0.2177	NA	NA	0.969862	rs10688458	SPTBN1	0	intronic	12.44	NA
14	2:54812722:C:G	rs10183867	2	54812722	C	G	0.2177	-0.0301	5.93e-13	0.969862	rs10688458	SPTBN1	0	intronic	0.322	5
14	2:54813546:A:G	rs10210502	2	54813546	A	G	0.1879	-0.0317	1.01e-12	0.803866	rs10688458	SPTBN1	0	intronic	2.213	2b
14	2:54813938:A:C	rs13432302	2	54813938	A	C	0.2177	-0.0306	4.44e-13	0.969862	rs10688458	SPTBN1	0	intronic	0.923	3a
14	2:54815240:C:T	rs6706263	2	54815240	T	C	0.2177	0.0301	5.76e-13	0.969862	rs10688458	SPTBN1	0	intronic	1.799	4
14	2:54817453:A:T	rs10206143	2	54817453	A	T	0.2177	-0.0304	3.29e-13	0.969862	rs10688458	SPTBN1	0	intronic	6.276	4
14	2:54817683:A:G	rs6545432	2	54817683	A	G	0.4702	0.0307	1.03e-16	0.892772	rs2941580	SPTBN1	0	intronic	8.969	4
14	2:54817833:A:G	rs6545433	2	54817833	A	G	0.3658	0.0244	7.32e-10	0.863596	rs59871921	SPTBN1	0	intronic	3.97	4
14	2:54818895:C:T	rs7584223	2	54818895	T	C	0.1879	-0.0295	5.78e-11	0.803866	rs10688458	SPTBN1	0	intronic	5.362	5
14	2:54819088:G:T	rs4374410	2	54819088	T	G	0.2167	0.0303	4.25e-13	0.963919	rs10688458	SPTBN1	0	intronic	1.675	5
14	2:54821382:G:GGATT	rs71408776	2	54821382	G	GGATT	0.2167	NA	NA	0.963919	rs10688458	SPTBN1	0	intronic	1.82	NA
14	2:54821515:A:G	rs11898032	2	54821515	A	G	0.2167	0.0301	1.08e-12	0.963919	rs10688458	SPTBN1	0	intronic	0.95	6
14	2:54821518:A:G	rs11898033	2	54821518	A	G	0.2167	0.0301	1.14e-12	0.963919	rs10688458	SPTBN1	0	intronic	0.887	6
14	2:54823130:C:CTACCTTTTTG	rs11277978	2	54823130	C	CTACCTTTTTG	0.1879	NA	NA	0.803866	rs10688458	SPTBN1	0	intronic	5.821	NA
14	2:54823310:A:G	rs6739099	2	54823310	A	G	0.3648	-0.0245	4.12e-10	0.867222	rs59871921	SPTBN1	0	intronic	0.285	4
14	2:54823502:C:G	rs6739140	2	54823502	C	G	0.2177	-0.0301	5.87e-13	0.969862	rs10688458	SPTBN1	0	intronic	7.194	4
14	2:54824146:A:G	rs6749802	2	54824146	A	G	0.2177	-0.03	6.56e-13	0.969862	rs10688458	SPTBN1	0	intronic	1.743	4
14	2:54824349:C:T	rs6721612	2	54824349	T	C	0.168	0.0315	3.73e-11	0.767935	rs45487791	SPTBN1	0	intronic	8.312	5
14	2:54824396:A:G	rs4577321	2	54824396	A	G	0.1879	-0.0313	2.02e-12	0.803866	rs10688458	SPTBN1	0	intronic	2.898	5
14	2:54824815:A:G	rs4519566	2	54824815	A	G	0.1879	0.0313	2.17e-12	0.803866	rs10688458	SPTBN1	0	intronic	4.54	2b
14	2:54824849:C:T	rs4283459	2	54824849	T	C	0.3628	-0.0249	2.14e-10	0.881995	rs59871921	SPTBN1	0	intronic	9.108	4
14	2:54827001:G:T	rs6730876	2	54827001	T	G	0.168	0.0312	6.04e-11	0.755139	rs45487791	SPTBN1	0	intronic	2.501	4
14	2:54829270:A:T	rs13021606	2	54829270	A	T	0.167	-0.0316	3.93e-11	0.76153	rs45487791	SPTBN1	0	intronic	6.129	6
14	2:54829458:C:G	rs7591204	2	54829458	C	G	0.2038	0.0283	1.45e-11	0.888992	rs10688458	SPTBN1	0	intronic	1.454	7
14	2:54829596:C:G	rs7591231	2	54829596	C	G	0.2107	-0.0292	3.16e-12	0.928847	rs10688458	SPTBN1	0	intronic	0.42	NA
14	2:54829731:A:C	rs7564719	2	54829731	A	C	0.2177	-0.0298	9.84e-13	0.969862	rs10688458	SPTBN1	0	intronic	6.607	5
14	2:54830407:T:TG	rs5831315	2	54830407	T	TG	0.3658	0.0242	6.56e-10	0.863596	rs59871921	SPTBN1	0	intronic	6.856	NA
14	2:54830438:A:G	rs7424459	2	54830438	A	G	0.1809	0.0301	2.47e-11	0.768516	rs10688458	SPTBN1	0	intronic	2.588	5
14	2:54830616:A:G	rs4347868	2	54830616	A	G	0.2107	0.0289	5.2e-12	0.928847	rs10688458	SPTBN1	0	intronic	2.4	4
14	2:54830671:C:T	rs4358162	2	54830671	T	C	0.174	0.0302	4.31e-11	0.733627	rs10688458	SPTBN1	0	intronic	0.879	4
14	2:54831875:A:G	rs10188545	2	54831875	A	G	0.2177	-0.0301	6.12e-13	0.957737	rs10688458	SPTBN1	0	intronic	2.15	5
14	2:54832751:A:C	rs12713270	2	54832751	A	C	0.174	0.0295	1.26e-10	0.733627	rs10688458	SPTBN1	0	intronic	8.11	5
14	2:54833080:A:G	rs12713271	2	54833080	A	G	0.174	-0.0298	4.92e-11	0.733627	rs10688458	SPTBN1	0	intronic	5.458	3a
14	2:54834380:A:G	rs6740893	2	54834380	A	G	0.2038	0.0277	6.94e-11	0.888992	rs10688458	SPTBN1	0	intronic	1.742	6
14	2:54834839:A:G	rs4557016	2	54834839	A	G	0.3628	-0.0238	9.98e-10	0.867813	rs59871921	SPTBN1	0	intronic	0.213	6
14	2:54835294:C:G	rs12623169	2	54835294	G	C	0.4404	NA	NA	0.794439	rs2941580	SPTBN1	0	intronic	0.494	6
14	2:54835845:A:G	rs67244067	2	54835845	A	G	0.174	0.0293	1.4e-10	0.733627	rs10688458	SPTBN1	0	intronic	2.126	6
14	2:54837377:A:G	rs6724136	2	54837377	A	G	0.1889	-0.03	1.11e-11	0.731921	rs10688458	SPTBN1	0	intronic	0.178	6
14	2:54837729:A:T	rs67457439	2	54837729	A	T	0.3579	0.0252	1.57e-10	0.893081	rs59871921	SPTBN1	0	intronic	3.284	5
14	2:54838553:A:G	rs12473338	2	54838553	A	G	0.3588	0.0254	1.08e-10	0.889335	rs59871921	SPTBN1	0	intronic	0.429	7
14	2:54838589:A:C	rs11896957	2	54838589	A	C	0.168	-0.0349	9.64e-13	0.767935	rs45487791	SPTBN1	0	intronic	1.275	6
14	2:54838613:A:C	rs10193877	2	54838613	A	C	0.1978	-0.0296	3.38e-11	0.691615	rs10688458	SPTBN1	0	intronic	0.147	6
14	2:54838859:G:T	rs10183043	2	54838859	T	G	0.1889	-0.0299	1.24e-11	0.731921	rs10688458	SPTBN1	0	intronic	5.262	3a
14	2:54840326:A:G	rs12475598	2	54840326	A	G	0.3678	0.0242	7e-10	0.857008	rs59871921	SPTBN1	0	intronic	8.613	7
14	2:54840760:C:T	rs12467653	2	54840760	T	C	0.3638	-0.0248	2.82e-10	0.878844	rs59871921	SPTBN1	0	intronic	5.133	5
14	2:54842064:A:T	rs6741053	2	54842064	A	T	0.167	-0.0317	3.04e-11	0.76153	rs45487791	SPTBN1	0	intronic	7.808	7
14	2:54842302:C:T	rs12713272	2	54842302	T	C	0.174	0.0305	1.62e-11	0.733627	rs10688458	SPTBN1	0	intronic	0.112	6
14	2:54842317:A:G	rs11902659	2	54842317	A	G	0.174	-0.0302	2.28e-11	0.733627	rs10688458	SPTBN1	0	intronic	4.391	6
14	2:54842450:G:T	rs72618663	2	54842450	T	G	0.3569	-0.0262	3.1e-11	0.90398	rs59871921	SPTBN1	0	intronic	4.789	7
14	2:54843214:A:G	rs3796012	2	54843214	A	G	0.3588	0.0254	1.13e-10	0.888818	rs59871921	SPTBN1	0	intronic	4.815	NA
14	2:54844911:A:G	rs72618664	2	54844911	A	G	0.3857	-0.0204	1.13e-07	0.797298	rs59871921	SPTBN1	0	intronic	0.273	5
14	2:54844926:G:T	rs7569127	2	54844926	T	G	0.175	-0.0303	2.14e-11	0.738356	rs10688458	SPTBN1	0	intronic	7.961	7
14	2:54844995:A:G	rs7608414	2	54844995	A	G	0.2048	0.0287	6.97e-12	0.894556	rs10688458	SPTBN1	0	intronic	2.664	6
14	2:54845117:G:T	rs12713273	2	54845117	T	G	0.1809	-0.0301	1.33e-11	0.768516	rs10688458	SPTBN1	0	intronic	0.421	6
14	2:54845698:A:G	rs10176359	2	54845698	A	G	0.175	0.0302	2.61e-11	0.738356	rs10688458	SPTBN1	0	intronic	3.385	7
14	2:54845776:C:G	rs10176445	2	54845776	C	G	0.2048	0.0285	1.03e-11	0.894556	rs10688458	SPTBN1	0	intronic	2.37	5
14	2:54846937:C:G	rs12615589	2	54846937	C	G	0.3549	-0.0262	3.01e-11	0.903485	rs59871921	SPTBN1	0	intronic	1.515	5
14	2:54848728:A:G	rs12713274	2	54848728	A	G	0.2187	-0.0284	4.65e-12	0.882669	rs10688458	SPTBN1	0	intronic	0.909	6
14	2:54851300:A:G	rs2971886	2	54851300	A	G	0.4414	-0.0283	4.24e-15	0.791517	rs2941580	SPTBN1	0	intronic	3.383	NA
14	2:54852689:G:T	rs10164713	2	54852689	T	G	0.3638	0.0227	3.28e-09	0.865532	rs59871921	SPTBN1	0	intronic	3.638	5
14	2:54853529:A:G	rs4671964	2	54853529	A	G	0.3579	0.025	2.06e-10	0.884542	rs59871921	SPTBN1	0	intronic	2.977	5
14	2:54854905:C:T	rs13408295	2	54854905	T	C	0.1759	0.0299	4.47e-11	0.731653	rs10688458	SPTBN1	0	intronic	2.175	5
14	2:54854922:T:TC	rs57499955	2	54854922	T	TC	0.169	NA	NA	0.761542	rs45487791	SPTBN1	0	intronic	0.781	NA
14	2:54855454:A:G	rs17046036	2	54855454	A	G	0.169	0.0308	7.02e-11	0.761542	rs45487791	SPTBN1	0	intronic	2.802	5
14	2:54858511:C:T	rs1052788	2	54858511	T	C	0.336	-0.0277	2.94e-12	0.987177	rs59871921	SPTBN1	0	exonic	6.986	3a
14	2:54858664:C:T	rs2229503	2	54858664	T	C	0.174	0.0308	4.14e-11	0.795276	rs45487791	SPTBN1	0	exonic	10.69	6
14	2:54858886:C:T	rs35619551	2	54858886	T	C	0.174	0.031	4.75e-11	0.795276	rs45487791	SPTBN1	0	intronic	2.318	5
14	2:54859403:C:T	rs6545435	2	54859403	T	C	0.1809	0.0298	2.41e-11	0.768516	rs10688458	SPTBN1	0	intronic	2.708	5
14	2:54860570:C:G	rs199986698	2	54860570	C	G	0.1889	-0.0315	2.49e-08	1	rs199986698	SPTBN1	0	intronic	2.568	3a
14	2:54861172:A:G	rs2971882	2	54861172	A	G	0.4483	0.0283	3.92e-15	0.885909	rs2941580	SPTBN1	0	intronic	8.677	NA
14	2:54862003:A:G	rs2941580	2	54862003	A	G	0.4801	-0.0307	1.72e-17	1	rs2941580	SPTBN1	0	intronic	0.734	2b
14	2:54862352:C:G	rs58419243	2	54862352	C	G	0.174	-0.0308	6.62e-11	0.795276	rs45487791	SPTBN1	0	intronic	8.114	4
14	2:54863175:C:T	rs34311770	2	54863175	T	C	0.174	-0.0307	7.07e-11	0.795276	rs45487791	SPTBN1	0	intronic	3.591	7
14	2:54864030:C:T	2:54864030:C:T	2	54864030	T	C	0.173	NA	NA	0.78872	rs45487791	SPTBN1	0	intronic	1.983	5
14	2:54865560:A:G	rs11892236	2	54865560	A	G	0.174	-0.0305	9.43e-11	0.795276	rs45487791	SPTBN1	0	intronic	10.13	4
14	2:54867496:C:T	rs17046067	2	54867496	T	C	0.173	0.031	4.58e-11	0.78872	rs45487791	SPTBN1	0	intronic	1.663	5
14	2:54869281:C:G	rs13004944	2	54869281	C	G	0.168	-0.0315	4.31e-11	0.755139	rs45487791	SPTBN1	0	intronic	0.11	5
14	2:54877146:A:G	rs3739109	2	54877146	A	G	0.1819	-0.0306	3.16e-11	0.751784	rs45487791	SPTBN1	0	intronic	0.453	5
14	2:54879435:A:C	rs4671965	2	54879435	A	C	0.3588	0.0253	7.12e-11	0.896875	rs59871921	SPTBN1	0	intronic	2.576	7
14	2:54880049:C:G	rs59871921	2	54880049	C	G	0.335	-0.0284	1.68e-12	1	rs59871921	SPTBN1	0	intronic	4.155	3a
14	2:54881476:A:G	rs17046077	2	54881476	A	G	0.1809	-0.0308	2.45e-11	0.75751	rs45487791	SPTBN1	0	intronic	0.947	6
14	2:54882091:A:ACCATCAGTTTCTTTCAAGG	rs142851449	2	54882091	A	ACCATCAGTTTCTTTCAAGG	0.3638	NA	NA	0.870865	rs59871921	SPTBN1	0	intronic	3.767	NA
14	2:54882381:A:G	rs2271329	2	54882381	A	G	0.1759	0.0316	2.83e-11	0.73594	rs45487791	SPTBN1	0	intronic	1.617	5
14	2:54882678:A:G	rs12475342	2	54882678	A	G	0.3628	-0.0262	2.52e-11	0.874525	rs59871921	SPTBN1	0	intronic	5.528	7
14	2:54885370:A:T	rs17416284	2	54885370	A	T	0.3479	0.0258	6.28e-11	0.854571	rs59871921	SPTBN1	0	intronic	1.473	7
14	2:54885596:G:T	rs6705756	2	54885596	T	G	0.3469	-0.027	2.38e-12	0.858504	rs59871921	SPTBN1	0	intronic	1.109	5
14	2:54886347:A:G	rs1052820	2	54886347	A	G	0.3469	-0.0257	2.18e-11	0.849955	rs59871921	SPTBN1	0	exonic	16.19	5
14	2:54886605:C:T	rs2048370	2	54886605	T	C	0.1928	-0.0309	2.75e-11	0.759667	rs11888644	SPTBN1	0	intronic	5.738	5
14	2:54888075:A:G	rs17046097	2	54888075	A	G	0.2217	0.0316	2.87e-14	0.889074	rs10688458	SPTBN1	0	UTR3	19.88	3a
14	2:54889149:C:T	rs10528	2	54889149	T	C	0.174	-0.0341	1.91e-12	0.78376	rs45487791	SPTBN1:AC093110.3	0	ncRNA_intronic	16.2	NA
14	2:54891017:A:G	rs17046108	2	54891017	A	G	0.1819	0.0304	4.93e-11	0.753562	rs45487791	SPTBN1	0	intronic	13.12	4
14	2:54892663:A:C	rs72806653	2	54892663	A	C	0.1819	0.0307	4.68e-11	0.753562	rs45487791	SPTBN1	0	intronic	4.108	4
14	2:54893237:C:T	rs3817163	2	54893237	T	C	0.3529	-0.0263	4.55e-11	0.903059	rs59871921	SPTBN1	0	intronic	1.397	5
14	2:54895925:A:AT	rs5831316	2	54895925	A	AT	0.1809	NA	NA	0.75751	rs45487791	SPTBN1	0	UTR3	13.25	NA
14	2:54896377:A:ATTTT	2:54896377:A:ATTTT	2	54896377	ATTTT	A	0.2932	NA	NA	0.668668	rs59871921	SPTBN1	0	NA	12.98	NA
14	2:54896377:A:ATTT	2:54896377:A:ATTT	2	54896377	ATTT	A	0.2475	NA	NA	0.668668	rs59871921	SPTBN1	0	NA	13.01	NA
14	2:54896377:A:ATT	2:54896377:A:ATT	2	54896377	ATT	A	0.1402	NA	NA	0.668668	rs59871921	SPTBN1	0	UTR3	13.03	NA
14	2:54896377:A:AT	2:54896377:A:AT	2	54896377	AT	A	0.2525	NA	NA	0.668668	rs59871921	SPTBN1	0	NA	13.06	NA
14	2:54897125:A:C	rs12620195	2	54897125	A	C	0.328	-0.0258	1.83e-10	0.80552	rs59871921	SPTBN1	312	downstream	2.098	4
14	2:54898633:C:T	rs3850350	2	54898633	T	C	0.1859	-0.03	3.1e-11	0.743272	rs45487791	SPTBN1	1820	intergenic	11.91	3a
14	2:54899164:A:ACATT	rs72309463	2	54899164	A	ACATT	0.328	NA	NA	0.80552	rs59871921	SPTBN1	2351	intergenic	1.14	NA
14	2:54899434:C:CTT	rs34662083	2	54899434	C	CTT	0.1859	NA	NA	0.743272	rs45487791	SPTBN1	2621	intergenic	0.998	NA
14	2:54899720:C:G	rs4671966	2	54899720	C	G	0.3429	-0.0235	3.42e-09	0.743452	rs59871921	SPTBN1	2907	intergenic	1.6	4
14	2:54901312:T:TC	rs76509672	2	54901312	T	TC	0.328	NA	NA	0.797677	rs59871921	SPTBN1	4499	intergenic	4.657	NA
14	2:54903139:C:T	rs2941588	2	54903139	T	C	0.4881	0.0257	2.18e-12	1	rs2941588	SPTBN1	6326	intergenic	1.987	4
14	2:54903187:C:G	rs2971885	2	54903187	C	G	0.4911	NA	NA	0.979576	rs2941588	SPTBN1	6374	intergenic	6.601	5
14	2:54904592:A:G	rs2007020	2	54904592	A	G	0.4135	-0.0223	1.4e-09	0.701726	rs2941588	SPTBN1	7779	intergenic	0.89	5
14	2:54906865:C:CA	rs538340325	2	54906865	CA	C	0.3449	NA	NA	0.607077	rs59871921	SPTBN1	10052	intergenic	1.54	NA
14	2:54907635:C:T	rs12611806	2	54907635	T	C	0.3191	-0.0237	2.97e-09	0.716586	rs59871921	SPTBN1	10822	intergenic	0.371	3a
14	2:54908210:A:G	rs12612665	2	54908210	A	G	0.3439	-0.0195	4e-07	0.629845	rs59871921	SPTBN1	11397	intergenic	5.196	4
14	2:54910872:C:T	rs17046149	2	54910872	T	C	0.2078	-0.0298	4.2e-11	0.862618	rs11888644	SPTBN1	14059	intergenic	4.857	5
14	2:54911062:C:G	rs33946849	2	54911062	C	G	0.2078	0.0297	5.42e-11	0.862618	rs11888644	SPTBN1	14249	intergenic	5.14	4
14	2:54912259:A:C	rs4671968	2	54912259	A	C	0.3221	0.0243	1.73e-09	0.705297	rs59871921	SPTBN1	15446	intergenic	6.034	5
14	2:54913312:G:T	rs17046153	2	54913312	T	G	0.3231	0.0245	1.29e-09	0.701258	rs59871921	SPTBN1	16499	intergenic	3.358	7
14	2:54913669:A:G	rs72618665	2	54913669	A	G	0.3231	0.0246	1.24e-09	0.701258	rs59871921	SPTBN1	16856	intergenic	15.02	7
14	2:54914060:A:ATT	rs575947625	2	54914060	A	ATT	0.3211	0.0243	2.84e-09	0.709356	rs59871921	SPTBN1	17247	intergenic	2.329	NA
14	2:54915044:C:T	rs6717369	2	54915044	T	C	0.4324	0.0199	6.61e-08	0.708089	rs2941588	SPTBN1	18231	intergenic	5.637	5
14	2:54915617:C:T	rs4671969	2	54915617	T	C	0.4334	0.0207	1.84e-08	0.710359	rs2941588	SPTBN1	18804	intergenic	2.828	5
14	2:54916230:A:G	rs1510612	2	54916230	A	G	0.3211	0.0246	1.15e-09	0.709356	rs59871921	SPTBN1	19417	intergenic	0.622	NA
14	2:54916957:C:T	rs6545438	2	54916957	T	C	0.4334	0.0205	2.54e-08	0.703492	rs2941588	SPTBN1	20144	intergenic	3.76	7
14	2:54917010:A:G	rs6738725	2	54917010	A	G	0.3201	0.0245	1.35e-09	0.713435	rs59871921	SPTBN1	20197	intergenic	5.852	7
14	2:54917374:A:AT	rs34335279	2	54917374	A	AT	0.1998	NA	NA	0.816289	rs11888644	SPTBN1	20561	intergenic	6.01	NA
14	2:54917382:A:T	rs5000690	2	54917382	A	T	0.1899	NA	NA	0.800288	rs11888644	SPTBN1	20569	intergenic	0.07	6
14	2:54917383:A:T	rs5831317	2	54917383	A	T	0.1928	0.0252	6.81e-08	0.783555	rs11888644	SPTBN1	20570	intergenic	1.386	6
14	2:54917563:C:T	rs1027950	2	54917563	T	C	0.3201	-0.0244	1.5e-09	0.713435	rs59871921	SPTBN1	20750	intergenic	0.643	NA
14	2:54918522:A:T	rs4671229	2	54918522	A	T	0.3161	0.024	2.89e-09	0.689702	rs59871921	SPTBN1	21709	intergenic	2.728	6
14	2:54919159:A:G	rs10188185	2	54919159	A	G	0.2028	0.0303	5.66e-11	0.878662	rs11888644	SPTBN1	22346	intergenic	0.857	4
14	2:54919225:C:T	rs56898160	2	54919225	T	C	0.3459	0.0185	1.98e-06	0.621379	rs59871921	SPTBN1	22412	intergenic	0.984	4
14	2:54919369:G:T	rs72618666	2	54919369	T	G	0.3439	0.0184	2.31e-06	0.613471	rs59871921	SPTBN1	22556	intergenic	3.774	4
14	2:54919535:A:G	rs72618667	2	54919535	A	G	0.3201	-0.0246	1.25e-09	0.705994	rs59871921	SPTBN1	22722	intergenic	11.76	7
14	2:54919594:A:G	rs72618668	2	54919594	A	G	0.3459	0.0181	3.46e-06	0.621379	rs59871921	SPTBN1	22781	intergenic	0.314	7
14	2:54920526:G:T	rs34456795	2	54920526	T	G	0.1909	0.0295	3.65e-10	0.84465	rs11888644	SPTBN1	23713	intergenic	2.162	6
14	2:54920870:G:T	rs12622340	2	54920870	T	G	0.328	0.0239	2.03e-09	0.677405	rs59871921	SPTBN1	24057	intergenic	6.896	6
14	2:54922117:C:G	rs1848923	2	54922117	C	G	0.3221	0.0237	4.19e-09	0.685388	rs59871921	SPTBN1	25304	intergenic	0.315	7
14	2:54922504:G:T	rs66686261	2	54922504	T	G	0.4145	0.0258	1.16e-11	0.611324	rs2941588	SPTBN1	25691	intergenic	1.312	7
14	2:54922849:C:G	rs72618669	2	54922849	C	G	0.326	-0.0241	2.39e-09	0.664872	rs59871921	SPTBN1	26036	intergenic	0.77	5
14	2:54924463:C:T	rs9917248	2	54924463	T	C	0.1928	0.0275	2.39e-09	0.822385	rs11888644	EML6	26172	intergenic	0.82	6
14	2:54925874:C:G	rs112588445	2	54925874	C	G	0.332	0.0239	3.32e-09	0.649043	rs59871921	EML6	24761	intergenic	1.795	7
14	2:54926191:A:G	rs13413913	2	54926191	A	G	0.1938	0.0265	6.08e-09	0.827953	rs11888644	EML6	24444	intergenic	0.701	6
14	2:54927720:C:T	rs12713276	2	54927720	T	C	0.1899	0.03	1.78e-10	0.839064	rs11888644	EML6	22915	intergenic	2.078	6
14	2:54927987:C:G	rs354215	2	54927987	C	G	0.4235	NA	NA	0.858013	rs354188	EML6	22648	intergenic	1.455	7
14	2:54930467:C:T	rs6744586	2	54930467	T	C	0.1928	0.026	1.55e-08	0.822385	rs11888644	EML6	20168	intergenic	0.038	6
14	2:54931457:C:T	rs10175967	2	54931457	T	C	0.1928	-0.0296	2.91e-10	0.85592	rs11888644	EML6	19178	intergenic	0.634	3a
14	2:54936599:C:T	rs67909358	2	54936599	T	C	0.1918	0.0284	1.61e-09	0.839703	rs11888644	EML6	14036	intergenic	7.458	4
14	2:54937095:A:G	rs11883962	2	54937095	A	G	0.1918	0.0288	9.63e-10	0.839703	rs11888644	EML6	13540	intergenic	0.742	5
14	2:54938031:A:G	rs354188	2	54938031	A	G	0.4115	0.0258	1.5e-11	1	rs354188	EML6	12604	intergenic	1.28	NA
14	2:54940460:A:G	rs183050	2	54940460	A	G	0.4125	-0.0252	7.49e-11	0.979365	rs354188	EML6	10175	intergenic	0.309	NA
14	2:54941366:A:G	rs11890229	2	54941366	A	G	0.1909	0.0232	3.82e-07	0.843701	rs11888644	EML6	9269	intergenic	1.244	6
14	2:54941951:A:G	rs2567842	2	54941951	A	G	0.4901	-0.0269	4.22e-13	0.780518	rs354196	EML6	8684	intergenic	3.493	NA
14	2:54942157:A:G	rs173303	2	54942157	A	G	0.4821	-0.0281	6.69e-14	0.805027	rs354196	EML6	8478	intergenic	0.527	NA
14	2:54942434:A:G	rs354190	2	54942434	A	G	0.4911	0.0267	6.39e-13	0.776912	rs354196	EML6	8201	intergenic	4.053	NA
14	2:54942538:A:G	rs2666036	2	54942538	A	G	0.4821	-0.0281	6.9e-14	0.805027	rs354196	EML6	8097	intergenic	4.524	6
14	2:54942561:A:AT	rs10712655	2	54942561	A	AT	0.4911	NA	NA	0.776912	rs354196	EML6	8074	intergenic	0.38	NA
14	2:54942631:A:G	rs354191	2	54942631	A	G	0.4821	-0.0281	7.65e-14	0.805027	rs354196	EML6	8004	intergenic	3.947	NA
14	2:54942869:C:T	rs354192	2	54942869	T	C	0.4821	-0.0285	3.5e-14	0.805027	rs354196	EML6	7766	intergenic	1.01	NA
14	2:54942878:A:C	rs354193	2	54942878	A	C	0.4831	-0.0287	2.2e-14	0.801302	rs354196	EML6	7757	intergenic	0.545	NA
14	2:54943184:A:G	rs200941870	2	54943184	A	G	0.4821	0.0286	2.75e-14	0.805027	rs354196	EML6	7451	intergenic	12.32	7
14	2:54943222:C:G	rs7569380	2	54943222	C	G	0.1849	0.0298	4.04e-10	0.879885	rs11888644	EML6	7413	intergenic	1.941	6
14	2:54943642:C:T	rs9309258	2	54943642	T	C	0.1849	0.0292	8.65e-10	0.879885	rs11888644	EML6	6993	intergenic	0.728	5
14	2:54945173:C:T	rs2971888	2	54945173	T	C	0.4891	0.0266	3.79e-13	0.726954	rs354196	EML6	5462	intergenic	8.995	6
14	2:54946135:A:C	rs2567837	2	54946135	A	C	0.4125	0.0254	3.29e-11	0.987597	rs354188	EML6	4500	intergenic	5.923	NA
14	2:54947385:T:TA	rs34108053	2	54947385	T	TA	0.168	NA	NA	0.735999	rs11888644	EML6	3250	intergenic	12.78	NA
14	2:54948321:T:TAAA	rs10665716	2	54948321	T	TAAA	0.4851	0.0288	3.34e-14	0.815924	rs354196	EML6	2314	intergenic	0.455	NA
14	2:54948356:C:G	rs11892703	2	54948356	C	G	0.168	-0.023	7.83e-07	0.735999	rs11888644	EML6	2279	intergenic	0.397	7
14	2:54948872:C:CTTATTT	rs72413795	2	54948872	C	CTTATTT	0.1899	NA	NA	0.860791	rs11888644	EML6	1763	intergenic	1.286	NA
14	2:54949785:A:G	rs17046257	2	54949785	A	G	0.1889	0.0244	1.31e-07	0.855127	rs11888644	EML6	850	intergenic	0.358	4
14	2:54951036:C:T	rs7590520	2	54951036	T	C	0.1918	-0.0262	1.39e-08	0.871558	rs11888644	EML6	0	upstream	8.829	3a
14	2:54951037:C:T	rs7576522	2	54951037	T	C	0.1928	0.0249	5.05e-08	0.877984	rs11888644	EML6	0	upstream	7.538	3a
14	2:54951453:C:G	rs354242	2	54951453	C	G	0.3986	-0.0256	2.24e-11	0.948431	rs354188	EML6	0	upstream	11.53	4
14	2:54951888:A:C	rs354241	2	54951888	A	C	0.3986	-0.0256	2.55e-11	0.948431	rs354188	EML6	0	UTR5	11.81	NA
14	2:54953036:C:T	rs241662	2	54953036	T	C	0.3926	-0.0252	8.24e-11	0.925899	rs354188	EML6	0	intronic	14.81	NA
14	2:54954104:A:T	rs13419761	2	54954104	A	T	0.2058	0.0224	4.05e-07	0.794395	rs11888644	EML6	0	intronic	7.701	3a
14	2:54954156:G:T	rs58878579	2	54954156	T	G	0.2058	0.0224	4.14e-07	0.794395	rs11888644	EML6	0	intronic	17.69	3a
14	2:54954824:A:G	rs354239	2	54954824	A	G	0.3976	-0.0257	2.02e-11	0.944709	rs354188	EML6	0	intronic	5.026	NA
14	2:54957416:A:G	rs6732751	2	54957416	A	G	0.2048	0.0257	8.49e-09	0.799818	rs11888644	EML6	0	intronic	1.381	7
14	2:54957773:C:T	rs7582640	2	54957773	T	C	0.1879	0.0277	4.21e-09	0.897012	rs11888644	EML6	0	intronic	4.514	6
14	2:54958760:A:T	rs35378964	2	54958760	A	T	0.2207	0.0194	0.0004382	0.70574	rs11888644	EML6	0	intronic	0.22	6
14	2:54958830:A:G	rs6708082	2	54958830	A	G	0.1958	-0.0282	9.16e-10	0.94419	rs11888644	EML6	0	intronic	6.095	7
14	2:54959092:C:G	rs6740110	2	54959092	C	G	0.1968	-0.0292	3.51e-10	0.938069	rs11888644	EML6	0	intronic	0.617	6
14	2:54959690:C:T	rs10169439	2	54959690	T	C	0.1958	-0.0284	7.57e-10	0.94419	rs11888644	EML6	0	intronic	4.597	5
14	2:54959862:A:T	rs6545440	2	54959862	A	T	0.2028	-0.0285	6.1e-10	0.987389	rs11888644	EML6	0	intronic	1.838	5
14	2:54960680:A:G	rs13428703	2	54960680	A	G	0.1938	0.0293	5.12e-10	0.932185	rs11888644	EML6	0	intronic	3.221	5
14	2:54961272:C:T	rs11888644	2	54961272	T	C	0.2048	-0.029	1.83e-10	1	rs11888644	EML6	0	intronic	2.698	6
14	2:54962352:A:G	rs6752720	2	54962352	A	G	0.1938	0.0283	1.28e-09	0.932185	rs11888644	EML6	0	intronic	0.329	4
14	2:54962723:A:C	rs6753004	2	54962723	A	C	0.1938	0.0283	1.75e-09	0.932185	rs11888644	EML6	0	intronic	4.462	7
14	2:54964021:A:G	rs10194108	2	54964021	A	G	0.1988	-0.0289	4.61e-10	0.912832	rs11888644	EML6	0	intronic	13.46	5
14	2:54966407:A:G	rs354196	2	54966407	A	G	0.4742	-0.0295	8.69e-15	1	rs354196	EML6	0	intronic	2.391	NA
14	2:54967067:A:G	rs67246257	2	54967067	A	G	0.162	0.0293	4.55e-09	0.743796	rs17046344	EML6	0	intronic	3.329	7
14	2:54968517:A:G	rs67617923	2	54968517	A	G	0.16	0.0294	4.08e-09	0.730418	rs17046344	EML6	0	intronic	0.333	5
14	2:54968590:C:T	rs67514855	2	54968590	T	C	0.162	0.0283	6.48e-09	0.743796	rs17046344	EML6	0	intronic	5.231	5
14	2:54969379:C:T	rs72806698	2	54969379	T	C	0.162	0.0294	4.52e-09	0.743796	rs17046344	EML6	0	intronic	2.316	5
14	2:54972161:A:G	rs7565441	2	54972161	A	G	0.1879	-0.0347	1.44e-13	0.935975	rs13390196	EML6	0	intronic	7.119	7
14	2:54972648:C:T	rs13401661	2	54972648	T	C	0.1909	-0.032	5.38e-12	0.953251	rs13390196	EML6	0	intronic	2.152	5
14	2:54973834:C:T	rs17046283	2	54973834	T	C	0.1859	-0.0333	2.4e-12	0.947957	rs13390196	EML6	0	intronic	15.54	6
14	2:54974822:C:G	rs13390196	2	54974822	C	G	0.1948	-0.0325	1.25e-12	1	rs13390196	EML6:AC104781.1	0	ncRNA_intronic	12.57	7
14	2:54979387:A:G	rs61254375	2	54979387	A	G	0.1958	-0.0296	1.06e-10	0.970771	rs13390196	EML6	0	intronic	0.308	6
14	2:54983725:A:C	rs10201670	2	54983725	A	C	0.1859	-0.0327	3.11e-11	0.924511	rs13390196	EML6	0	intronic	8.336	6
14	2:54986151:A:T	rs868700	2	54986151	A	T	0.1988	0.0318	2.91e-12	0.976807	rs13390196	EML6	0	intronic	2.06	6
14	2:54986671:A:G	rs62136877	2	54986671	A	G	0.1839	-0.0334	2.39e-11	0.924932	rs13390196	EML6	0	intronic	1.574	7
14	2:54987142:A:C	rs12615703	2	54987142	A	C	0.2336	-0.0316	6.36e-13	0.75969	rs7600540	EML6	0	intronic	1.453	7
14	2:54987215:G:T	rs13412839	2	54987215	T	G	0.1859	0.0324	5.22e-12	0.924511	rs13390196	EML6	0	intronic	7.874	6
14	2:54987251:C:G	rs79585151	2	54987251	C	G	0.1143	-0.0384	3.14e-09	0.796401	rs6723508	EML6	0	intronic	1.071	7
14	2:54987407:A:C	rs6712305	2	54987407	A	C	0.1859	-0.0323	6.12e-12	0.924511	rs13390196	EML6	0	intronic	4.443	7
14	2:54988626:A:G	rs7567746	2	54988626	A	G	0.2346	-0.0305	3.29e-12	0.763266	rs13390196	EML6	0	intronic	4.03	6
14	2:54988880:A:C	rs7567900	2	54988880	A	C	0.2445	-0.031	1.01e-12	0.72337	rs7600540	EML6	0	intronic	3.834	7
14	2:54991442:A:T	rs17046292	2	54991442	A	T	0.1123	0.0382	4.02e-09	0.779383	rs6723508	EML6	0	intronic	9.783	7
14	2:54991465:C:T	rs4671974	2	54991465	T	C	0.1869	-0.0317	1.38e-11	0.94194	rs13390196	EML6	0	intronic	14.49	7
14	2:54991712:A:G	rs4671975	2	54991712	A	G	0.2316	-0.0315	6.38e-13	0.798165	rs7600540	EML6	0	intronic	0.559	5
14	2:54992654:A:G	rs6733119	2	54992654	A	G	0.2346	-0.0314	7.43e-13	0.800964	rs7600540	EML6	0	intronic	0.258	6
14	2:54992843:A:C	rs10174018	2	54992843	A	C	0.2763	0.0306	2.39e-13	0.966246	rs7600540	EML6	0	intronic	0.154	6
14	2:54993808:A:T	rs7600540	2	54993808	A	T	0.2753	-0.0312	4.14e-14	1	rs7600540	EML6	0	intronic	4.625	6
14	2:54994399:A:T	rs7584036	2	54994399	A	T	0.2396	-0.0308	9.85e-13	0.802629	rs7600540	EML6	0	intronic	5.198	6
14	2:54995464:A:T	rs13422751	2	54995464	A	T	0.1133	-0.037	4.62e-09	0.787871	rs6723508	EML6	0	intronic	13.09	3a
14	2:54995465:C:T	rs13409357	2	54995465	T	C	0.1133	-0.037	4.62e-09	0.787871	rs6723508	EML6	0	intronic	12.98	3a
14	2:54996705:A:AG	rs76482510	2	54996705	A	AG	0.2952	0.0288	3.91e-12	0.891625	rs7600540	EML6	0	intronic	1.439	NA
14	2:54997230:C:T	rs4671976	2	54997230	T	C	0.1153	0.0378	4.57e-09	0.788188	rs6723508	EML6	0	intronic	0.91	7
14	2:54999712:A:G	rs4671231	2	54999712	A	G	0.163	-0.0302	2.19e-09	0.970151	rs6545441	EML6	0	intronic	8.379	5
14	2:55005282:A:G	rs6545441	2	55005282	A	G	0.159	-0.0322	4.24e-10	1	rs6545441	EML6	0	intronic	1.164	6
14	2:55005427:A:G	rs6545442	2	55005427	A	G	0.161	-0.0316	8.67e-10	0.984912	rs6545441	EML6	0	intronic	1.691	7
14	2:55005649:A:G	rs2033415	2	55005649	A	G	0.1143	-0.0373	4.34e-09	0.796401	rs6723508	EML6	0	intronic	0.501	NA
14	2:55005792:A:G	rs2033414	2	55005792	A	G	0.1153	-0.0358	6.98e-10	0.804974	rs6723508	EML6	0	intronic	1.54	NA
14	2:55006150:C:T	rs59516754	2	55006150	T	C	0.1153	-0.0363	1.12e-09	0.804974	rs6723508	EML6	0	intronic	0.072	7
14	2:55007176:C:T	rs2116437	2	55007176	T	C	0.1143	-0.0373	4.22e-09	0.796401	rs6723508	EML6	0	intronic	1.414	NA
14	2:55011244:C:G	rs13396649	2	55011244	C	G	0.1918	0.0325	3.73e-11	0.935866	rs13390196	EML6	0	intronic	1.162	6
14	2:55016507:C:T	rs9711112	2	55016507	T	C	0.1849	-0.0331	9.82e-11	0.907644	rs13390196	EML6	0	intronic	0.711	7
14	2:55018338:A:G	rs76263432	2	55018338	A	G	0.1133	-0.0371	4.77e-09	0.804742	rs6723508	EML6	0	intronic	4.919	6
14	2:55020215:A:G	rs78871734	2	55020215	A	G	0.1143	-0.0363	1.33e-08	0.813319	rs6723508	EML6	0	intronic	0.308	7
14	2:55022586:C:T	rs13431107	2	55022586	T	C	0.2296	0.0319	9.63e-12	0.739973	rs13390196	EML6	0	intronic	2.997	5
14	2:55023600:A:G	rs17046344	2	55023600	A	G	0.168	0.03	1.26e-08	1	rs17046344	EML6	0	intronic	9.429	7
14	2:55035282:C:T	rs6545443	2	55035282	T	C	0.168	-0.0308	8.54e-09	0.748131	rs13390196	EML6	0	intronic	2.493	7
14	2:55035355:A:G	rs6545444	2	55035355	A	G	0.09344	-0.0313	1.49e-05	0.720224	rs6723508	EML6	0	intronic	1.188	5
14	2:55036376:C:T	rs6746108	2	55036376	T	C	0.167	-0.0308	1.83e-08	0.754067	rs13390196	EML6	0	intronic	1.59	7
14	2:55037697:A:G	rs2116440	2	55037697	A	G	0.09344	-0.0307	2.17e-05	0.720224	rs6723508	EML6	0	intronic	9.041	NA
14	2:55040038:C:T	rs3796009	2	55040038	T	C	0.1213	0.0356	8.97e-09	0.963034	rs6723508	EML6	0	intronic	14.04	NA
14	2:55045000:A:AC	rs71408795	2	55045000	A	AC	0.163	NA	NA	0.963126	rs17046344	EML6	0	intronic	9.456	NA
14	2:55046873:C:CT	rs35531338	2	55046873	CT	C	0.335	0.023	9.67e-09	1	rs35531338	EML6	0	intronic	1.562	NA
14	2:55053748:A:C	rs13421276	2	55053748	A	C	0.2475	-0.025	2.38e-08	0.644021	rs13390196	EML6	0	intronic	0.818	6
14	2:55055628:A:G	rs6723508	2	55055628	A	G	0.1233	-0.0326	5.72e-09	1	rs6723508	EML6	0	intronic	1.965	7
14	2:55056945:C:G	rs6545445	2	55056945	C	G	0.2505	0.0245	4.01e-08	0.640254	rs13390196	EML6	0	intronic	8.276	6
14	2:55062865:A:G	rs78751891	2	55062865	A	G	0.1213	-0.035	1.65e-08	0.92667	rs6723508	EML6	0	intronic	0.505	5
15	2:112046160:G:T	rs2341098	2	112046160	T	G	0.4722	-0.0231	2.74e-08	1	rs2341098	MIR4435-1HG	0	ncRNA_intronic	6.77	NA
15	2:112047056:G:T	rs1519522	2	112047056	T	G	0.4404	0.021	1.21e-07	0.81788	rs2341098	MIR4435-1HG	0	ncRNA_intronic	2.323	NA
15	2:112049536:A:G	rs932203	2	112049536	A	G	0.4791	-0.0192	1.62e-07	0.937407	rs2341098	MIR4435-1HG	0	ncRNA_intronic	0.31	5
15	2:112053891:C:T	rs62161608	2	112053891	T	C	0.4702	-0.0187	1.67e-06	0.800729	rs2341098	MIR4435-1HG	0	ncRNA_intronic	1.96	5
15	2:112069485:A:G	rs884223	2	112069485	A	G	0.4583	-0.0201	1.12e-06	0.822675	rs2341098	MIR4435-1HG	0	ncRNA_intronic	1.332	5
16	2:208000822:A:G	rs1320929	2	208000822	A	G	0.4016	-0.0214	2.15e-08	0.835657	rs2284932	KLF7	0	intronic	2.727	4
16	2:208001268:G:T	rs764487	2	208001268	T	G	0.4026	0.0212	2.57e-08	0.840243	rs2284932	KLF7	0	intronic	2.633	NA
16	2:208012509:A:G	rs2284932	2	208012509	A	G	0.3698	-0.0238	7.38e-10	1	rs2284932	KLF7	0	intronic	0.348	NA
16	2:208029014:A:C	rs3791997	2	208029014	A	C	0.4304	-0.0157	1.81e-05	0.709272	rs57314858	KLF7	0	intronic	13.99	4
16	2:208031471:C:T	rs57314858	2	208031471	T	C	0.3668	-0.0233	1.03e-09	1	rs57314858	KLF7	0	intronic	11.11	4
16	2:208041399:A:G	rs12694079	2	208041399	A	G	0.3608	0.0169	1.09e-05	0.616043	rs62188635	AC007879.1	0	ncRNA_intronic	5.757	7
16	2:208044947:C:T	rs6732156	2	208044947	T	C	0.3678	0.0152	5.89e-05	0.642827	rs62188635	AC007879.1	0	ncRNA_intronic	0.79	5
16	2:208045247:A:G	rs6732724	2	208045247	A	G	0.4473	-0.0142	0.0001271	0.638783	rs57314858	AC007879.1	0	ncRNA_intronic	2.573	6
16	2:208046261:A:G	rs7586192	2	208046261	A	G	0.3678	0.0146	0.0001053	0.649434	rs62188635	AC007879.1	0	ncRNA_intronic	2.559	7
16	2:208046439:A:G	rs7586399	2	208046439	A	G	0.3688	0.0153	5.11e-05	0.64588	rs62188635	AC007879.1	0	ncRNA_intronic	12.78	5
16	2:208046557:C:T	rs7600286	2	208046557	T	C	0.3678	-0.0154	4.34e-05	0.644018	rs62188635	AC007879.1	0	ncRNA_intronic	0.776	5
16	2:208046998:C:T	rs2111593	2	208046998	T	C	0.3688	0.0154	4.46e-05	0.64588	rs62188635	AC007879.1	0	ncRNA_intronic	2.999	NA
16	2:208055947:A:G	rs1263673	2	208055947	A	G	0.3767	-0.0203	1.06e-07	0.819634	rs57314858	AC007879.1:AC007879.2	0	ncRNA_intronic	0.052	NA
16	2:208059440:C:T	rs4141428	2	208059440	T	C	0.3648	0.0147	8.1e-05	0.662638	rs62188635	AC007879.1:AC007879.2	0	ncRNA_intronic	6.473	NA
16	2:208059640:A:C	rs2360675	2	208059640	A	C	0.4563	-0.0235	3.89e-10	0.796004	rs62188635	AC007879.1:AC007879.2	0	ncRNA_intronic	17.16	6
16	2:208065250:C:G	rs1320930	2	208065250	C	G	0.3658	0.0153	5.06e-05	0.671261	rs62188635	AC007879.1:AC007879.2	0	ncRNA_intronic	8.84	7
16	2:208065564:T:TA	rs5838055	2	208065564	T	TA	0.3648	0.0153	6.42e-05	0.661533	rs62188635	AC007879.1:AC007879.2	0	ncRNA_intronic	3.953	NA
16	2:208066676:C:T	rs1035266	2	208066676	T	C	0.3648	0.0152	5.38e-05	0.675045	rs62188635	AC007879.1:AC007879.2	0	ncRNA_intronic	6.967	NA
16	2:208066895:C:G	rs1035265	2	208066895	C	G	0.3648	-0.0153	5.07e-05	0.675045	rs62188635	AC007879.1:AC007879.2	0	ncRNA_intronic	3.461	5
16	2:208067271:C:CAATAT	rs3086852	2	208067271	CAATAT	C	0.3817	NA	NA	0.601627	rs62188635	AC007879.1:AC007879.2	0	ncRNA_intronic	3.55	NA
16	2:208067684:C:T	rs10804156	2	208067684	T	C	0.3638	-0.0141	0.0001843	0.673129	rs62188635	AC007879.1:AC007879.2	0	ncRNA_intronic	6.382	4
16	2:208069148:C:T	rs11890054	2	208069148	T	C	0.3628	0.0137	0.0002899	0.664491	rs62188635	AC007879.1:AC007879.2	0	ncRNA_intronic	2.064	7
16	2:208070211:C:T	rs10932182	2	208070211	T	C	0.3638	0.0151	6.2e-05	0.666372	rs62188635	AC007879.1:AC007879.2	0	ncRNA_intronic	8.175	5
16	2:208076538:A:T	rs4583445	2	208076538	A	T	0.3529	-0.0155	8.8e-05	0.64649	rs62188635	AC007879.1:AC007879.2	0	ncRNA_intronic	4.297	6
16	2:208079131:A:AT	rs11296851	2	208079131	A	AT	0.3628	NA	NA	0.664491	rs62188635	AC007879.1:AC007879.2	0	ncRNA_intronic	10.64	NA
16	2:208080291:C:T	rs4465756	2	208080291	T	C	0.3638	-0.0159	3.17e-05	0.666372	rs62188635	AC007879.1:AC007879.2	0	ncRNA_intronic	20.4	3a
16	2:208081126:A:G	2:208081126:A:G	2	208081126	A	G	0.3628	NA	NA	0.664491	rs62188635	AC007879.1:AC007879.2	0	ncRNA_intronic	9.667	NA
16	2:208081780:C:T	rs1076492	2	208081780	T	C	0.4324	-0.022	5.44e-09	0.893284	rs62188635	AC007879.1:AC007879.2	0	ncRNA_intronic	1.329	6
16	2:208082510:C:T	rs62188635	2	208082510	T	C	0.4553	-0.0254	1.32e-11	1	rs62188635	AC007879.1:AC007879.2	0	ncRNA_intronic	1.589	6
16	2:208082651:A:G	rs6739830	2	208082651	A	G	0.4165	0.0205	5.93e-08	0.838822	rs62188635	AC007879.1:AC007879.2	0	ncRNA_intronic	0.294	6
16	2:208086822:C:CA	rs66968516	2	208086822	CA	C	0.4066	-0.0225	2.87e-09	0.793085	rs62188635	AC007879.1:AC007879.2	0	ncRNA_intronic	11.48	NA
16	2:208087139:C:T	rs741475	2	208087139	T	C	0.4294	-0.0237	3.07e-10	0.713752	rs62188635	AC007879.1:AC007879.2	0	ncRNA_intronic	7.84	5
16	2:208087929:A:T	rs759661	2	208087929	A	T	0.3708	-0.0203	1.36e-07	0.692913	rs62188635	AC007879.2	0	ncRNA_intronic	18.66	2b
16	2:208088537:C:T	rs960379	2	208088537	T	C	0.4036	-0.0222	6.79e-09	0.78874	rs62188635	AC007879.2	0	ncRNA_intronic	6.696	7
16	2:208088791:G:T	rs1987285	2	208088791	T	G	0.4036	-0.0223	5.97e-09	0.78874	rs62188635	AC007879.2	0	ncRNA_intronic	0.088	NA
16	2:208088987:A:G	rs11695409	2	208088987	A	G	0.3728	-0.0202	1.6e-07	0.692044	rs62188635	AC007879.2	0	ncRNA_intronic	0.919	7
16	2:208089904:C:T	rs2216374	2	208089904	T	C	0.3608	0.0261	7.82e-12	1	rs2216374	AC007879.2	0	ncRNA_intronic	8.213	4
16	2:208091112:A:G	rs717973	2	208091112	A	G	0.4573	-0.0244	8.97e-11	0.679728	rs11891365	AC007879.2	0	ncRNA_intronic	4.475	4
16	2:208093980:C:T	rs17219768	2	208093980	T	C	0.3509	0.022	5.74e-09	0.728632	rs11891365	AC007879.2	0	ncRNA_intronic	0.342	5
16	2:208096470:C:T	rs13420163	2	208096470	T	C	0.3519	0.0218	7.45e-09	0.732903	rs11891365	AC007879.2	0	ncRNA_intronic	15.02	5
16	2:208096604:A:G	rs6435367	2	208096604	A	G	0.3519	-0.0219	6.44e-09	0.732903	rs11891365	AC007879.2	0	ncRNA_intronic	12.58	5
16	2:208096911:C:T	rs12328009	2	208096911	T	C	0.3519	-0.0217	5.97e-09	0.732903	rs11891365	AC007879.2	0	ncRNA_intronic	7.828	5
16	2:208097380:T:TAAA	rs57914245	2	208097380	T	TAAA	0.3439	NA	NA	0.695601	rs11891365	AC007879.2	0	ncRNA_intronic	1.031	NA
16	2:208098405:A:G	rs13401786	2	208098405	A	G	0.3738	-0.0233	3.25e-10	0.842997	rs11891365	AC007879.2	0	ncRNA_intronic	2.358	5
16	2:208100161:C:T	rs10165504	2	208100161	T	C	0.3728	0.0232	3.72e-10	0.854391	rs11891365	AC007879.2:AC007879.3	0	ncRNA_exonic:splicing	7.154	5
16	2:208100354:A:G	rs10189395	2	208100354	A	G	0.3181	-0.0226	2.59e-09	0.646201	rs11891365	AC007879.2:AC007879.3	0	ncRNA_intronic	4.626	5
16	2:208100648:C:T	rs7583516	2	208100648	T	C	0.3678	0.0226	1.94e-09	0.874045	rs11891365	AC007879.2:AC007879.3	0	ncRNA_exonic	3.095	5
16	2:208101183:G:GAA	rs10594979	2	208101183	G	GAA	0.3449	NA	NA	0.760498	rs11891365	AC007879.3	0	ncRNA_intronic	1.104	NA
16	2:208103440:A:G	rs11891365	2	208103440	A	G	0.3698	-0.0251	4.65e-11	1	rs11891365	AC007879.3	840	upstream	4.019	5
16	2:208105115:C:T	rs6732155	2	208105115	T	C	0.2555	0.0228	1.34e-07	0.967285	rs7595344	AC007879.7:AC007879.5	0	ncRNA_intronic	0.587	3a
16	2:208105477:A:T	rs6761015	2	208105477	A	T	0.3439	0.0216	1.88e-08	0.828833	rs11891365	AC007879.7:AC007879.5	0	ncRNA_intronic	3.094	4
16	2:208105478:A:C	rs6732634	2	208105478	A	C	0.3439	-0.0216	1.88e-08	0.828833	rs11891365	AC007879.7:AC007879.5	0	ncRNA_intronic	2.956	4
16	2:208108832:C:G	rs10490474	2	208108832	C	G	0.3827	-0.0243	1.54e-10	0.896824	rs11891365	AC007879.7:AC007879.5	0	ncRNA_intronic	16.26	5
16	2:208109194:C:T	rs3887307	2	208109194	T	C	0.3718	0.0246	1.94e-10	0.855384	rs11891365	AC007879.7:AC007879.5	0	ncRNA_intronic	2.577	5
16	2:208109946:A:G	rs741474	2	208109946	A	G	0.3827	-0.0246	9.19e-11	0.896824	rs11891365	AC007879.7:AC007879.5	0	ncRNA_intronic	6.062	NA
16	2:208110035:C:G	rs741473	2	208110035	C	G	0.3827	-0.0244	1.23e-10	0.896824	rs11891365	AC007879.7:AC007879.5	0	ncRNA_exonic	8.557	7
16	2:208111832:C:G	rs10932184	2	208111832	C	G	0.3827	-0.0244	1.45e-10	0.896824	rs11891365	AC007879.5	0	ncRNA_intronic	0.136	7
16	2:208112070:C:T	rs12469545	2	208112070	T	C	0.3439	0.0224	8.3e-09	0.828833	rs11891365	AC007879.5	0	ncRNA_intronic	6.687	7
16	2:208112423:C:G	rs12694081	2	208112423	C	G	0.3439	-0.0231	2.96e-09	0.828833	rs11891365	AC007879.5	0	ncRNA_intronic	2.397	7
16	2:208113826:C:T	rs7595344	2	208113826	T	C	0.2495	0.0243	2.79e-08	1	rs7595344	AC007879.5	0	ncRNA_intronic	3.181	4
16	2:208114245:C:T	rs1035264	2	208114245	T	C	0.3907	-0.0242	1.68e-10	0.85065	rs11891365	AC007879.5	0	ncRNA_intronic	4.399	NA
16	2:208115178:A:G	rs4675654	2	208115178	A	G	0.3509	-0.0225	6.02e-09	0.782464	rs11891365	AC007879.5	0	ncRNA_intronic	6.659	3a
16	2:208115877:C:T	rs4675656	2	208115877	T	C	0.3519	-0.022	1.27e-08	0.778112	rs11891365	AC007879.5	0	ncRNA_intronic	2.732	5
16	2:208116029:C:T	rs2360677	2	208116029	T	C	0.2594	0.0237	3.21e-08	0.935768	rs7595344	AC007879.5	0	ncRNA_intronic	6.186	4
16	2:208116234:C:T	rs929696	2	208116234	T	C	0.2197	0.024	2.45e-07	0.738786	rs7595344	AC007879.5	0	ncRNA_intronic	0.854	NA
16	2:208116756:C:T	rs12694082	2	208116756	T	C	0.3429	0.0223	9.66e-09	0.817351	rs11891365	AC007879.5	0	ncRNA_intronic	0.591	4
16	2:208117740:C:T	rs4344923	2	208117740	T	C	0.3419	0.0222	1.08e-08	0.813286	rs11891365	AC007879.5	0	ncRNA_intronic	3.354	4
16	2:208118301:C:T	rs12621900	2	208118301	T	C	0.2565	0.0239	3.43e-08	0.880484	rs7595344	AC007879.5	0	ncRNA_intronic	0.982	5
16	2:208118374:C:G	rs12618513	2	208118374	C	G	0.339	-0.0229	3.82e-09	0.803106	rs11891365	AC007879.5	0	ncRNA_intronic	3.202	5
17	3:10411827:A:G	rs1473183	3	10411827	A	G	0.3787	-0.0218	2.11e-08	0.668471	rs511273	ATP2B2	0	intronic	1.598	NA
17	3:10422406:C:G	rs7627223	3	10422406	C	G	0.3767	0.0221	1.96e-08	0.773225	rs511273	ATP2B2	0	intronic	3.829	7
17	3:10430862:A:G	rs6442169	3	10430862	A	G	0.3777	0.0221	2.16e-08	0.777063	rs511273	ATP2B2	0	intronic	1.004	5
17	3:10455023:C:T	rs34911	3	10455023	T	C	0.4324	0.0191	5.1e-07	0.649551	rs511273	ATP2B2	0	intronic	0.759	NA
17	3:10457314:C:T	rs34914	3	10457314	T	C	0.4543	-0.0154	3.27e-05	0.617971	rs511273	ATP2B2	0	intronic	2.684	NA
17	3:10457735:A:G	rs34915	3	10457735	A	G	0.4483	0.015	4.16e-05	0.634956	rs511273	ATP2B2	0	intronic	4.089	NA
17	3:10458148:A:T	rs34916	3	10458148	T	A	0.4195	NA	NA	0.689296	rs511273	ATP2B2	0	intronic	0.278	7
17	3:10459476:A:G	rs34917	3	10459476	A	G	0.4513	0.0148	7e-05	0.61845	rs511273	ATP2B2	0	intronic	5.94	NA
17	3:10460311:G:T	rs34919	3	10460311	T	G	0.4463	0.0184	1.29e-06	0.611827	rs511273	ATP2B2	0	intronic	1.386	NA
17	3:10462326:A:G	rs34920	3	10462326	A	G	0.332	0.0239	3.87e-09	0.980415	rs511273	ATP2B2	0	intronic	1.046	NA
17	3:10466815:A:AAT	rs34219877	3	10466815	A	AAT	0.4225	0.0205	1.65e-07	0.672663	rs511273	ATP2B2	0	intronic	2.962	NA
17	3:10466985:C:T	rs511273	3	10466985	T	C	0.337	0.0246	2.15e-09	1	rs511273	ATP2B2	0	intronic	4.659	NA
17	3:10468723:G:T	rs495435	3	10468723	T	G	0.4463	0.0184	1.82e-06	0.629238	rs511273	ATP2B2	0	intronic	0.778	NA
17	3:10478060:C:T	rs56335261	3	10478060	T	C	0.341	-0.0241	4.36e-09	0.764936	rs511273	ATP2B2	0	intronic	7.23	7
17	3:10478063:C:T	rs56370914	3	10478063	T	C	0.341	0.0235	7.73e-09	0.764936	rs511273	ATP2B2	0	intronic	3.645	7
17	3:10478532:C:T	rs55788528	3	10478532	T	C	0.341	0.0236	9.22e-09	0.764936	rs511273	ATP2B2	0	intronic	3.284	5
17	3:10479611:C:T	rs6772306	3	10479611	T	C	0.334	0.0244	2.88e-09	0.772711	rs511273	ATP2B2	0	intronic	1.103	5
17	3:10481537:T:TCAAGTGATTCTTGTGC	rs147729019	3	10481537	T	TCAAGTGATTCTTGTGC	0.3757	-0.0207	4.06e-07	0.648203	rs511273	ATP2B2	0	intronic	0.837	NA
17	3:10492518:C:T	rs62238391	3	10492518	T	C	0.331	0.0226	4.58e-08	0.706416	rs511273	ATP2B2	0	intronic	5.726	2b
17	3:10494690:A:C	rs17787089	3	10494690	A	C	0.3539	-0.0226	2.88e-08	0.64158	rs511273	ATP2B2	0	intronic	0.277	4
17	3:10495722:C:T	rs12491986	3	10495722	T	C	0.3519	-0.0228	2.29e-08	0.648068	rs511273	ATP2B2	0	intronic	0.307	5
17	3:10498920:C:G	rs17787095	3	10498920	C	G	0.331	0.022	1.04e-07	0.701935	rs511273	ATP2B2	0	intronic	0.019	5
17	3:10502994:A:G	rs2287447	3	10502994	A	G	0.327	-0.024	7.33e-09	0.697606	rs511273	ATP2B2	0	intronic	3.5	NA
17	3:10506064:A:G	rs62238408	3	10506064	A	G	0.3241	0.0241	6.15e-09	0.686341	rs511273	ATP2B2	0	intronic	4.956	4
17	3:10508130:C:T	rs1009825	3	10508130	T	C	0.3638	-0.0214	1.45e-07	0.686245	rs11918552	ATP2B2	0	intronic	1.436	3a
17	3:10509199:C:G	rs59105104	3	10509199	C	G	0.3191	0.0221	2.66e-08	0.678113	rs511273	ATP2B2	0	intronic	1.081	5
17	3:10509205:G:T	rs6771963	3	10509205	T	G	0.3201	0.0223	1.78e-08	0.675523	rs511273	ATP2B2	0	intronic	0.493	5
17	3:10509483:C:T	rs17032935	3	10509483	T	C	0.337	0.0203	2.87e-07	0.638234	rs511273	ATP2B2	0	intronic	0.14	4
17	3:10510287:A:G	rs17032939	3	10510287	A	G	0.3648	-0.0194	8.07e-07	0.696475	rs11918552	ATP2B2	0	intronic	4.039	2b
17	3:10511984:C:T	rs62238411	3	10511984	T	C	0.338	-0.0219	8.94e-08	0.670742	rs511273	ATP2B2	0	intronic	4.617	5
17	3:10512012:A:T	rs56123556	3	10512012	A	T	0.327	0.0224	2.64e-08	0.691976	rs511273	ATP2B2	0	intronic	10.36	4
17	3:10512195:A:G	rs60699684	3	10512195	A	G	0.3032	0.0198	1.69e-06	0.622122	rs11918552	ATP2B2	0	intronic	5.191	2b
17	3:10513414:A:G	rs11918552	3	10513414	A	G	0.3917	-0.0218	3.21e-08	1	rs11918552	ATP2B2	0	intronic	3.111	3a
17	3:10521964:C:T	rs62238417	3	10521964	T	C	0.336	0.021	1.65e-07	0.767663	rs11918552	ATP2B2	0	intronic	0.075	5
18	3:13831209:A:G	rs934447	3	13831209	A	G	0.2863	0.0221	6.3e-07	0.619377	rs6442409	WNT7A	26545	intergenic	0.015	7
18	3:13831304:A:C	rs1368575	3	13831304	A	C	0.3569	-0.0232	8.22e-09	0.910075	rs6442409	WNT7A	26450	intergenic	0.43	2b
18	3:13831897:G:T	rs877304	3	13831897	T	G	0.4046	0.0237	8.88e-10	0.957916	rs877306	WNT7A	25857	intergenic	2.542	NA
18	3:13832013:C:T	rs877306	3	13832013	T	C	0.3966	-0.0255	2.21e-11	1	rs877306	WNT7A	25741	intergenic	4.024	NA
18	3:13832611:A:G	rs4685022	3	13832611	A	G	0.34	0.0234	5.88e-09	0.991452	rs6442409	WNT7A	25143	intergenic	0.662	5
18	3:13833084:C:T	rs11128657	3	13833084	T	C	0.4205	-0.0187	5.54e-07	0.714753	rs6442409	WNT7A	24670	intergenic	0.398	4
18	3:13833333:C:T	rs11128658	3	13833333	T	C	0.3121	-0.0242	2.91e-09	0.765423	rs66576300	WNT7A	24421	intergenic	4.018	5
18	3:13833365:C:G	rs11128659	3	13833365	C	G	0.3121	0.024	3.84e-09	0.765423	rs66576300	WNT7A	24389	intergenic	1.335	5
18	3:13833400:C:G	rs11128660	3	13833400	C	G	0.3121	0.0239	4.21e-09	0.765423	rs66576300	WNT7A	24354	intergenic	1.645	5
18	3:13835007:C:T	rs13082214	3	13835007	T	C	0.4324	-0.018	1.87e-06	0.680719	rs6442409	WNT7A	22747	intergenic	15.71	4
18	3:13835087:C:T	rs6442409	3	13835087	T	C	0.34	0.0236	4.38e-09	1	rs6442409	WNT7A	22667	intergenic	6.889	4
18	3:13835597:C:G	rs4685025	3	13835597	C	G	0.3141	-0.0233	1.1e-08	0.767434	rs66576300	WNT7A	22157	intergenic	0.103	5
18	3:13835823:C:T	rs4685026	3	13835823	T	C	0.3847	-0.0231	9.13e-10	0.925383	rs877306	WNT7A	21931	intergenic	2.554	5
18	3:13836296:C:T	rs6442411	3	13836296	T	C	0.3936	0.0168	9.01e-06	0.797787	rs6442409	WNT7A	21458	intergenic	0.165	5
18	3:13836535:A:T	rs11719067	3	13836535	A	T	0.3141	0.0228	1.94e-08	0.767434	rs66576300	WNT7A	21219	intergenic	1.635	5
18	3:13836583:C:T	rs4685028	3	13836583	T	C	0.3141	0.0227	1.57e-08	0.767434	rs66576300	WNT7A	21171	intergenic	1.223	5
18	3:13836866:C:G	rs4685029	3	13836866	C	G	0.3141	0.0222	2.29e-08	0.767434	rs66576300	WNT7A	20888	intergenic	0.444	5
18	3:13837256:C:G	rs66576300	3	13837256	C	G	0.2813	-0.0234	1.45e-08	1	rs66576300	WNT7A	20498	intergenic	1.414	5
18	3:13837882:C:G	rs4685030	3	13837882	C	G	0.3877	0.0225	3.89e-09	0.857524	rs6777825	WNT7A	19872	intergenic	1.075	5
18	3:13843635:A:G	rs4685033	3	13843635	A	G	0.3082	0.0189	1.58e-06	0.605187	rs6777825	WNT7A	14119	intergenic	1.574	4
18	3:13843640:A:G	rs4685034	3	13843640	A	G	0.3082	-0.0187	2.09e-06	0.605187	rs6777825	WNT7A	14114	intergenic	0.795	3a
18	3:13844149:C:T	rs9849535	3	13844149	T	C	0.3857	-0.0199	1.36e-07	0.905704	rs6777825	WNT7A	13605	intergenic	1.857	5
18	3:13845661:A:G	rs6808864	3	13845661	A	G	0.3797	-0.0227	1.67e-09	0.954104	rs6777825	WNT7A	12093	intergenic	0.008	6
18	3:13847234:A:T	rs729896	3	13847234	A	T	0.3062	-0.0186	2.12e-06	0.691826	rs6777825	WNT7A	10520	intergenic	1.793	6
18	3:13847602:G:T	rs4685035	3	13847602	T	G	0.3897	0.0224	1.75e-09	0.970876	rs6777825	WNT7A	10152	intergenic	4.531	7
18	3:13848486:A:G	rs7617314	3	13848486	A	G	0.3867	-0.0223	1.86e-09	0.983211	rs6777825	WNT7A	9268	intergenic	0.65	7
18	3:13848830:A:G	rs4685036	3	13848830	A	G	0.3887	0.0217	3.01e-09	0.974993	rs6777825	WNT7A	8924	intergenic	0.078	5
18	3:13849717:C:T	rs4685037	3	13849717	T	C	0.3907	0.0221	2.47e-09	0.966911	rs6777825	WNT7A	8037	intergenic	6.157	7
18	3:13849865:A:C	rs4685038	3	13849865	A	C	0.3042	-0.019	1.25e-06	0.694374	rs6777825	WNT7A	7889	intergenic	0.256	7
18	3:13850933:A:G	rs6777825	3	13850933	A	G	0.3847	-0.0225	1.49e-09	1	rs6777825	WNT7A	6821	intergenic	0.873	5
18	3:13852337:C:G	rs1108694	3	13852337	C	G	0.3022	-0.0185	2.32e-06	0.696974	rs6777825	WNT7A	5417	intergenic	9.851	7
18	3:13852729:C:T	rs35357799	3	13852729	T	C	0.3012	-0.0182	2.73e-06	0.694611	rs6777825	WNT7A	5025	intergenic	4.314	5
18	3:13853473:A:G	rs17795101	3	13853473	A	G	0.3032	-0.0182	3.38e-06	0.685641	rs6777825	WNT7A	4281	intergenic	0.069	4
18	3:13855350:G:T	rs11720627	3	13855350	T	G	0.3022	-0.0189	1.52e-06	0.689622	rs6777825	WNT7A	2404	intergenic	2.042	5
18	3:13855799:A:G	rs11712819	3	13855799	A	G	0.3151	0.0167	2.11e-05	0.667027	rs6777825	WNT7A	1955	intergenic	0.053	7
19	3:24267011:C:T	rs6779690	3	24267011	T	C	0.167	-0.0278	2.13e-08	1	rs6779690	THRB	0	intronic	6.867	5
19	3:24267040:A:G	rs56038123	3	24267040	A	G	0.1551	0.0276	1.09e-07	0.915054	rs6779690	THRB	0	intronic	4.233	5
19	3:24267842:A:G	rs12491199	3	24267842	A	G	0.1938	-0.0238	1.18e-06	0.681253	rs6779690	THRB	0	intronic	6.704	5
20	3:71353372:C:G	rs9827299	3	71353372	C	G	0.2048	-0.0231	4.62e-07	0.813939	rs75175086	FOXP1:FOXP1-AS1	0	ncRNA_intronic	7.331	4
20	3:71356015:C:T	rs76753627	3	71356015	T	C	0.1849	0.0224	2.4e-06	0.730645	rs75175086	FOXP1	0	intronic	20.5	5
20	3:71360708:C:T	rs7633896	3	71360708	T	C	0.2048	0.0217	1.05e-06	0.824714	rs75175086	FOXP1	0	intronic	0.691	5
20	3:71362456:C:T	rs9847152	3	71362456	T	C	0.2048	0.0232	2.36e-07	0.835871	rs75175086	FOXP1	0	intronic	0.599	7
20	3:71363681:A:T	rs6762999	3	71363681	A	T	0.2157	-0.0239	1.35e-07	0.836515	rs75175086	FOXP1	0	intronic	0.586	6
20	3:71365496:A:G	rs6780738	3	71365496	A	G	0.2256	0.0216	1.03e-06	0.700786	rs75175086	FOXP1	0	intronic	0.467	4
20	3:71365665:A:G	rs17655548	3	71365665	A	G	0.2078	0.0224	5.38e-07	0.787894	rs75175086	FOXP1	0	intronic	1.543	5
20	3:71366825:T:TA	rs140135096	3	71366825	T	TA	0.2207	NA	NA	0.730823	rs75175086	FOXP1	0	intronic	3.422	NA
20	3:71369174:C:T	rs9875477	3	71369174	T	C	0.2068	-0.023	2.69e-07	0.835207	rs75175086	FOXP1	0	intronic	5.084	5
20	3:71370457:A:G	rs12487666	3	71370457	A	G	0.2058	0.024	1.19e-07	0.829939	rs75175086	FOXP1	0	intronic	0.247	5
20	3:71373624:A:G	rs55820321	3	71373624	A	G	0.2058	0.0217	9.78e-07	0.819203	rs75175086	FOXP1	0	intronic	1.495	7
20	3:71376399:C:G	rs55723617	3	71376399	C	G	0.2038	0.0239	1.66e-07	0.809123	rs75175086	FOXP1	0	intronic	2.335	5
20	3:71378664:C:G	rs114381559	3	71378664	C	G	0.2038	-0.0245	6.42e-08	0.831028	rs75175086	FOXP1	0	intronic	1.926	5
20	3:71379599:C:T	rs9829621	3	71379599	T	C	0.2048	-0.0228	2.66e-07	0.836244	rs75175086	FOXP1	0	intronic	2.478	7
20	3:71380620:G:GC	rs201588135	3	71380620	G	GC	0.2038	NA	NA	0.831028	rs75175086	FOXP1	0	intronic	2.715	NA
20	3:71381411:A:G	rs12492851	3	71381411	A	G	0.2038	0.0244	7.05e-08	0.831028	rs75175086	FOXP1	0	UTR5	2.313	7
20	3:71383767:C:T	rs74512191	3	71383767	T	C	0.2157	0.0271	1.66e-09	0.913519	rs75175086	FOXP1	0	UTR5	1.379	5
20	3:71391227:A:G	rs80110011	3	71391227	A	G	0.2286	0.0277	3.33e-10	0.983359	rs75175086	FOXP1	0	intronic	4.956	2b
20	3:71394227:C:T	rs75175086	3	71394227	T	C	0.2316	-0.0284	7.02e-11	1	rs75175086	FOXP1	0	intronic	9.629	7
20	3:71395329:A:G	rs78500097	3	71395329	A	G	0.2306	0.0282	1.63e-10	0.983265	rs75175086	FOXP1	0	intronic	14.28	5
20	3:71396926:C:T	rs146290797	3	71396926	T	C	0.2177	0.0272	1.02e-09	0.923994	rs75175086	FOXP1	0	intronic	3.07	7
20	3:71400106:A:T	rs2568827	3	71400106	A	T	0.3012	-0.0229	4.82e-09	0.718598	rs1288684	FOXP1	0	intronic	0.185	5
20	3:71400204:A:G	rs2568826	3	71400204	A	G	0.3012	-0.0247	4.49e-10	0.718598	rs1288684	FOXP1	0	intronic	1.49	NA
20	3:71400483:A:G	rs2704814	3	71400483	A	G	0.2843	-0.0252	5.47e-10	0.779578	rs1288684	FOXP1	0	intronic	5.988	5
20	3:71401928:C:T	rs6774982	3	71401928	T	C	0.3012	-0.0249	3.24e-10	0.718598	rs1288684	FOXP1	0	intronic	1.15	6
20	3:71402252:A:G	rs1733528	3	71402252	A	G	0.3012	-0.0234	2.4e-09	0.718598	rs1288684	FOXP1	0	intronic	3.099	5
20	3:71402254:A:G	rs1733529	3	71402254	A	G	0.3012	-0.0228	3.72e-09	0.718598	rs1288684	FOXP1	0	intronic	6.721	5
20	3:71403136:C:T	rs1288691	3	71403136	T	C	0.2863	0.0255	3.24e-10	0.774567	rs1288684	FOXP1	0	intronic	3.678	7
20	3:71403431:G:GA	rs541544044	3	71403431	G	GA	0.2942	-0.0252	7.01e-10	0.729326	rs1288684	FOXP1	0	intronic	0.948	NA
20	3:71405270:C:T	rs1288692	3	71405270	T	C	0.2734	0.0252	1.51e-09	0.737058	rs1288684	FOXP1	0	intronic	16.6	4
20	3:71408090:C:T	rs2704797	3	71408090	T	C	0.2922	-0.0252	7.67e-10	0.750088	rs1288684	FOXP1	0	intronic	1.001	6
20	3:71412055:A:G	rs11709616	3	71412055	A	G	0.3439	-0.0131	0.001013	0.642075	rs1288684	FOXP1	0	intronic	1.748	6
20	3:71412838:A:C	rs1288687	3	71412838	A	C	0.2406	0.023	2.41e-07	0.943446	rs1288684	FOXP1	0	intronic	1.853	NA
20	3:71413004:C:G	rs1288686	3	71413004	C	G	0.2406	-0.023	2.34e-07	0.943446	rs1288684	FOXP1	0	intronic	2.835	5
20	3:71414309:A:G	rs1288684	3	71414309	A	G	0.2515	-0.024	4.08e-08	1	rs1288684	FOXP1	0	intronic	5.472	NA
20	3:71414482:C:T	rs1288683	3	71414482	T	C	0.3072	0.0148	0.0003086	0.753342	rs1288684	FOXP1	0	intronic	0.545	NA
20	3:71417760:G:GT	rs11401569	3	71417760	G	GT	0.2495	0.0202	3.58e-06	0.761632	rs1288684	FOXP1	0	intronic	1.174	NA
20	3:71421152:C:T	rs6772042	3	71421152	T	C	0.2475	0.0216	1.35e-06	0.751441	rs1288684	FOXP1	0	intronic	0.771	7
20	3:71481192:C:T	rs62246015	3	71481192	T	C	0.341	-0.0216	1.75e-07	0.89146	rs76204832	FOXP1	0	intronic	3.851	5
20	3:71483084:A:G	rs62246017	3	71483084	A	G	0.3439	-0.0218	1.35e-07	0.903416	rs76204832	FOXP1	0	intronic	7.622	5
20	3:71492037:A:AT	rs60028789	3	71492037	A	AT	0.3519	NA	NA	0.970082	rs76204832	FOXP1	0	intronic	0.323	NA
20	3:71498561:C:T	rs55716899	3	71498561	T	C	0.4354	0.0189	4.98e-07	0.756509	rs9853081	FOXP1	0	intronic	6.163	7
20	3:71499401:C:T	rs17718444	3	71499401	T	C	0.3519	-0.0217	4.11e-08	0.970082	rs76204832	FOXP1	0	intronic	4.534	3a
20	3:71503479:G:T	rs11707890	3	71503479	T	G	0.4374	0.0179	1.44e-06	0.766781	rs9853081	FOXP1	0	intronic	2.616	5
20	3:71506510:A:C	rs17656627	3	71506510	A	C	0.3559	-0.0223	1e-08	0.978437	rs76204832	FOXP1	0	intronic	9.753	6
20	3:71506920:C:G	rs17718640	3	71506920	C	G	0.3688	-0.0206	1.12e-07	0.933764	rs76204832	FOXP1	0	intronic	3.036	5
20	3:71509380:C:CTTTG	rs10555493	3	71509380	C	CTTTG	0.3509	NA	NA	0.965362	rs76204832	FOXP1	0	intronic	3.1	NA
20	3:71513336:A:C	rs76204832	3	71513336	A	C	0.3549	-0.0225	7.73e-09	1	rs76204832	FOXP1	0	intronic	1.188	7
20	3:71514477:A:AGAAG	rs148029062	3	71514477	A	AGAAG	0.4175	NA	NA	0.755094	rs76204832	FOXP1	0	intronic	0.693	NA
20	3:71515183:C:T	rs62246055	3	71515183	T	C	0.3559	-0.022	1.76e-08	0.987146	rs76204832	FOXP1	0	intronic	0.38	7
20	3:71515426:C:G	rs13096070	3	71515426	C	G	0.4175	-0.0205	5.21e-08	0.749085	rs76204832	FOXP1	0	intronic	13.67	5
20	3:71516105:A:G	rs34956723	3	71516105	A	G	0.4155	-0.02	6.62e-08	0.754115	rs76204832	FOXP1	0	intronic	9.99	4
20	3:71516857:G:T	rs13060421	3	71516857	T	G	0.498	0.0193	9.36e-08	0.977821	rs9853081	FOXP1	0	intronic	9.467	5
20	3:71517039:A:G	rs13075282	3	71517039	A	G	0.4165	-0.0206	2.71e-08	0.758227	rs76204832	FOXP1	0	intronic	1.677	5
20	3:71517527:G:T	rs11708920	3	71517527	T	G	0.497	-0.0188	1.88e-07	0.974098	rs9853081	FOXP1	0	intronic	1.829	4
20	3:71517643:C:T	rs11706279	3	71517643	T	C	0.499	0.0193	9.55e-08	0.981557	rs9853081	FOXP1	0	intronic	1.459	4
20	3:71519210:A:T	rs13068294	3	71519210	A	T	0.4155	0.0206	2.71e-08	0.762579	rs76204832	FOXP1	0	intronic	11.55	6
20	3:71519604:A:G	rs35967223	3	71519604	A	G	0.4135	-0.0207	3.52e-08	0.766518	rs76204832	FOXP1	0	intronic	0.072	6
20	3:71520890:A:C	rs57205040	3	71520890	A	C	0.4394	0.0198	6.85e-08	0.765314	rs9853081	FOXP1	0	intronic	0.207	6
20	3:71521592:C:CT	rs57952274	3	71521592	C	CT	0.3738	NA	NA	0.921853	rs76204832	FOXP1	0	intronic	0.752	NA
20	3:71522178:A:G	rs35540156	3	71522178	A	G	0.499	0.0196	5.89e-08	0.981434	rs9853081	FOXP1	0	intronic	3.625	5
20	3:71523093:C:T	rs36023390	3	71523093	T	C	0.4165	-0.021	1.6e-08	0.758227	rs76204832	FOXP1	0	intronic	0.352	6
20	3:71523110:C:T	rs9819066	3	71523110	T	C	0.4165	-0.021	1.41e-08	0.758227	rs76204832	FOXP1	0	intronic	2.866	6
20	3:71523285:A:G	rs56310245	3	71523285	A	G	0.4165	-0.0207	3.37e-08	0.758227	rs76204832	FOXP1	0	intronic	16.81	6
20	3:71523651:A:G	rs62247160	3	71523651	A	G	0.4165	-0.0205	4.59e-08	0.758227	rs76204832	FOXP1	0	intronic	0.402	6
20	3:71525367:C:T	rs9853632	3	71525367	T	C	0.4175	0.0213	9.91e-09	0.756308	rs76204832	FOXP1	0	intronic	3.83	6
20	3:71525563:C:CTCTT	rs111607227	3	71525563	C	CTCTT	0.4175	NA	NA	0.756308	rs76204832	FOXP1	0	intronic	3.123	NA
20	3:71526205:A:G	rs17108	3	71526205	A	G	0.4175	-0.0212	1.07e-08	0.756308	rs76204832	FOXP1	0	intronic	2.439	4
20	3:71527191:C:T	rs34264449	3	71527191	T	C	0.499	0.0197	5.19e-08	0.988785	rs9853081	FOXP1	0	intronic	15.73	5
20	3:71527785:C:T	rs9836630	3	71527785	T	C	0.498	0.0196	5.63e-08	0.992567	rs9853081	FOXP1	0	intronic	14.39	4
20	3:71528078:C:G	rs9854068	3	71528078	C	G	0.4215	-0.0211	1.25e-08	0.745162	rs76204832	FOXP1	0	intronic	3.233	3a
20	3:71529263:C:G	rs9859717	3	71529263	C	G	0.4205	-0.0209	1.59e-08	0.746998	rs76204832	FOXP1	0	intronic	0.617	5
20	3:71529915:A:C	rs6549391	3	71529915	A	C	0.3598	0.0216	2.05e-08	0.978803	rs76204832	FOXP1	0	intronic	11.32	6
20	3:71530120:A:G	rs6796042	3	71530120	A	G	0.4215	0.0208	2.11e-08	0.745162	rs76204832	FOXP1	0	intronic	0.497	7
20	3:71530346:C:T	rs9828629	3	71530346	T	C	0.4185	-0.0214	8.18e-09	0.753192	rs76204832	FOXP1	0	intronic	1.396	7
20	3:71531170:A:G	rs9853081	3	71531170	A	G	0.5	0.0199	3.61e-08	1	rs9853081	FOXP1	0	intronic	0.577	5
20	3:71531467:C:T	rs35483362	3	71531467	T	C	0.498	0.0196	5.95e-08	0.992567	rs9853081	FOXP1	0	intronic	6.084	6
20	3:71531518:C:CT	rs531423834	3	71531518	C	CT	0.4682	NA	NA	0.807279	rs9853081	FOXP1	0	intronic	2.453	NA
20	3:71531708:C:T	rs11715828	3	71531708	T	C	0.5	0.0197	4.55e-08	1	rs9853081	FOXP1	0	intronic	0.057	7
20	3:71532113:C:T	rs6805189	3	71532113	T	C	0.498	0.0196	5.72e-08	0.992567	rs9853081	FOXP1	0	intronic	0.303	5
20	3:71532621:C:T	rs62247165	3	71532621	T	C	0.4374	-0.0193	1.36e-07	0.772793	rs9853081	FOXP1	0	intronic	8.552	5
20	3:71532738:C:T	rs62247166	3	71532738	T	C	0.497	-0.0197	4.99e-08	0.988844	rs9853081	FOXP1	0	intronic	9.353	5
20	3:71533378:C:G	rs13327339	3	71533378	C	G	0.5	NA	NA	1	rs9853081	FOXP1	0	intronic	11.82	4
20	3:71533935:C:T	rs62247167	3	71533935	T	C	0.3539	-0.022	1.11e-08	0.969784	rs76204832	FOXP1	0	intronic	0.213	7
20	3:71534763:C:T	rs1876245	3	71534763	T	C	0.4374	0.0193	1.4e-07	0.772793	rs9853081	FOXP1	0	intronic	1.758	NA
20	3:71535338:G:T	rs9878602	3	71535338	T	G	0.5	0.0194	8.3e-08	1	rs9853081	FOXP1	0	intronic	13.7	5
20	3:71535682:A:C	rs62247168	3	71535682	A	C	0.3539	0.0217	2.62e-08	0.969784	rs76204832	FOXP1	0	intronic	5.551	5
20	3:71536056:C:T	rs62247169	3	71536056	T	C	0.3539	-0.0222	1.25e-08	0.969784	rs76204832	FOXP1	0	intronic	14.1	5
20	3:71536083:C:G	rs62247170	3	71536083	C	G	0.3539	-0.022	1.1e-08	0.969784	rs76204832	FOXP1	0	intronic	12.83	5
20	3:71536301:C:T	rs62247171	3	71536301	T	C	0.3539	-0.0224	1.37e-08	0.969784	rs76204832	FOXP1	0	intronic	0.287	5
20	3:71536607:A:G	rs60281674	3	71536607	A	G	0.3539	-0.0221	9.55e-09	0.969784	rs76204832	FOXP1	0	intronic	1.823	5
20	3:71536974:A:C	rs62247173	3	71536974	A	C	0.3549	0.0217	1.67e-08	0.96563	rs76204832	FOXP1	0	intronic	17.5	5
20	3:71537399:C:T	rs59404643	3	71537399	T	C	0.3539	-0.0219	1.23e-08	0.969784	rs76204832	FOXP1	0	intronic	17.16	6
20	3:71538137:A:C	rs60405683	3	71538137	A	C	0.3539	-0.022	1.61e-08	0.969784	rs76204832	FOXP1	0	intronic	4.911	5
20	3:71538696:G:T	rs6549392	3	71538696	T	G	0.3549	-0.0218	2.23e-08	0.96563	rs76204832	FOXP1	0	intronic	9.842	5
20	3:71539020:C:G	rs7617592	3	71539020	C	G	0.3559	-0.0219	1.26e-08	0.961552	rs76204832	FOXP1	0	intronic	8.144	5
20	3:71539046:C:T	rs6549393	3	71539046	T	C	0.3539	-0.0221	1.47e-08	0.969784	rs76204832	FOXP1	0	intronic	0.584	5
20	3:71539405:C:T	rs34492796	3	71539405	T	C	0.4374	0.0192	1.72e-07	0.772793	rs9853081	FOXP1	0	intronic	0.793	5
20	3:71540853:A:G	rs73837358	3	71540853	A	G	0.3539	-0.022	1.76e-08	0.969784	rs76204832	FOXP1	0	intronic	0.623	4
20	3:71541499:A:T	rs55863231	3	71541499	A	T	0.3569	0.0219	1.9e-08	0.98274	rs76204832	FOXP1	0	intronic	1.923	7
20	3:71542259:A:ATC	rs141105463	3	71542259	A	ATC	0.4374	0.019	4.31e-07	0.772793	rs9853081	FOXP1	0	intronic	2.949	NA
20	3:71542279:A:C	rs73093445	3	71542279	A	C	0.4374	-0.0185	4.64e-07	0.772793	rs9853081	FOXP1	0	intronic	3.448	5
20	3:71543758:G:T	rs7632921	3	71543758	T	G	0.4364	-0.0193	2.82e-07	0.769838	rs9853081	FOXP1	0	intronic	2.766	5
20	3:71544252:C:T	rs35768603	3	71544252	T	C	0.4374	0.0192	2.38e-07	0.772793	rs9853081	FOXP1	0	intronic	1.442	6
20	3:71544614:A:G	rs7623765	3	71544614	A	G	0.499	0.0192	9.7e-08	0.996248	rs9853081	FOXP1	0	intronic	3.253	5
20	3:71545170:A:C	rs11720523	3	71545170	A	C	0.4364	-0.0191	1.96e-07	0.769838	rs9853081	FOXP1	0	intronic	3.115	4
20	3:71545798:A:C	rs62247034	3	71545798	A	C	0.3579	-0.0219	4.05e-08	0.978581	rs76204832	FOXP1	0	intronic	0.464	5
20	3:71546148:C:T	rs76187633	3	71546148	T	C	0.3549	-0.0214	5.71e-08	0.96563	rs76204832	FOXP1	0	intronic	1.238	4
20	3:71546321:A:G	rs73837362	3	71546321	A	G	0.3559	-0.0215	2.41e-08	0.961341	rs76204832	FOXP1	0	intronic	0.735	3a
20	3:71546358:A:G	rs62247035	3	71546358	A	G	0.3549	-0.0218	2.16e-08	0.96563	rs76204832	FOXP1	0	intronic	12.47	5
20	3:71546744:C:T	rs6789751	3	71546744	T	C	0.3549	0.022	3.5e-08	0.96563	rs76204832	FOXP1	0	intronic	3.273	3a
20	3:71546773:A:G	rs6798184	3	71546773	A	G	0.3549	-0.0218	1.57e-08	0.96563	rs76204832	FOXP1	0	intronic	2.941	2b
20	3:71547590:A:G	rs62244860	3	71547590	A	G	0.4384	0.0192	3.52e-07	0.78186	rs9853081	FOXP1	0	intronic	19.47	4
20	3:71548258:A:G	rs57462727	3	71548258	A	G	0.3549	-0.0212	5.72e-08	0.96563	rs76204832	FOXP1	0	intronic	3.507	7
20	3:71548328:A:T	rs7638354	3	71548328	A	T	0.3559	-0.0211	5.91e-08	0.961552	rs76204832	FOXP1	0	intronic	5.122	7
20	3:71549167:C:T	rs6549395	3	71549167	T	C	0.3559	-0.0217	2.46e-08	0.961552	rs76204832	FOXP1	0	intronic	0.038	7
20	3:71549639:C:T	rs6779258	3	71549639	T	C	0.4384	0.0185	4.7e-07	0.769029	rs9853081	FOXP1	0	intronic	5.37	5
20	3:71550670:A:T	rs62244862	3	71550670	A	T	0.4384	NA	NA	0.769029	rs9853081	FOXP1	0	intronic	2.812	7
20	3:71550774:C:T	rs62244863	3	71550774	T	C	0.4384	0.0181	8.1e-07	0.769029	rs9853081	FOXP1	0	intronic	2.974	6
20	3:71551971:A:G	rs9832796	3	71551971	A	G	0.4384	0.0183	6.37e-07	0.769029	rs9853081	FOXP1	0	intronic	0.443	6
20	3:71552119:A:G	rs1392226	3	71552119	A	G	0.4384	-0.0182	7.53e-07	0.769029	rs9853081	FOXP1	0	intronic	12.16	NA
20	3:71552366:C:T	rs9837383	3	71552366	T	C	0.4384	0.0182	7.12e-07	0.769029	rs9853081	FOXP1	0	intronic	6.287	5
20	3:71553132:G:T	rs9842406	3	71553132	T	G	0.4384	0.0183	8.38e-07	0.769029	rs9853081	FOXP1	0	intronic	9.303	4
20	3:71554185:C:T	rs6780776	3	71554185	T	C	0.4384	-0.0185	6.81e-07	0.749012	rs9853081	FOXP1	0	intronic	0.748	5
20	3:71554856:A:G	rs10222594	3	71554856	A	G	0.3549	-0.0221	2.08e-08	0.957127	rs76204832	FOXP1	0	intronic	2.585	7
20	3:71555136:A:T	rs9853072	3	71555136	A	T	0.3539	-0.0218	3.6e-08	0.961425	rs76204832	FOXP1	0	intronic	6.985	4
20	3:71555205:A:C	rs17718736	3	71555205	A	C	0.3549	-0.0217	4.12e-08	0.957127	rs76204832	FOXP1	0	intronic	2.24	4
20	3:71556471:A:G	rs60756930	3	71556471	A	G	0.4394	0.0186	5.63e-07	0.76458	rs9853081	FOXP1	0	intronic	2.614	4
20	3:71557945:A:C	rs34346645	3	71557945	A	C	0.4354	-0.0186	6.11e-07	0.754182	rs9853081	FOXP1	0	intronic	0.19	5
20	3:71559214:A:C	rs112743340	3	71559214	A	C	0.3519	-0.0221	2.38e-08	0.952878	rs76204832	FOXP1	0	intronic	1.064	6
20	3:71563561:C:T	rs57929572	3	71563561	T	C	0.4354	-0.0186	5.66e-07	0.754941	rs9853081	FOXP1	0	intronic	8.536	7
20	3:71563777:G:T	rs60135207	3	71563777	T	G	0.4364	-0.0183	8.71e-07	0.757134	rs9853081	FOXP1	0	intronic	2.839	6
20	3:71564943:A:G	rs17662328	3	71564943	A	G	0.4364	-0.0186	5.74e-07	0.757134	rs9853081	FOXP1	0	intronic	1.52	4
20	3:71566344:C:CA	rs373133762	3	71566344	CA	C	0.4354	-0.0172	4.99e-06	0.743886	rs9853081	FOXP1	0	intronic	2.141	NA
20	3:71569678:G:T	rs1432611	3	71569678	T	G	0.4334	-0.0184	7.59e-07	0.740889	rs9853081	FOXP1	0	intronic	13.91	4
20	3:71571181:C:CAG	rs145435853	3	71571181	CAG	C	0.4404	-0.017	4.79e-06	0.740188	rs9853081	FOXP1	0	intronic	14.6	NA
20	3:71571345:C:T	rs6803008	3	71571345	T	C	0.4414	-0.0174	2.1e-06	0.742412	rs9853081	FOXP1	0	intronic	0.943	7
20	3:71571386:A:G	rs6778026	3	71571386	A	G	0.4414	-0.0178	2.12e-06	0.742412	rs9853081	FOXP1	0	intronic	5.728	7
20	3:71571667:C:T	rs1499895	3	71571667	T	C	0.4414	0.0175	2.47e-06	0.742412	rs9853081	FOXP1	0	intronic	3.197	NA
20	3:71571696:C:T	rs1499894	3	71571696	T	C	0.4414	-0.0172	3.53e-06	0.742412	rs9853081	FOXP1	0	intronic	0.712	NA
20	3:71572338:C:G	rs7649993	3	71572338	G	C	0.4414	NA	NA	0.742412	rs9853081	FOXP1	0	intronic	2.519	7
20	3:71572406:A:G	rs56343799	3	71572406	A	G	0.4404	-0.0173	3.11e-06	0.739396	rs9853081	FOXP1	0	intronic	4.854	6
20	3:71574051:C:T	rs6764416	3	71574051	T	C	0.4384	-0.0178	1.76e-06	0.755655	rs9853081	FOXP1	0	intronic	13.57	3a
20	3:71576058:C:T	rs111242991	3	71576058	T	C	0.4374	-0.0179	1.58e-06	0.752677	rs9853081	FOXP1	0	intronic	0.096	6
20	3:71578737:A:T	rs7624274	3	71578737	A	T	0.4414	NA	NA	0.735798	rs9853081	FOXP1	0	intronic	1.141	7
20	3:71579022:A:C	rs7610856	3	71579022	A	C	0.4384	-0.0181	1.61e-06	0.749012	rs9853081	FOXP1	0	intronic	2.867	5
20	3:71580180:C:CAGCT	rs71792085	3	71580180	C	CAGCT	0.4364	NA	NA	0.750478	rs9853081	FOXP1	0	intronic	5.164	NA
20	3:71582521:A:G	rs11714337	3	71582521	A	G	0.4374	-0.0189	5.65e-07	0.746822	rs9853081	FOXP1	0	intronic	0.305	4
20	3:71583177:A:G	rs35480566	3	71583177	A	G	0.4394	0.0169	5.76e-06	0.743808	rs9853081	FOXP1	0	intronic	4.697	7
20	3:71583383:A:G	rs62244884	3	71583383	A	G	0.4344	-0.0182	1.42e-06	0.751242	rs9853081	FOXP1	0	intronic	1.193	6
20	3:71586293:C:G	rs55736314	3	71586293	G	C	0.4125	NA	NA	0.672189	rs76204832	FOXP1	0	intronic	15.45	2b
20	3:71587392:C:G	rs62244886	3	71587392	C	G	0.4095	0.0169	1.02e-05	0.680081	rs76204832	FOXP1	0	intronic	4.932	6
20	3:71589755:G:T	rs2036281	3	71589755	T	G	0.4115	-0.016	2.86e-05	0.67382	rs76204832	FOXP1	0	intronic	6.54	5
20	3:71592594:C:T	rs6790644	3	71592594	T	C	0.4066	-0.0167	1.39e-05	0.681245	rs76204832	FOXP1	0	UTR5	4.244	4
20	3:71594837:C:T	rs11719972	3	71594837	T	C	0.4125	0.0163	2.61e-05	0.663897	rs76204832	FOXP1	0	intronic	0.506	3a
20	3:71595258:C:T	rs11720121	3	71595258	T	C	0.4165	0.0157	3.94e-05	0.6629	rs76204832	FOXP1	0	intronic	11.05	5
20	3:71599571:C:G	rs7640614	3	71599571	C	G	0.4076	0.0171	7.69e-06	0.679544	rs76204832	FOXP1	0	intronic	5.352	6
20	3:71603361:C:T	rs73094902	3	71603361	T	C	0.4085	-0.0173	8.04e-06	0.676391	rs76204832	FOXP1	0	intronic	0.009	7
20	3:71603774:C:T	rs62244888	3	71603774	T	C	0.4254	0.0146	0.0001328	0.635636	rs76204832	FOXP1	0	intronic	3.544	6
20	3:71606466:G:T	rs6549400	3	71606466	T	G	0.4284	0.0144	0.000163	0.630163	rs76204832	FOXP1	0	intronic	1.337	7
20	3:71607159:C:G	rs11718871	3	71607159	C	G	0.4284	NA	NA	0.630163	rs76204832	FOXP1	0	intronic	1.752	6
20	3:71609007:A:G	rs62244889	3	71609007	A	G	0.4304	-0.0142	0.0001983	0.617912	rs76204832	FOXP1	0	intronic	1.984	3a
20	3:71611630:C:T	rs62244890	3	71611630	T	C	0.4264	0.0159	3.8e-05	0.642514	rs76204832	FOXP1	0	intronic	7.939	7
20	3:71628286:A:C	rs76929866	3	71628286	A	C	0.335	0.02	3.88e-06	0.70754	rs76204832	FOXP1	0	intronic	15.31	5
23	3:121351315:G:GGGCTCAGGCTCA	rs150627065	3	121351315	G	GGGCTCAGGCTCA	0.2485	-0.0162	0.0001964	0.609814	rs3915060	HCLS1	0	exonic	12.18	NA
23	3:121354583:A:G	rs3772126	3	121354583	A	G	0.2505	0.0172	8.08e-05	0.605211	rs3915060	HCLS1	0	exonic	14.74	5
23	3:121358448:C:T	rs10049060	3	121358448	T	C	0.2505	-0.0161	0.0001966	0.605211	rs3915060	HCLS1	0	intronic	4.258	6
23	3:121359684:G:GAGGGC	rs557668199	3	121359684	G	GAGGGC	0.2505	NA	NA	0.605211	rs3915060	HCLS1	0	intronic	1.269	NA
23	3:121360892:A:C	rs12635865	3	121360892	A	C	0.2515	-0.0176	5.41e-05	0.600715	rs3915060	HCLS1	0	intronic	5.832	7
23	3:121361345:A:G	rs9820511	3	121361345	A	G	0.2505	0.0162	0.0001836	0.605211	rs3915060	HCLS1	0	intronic	0.89	6
23	3:121365929:C:T	rs9818073	3	121365929	T	C	0.2505	0.0162	0.0001812	0.605211	rs3915060	HCLS1	0	intronic	0.35	7
23	3:121373058:C:T	rs6791882	3	121373058	T	C	0.2505	-0.0177	5.3e-05	0.605211	rs3915060	HCLS1:RN7SL172P	0	ncRNA_exonic	16.29	7
23	3:121374361:A:G	rs4048703	3	121374361	A	G	0.2505	0.0175	6.19e-05	0.605211	rs3915060	HCLS1:RNU4-62P	0	ncRNA_exonic	0.395	7
23	3:121375144:G:T	rs9838301	3	121375144	T	G	0.2505	0.0161	0.0001898	0.605211	rs3915060	HCLS1	0	intronic	1.212	7
23	3:121383297:A:G	rs7153	3	121383297	A	G	0.2505	0.0159	0.0001869	0.605211	rs3915060	GOLGB1	0	UTR3	8.137	NA
23	3:121384565:C:T	rs77570895	3	121384565	T	C	0.2435	0.0167	0.0001788	0.630627	rs3915060	GOLGB1	0	intronic	7.307	7
23	3:121387499:A:G	rs9874722	3	121387499	A	G	0.2505	0.0159	0.0001897	0.605211	rs3915060	GOLGB1	0	intronic	1.646	7
23	3:121390618:A:C	rs9852845	3	121390618	A	C	0.2505	-0.016	0.0002028	0.605211	rs3915060	GOLGB1	0	intronic	10.62	6
23	3:121393075:C:T	rs9850439	3	121393075	T	C	0.2505	-0.0159	0.0001924	0.605211	rs3915060	GOLGB1	0	intronic	4.611	7
23	3:121400725:A:G	rs1463736	3	121400725	A	G	0.2505	0.0159	0.0001916	0.605211	rs3915060	GOLGB1	0	intronic	10.95	NA
23	3:121403211:A:G	rs11916169	3	121403211	A	G	0.2505	-0.0171	9.37e-05	0.605211	rs3915060	GOLGB1	0	intronic	13.19	7
23	3:121404483:C:T	rs4048699	3	121404483	T	C	0.2515	0.0171	9.01e-05	0.602294	rs3915060	GOLGB1	0	intronic	0.898	1f
23	3:121407668:A:G	rs143688062	3	121407668	A	G	0.2505	0.016	0.0001807	0.605211	rs3915060	GOLGB1	0	intronic	1.08	7
23	3:121414061:C:T	rs1127412	3	121414061	T	C	0.2515	0.0161	0.0001566	0.616106	rs3915060	GOLGB1	0	exonic	0.08	6
23	3:121415720:C:T	rs3732410	3	121415720	T	C	0.2505	-0.017	9.83e-05	0.605211	rs3915060	GOLGB1	0	exonic	24.4	NA
23	3:121416623:C:G	rs3732407	3	121416623	C	G	0.2435	0.0169	0.0001272	0.630627	rs3915060	GOLGB1	0	exonic	14.95	7
23	3:121419100:A:T	rs7610298	3	121419100	A	T	0.2505	0.0155	0.0002951	0.605211	rs3915060	GOLGB1	0	intronic	6.359	6
23	3:121422109:C:T	rs7647351	3	121422109	T	C	0.2505	-0.016	0.00018	0.605211	rs3915060	GOLGB1	0	intronic	1.102	6
23	3:121426188:C:G	rs7648340	3	121426188	C	G	0.2505	0.016	0.0001792	0.605211	rs3915060	GOLGB1	0	intronic	5.996	5
23	3:121426195:A:G	rs7648343	3	121426195	A	G	0.2435	0.017	0.0001424	0.630627	rs3915060	GOLGB1	0	intronic	0.194	5
23	3:121429561:A:G	rs9808981	3	121429561	A	G	0.2505	0.016	0.0001734	0.605211	rs3915060	GOLGB1	0	intronic	0.525	7
23	3:121451700:A:G	rs58367397	3	121451700	A	G	0.2505	-0.0159	0.00023	0.605211	rs3915060	GOLGB1	0	intronic	4.302	7
23	3:121455600:A:T	rs9824760	3	121455600	A	T	0.2505	-0.0159	0.0002214	0.605211	rs3915060	GOLGB1	0	intronic	4.447	6
23	3:121466826:A:C	rs9817818	3	121466826	A	C	0.2505	0.0158	0.0002462	0.605211	rs3915060	GOLGB1	0	intronic	4.173	6
23	3:121467298:G:GA	rs139229166	3	121467298	G	GA	0.2435	-0.0183	4.17e-05	0.630627	rs3915060	GOLGB1	0	intronic	2.615	NA
23	3:121468794:C:G	rs1574133	3	121468794	C	G	0.2505	0.0159	0.0002303	0.605211	rs3915060	GOLGB1	191	upstream	6.194	4
23	3:121469225:C:T	rs1574115	3	121469225	T	C	0.2435	-0.0173	0.0001047	0.630627	rs3915060	GOLGB1	622	upstream	4.862	NA
23	3:121471367:C:CT	rs142629844	3	121471367	C	CT	0.2435	NA	NA	0.630627	rs3915060	GOLGB1	2764	intergenic	0.651	NA
23	3:121475845:C:CTG	rs5852276	3	121475845	CTG	C	0.2445	-0.0169	9.23e-05	0.674814	rs3915060	GOLGB1	7242	intergenic	13.44	NA
23	3:121478745:A:T	rs6771068	3	121478745	A	T	0.2445	0.0166	0.0001591	0.674814	rs3915060	IQCB1	9864	intergenic	0.896	5
23	3:121482765:A:G	rs2141487	3	121482765	A	G	0.2455	0.0181	4.54e-05	0.67817	rs3915060	IQCB1	5844	intergenic	3.152	NA
23	3:121483388:C:G	rs11928871	3	121483388	C	G	0.2455	0.019	2.67e-05	0.67817	rs3915060	IQCB1	5221	intergenic	2.294	5
23	3:121491987:C:T	rs9823335	3	121491987	T	C	0.2455	-0.0182	3.86e-05	0.67817	rs3915060	IQCB1	0	intronic	6.433	7
23	3:121492211:C:T	rs77790376	3	121492211	T	C	0.2455	0.0186	3.9e-05	0.67817	rs3915060	IQCB1	0	intronic	0.182	7
23	3:121497595:A:G	rs6775822	3	121497595	A	G	0.2455	-0.0185	2.91e-05	0.67817	rs3915060	IQCB1	0	intronic	1.203	7
23	3:121522355:A:ATCT	rs71133572	3	121522355	A	ATCT	0.2465	0.0185	3.05e-05	0.681548	rs3915060	IQCB1	0	intronic	8.646	NA
23	3:121524575:A:G	rs12634032	3	121524575	A	G	0.2465	0.0191	2.34e-05	0.681548	rs3915060	IQCB1	0	intronic	10.41	7
23	3:121529011:C:T	rs7623901	3	121529011	T	C	0.2465	0.0184	3.73e-05	0.681548	rs3915060	IQCB1	0	intronic	4.616	1f
23	3:121542043:A:AAAC	rs3045646	3	121542043	A	AAAC	0.2465	0.0183	3.71e-05	0.681548	rs3915060	IQCB1	0	intronic	2.77	NA
23	3:121561500:G:T	rs12496318	3	121561500	T	G	0.2445	0.0188	2.75e-05	0.674814	rs3915060	EAF2	0	intronic	8.103	6
23	3:121566498:G:T	rs11923248	3	121566498	T	G	0.2445	0.0193	1.96e-05	0.674814	rs3915060	EAF2	0	intronic	0.484	6
23	3:121573850:C:T	rs7637495	3	121573850	T	C	0.2634	0.0189	9.34e-06	0.747067	rs3915060	EAF2	0	intronic	5.436	6
23	3:121574219:C:T	rs73855465	3	121574219	T	C	0.2624	0.0199	3.89e-06	0.743364	rs3915060	EAF2	0	intronic	12.01	6
23	3:121582140:G:T	rs12632345	3	121582140	T	G	0.2634	0.0205	2.69e-06	0.747067	rs3915060	EAF2	0	intronic	8.192	5
23	3:121583415:C:T	rs4676758	3	121583415	T	C	0.2634	0.0193	6.66e-06	0.747067	rs3915060	EAF2	0	intronic	5.017	7
23	3:121585146:C:T	rs2689290	3	121585146	T	C	0.2634	0.0193	6.26e-06	0.747067	rs3915060	EAF2	0	intronic	4.872	NA
23	3:121586486:A:G	rs2689285	3	121586486	A	G	0.2634	-0.0194	5.48e-06	0.747067	rs3915060	EAF2	0	intronic	1.06	NA
23	3:121593769:A:G	rs1920299	3	121593769	A	G	0.2644	0.0193	7.72e-06	0.758482	rs3915060	EAF2	0	intronic	8.805	NA
23	3:121597888:C:T	rs1920298	3	121597888	T	C	0.2644	-0.0193	6.17e-06	0.758482	rs3915060	EAF2	0	intronic	7.894	NA
23	3:121598000:C:T	rs1920297	3	121598000	T	C	0.2644	-0.0193	6.34e-06	0.758482	rs3915060	EAF2	0	intronic	4.57	NA
23	3:121599976:C:T	rs12637968	3	121599976	T	C	0.2644	0.0205	2.77e-06	0.758482	rs3915060	EAF2	0	intronic	7.713	6
23	3:121608997:C:T	rs79312528	3	121608997	T	C	0.2644	-0.0205	2.07e-06	0.758482	rs3915060	EAF2	3623	intergenic	8.674	6
23	3:121612816:A:G	rs12498028	3	121612816	A	G	0.2634	0.0208	1.87e-06	0.754714	rs3915060	SLC15A2	119	upstream	0.473	7
23	3:121614895:C:T	rs12629742	3	121614895	T	C	0.2644	-0.021	1.25e-06	0.758482	rs3915060	SLC15A2	0	intronic	3.473	7
23	3:121615679:A:G	rs1344279	3	121615679	A	G	0.2584	0.0212	1.42e-06	0.742957	rs3915060	SLC15A2	0	intronic	1.221	5
23	3:121619774:C:T	rs4305455	3	121619774	T	C	0.2714	-0.0219	2.74e-07	0.848485	rs3915060	SLC15A2	0	intronic	3.28	6
23	3:121622164:A:G	rs12489233	3	121622164	A	G	0.333	0.017	2.48e-05	0.609317	rs3915060	SLC15A2	0	intronic	9.228	7
23	3:121624389:C:T	rs13077082	3	121624389	T	C	0.333	-0.0161	5.07e-05	0.609317	rs3915060	SLC15A2	0	intronic	0.467	7
23	3:121631841:A:G	rs1523519	3	121631841	A	G	0.334	0.0167	2.86e-05	0.61501	rs3915060	SLC15A2	0	intronic	7.619	6
23	3:121633412:A:G	rs73855476	3	121633412	A	G	0.2724	-0.0227	1.08e-07	0.853084	rs3915060	SLC15A2	0	intronic	12.17	5
23	3:121636450:A:G	rs4118376	3	121636450	A	G	0.2674	0.0232	7.66e-08	0.878401	rs3915060	SLC15A2	0	intronic	2.529	NA
23	3:121640362:A:G	rs12496036	3	121640362	A	G	0.335	0.0164	2.94e-05	0.648668	rs3915060	SLC15A2	0	intronic	5.914	7
23	3:121643163:C:G	rs2293611	3	121643163	C	G	0.335	0.0168	1.83e-05	0.648668	rs3915060	SLC15A2	0	intronic	4.116	5
23	3:121649526:A:G	rs35902163	3	121649526	A	G	0.2704	0.0232	7e-08	0.890895	rs3915060	SLC15A2	0	intronic	4.482	6
23	3:121653945:A:G	rs28861465	3	121653945	A	G	0.2744	-0.0232	6.53e-08	0.870647	rs3915060	SLC15A2	0	intronic	1.124	7
23	3:121657776:A:G	rs34837785	3	121657776	A	G	0.2704	0.023	6.74e-08	0.890895	rs3915060	SLC15A2	0	intronic	8.749	5
23	3:121660664:A:C	rs4285028	3	121660664	A	C	0.2753	-0.0228	8.07e-08	0.875266	rs3915060	SLC15A2	0	UTR3	0.763	5
23	3:121664661:A:G	rs10934565	3	121664661	A	G	0.2714	0.0218	2.32e-07	0.895119	rs3915060	SLC15A2	1711	intergenic	2.276	7
23	3:121665479:A:G	rs1920309	3	121665479	A	G	0.2714	0.0213	2.91e-07	0.895119	rs3915060	SLC15A2	2529	intergenic	9.958	NA
23	3:121665543:A:C	rs6790281	3	121665543	A	C	0.2714	0.0231	3.81e-08	0.895119	rs3915060	SLC15A2	2593	intergenic	0.243	7
23	3:121665950:A:C	rs7615571	3	121665950	A	C	0.2714	-0.0213	2.88e-07	0.895119	rs3915060	SLC15A2	3000	intergenic	5.116	7
23	3:121667629:C:T	rs79103597	3	121667629	T	C	0.2714	0.0213	2.93e-07	0.895119	rs3915060	SLC15A2	4679	intergenic	3.247	5
23	3:121669236:A:C	rs35415993	3	121669236	A	C	0.2714	0.0217	1.76e-07	0.895119	rs3915060	SLC15A2	6286	intergenic	6.075	6
23	3:121670802:G:T	rs7651226	3	121670802	T	G	0.2714	0.0214	2.68e-07	0.895119	rs3915060	SLC15A2	7852	intergenic	1.373	7
23	3:121671880:G:T	rs34696871	3	121671880	T	G	0.2773	-0.0208	5.25e-07	0.864959	rs3915060	SLC15A2	8930	intergenic	3.217	6
23	3:121672305:A:G	rs1920290	3	121672305	A	G	0.2714	-0.0213	3.03e-07	0.895119	rs3915060	SLC15A2	9355	intergenic	3.41	5
23	3:121672440:C:T	rs1920291	3	121672440	T	C	0.2714	0.0213	2.88e-07	0.895119	rs3915060	SLC15A2	9490	intergenic	5.704	5
23	3:121673670:A:G	rs35101693	3	121673670	A	G	0.2714	0.0214	2.72e-07	0.895119	rs3915060	SLC15A2	10720	intergenic	1.518	6
23	3:121673901:A:C	rs13067270	3	121673901	A	C	0.2714	-0.0215	2.23e-07	0.895119	rs3915060	SLC15A2	10951	intergenic	13.79	5
23	3:121674110:T:TG	rs35610897	3	121674110	T	TG	0.2714	NA	NA	0.895119	rs3915060	SLC15A2	11160	intergenic	8.004	NA
23	3:121675637:C:T	rs34543553	3	121675637	T	C	0.2714	0.0216	1.96e-07	0.895119	rs3915060	SLC15A2	12687	intergenic	9.488	6
23	3:121676646:A:G	rs73855480	3	121676646	A	G	0.2714	-0.0212	3.45e-07	0.895119	rs3915060	SLC15A2	13696	intergenic	0.597	4
23	3:121676951:A:C	rs73855481	3	121676951	A	C	0.2724	0.0213	3.15e-07	0.890323	rs3915060	SLC15A2	14001	intergenic	6.545	5
23	3:121677856:A:G	rs35737776	3	121677856	A	G	0.2714	0.0216	1.98e-07	0.895119	rs3915060	SLC15A2	14906	intergenic	3.778	2c
23	3:121678346:T:TA	rs34936401	3	121678346	T	TA	0.2704	-0.0211	9.61e-07	0.842822	rs3915060	SLC15A2	15396	intergenic	0.928	NA
23	3:121678465:A:C	rs34158925	3	121678465	A	C	0.2714	0.0213	3.11e-07	0.895119	rs3915060	SLC15A2	15515	intergenic	2.377	7
23	3:121679626:A:G	rs34566912	3	121679626	A	G	0.2714	0.023	4.33e-08	0.895119	rs3915060	SLC15A2	16676	intergenic	8.661	7
23	3:121680170:C:T	rs71329246	3	121680170	T	C	0.2714	-0.0213	2.99e-07	0.895119	rs3915060	SLC15A2	17220	intergenic	8.456	7
23	3:121681194:C:T	rs77630152	3	121681194	T	C	0.2724	0.0217	2.58e-07	0.890018	rs3915060	SLC15A2	18244	intergenic	1.168	7
23	3:121681523:C:T	rs71329247	3	121681523	T	C	0.2724	0.0236	4.15e-08	0.890323	rs3915060	SLC15A2	18573	intergenic	6.584	5
23	3:121684749:A:T	rs2091664	3	121684749	A	T	0.2714	0.0213	2.91e-07	0.895119	rs3915060	ILDR1	21420	intergenic	5.747	7
23	3:121685267:C:T	rs12630486	3	121685267	T	C	0.2714	0.0213	2.88e-07	0.895119	rs3915060	ILDR1	20902	intergenic	10.77	7
23	3:121685959:A:AT	rs60940451	3	121685959	A	AT	0.2624	-0.023	7.82e-08	0.857716	rs3915060	ILDR1	20210	intergenic	7.68	NA
23	3:121687192:C:T	rs12488851	3	121687192	T	C	0.2714	0.0214	2.81e-07	0.895119	rs3915060	ILDR1	18977	intergenic	5.564	7
23	3:121687613:A:G	rs13083557	3	121687613	A	G	0.2714	0.0212	3.44e-07	0.895119	rs3915060	ILDR1	18556	intergenic	7.783	6
23	3:121690477:A:G	rs76593525	3	121690477	A	G	0.2714	0.0212	3.46e-07	0.895119	rs3915060	ILDR1	15692	intergenic	2.361	6
23	3:121692119:A:C	rs12493408	3	121692119	A	C	0.2714	0.0212	3.45e-07	0.895119	rs3915060	ILDR1	14050	intergenic	3.986	6
23	3:121693019:C:CTT	rs66523415	3	121693019	CTT	C	0.2475	0.0205	3.96e-06	0.775767	rs3915060	ILDR1	13150	intergenic	0.589	NA
23	3:121694071:C:T	rs34478505	3	121694071	T	C	0.2724	0.0212	3.74e-07	0.899633	rs3915060	ILDR1	12098	intergenic	2.502	5
23	3:121694412:A:G	rs12637351	3	121694412	A	G	0.2714	0.0216	2.19e-07	0.895119	rs3915060	ILDR1	11757	intergenic	2.576	6
23	3:121696046:C:CAGAAG	rs142768987	3	121696046	C	CAGAAG	0.2724	NA	NA	0.899633	rs3915060	ILDR1	10123	intergenic	1.961	NA
23	3:121697168:A:C	rs7640872	3	121697168	A	C	0.2674	0.0212	5.28e-07	0.878401	rs3915060	ILDR1	9001	intergenic	0.007	7
23	3:121699238:A:C	rs2877560	3	121699238	A	C	0.2724	0.0212	3.47e-07	0.899633	rs3915060	ILDR1	6931	intergenic	1.475	5
23	3:121699548:C:T	rs2332033	3	121699548	T	C	0.2714	0.0222	1.28e-07	0.895119	rs3915060	ILDR1	6621	intergenic	3.684	7
23	3:121701588:G:GT	rs368190260	3	121701588	G	GT	0.2843	-0.0194	6.04e-06	0.746077	rs3915060	ILDR1	4581	intergenic	0.837	NA
23	3:121702526:C:T	rs12488334	3	121702526	T	C	0.2724	-0.0213	3.18e-07	0.899633	rs3915060	ILDR1	3643	intergenic	10.44	7
23	3:121703895:C:T	rs13089878	3	121703895	T	C	0.2724	-0.021	4.34e-07	0.899633	rs3915060	ILDR1	2274	intergenic	2.8	7
23	3:121705373:A:T	rs34181646	3	121705373	A	T	0.2724	0.021	4.34e-07	0.899633	rs3915060	ILDR1	796	downstream	9.32	7
23	3:121705696:C:CA	rs34338756	3	121705696	CA	C	0.2724	0.0214	3.84e-07	0.899633	rs3915060	ILDR1	473	downstream	4.053	NA
23	3:121706021:A:C	rs12491991	3	121706021	A	C	0.2724	0.021	4.33e-07	0.899633	rs3915060	ILDR1	148	downstream	1.556	6
23	3:121708497:C:T	rs12493952	3	121708497	T	C	0.2724	0.0212	3.56e-07	0.899633	rs3915060	ILDR1	0	intronic	13.3	5
23	3:121708517:C:T	rs12497349	3	121708517	T	C	0.2724	-0.0211	4.16e-07	0.899633	rs3915060	ILDR1	0	intronic	8.126	7
23	3:121710969:A:T	rs1986368	3	121710969	A	T	0.2724	-0.0213	4.12e-07	0.899633	rs3915060	ILDR1	0	intronic	2.479	7
23	3:121710986:A:G	rs1986712	3	121710986	A	G	0.2724	-0.0234	5.29e-08	0.899633	rs3915060	ILDR1	0	intronic	9.481	NA
23	3:121711346:A:G	rs71329249	3	121711346	A	G	0.2913	-0.0208	5.11e-07	0.810285	rs3915060	ILDR1	0	intronic	4.449	5
23	3:121711763:A:G	rs12638492	3	121711763	A	G	0.2724	0.0231	6.08e-08	0.899935	rs3915060	ILDR1	0	intronic	5.136	4
23	3:121712051:A:C	rs2877561	3	121712051	A	C	0.2913	0.0217	1.06e-07	0.985721	rs3915060	ILDR1	0	exonic	4.831	4
23	3:121712980:C:T	rs3915060	3	121712980	T	C	0.2942	-0.0248	2.59e-09	1	rs3915060	ILDR1	0	intronic	4.529	NA
23	3:121715432:C:T	rs2332035	3	121715432	T	C	0.2932	0.0248	4.25e-09	0.976244	rs3915060	ILDR1	0	intronic	4.044	NA
23	3:121724038:A:G	rs3942629	3	121724038	A	G	0.2763	0.0251	9.15e-09	0.889515	rs3915060	ILDR1	0	intronic	5.816	NA
23	3:121729262:A:T	rs13093171	3	121729262	A	T	0.2783	-0.0239	2.3e-08	0.7914	rs3915060	ILDR1	0	intronic	2.36	6
24	3:127710474:A:G	rs16845806	3	127710474	A	G	0.163	0.0291	1.21e-07	0.832045	rs4857868	KBTBD12	3959	intergenic	2.907	6
24	3:127714373:A:AAAC	rs374300134	3	127714373	A	AAAC	0.1511	-0.0325	5.67e-09	0.89526	rs4857868	KBTBD12	7858	intergenic	0.326	NA
24	3:127715133:A:G	rs1549874	3	127715133	A	G	0.1571	-0.0277	2.01e-08	0.912975	rs4857868	KBTBD12	8618	intergenic	5.844	NA
24	3:127715911:A:T	rs6795314	3	127715911	A	T	0.1571	0.0268	7.49e-08	0.912975	rs4857868	KBTBD12	9396	intergenic	0.025	5
24	3:127716262:A:G	rs4857832	3	127716262	A	G	0.1571	0.0272	4.65e-08	0.912975	rs4857868	KBTBD12	9747	intergenic	0.006	5
24	3:127716585:A:G	rs9870753	3	127716585	A	G	0.1581	-0.0268	3.02e-08	0.906187	rs4857868	KBTBD12	10070	intergenic	0.656	5
24	3:127717702:C:T	rs6439104	3	127717702	T	C	0.1571	-0.0272	1.86e-08	0.912975	rs4857868	KBTBD12	11187	intergenic	6.023	7
24	3:127719513:C:CA	rs112145059	3	127719513	C	CA	0.1571	NA	NA	0.912975	rs4857868	KBTBD12	12998	intergenic	1.208	NA
24	3:127719658:A:G	rs67986238	3	127719658	A	G	0.1571	-0.027	2.36e-08	0.912975	rs4857868	KBTBD12	13143	intergenic	5.652	6
24	3:127719920:C:T	rs72967027	3	127719920	T	C	0.1571	-0.0274	1.8e-08	0.912975	rs4857868	KBTBD12	13405	intergenic	2.246	7
24	3:127720727:C:T	rs1469660	3	127720727	T	C	0.1571	-0.0269	2.57e-08	0.912975	rs4857868	KBTBD12	14212	intergenic	4.507	NA
24	3:127720740:C:T	rs1469659	3	127720740	T	C	0.1571	0.0269	2.59e-08	0.912975	rs4857868	KBTBD12	14225	intergenic	3.687	NA
24	3:127721041:G:T	rs6781473	3	127721041	T	G	0.1571	0.027	2.34e-08	0.912975	rs4857868	KBTBD12	14526	intergenic	1.103	5
24	3:127721242:C:T	rs9859280	3	127721242	T	C	0.1571	0.027	2.39e-08	0.912975	rs4857868	KBTBD12	14727	intergenic	1.927	6
24	3:127721333:A:T	rs58170120	3	127721333	A	T	0.1561	0.0271	2.14e-08	0.904521	rs4857868	KBTBD12	14818	intergenic	1.877	6
24	3:127721375:C:T	rs28520291	3	127721375	T	C	0.1571	-0.027	2.46e-08	0.912975	rs4857868	KBTBD12	14860	intergenic	0.063	7
24	3:127721435:C:T	rs28636854	3	127721435	T	C	0.1571	0.0269	2.46e-08	0.912975	rs4857868	KBTBD12	14920	intergenic	0.369	7
24	3:127721468:A:G	rs11924834	3	127721468	A	G	0.1571	0.027	2.4e-08	0.912975	rs4857868	KBTBD12	14953	intergenic	0.41	6
24	3:127721508:A:G	rs11924838	3	127721508	A	G	0.1571	0.027	2.4e-08	0.912975	rs4857868	KBTBD12	14993	intergenic	0.003	7
24	3:127721543:A:T	rs11917022	3	127721543	A	T	0.1571	-0.027	2.4e-08	0.912975	rs4857868	KBTBD12	15028	intergenic	3.449	7
24	3:127721603:C:G	rs11924866	3	127721603	C	G	0.1571	0.027	2.39e-08	0.912975	rs4857868	KBTBD12	15088	intergenic	10.25	6
24	3:127721859:A:G	rs10433341	3	127721859	A	G	0.1571	0.027	2.42e-08	0.912975	rs4857868	KBTBD12	15344	intergenic	7.078	5
24	3:127723008:A:G	rs7633480	3	127723008	A	G	0.1581	0.027	2.34e-08	0.907249	rs4857868	KBTBD12	16493	intergenic	2.942	7
24	3:127723017:C:T	rs7645109	3	127723017	T	C	0.1571	-0.027	2.34e-08	0.912975	rs4857868	KBTBD12	16502	intergenic	0.936	6
24	3:127723197:A:G	rs7611426	3	127723197	A	G	0.1571	-0.0267	3.23e-08	0.912975	rs4857868	KBTBD12	16682	intergenic	4.533	5
24	3:127723233:C:T	rs67464627	3	127723233	T	C	0.1571	0.027	2.38e-08	0.912975	rs4857868	KBTBD12	16718	intergenic	5.423	5
24	3:127724145:A:G	rs6767360	3	127724145	A	G	0.1571	-0.0264	2.49e-08	0.912975	rs4857868	KBTBD12	17630	intergenic	3.638	7
24	3:127724847:T:TG	rs147060412	3	127724847	T	TG	0.1531	-0.0315	4.48e-09	0.940235	rs4857868	KBTBD12	18332	intergenic	3.2	NA
24	3:127726637:A:G	rs6777095	3	127726637	A	G	0.1491	0.0306	9.36e-09	0.954085	rs4857868	KBTBD12	20122	intergenic	3.328	3a
24	3:127726737:A:G	rs6777197	3	127726737	A	G	0.1491	0.0316	4.21e-09	0.954085	rs4857868	KBTBD12	20222	intergenic	0.073	2b
24	3:127726996:A:C	rs6777484	3	127726996	A	C	0.1491	0.0307	8.92e-09	0.954085	rs4857868	KBTBD12	20481	intergenic	1.801	7
24	3:127727450:C:T	rs6766665	3	127727450	T	C	0.1491	0.0305	1.01e-08	0.954085	rs4857868	KBTBD12	20935	intergenic	0.686	6
24	3:127730766:C:T	rs9824657	3	127730766	T	C	0.1491	0.0306	9.16e-09	0.954085	rs4857868	KBTBD12	24251	intergenic	0.294	4
24	3:127731673:C:T	rs9809866	3	127731673	T	C	0.1511	-0.0303	1.29e-08	0.969483	rs4857868	KBTBD12	25158	intergenic	0.133	5
24	3:127733069:A:G	rs4474992	3	127733069	A	G	0.1511	0.0301	1.62e-08	0.969483	rs4857868	KBTBD12	26554	intergenic	0.303	7
24	3:127733091:A:G	rs4602341	3	127733091	A	G	0.1511	0.0308	2.6e-08	0.969483	rs4857868	KBTBD12	26576	intergenic	6.195	7
24	3:127741885:A:AG	rs10706511	3	127741885	AG	A	0.1501	NA	NA	0.946516	rs4857868	SEC61A1	28598	intergenic	0.877	NA
24	3:127744610:C:CAA	rs34037573	3	127744610	CAA	C	0.1501	NA	NA	0.946516	rs4857868	SEC61A1	25873	intergenic	0.87	NA
24	3:127747841:A:G	rs6764517	3	127747841	A	G	0.1491	0.0305	1.03e-08	0.954085	rs4857868	SEC61A1	22642	intergenic	0.752	5
24	3:127755716:A:C	rs1987633	3	127755716	A	C	0.1511	-0.0308	6.94e-09	0.969483	rs4857868	SEC61A1	14767	intergenic	2.399	NA
24	3:127757422:A:G	rs2217629	3	127757422	A	G	0.1491	0.0309	1.92e-08	0.954085	rs4857868	SEC61A1	13061	intergenic	1.95	NA
24	3:127759214:A:T	rs1469658	3	127759214	A	T	0.1491	-0.0305	1.04e-08	0.954085	rs4857868	SEC61A1	11269	intergenic	3.842	7
24	3:127759668:C:T	rs1469657	3	127759668	T	C	0.1491	-0.0305	1.04e-08	0.954085	rs4857868	SEC61A1	10815	intergenic	0.757	NA
24	3:127763254:C:T	rs4857834	3	127763254	T	C	0.1491	0.0297	1.47e-08	0.954085	rs4857868	SEC61A1	7229	intergenic	3.2	5
24	3:127775788:A:T	rs9847934	3	127775788	A	T	0.1531	-0.0306	2.28e-08	0.954606	rs4857868	SEC61A1	0	intronic	0.76	6
24	3:127780082:A:G	rs759945	3	127780082	A	G	0.1501	-0.0302	7.45e-09	0.977051	rs4857868	SEC61A1	0	intronic	1.684	NA
24	3:127781737:C:G	rs4857864	3	127781737	C	G	0.1501	-0.0298	1.28e-08	0.977051	rs4857868	SEC61A1	0	intronic	7.278	6
24	3:127782427:C:G	rs9864797	3	127782427	C	G	0.1501	-0.0309	1.45e-08	0.977051	rs4857868	SEC61A1	0	intronic	1.249	7
24	3:127783442:A:G	rs6764003	3	127783442	A	G	0.1501	0.0302	7.56e-09	0.977051	rs4857868	SEC61A1	0	intronic	0.098	7
24	3:127790544:A:G	rs10934848	3	127790544	A	G	0.1501	-0.0302	7.59e-09	0.977051	rs4857868	RUVBL1	0	intronic	3.107	4
24	3:127790606:A:G	rs2241688	3	127790606	A	G	0.1501	-0.0299	1.03e-08	0.977051	rs4857868	RUVBL1	0	intronic	2.556	NA
24	3:127791708:C:T	rs7612065	3	127791708	T	C	0.1501	0.0295	1.26e-08	0.977051	rs4857868	RUVBL1	0	intronic	0.742	4
24	3:127796005:C:G	rs2010972	3	127796005	C	G	0.1233	0.0248	1.7e-05	0.711217	rs4857868	RUVBL1:RUVBL1-AS1	0	ncRNA_intronic	1.781	4
24	3:127799669:G:T	rs1554534	3	127799669	T	G	0.1501	-0.0304	6.44e-09	0.977051	rs4857868	RUVBL1	0	intronic	0.501	NA
24	3:127807114:A:G	rs6439112	3	127807114	A	G	0.1501	-0.0296	1.67e-08	0.977051	rs4857868	RUVBL1	0	intronic	1.56	6
24	3:127808815:A:G	rs9855015	3	127808815	A	G	0.1431	0.0287	3.06e-08	0.924752	rs4857868	RUVBL1	0	intronic	0.075	6
24	3:127815475:C:T	rs4058156	3	127815475	T	C	0.1501	0.0309	1.11e-08	0.977051	rs4857868	RUVBL1	0	intronic	2.69	7
24	3:127816572:A:G	rs6439113	3	127816572	A	G	0.1501	0.0301	8.9e-09	0.977051	rs4857868	RUVBL1	0	intronic	4.224	5
24	3:127819151:C:T	rs4857867	3	127819151	T	C	0.1501	0.0294	1.98e-08	0.977051	rs4857868	RUVBL1	0	intronic	8.312	5
24	3:127824017:A:G	rs9835383	3	127824017	A	G	0.1501	0.0301	8.72e-09	0.977051	rs4857868	RUVBL1	0	intronic	0.815	6
24	3:127826618:C:T	rs11924142	3	127826618	T	C	0.1521	-0.0304	3.32e-09	0.962367	rs4857868	RUVBL1	0	intronic	0.363	7
24	3:127833693:C:CCT	rs10670601	3	127833693	CCT	C	0.1501	-0.0297	1.44e-08	0.977051	rs4857868	RUVBL1	0	intronic	2.659	NA
24	3:127835629:A:G	rs6788879	3	127835629	A	G	0.1501	0.0295	1.77e-08	0.977051	rs4857868	RUVBL1	0	intronic	0.858	7
24	3:127835803:C:T	rs6439115	3	127835803	T	C	0.1501	-0.0296	1.15e-08	0.977051	rs4857868	RUVBL1	0	intronic	2.017	6
24	3:127838999:A:G	rs9821568	3	127838999	A	G	0.1501	-0.0297	1.29e-08	0.977051	rs4857868	RUVBL1	0	intronic	2.664	5
24	3:127845701:C:T	rs2811475	3	127845701	T	C	0.1501	-0.0295	1.25e-08	0.977051	rs4857868	RUVBL1	0	intronic	5.487	5
24	3:127849472:G:T	rs9847501	3	127849472	T	G	0.1551	-0.0296	1.63e-08	0.940647	rs4857868	RUVBL1	0	intronic	0.362	6
24	3:127853473:A:T	rs4857868	3	127853473	A	T	0.1511	-0.0318	1.21e-09	1	rs4857868	RUVBL1	0	intronic	6.396	6
24	3:127854684:A:G	rs2811471	3	127854684	A	G	0.1491	-0.0299	1.08e-08	0.984706	rs4857868	RUVBL1	0	intronic	4.165	7
24	3:127861822:A:C	rs2955093	3	127861822	A	C	0.1501	0.0296	5.81e-09	0.977051	rs4857868	RUVBL1	0	intronic	9.106	7
24	3:127866964:C:CT	rs113586064	3	127866964	C	CT	0.166	NA	NA	0.865556	rs4857868	RUVBL1	0	intronic	0.917	NA
24	3:127867592:G:T	rs73192977	3	127867592	T	G	0.1491	-0.0299	4.1e-09	0.984706	rs4857868	RUVBL1	0	intronic	0.27	5
24	3:127869165:A:G	rs4857870	3	127869165	A	G	0.1491	0.0299	4.11e-09	0.984706	rs4857868	RUVBL1	0	intronic	6.493	7
24	3:127869457:A:AAT	rs200745338	3	127869457	A	AAT	0.1829	-0.0306	1.39e-09	0.779182	rs4857868	RUVBL1	0	intronic	0.997	NA
24	3:127869761:T:TTA	rs71873039	3	127869761	T	TTA	0.1491	NA	NA	0.984706	rs4857868	RUVBL1	0	intronic	0.872	NA
24	3:127870929:C:G	rs10934849	3	127870929	C	G	0.1491	-0.03	3.89e-09	0.984706	rs4857868	RUVBL1	0	intronic	1.184	4
24	3:127872175:C:G	rs11920225	3	127872175	C	G	0.1491	-0.0301	3.21e-09	0.984706	rs4857868	RUVBL1	0	UTR5	8.594	2b
24	3:127872796:C:T	rs2999046	3	127872796	T	C	0.1491	0.0305	4.2e-09	0.984706	rs4857868	EEFSEC	0	intronic	8.853	4
24	3:127877385:C:T	rs2492284	3	127877385	T	C	0.1491	-0.0299	4.32e-09	0.984706	rs4857868	EEFSEC	0	intronic	3.535	6
24	3:127877756:A:C	rs2955114	3	127877756	A	C	0.1491	-0.0299	4.3e-09	0.984706	rs4857868	EEFSEC	0	intronic	2.738	6
24	3:127878064:C:T	rs2955115	3	127878064	T	C	0.1491	0.0299	4.3e-09	0.984706	rs4857868	EEFSEC	0	intronic	3.183	7
24	3:127878330:A:G	rs2999047	3	127878330	A	G	0.1491	-0.0305	3.91e-09	0.984706	rs4857868	EEFSEC	0	intronic	9.653	7
24	3:127878871:A:G	rs2811472	3	127878871	A	G	0.1491	-0.0299	4.29e-09	0.984706	rs4857868	EEFSEC	0	intronic	7.177	7
24	3:127882789:A:AAAC	rs142685485	3	127882789	A	AAAC	0.1461	-0.0292	3.22e-08	0.961959	rs4857868	EEFSEC	0	intronic	0.898	NA
24	3:127884937:A:C	rs2811473	3	127884937	A	C	0.1561	-0.0285	2.62e-08	0.83129	rs4857868	EEFSEC	0	intronic	7.457	5
24	3:127885008:A:C	rs2687728	3	127885008	A	C	0.1531	0.0294	1.09e-08	0.851553	rs4857868	EEFSEC	0	intronic	11.12	NA
24	3:127888694:C:T	rs2687731	3	127888694	T	C	0.1481	0.0301	7.74e-09	0.97712	rs4857868	EEFSEC	0	intronic	8.975	6
24	3:127888978:C:T	rs2687732	3	127888978	T	C	0.1481	0.0293	1.33e-08	0.97712	rs4857868	EEFSEC	0	intronic	4.25	5
24	3:127889375:G:T	rs3122174	3	127889375	T	G	0.1481	-0.0293	1.32e-08	0.97712	rs4857868	EEFSEC	0	intronic	2.852	7
24	3:127890749:A:G	rs2248668	3	127890749	A	G	0.1481	-0.0293	1.32e-08	0.97712	rs4857868	EEFSEC	0	intronic	0.269	6
24	3:127891396:C:G	rs2955121	3	127891396	C	G	0.1481	-0.0293	1.32e-08	0.97712	rs4857868	EEFSEC	0	intronic	1.221	7
24	3:127892851:C:G	rs2811474	3	127892851	C	G	0.16	0.0289	1.3e-08	0.89401	rs4857868	EEFSEC	0	intronic	2.187	2b
24	3:127895028:C:CT	rs5852535	3	127895028	C	CT	0.159	NA	NA	0.911929	rs4857868	EEFSEC	0	intronic	0.359	NA
24	3:127895824:G:GATTATTATT	3:127895824:G:GATTATTATT	3	127895824	GATTATTATT	G	0.003976	NA	NA	0.713164	rs4857868	EEFSEC	0	NA	0.899	NA
24	3:127895824:G:GATTATT	3:127895824:G:GATTATT	3	127895824	GATTATT	G	0.1103	NA	NA	0.713164	rs4857868	EEFSEC	0	NA	0.971	NA
24	3:127895824:G:GATT	3:127895824:G:GATT	3	127895824	GATT	G	0.1173	NA	NA	0.713164	rs4857868	EEFSEC	0	intronic	1.051	NA
24	3:127897383:T:TCTTTCGGGGGCAGG	rs66877401	3	127897383	T	TCTTTCGGGGGCAGG	0.1481	NA	NA	0.97712	rs4857868	EEFSEC	0	intronic	2.378	NA
24	3:127898533:A:G	rs2999053	3	127898533	A	G	0.1481	0.0301	7.75e-09	0.97712	rs4857868	EEFSEC	0	intronic	19.19	4
24	3:127899986:A:G	rs2999054	3	127899986	A	G	0.1481	0.0302	6.74e-09	0.97712	rs4857868	EEFSEC	0	intronic	8.478	5
24	3:127900494:A:G	rs2999060	3	127900494	A	G	0.1481	-0.0293	1.33e-08	0.97712	rs4857868	EEFSEC	0	intronic	7.392	NA
24	3:127900522:G:T	rs2999055	3	127900522	T	G	0.1481	0.0293	1.33e-08	0.97712	rs4857868	EEFSEC	0	intronic	3.57	6
24	3:127901726:C:G	rs2955122	3	127901726	C	G	0.1789	-0.0262	1.35e-07	0.666953	rs4857868	EEFSEC	0	intronic	0.552	5
24	3:127903522:A:G	rs2999056	3	127903522	A	G	0.1481	0.0292	1.63e-08	0.97712	rs4857868	EEFSEC	0	intronic	0.093	6
24	3:127903678:C:T	rs2955123	3	127903678	T	C	0.1481	-0.03	1.13e-08	0.97712	rs4857868	EEFSEC	0	intronic	6.062	7
24	3:127903966:G:GTT	rs35568074	3	127903966	G	GTT	0.1481	NA	NA	0.97712	rs4857868	EEFSEC	0	intronic	4.406	NA
24	3:127904190:C:T	rs2811517	3	127904190	T	C	0.1481	-0.0291	1.73e-08	0.97712	rs4857868	EEFSEC	0	intronic	0.952	NA
24	3:127905648:A:T	rs2999059	3	127905648	A	T	0.1481	-0.0305	6.71e-09	0.97712	rs4857868	EEFSEC	0	intronic	0.508	6
24	3:127909758:C:T	rs2999057	3	127909758	T	C	0.1481	0.0292	1.51e-08	0.97712	rs4857868	EEFSEC	0	intronic	3.557	6
24	3:127913714:A:G	rs940061	3	127913714	A	G	0.1481	-0.0303	6.44e-09	0.97712	rs4857868	EEFSEC	0	intronic	3.95	6
24	3:127913828:A:T	rs940062	3	127913828	A	T	0.1481	0.0307	5.45e-09	0.97712	rs4857868	EEFSEC	0	intronic	2.407	5
24	3:127914512:A:G	rs2811510	3	127914512	A	G	0.1481	-0.0303	6.44e-09	0.97712	rs4857868	EEFSEC	0	intronic	2.595	NA
24	3:127914673:C:G	rs2811483	3	127914673	C	G	0.1481	0.0309	4.35e-09	0.97712	rs4857868	EEFSEC	0	intronic	3.835	5
24	3:127914853:A:G	rs2811484	3	127914853	A	G	0.1481	0.0304	7.78e-09	0.97712	rs4857868	EEFSEC	0	intronic	6.424	4
24	3:127916490:C:T	rs2955124	3	127916490	T	C	0.1481	0.0302	6.59e-09	0.97712	rs4857868	EEFSEC	0	intronic	3.697	5
24	3:127919417:C:T	rs2140286	3	127919417	T	C	0.1481	0.0308	4.62e-09	0.97712	rs4857868	EEFSEC	0	intronic	2.871	NA
24	3:127923810:A:G	rs2999058	3	127923810	A	G	0.1481	0.0308	4.66e-09	0.97712	rs4857868	EEFSEC	0	intronic	0.302	NA
24	3:127925192:A:G	rs2955125	3	127925192	A	G	0.1481	-0.0307	5.57e-09	0.97712	rs4857868	EEFSEC	0	intronic	8.676	5
24	3:127926516:A:G	rs2955127	3	127926516	A	G	0.1481	-0.0295	1.07e-08	0.97712	rs4857868	EEFSEC	0	intronic	8.964	5
24	3:127928277:C:T	rs2955128	3	127928277	T	C	0.1481	0.0294	1.22e-08	0.97712	rs4857868	EEFSEC	0	intronic	3.55	7
24	3:127937326:A:C	rs2254379	3	127937326	A	C	0.1481	-0.0304	7.36e-09	0.97712	rs4857868	EEFSEC	0	intronic	0.516	4
24	3:127939444:A:G	rs2955131	3	127939444	A	G	0.1481	0.0305	6.93e-09	0.97712	rs4857868	EEFSEC	0	intronic	0.074	5
24	3:127940226:A:C	rs2955132	3	127940226	A	C	0.1481	-0.0301	5.77e-09	0.97712	rs4857868	EEFSEC	0	intronic	2.359	6
24	3:127941072:C:T	rs55775237	3	127941072	T	C	0.1481	0.0304	5.39e-09	0.97712	rs4857868	EEFSEC	0	intronic	0.199	7
24	3:127941947:A:G	rs2999088	3	127941947	A	G	0.1481	-0.0304	5.78e-09	0.97712	rs4857868	EEFSEC	0	intronic	2.159	NA
24	3:127942825:TA:TAA	rs560673066	3	127942825	TAA	TA	0.1481	NA	NA	0.917603	rs4857868	EEFSEC	0	intronic	NA	NA
24	3:127942825:T:TA	rs34906893	3	127942825	TA	T	0.2644	NA	NA	0.917603	rs4857868	EEFSEC	0	intronic	0.375	NA
24	3:127947032:C:T	rs2955134	3	127947032	T	C	0.1481	-0.0297	8.88e-09	0.97712	rs4857868	EEFSEC	0	intronic	0.276	5
24	3:127969233:T:TG	rs35811487	3	127969233	T	TG	0.1471	-0.0306	1.49e-08	0.969574	rs4857868	EEFSEC	0	intronic	0.517	NA
24	3:127971489:A:AATTT	rs72104653	3	127971489	A	AATTT	0.1481	NA	NA	0.97712	rs4857868	EEFSEC	0	intronic	0.734	NA
24	3:127983209:C:T	rs2999035	3	127983209	T	C	0.1481	0.03	2.73e-08	0.97712	rs4857868	EEFSEC	0	intronic	0.49	5
24	3:127988240:C:G	rs2999064	3	127988240	C	G	0.1481	-0.0302	1.3e-08	0.97712	rs4857868	EEFSEC	0	intronic	0.697	5
24	3:128036786:C:T	rs13095166	3	128036786	T	C	0.161	0.0276	1.63e-07	0.858354	rs4857868	EEFSEC	0	intronic	0.943	5
24	3:128038689:A:C	rs12486127	3	128038689	A	C	0.161	0.0276	1.64e-07	0.858354	rs4857868	EEFSEC	0	intronic	14.07	2b
24	3:128038834:C:T	rs12486156	3	128038834	T	C	0.161	0.0276	1.63e-07	0.858354	rs4857868	EEFSEC	0	intronic	4.615	2b
24	3:128059610:A:G	rs1735558	3	128059610	A	G	0.16	0.0282	8.73e-08	0.850933	rs4857868	EEFSEC	0	intronic	0.156	NA
24	3:128064118:A:C	rs4857879	3	128064118	A	C	0.166	-0.0244	5.96e-07	0.828868	rs4857868	EEFSEC	0	intronic	8.323	5
24	3:128084164:A:T	rs4277707	3	128084164	A	T	0.1431	-0.0254	3.16e-06	0.65772	rs4857868	EEFSEC	0	intronic	1.664	5
24	3:128095278:G:T	rs1702118	3	128095278	T	G	0.1471	-0.027	6.78e-07	0.648489	rs4857868	EEFSEC	0	intronic	1.34	NA
25	3:156243368:A:G	rs11710604	3	156243368	A	G	0.3131	-0.0171	2.32e-05	0.819273	rs8665	KCNAB1	0	intronic	2.032	6
25	3:156244888:C:T	rs62285077	3	156244888	T	C	0.1819	-0.025	5.15e-07	0.658397	rs9856073	KCNAB1	0	intronic	4.547	7
25	3:156245721:C:T	rs13065924	3	156245721	T	C	0.2922	-0.0187	6.68e-06	0.784026	rs8665	KCNAB1	0	intronic	4.711	1f
25	3:156247179:C:T	rs58814370	3	156247179	T	C	0.2913	-0.0182	9.72e-06	0.772521	rs8665	KCNAB1	0	intronic	7.494	6
25	3:156247253:G:T	rs58308618	3	156247253	T	G	0.2942	0.018	1.17e-05	0.775497	rs8665	KCNAB1	0	intronic	5.66	6
25	3:156247264:A:C	rs62285080	3	156247264	A	C	0.2942	-0.0175	2.1e-05	0.775497	rs8665	KCNAB1	0	intronic	5.122	7
25	3:156247836:A:G	rs875582	3	156247836	A	G	0.4324	0.0191	4.87e-07	0.625008	rs8665	KCNAB1	0	intronic	4.115	NA
25	3:156248593:C:T	rs12632052	3	156248593	T	C	0.4543	0.0095	0.01076	0.629644	rs8665	KCNAB1	0	intronic	7.264	4
25	3:156248791:A:C	rs2280032	3	156248791	A	C	0.4533	-0.0096	0.01039	0.632106	rs8665	KCNAB1	0	intronic	3.436	NA
25	3:156249407:C:G	rs2280030	3	156249407	G	C	0.4533	NA	NA	0.632106	rs8665	KCNAB1	0	intronic	3.851	6
25	3:156249802:C:CT	rs61264918	3	156249802	CT	C	0.1918	0.0314	1.33e-10	0.869943	rs9856073	KCNAB1	0	intronic	6.693	NA
25	3:156250708:A:G	rs4680280	3	156250708	A	G	0.1948	0.0307	1.19e-10	0.886697	rs9856073	KCNAB1	0	intronic	0.563	5
25	3:156250797:A:T	rs4680282	3	156250797	A	T	0.1948	0.0305	7.3e-11	0.886697	rs9856073	KCNAB1	0	intronic	3.709	1f
25	3:156250953:A:G	rs6797292	3	156250953	A	G	0.1948	-0.0302	7.08e-11	0.886697	rs9856073	KCNAB1	0	intronic	5.743	5
25	3:156251057:C:T	rs6785996	3	156251057	T	C	0.1948	-0.0304	7.27e-11	0.886697	rs9856073	KCNAB1	0	intronic	1.646	5
25	3:156254213:A:G	rs908807	3	156254213	A	G	0.2127	0.0282	4.91e-10	0.993806	rs9856073	KCNAB1	0	intronic	0.036	NA
25	3:156255029:C:CA	rs559800541	3	156255029	CA	C	0.2763	NA	NA	0.738974	rs9856073	KCNAB1	0	UTR3	3.868	NA
25	3:156255087:G:T	rs907060	3	156255087	T	G	0.1948	-0.0306	1.4e-10	0.898719	rs9856073	KCNAB1	0	UTR3	0.868	5
25	3:156255689:A:G	rs1027915	3	156255689	A	G	0.2117	0.03	6.44e-11	1	rs9856073	KCNAB1	0	UTR3	1.532	1f
25	3:156255935:T:TG	rs11314509	3	156255935	TG	T	0.2127	NA	NA	0.993888	rs9856073	KCNAB1	0	UTR3	0.143	NA
25	3:156255936:G:T	rs67804603	3	156255936	T	G	0.2962	0.0226	2.46e-07	0.702022	rs9856073	KCNAB1	0	UTR3	0.243	5
25	3:156256094:A:AT	rs5853753	3	156256094	AT	A	0.1948	NA	NA	0.898719	rs9856073	KCNAB1	0	UTR3	1.564	NA
25	3:156256810:CAGTT:CAGTTAGTT	rs539385194	3	156256810	CAGTTAGTT	CAGTT	0.1978	NA	NA	0.879771	rs9856073	KCNAB1	264	downstream	NA	NA
25	3:156256810:C:CAGTTAGTT	rs559811271	3	156256810	C	CAGTTAGTT	0.003976	NA	NA	0.879771	rs9856073	KCNAB1	264	downstream	1.96	NA
25	3:156257121:C:T	rs1510278	3	156257121	T	C	0.2117	0.0299	7.05e-11	1	rs9856073	KCNAB1	575	downstream	0.492	NA
25	3:156258387:G:T	rs9856073	3	156258387	T	G	0.2117	0.03	5.93e-11	1	rs9856073	SSR3	0	UTR3	0.83	7
25	3:156258817:C:T	rs3773713	3	156258817	T	C	0.337	-0.022	2.66e-08	0.995596	rs8665	SSR3	0	UTR3	6.428	4
25	3:156259279:C:T	rs1129109	3	156259279	T	C	0.2117	0.0299	7.55e-11	1	rs9856073	SSR3	0	UTR3	1.519	NA
25	3:156259348:A:G	rs1129094	3	156259348	A	G	0.3449	0.0217	6.03e-08	0.961621	rs8665	SSR3	0	UTR3	5.981	NA
25	3:156259485:A:G	rs8665	3	156259485	A	G	0.338	0.022	2.51e-08	1	rs8665	SSR3	0	UTR3	3.55	NA
25	3:156260245:A:G	rs1510277	3	156260245	A	G	0.1928	0.0306	1.54e-10	0.862223	rs9856073	SSR3	0	UTR3	7.278	NA
25	3:156263934:C:T	rs9917691	3	156263934	T	C	0.3082	0.0208	2.9e-07	0.810765	rs8665	SSR3	0	intronic	12.41	5
25	3:156267397:C:T	rs9820091	3	156267397	T	C	0.175	0.0279	2.54e-08	0.776561	rs9856073	SSR3	0	intronic	0.286	5
25	3:156268453:C:G	rs10513493	3	156268453	C	G	0.1759	-0.0284	7.16e-09	0.781703	rs9856073	SSR3	0	intronic	1.015	6
25	3:156272486:A:C	rs3773719	3	156272486	A	C	0.3082	0.0207	5.47e-07	0.810765	rs8665	SSR3	0	intronic	7.437	3a
25	3:156273727:A:G	rs2874390	3	156273727	A	G	0.3082	0.0208	1.96e-07	0.810765	rs8665	SSR3	753	upstream	10.69	NA
25	3:156278397:C:T	rs7638745	3	156278397	T	C	0.3579	0.0162	3.08e-05	0.717418	rs8665	SSR3	5423	intergenic	0.269	6
25	3:156303912:C:T	rs56316137	3	156303912	T	C	0.1571	0.0315	1.08e-08	1	rs56316137	SSR3	30938	intergenic	0.619	5
26	3:181935178:C:T	rs9853234	3	181935178	T	C	0.2813	0.0202	3.11e-06	0.664481	rs6443788	RP11-416O18.2	75252	intergenic	0.452	5
26	3:181938437:A:C	rs7611110	3	181938437	A	C	0.3131	0.0233	9.02e-09	0.828518	rs6443788	RP11-416O18.2	78511	intergenic	3.817	5
26	3:181938616:C:T	rs77099101	3	181938616	T	C	0.1342	-0.0338	2.55e-08	0.991458	rs77784210	RP11-416O18.2	78690	intergenic	2.73	6
26	3:181940154:C:T	rs4444698	3	181940154	T	C	0.3141	0.0234	8.01e-09	0.824111	rs6443788	RP11-416O18.2	80228	intergenic	4.245	7
26	3:181940167:C:T	rs77784210	3	181940167	T	C	0.1332	0.0349	8.33e-09	1	rs77784210	RP11-416O18.2	80241	intergenic	0.488	6
26	3:181941925:A:G	rs9832243	3	181941925	A	G	0.3141	0.0234	7.89e-09	0.824111	rs6443788	RP11-416O18.2	81999	intergenic	4.169	7
26	3:181944607:A:G	rs4589919	3	181944607	A	G	0.3141	0.0236	5.97e-09	0.824111	rs6443788	RP11-416O18.2	84681	intergenic	5.994	6
26	3:181944802:A:G	rs7632180	3	181944802	A	G	0.3141	0.0234	7.73e-09	0.824111	rs6443788	RP11-416O18.2	84876	intergenic	0.014	5
26	3:181948143:C:T	rs6803882	3	181948143	T	C	0.3121	-0.0234	1.15e-08	0.832948	rs6443788	RP11-416O18.2	88217	intergenic	3.253	6
26	3:181948233:A:G	rs6443780	3	181948233	A	G	0.3111	0.0245	3.55e-09	0.837402	rs6443788	RP11-416O18.2	88307	intergenic	4.138	7
26	3:181951919:A:AC	rs11381023	3	181951919	A	AC	0.3121	0.024	7.05e-09	0.832948	rs6443788	RP11-416O18.2	91993	intergenic	4.466	NA
26	3:181961442:C:G	rs6443785	3	181961442	C	G	0.2952	0.0258	4.31e-10	1	rs6443788	RP11-416O18.2	101516	intergenic	0.993	7
26	3:181962397:A:T	rs6809411	3	181962397	A	T	0.1282	0.0329	1.46e-08	1	rs73188087	RP11-416O18.2	102471	intergenic	5.454	4
26	3:181963787:C:T	rs73188087	3	181963787	T	C	0.1282	-0.0338	2.2e-09	1	rs73188087	RP11-416O18.2	103861	intergenic	0.706	5
26	3:181964907:C:G	rs6443786	3	181964907	C	G	0.2952	0.0258	2.72e-10	1	rs6443788	RP11-416O18.2	104981	intergenic	2.063	5
26	3:181965635:A:G	rs562549636	3	181965635	A	G	0.006958	NA	NA	0.630892	rs6443788	RP11-416O18.2	105709	intergenic	1.305	NA
26	3:181965635:G:GA	rs556085557	3	181965635	GA	G	0.2107	NA	NA	0.630892	rs6443788	RP11-416O18.2	105709	NA	1.339	NA
26	3:181965837:G:T	rs74756254	3	181965837	T	G	0.07356	-0.0324	9.96e-06	0.622522	rs60979300	RP11-416O18.2	105911	intergenic	2.199	5
26	3:181965932:G:T	rs7610416	3	181965932	T	G	0.1282	0.0334	2.28e-09	1	rs73188087	RP11-416O18.2	106006	intergenic	5.106	5
26	3:181966190:A:C	rs6443788	3	181966190	A	C	0.2952	-0.0259	2.59e-10	1	rs6443788	RP11-416O18.2	106264	intergenic	8.971	4
26	3:181966444:G:T	rs77608512	3	181966444	T	G	0.1282	-0.0337	2.44e-09	1	rs73188087	RP11-416O18.2	106518	intergenic	0.461	4
26	3:181966635:A:G	rs75955126	3	181966635	A	G	0.07555	0.0315	1.25e-05	0.622835	rs60979300	RP11-416O18.2	106709	intergenic	4.64	5
26	3:181968812:C:CT	rs538155203	3	181968812	CT	C	0.2863	-0.0243	9.69e-09	0.894644	rs6443788	RP11-416O18.2	108886	intergenic	0.826	NA
26	3:181969294:C:T	rs7636148	3	181969294	T	C	0.07555	-0.0343	2.68e-06	0.643358	rs60979300	RP11-416O18.2	109368	intergenic	5.169	6
26	3:181969908:C:G	rs55948466	3	181969908	C	G	0.2485	-0.0276	4.95e-10	0.72694	rs6443788	RP11-416O18.2	109982	intergenic	2.287	5
26	3:181972460:C:T	rs7613223	3	181972460	T	C	0.2783	0.0255	3.95e-10	0.717492	rs6443788	RP11-338L18.1	110474	intergenic	1.743	7
26	3:181977344:C:T	rs77446218	3	181977344	T	C	0.07455	-0.0389	3.14e-07	0.651046	rs60979300	RP11-338L18.1	105590	intergenic	12.84	4
26	3:181978725:C:T	rs73188099	3	181978725	T	C	0.1571	0.0289	3.14e-07	0.697	rs77784210	RP11-338L18.1	104209	intergenic	19.69	7
26	3:181979272:A:G	rs9290737	3	181979272	A	G	0.3151	0.0238	1.31e-09	0.834109	rs6443788	RP11-338L18.1	103662	intergenic	13.83	5
26	3:181982837:A:G	rs1542695	3	181982837	A	G	0.2346	0.0327	7.04e-13	0.600491	rs55994251	RP11-338L18.1	100097	intergenic	4.84	NA
26	3:181982899:C:T	rs1542694	3	181982899	T	C	0.2296	0.0345	1.19e-14	0.751545	rs55994251	RP11-338L18.1	100035	intergenic	4.004	NA
26	3:181983157:A:G	rs3943132	3	181983157	A	G	0.1978	0.0368	2.14e-14	0.986511	rs55994251	RP11-338L18.1	99777	intergenic	3.743	NA
26	3:181983547:C:G	rs1488134	3	181983547	C	G	0.1978	-0.0392	5.55e-17	1	rs55994251	RP11-338L18.1	99387	intergenic	3.279	7
26	3:181984051:G:GT	rs544903960	3	181984051	G	GT	0.1064	0.052	4.23e-13	1	rs544903960	RP11-338L18.1	98883	intergenic	0.112	NA
26	3:181987543:G:T	rs7646426	3	181987543	T	G	0.1968	-0.039	3.54e-17	0.993286	rs55994251	RP11-338L18.1	95391	intergenic	0.538	6
26	3:181987664:A:G	rs7624192	3	181987664	A	G	0.1978	0.0387	5.54e-17	1	rs55994251	RP11-338L18.1	95270	intergenic	1.577	7
26	3:181988985:C:G	rs4300996	3	181988985	C	G	0.1978	-0.0389	4.3e-17	1	rs55994251	RP11-338L18.1	93949	intergenic	0.944	5
26	3:181989595:A:G	rs2879538	3	181989595	A	G	0.1978	-0.0388	4.66e-17	1	rs55994251	RP11-338L18.1	93339	intergenic	18.13	4
26	3:181989955:C:T	rs16832970	3	181989955	T	C	0.1978	0.0383	5.82e-17	1	rs55994251	RP11-338L18.1	92979	intergenic	5.642	5
26	3:181990484:A:G	rs56393042	3	181990484	A	G	0.335	-0.0306	4.17e-15	0.800463	rs7649191	RP11-338L18.1	92450	intergenic	2.156	6
26	3:181990977:A:G	rs4241558	3	181990977	A	G	0.1968	-0.0385	1.31e-15	0.993286	rs55994251	RP11-338L18.1	91957	intergenic	14.71	NA
26	3:181991158:A:G	rs1565182	3	181991158	A	G	0.1978	0.0382	7.08e-17	1	rs55994251	RP11-338L18.1	91776	intergenic	0.301	NA
26	3:181991271:C:T	rs2129825	3	181991271	T	C	0.1978	0.0372	1.72e-16	1	rs55994251	RP11-338L18.1	91663	intergenic	4.42	NA
26	3:181991411:A:AGAGT	rs144978414	3	181991411	A	AGAGT	0.09742	NA	NA	1	rs60979300	RP11-338L18.1	91523	intergenic	1.413	NA
26	3:181991496:C:T	rs2129824	3	181991496	T	C	0.1978	-0.0381	7.73e-17	1	rs55994251	RP11-338L18.1	91438	intergenic	2.024	NA
26	3:181992062:A:G	rs80295586	3	181992062	A	G	0.1978	-0.0383	5.75e-17	1	rs55994251	RP11-338L18.1	90872	intergenic	1.046	6
26	3:181992130:C:T	rs150969708	3	181992130	T	C	0.3439	-0.0298	1.83e-14	0.749297	rs7649191	RP11-338L18.1	90804	intergenic	1.416	7
26	3:181992131:A:G	rs140771509	3	181992131	A	G	0.3459	0.0298	1.87e-14	0.751931	rs7649191	RP11-338L18.1	90803	intergenic	2.411	7
26	3:181992139:A:G	rs112581879	3	181992139	A	G	0.3449	0.0298	1.99e-14	0.755401	rs7649191	RP11-338L18.1	90795	intergenic	3.062	6
26	3:181992143:A:G	rs112816525	3	181992143	A	G	0.3449	-0.0298	1.99e-14	0.755401	rs7649191	RP11-338L18.1	90791	intergenic	2.108	7
26	3:181992315:C:T	rs72622585	3	181992315	T	C	0.1978	0.0383	5.58e-17	1	rs55994251	RP11-338L18.1	90619	intergenic	1.403	6
26	3:181992492:A:G	rs55994251	3	181992492	A	G	0.1978	0.0391	2.77e-17	1	rs55994251	RP11-338L18.1	90442	intergenic	0.416	6
26	3:181992910:C:T	rs1565181	3	181992910	T	C	0.1978	0.0383	5.01e-17	1	rs55994251	RP11-338L18.1	90024	intergenic	6.806	NA
26	3:181993063:C:T	rs4859116	3	181993063	T	C	0.1978	-0.0391	2.91e-17	1	rs55994251	RP11-338L18.1	89871	intergenic	6.818	7
26	3:181993165:C:T	rs1565180	3	181993165	T	C	0.1978	0.0383	5e-17	1	rs55994251	RP11-338L18.1	89769	intergenic	3.253	NA
26	3:181993707:C:T	rs16832987	3	181993707	T	C	0.1978	-0.0383	5.72e-17	1	rs55994251	RP11-338L18.1	89227	intergenic	2.449	5
26	3:181993919:A:C	rs1352346	3	181993919	A	C	0.1978	0.0385	3.78e-17	1	rs55994251	RP11-338L18.1	89015	intergenic	6.844	NA
26	3:181994593:C:T	rs6777782	3	181994593	T	C	0.1978	-0.0384	4.85e-17	1	rs55994251	RP11-338L18.1	88341	intergenic	0.03	3a
26	3:181994798:C:T	rs6791143	3	181994798	T	C	0.1968	0.0382	1.66e-16	0.993276	rs55994251	RP11-338L18.1	88136	intergenic	0.364	NA
26	3:181994804:A:G	rs72622586	3	181994804	A	G	0.2068	0.0358	1.6e-15	0.930619	rs55994251	RP11-338L18.1	88130	intergenic	7.473	7
26	3:181994809:C:T	rs72622587	3	181994809	T	C	0.1968	-0.0382	1.71e-16	0.993276	rs55994251	RP11-338L18.1	88125	intergenic	2.725	7
26	3:181995369:G:T	rs7624841	3	181995369	T	G	0.341	-0.03	1.15e-14	0.772433	rs7649191	RP11-338L18.1	87565	intergenic	0.777	7
26	3:181995708:A:G	rs4859187	3	181995708	A	G	0.335	0.031	1.84e-15	0.800463	rs7649191	RP11-338L18.1	87226	intergenic	10.38	7
26	3:182001201:C:G	rs6781024	3	182001201	C	G	0.3241	-0.0316	6.98e-16	0.837889	rs7649191	RP11-338L18.1	81733	intergenic	13.12	7
26	3:182003409:A:C	rs6443791	3	182003409	A	C	0.34	0.0304	5.13e-15	0.774781	rs7649191	RP11-338L18.1	79525	intergenic	1.906	6
26	3:182003490:G:T	rs72622588	3	182003490	T	G	0.1968	-0.0389	7.12e-16	0.993286	rs55994251	RP11-338L18.1	79444	intergenic	2.93	7
26	3:182003519:A:AC	rs11388269	3	182003519	A	AC	0.334	0.0272	1.53e-12	0.803089	rs7649191	RP11-338L18.1	79415	intergenic	3.35	NA
26	3:182003704:G:GA	rs36050278	3	182003704	G	GA	0.334	NA	NA	0.803089	rs7649191	RP11-338L18.1	79230	intergenic	0.342	NA
26	3:182003854:C:T	rs7635843	3	182003854	T	C	0.334	-0.0276	7.39e-13	0.803089	rs7649191	RP11-338L18.1	79080	intergenic	5.907	7
26	3:182004186:C:T	rs4859197	3	182004186	T	C	0.334	0.0305	2.41e-15	0.803089	rs7649191	RP11-338L18.1	78748	intergenic	3.035	5
26	3:182004287:C:T	rs4859198	3	182004287	T	C	0.334	-0.0276	8e-13	0.803089	rs7649191	RP11-338L18.1	78647	intergenic	3.142	6
26	3:182004444:A:G	rs60979300	3	182004444	A	G	0.09742	-0.0424	2.16e-10	1	rs60979300	RP11-338L18.1	78490	intergenic	0.892	5
26	3:182004535:C:G	rs58017833	3	182004535	C	G	0.334	-0.0276	7.19e-13	0.803089	rs7649191	RP11-338L18.1	78399	intergenic	1.549	5
26	3:182007987:G:GT	rs58814263	3	182007987	G	GT	0.2167	0.0376	1.59e-15	0.877556	rs55994251	RP11-338L18.1	74947	intergenic	1.462	NA
26	3:182012653:C:G	rs6443792	3	182012653	C	G	0.334	-0.0308	1.15e-15	0.803089	rs7649191	RP11-338L18.1	70281	intergenic	7.202	5
26	3:182017527:C:T	rs6443793	3	182017527	T	C	0.334	-0.0307	1.44e-15	0.803089	rs7649191	RP11-338L18.1	65407	intergenic	2.904	7
26	3:182021561:A:G	rs4261868	3	182021561	A	G	0.334	0.0302	1.99e-15	0.803089	rs7649191	RP11-338L18.1	61373	intergenic	3.878	5
26	3:182023102:A:C	rs56300400	3	182023102	A	C	0.335	-0.0306	1.75e-15	0.799339	rs7649191	RP11-338L18.1	59832	intergenic	6.4	7
26	3:182026326:C:T	rs1032238	3	182026326	T	C	0.334	0.0306	1.88e-15	0.803089	rs7649191	RP11-338L18.1	56608	intergenic	1.313	NA
26	3:182027106:A:G	rs4859214	3	182027106	A	G	0.2167	-0.0364	5.91e-15	0.877556	rs55994251	RP11-338L18.1	55828	intergenic	1.874	4
26	3:182028334:C:T	rs56928646	3	182028334	T	C	0.334	-0.0306	1.84e-15	0.803089	rs7649191	RP11-338L18.1	54600	intergenic	4.758	7
26	3:182029013:C:T	rs4343618	3	182029013	T	C	0.2167	-0.0362	8.24e-15	0.877556	rs55994251	RP11-338L18.1	53921	intergenic	6.436	7
26	3:182029513:C:T	rs6774154	3	182029513	T	C	0.2167	-0.037	3.81e-15	0.877556	rs55994251	RP11-338L18.1	53421	intergenic	0.302	7
26	3:182030136:A:T	rs72622590	3	182030136	A	T	0.3241	0.0313	5.69e-16	0.837889	rs7649191	RP11-338L18.1	52798	intergenic	2.803	7
26	3:182030534:G:T	rs60938680	3	182030534	T	G	0.2167	0.037	3.81e-15	0.877556	rs55994251	RP11-338L18.1	52400	intergenic	3.597	7
26	3:182031183:C:CT	rs529742221	3	182031183	CT	C	0.2197	-0.0312	3.64e-10	0.654028	rs55994251	RP11-338L18.1	51751	intergenic	0.993	NA
26	3:182032448:C:T	rs72622591	3	182032448	T	C	0.2167	-0.0362	8.21e-15	0.877556	rs55994251	RP11-338L18.1	50486	intergenic	13.47	7
26	3:182033775:A:G	rs6766300	3	182033775	A	G	0.334	0.0306	1.88e-15	0.803089	rs7649191	RP11-338L18.1	49159	intergenic	3.157	7
26	3:182033929:A:G	rs6443796	3	182033929	A	G	0.3241	0.0313	5.69e-16	0.837889	rs7649191	RP11-338L18.1	49005	intergenic	0.999	6
26	3:182035701:C:G	rs7432161	3	182035701	C	G	0.2147	0.0377	1.24e-15	0.8632	rs55994251	RP11-338L18.1	47233	intergenic	11.9	5
26	3:182036662:A:C	rs7428792	3	182036662	A	C	0.334	0.0306	1.78e-15	0.803089	rs7649191	RP11-338L18.1	46272	intergenic	0.235	6
26	3:182037427:G:T	rs58615252	3	182037427	T	G	0.2167	-0.0363	7.43e-15	0.877556	rs55994251	RP11-338L18.1	45507	intergenic	1.554	NA
26	3:182037901:C:T	rs72622592	3	182037901	T	C	0.2167	-0.0363	7.36e-15	0.877556	rs55994251	RP11-338L18.1	45033	intergenic	0.332	7
26	3:182038575:C:T	rs73189920	3	182038575	T	C	0.1123	-0.0451	9.78e-12	0.643313	rs55853808	RP11-338L18.1	44359	intergenic	0.649	7
26	3:182039948:A:G	rs55872350	3	182039948	A	G	0.334	0.0305	2.6e-15	0.803089	rs7649191	RP11-338L18.1	42986	intergenic	2.122	7
26	3:182044115:A:G	rs6782782	3	182044115	A	G	0.335	0.0307	1.58e-15	0.807972	rs7649191	RP11-338L18.1	38819	intergenic	0.133	7
26	3:182044339:C:G	rs17826698	3	182044339	C	G	0.335	-0.0307	1.69e-15	0.807972	rs7649191	RP11-338L18.1	38595	intergenic	4.216	6
26	3:182045618:G:T	rs1386846	3	182045618	T	G	0.2177	-0.0372	2.6e-15	0.87214	rs55994251	RP11-338L18.1	37316	intergenic	4.592	7
26	3:182047493:G:T	rs72622593	3	182047493	T	G	0.335	0.0307	1.54e-15	0.798241	rs7649191	RP11-338L18.1	35441	intergenic	5.283	7
26	3:182048396:A:C	rs6443798	3	182048396	A	C	0.335	0.0308	1.34e-15	0.807972	rs7649191	RP11-338L18.1	34538	intergenic	1.961	7
26	3:182049514:A:G	rs7650249	3	182049514	A	G	0.325	-0.0315	3.57e-16	0.842816	rs7649191	RP11-338L18.1	33420	intergenic	1.779	7
26	3:182050012:A:G	rs17217692	3	182050012	A	G	0.2177	-0.0373	2.5e-15	0.87214	rs55994251	RP11-338L18.1	32922	intergenic	0.475	5
26	3:182050042:T:TG	rs35932090	3	182050042	T	TG	0.335	0.0307	1.59e-15	0.807972	rs7649191	RP11-338L18.1	32892	intergenic	0.812	NA
26	3:182050665:C:T	rs6776787	3	182050665	T	C	0.335	0.0308	1.33e-15	0.807972	rs7649191	RP11-338L18.1	32269	intergenic	2.234	6
26	3:182051041:A:G	rs6788702	3	182051041	A	G	0.335	0.0308	1.33e-15	0.807972	rs7649191	RP11-338L18.1	31893	intergenic	4.035	7
26	3:182051742:C:T	rs72622594	3	182051742	T	C	0.2157	0.0379	8.65e-16	0.85775	rs55994251	RP11-338L18.1	31192	intergenic	9.231	6
26	3:182052317:A:G	rs11916376	3	182052317	A	G	0.335	-0.0308	1.36e-15	0.807972	rs7649191	RP11-338L18.1	30617	intergenic	7.448	6
26	3:182052794:C:T	rs11916493	3	182052794	T	C	0.325	-0.0314	4.16e-16	0.842816	rs7649191	RP11-338L18.1	30140	intergenic	0.635	7
26	3:182053068:A:G	rs11917424	3	182053068	A	G	0.325	-0.0313	5.79e-16	0.842816	rs7649191	RP11-338L18.1	29866	intergenic	2.767	6
26	3:182053475:A:G	rs78762534	3	182053475	A	G	0.1173	-0.0379	1.29e-09	0.816043	rs60979300	RP11-338L18.1	29459	intergenic	1.312	6
26	3:182053946:A:G	rs55853808	3	182053946	A	G	0.161	-0.0422	3.47e-14	1	rs55853808	RP11-338L18.1	28988	intergenic	7.199	6
26	3:182053973:G:T	rs7632661	3	182053973	T	G	0.335	0.0308	1.37e-15	0.807972	rs7649191	RP11-338L18.1	28961	intergenic	4.092	7
26	3:182054341:A:G	rs10937083	3	182054341	A	G	0.335	0.0308	1.36e-15	0.807972	rs7649191	RP11-338L18.1	28593	intergenic	2.896	6
26	3:182055057:A:G	rs7624385	3	182055057	A	G	0.325	-0.0314	3.98e-16	0.842816	rs7649191	RP11-338L18.1	27877	intergenic	1.853	5
26	3:182056158:A:AT	rs566178726	3	182056158	A	AT	0.2773	0.0286	1.04e-11	0.687108	rs7649191	RP11-338L18.1	26776	intergenic	2.743	NA
26	3:182056590:C:T	rs4859217	3	182056590	T	C	0.335	0.0308	2.57e-15	0.807972	rs7649191	RP11-338L18.1	26344	intergenic	0.455	7
26	3:182058098:C:T	rs4374518	3	182058098	T	C	0.2157	-0.0372	9.53e-15	0.85775	rs55994251	RP11-338L18.1	24836	intergenic	0.08	7
26	3:182058463:A:G	rs6795086	3	182058463	A	G	0.333	0.0308	2.57e-15	0.814474	rs7649191	RP11-338L18.1	24471	intergenic	0.576	6
26	3:182059278:C:T	rs6443799	3	182059278	T	C	0.333	0.0308	2.58e-15	0.814474	rs7649191	RP11-338L18.1	23656	intergenic	3.091	7
26	3:182059448:A:G	rs6774209	3	182059448	A	G	0.2157	-0.0373	8.02e-15	0.85775	rs55994251	RP11-338L18.1	23486	intergenic	0.056	6
26	3:182060941:C:T	rs17289828	3	182060941	T	C	0.2157	-0.0372	9.62e-15	0.85775	rs55994251	RP11-338L18.1	21993	intergenic	9.212	5
26	3:182062276:C:T	rs74636426	3	182062276	T	C	0.1173	0.037	8.26e-09	0.816043	rs60979300	RP11-338L18.1	20658	intergenic	4.154	6
26	3:182065295:C:T	rs4859218	3	182065295	T	C	0.2157	-0.0372	8.46e-15	0.85775	rs55994251	RP11-338L18.1	17639	intergenic	1.347	7
26	3:182066630:A:G	rs6443800	3	182066630	A	G	0.333	-0.0306	3.83e-15	0.814474	rs7649191	RP11-338L18.1	16304	intergenic	4.972	5
26	3:182067083:C:T	rs115329674	3	182067083	T	C	0.2028	-0.0364	4.46e-13	0.775127	rs55994251	RP11-338L18.1	15851	intergenic	2.196	5
26	3:182069497:T:TA	rs140667748	3	182069497	T	TA	0.16	NA	NA	0.977695	rs55853808	RP11-338L18.1	13437	intergenic	0.891	NA
26	3:182070444:C:T	rs1006048	3	182070444	T	C	0.333	-0.0305	5.32e-15	0.814474	rs7649191	RP11-338L18.1	12490	intergenic	3.043	7
26	3:182071287:A:G	rs7641370	3	182071287	A	G	0.2028	-0.037	1.91e-13	0.775127	rs55994251	RP11-338L18.1	11647	intergenic	0.365	6
26	3:182071456:G:GTGTA	rs151181325	3	182071456	G	GTGTA	0.1819	0.0327	2.76e-11	1	rs151181325	RP11-338L18.1	11478	intergenic	1.909	NA
26	3:182071913:C:CAACTATATA	rs11280821	3	182071913	CAACTATATA	C	0.2127	-0.0342	1.32e-13	0.826888	rs151181325	RP11-338L18.1	11021	intergenic	0.781	NA
26	3:182073282:A:G	rs60965899	3	182073282	A	G	0.2127	0.0341	6.64e-14	0.826888	rs151181325	RP11-338L18.1	9652	intergenic	3.625	6
26	3:182073321:C:T	rs72622597	3	182073321	T	C	0.2127	0.0341	6.53e-14	0.826888	rs151181325	RP11-338L18.1	9613	intergenic	2.581	6
26	3:182073900:C:G	rs113079830	3	182073900	C	G	0.1163	0.0361	6.68e-09	0.804585	rs60979300	RP11-338L18.1	9034	intergenic	1.307	6
26	3:182073903:C:T	rs4859219	3	182073903	T	C	0.332	0.0305	5.48e-15	0.809577	rs7649191	RP11-338L18.1	9031	intergenic	4.328	7
26	3:182073910:C:T	rs4859220	3	182073910	T	C	0.332	0.0306	4.08e-15	0.809577	rs7649191	RP11-338L18.1	9024	intergenic	3.281	7
26	3:182076647:A:G	rs16833062	3	182076647	A	G	0.2028	0.037	1.76e-13	0.775127	rs55994251	RP11-338L18.1	6287	intergenic	4.461	7
26	3:182077798:A:G	rs2879539	3	182077798	A	G	0.333	-0.0306	4.55e-15	0.814474	rs7649191	RP11-338L18.1	5136	intergenic	5.401	5
26	3:182078464:C:T	rs6803006	3	182078464	T	C	0.3221	-0.0295	9.04e-14	0.845091	rs7649191	RP11-338L18.1	4470	intergenic	2.547	6
26	3:182079204:G:T	rs115283659	3	182079204	T	G	0.1173	0.0373	4.06e-09	0.816043	rs60979300	RP11-338L18.1	3730	intergenic	0.249	7
26	3:182080586:A:T	rs6443801	3	182080586	A	T	0.341	-0.0293	4.5e-14	0.779615	rs7649191	RP11-338L18.1	2348	intergenic	3.186	6
26	3:182088108:C:T	rs7613345	3	182088108	T	C	0.3419	0.0289	1.07e-13	0.784487	rs7649191	RP11-338L18.1	2063	intergenic	5.911	7
26	3:182093947:C:T	rs72622599	3	182093947	T	C	0.2028	-0.0363	5.25e-13	0.76371	rs55994251	RP11-338L18.1	7902	intergenic	19.97	5
26	3:182095149:T:TAATAA	rs112093300	3	182095149	T	TAATAA	0.34	0.0292	1.25e-13	0.78204	rs7649191	RP11-338L18.1	9104	intergenic	0.906	NA
26	3:182095762:G:GAA	rs60659161	3	182095762	G	GAA	0.2028	NA	NA	0.752379	rs55994251	RP11-338L18.1	9717	intergenic	0.559	NA
26	3:182095762:GA:GAA	rs563451137	3	182095762	GA	GAA	0.1769	NA	NA	0.752379	rs55994251	RP11-338L18.1	9717	NA	NA	NA
26	3:182096759:C:T	rs80224571	3	182096759	T	C	0.1173	-0.0364	9.01e-09	0.796731	rs60979300	RP11-338L18.1	10714	intergenic	0.805	5
26	3:182101171:A:C	rs74449372	3	182101171	A	C	0.2028	0.0366	6.45e-13	0.76371	rs55994251	RP11-338L18.1	15126	intergenic	1.138	6
26	3:182104956:G:T	rs77668447	3	182104956	T	G	0.2028	-0.0358	1.34e-12	0.76371	rs55994251	RP11-338L18.1	18911	intergenic	1.928	6
26	3:182107551:A:G	rs16833102	3	182107551	A	G	0.3231	0.0317	5.96e-16	0.859067	rs7649191	RP11-338L18.1	21506	intergenic	2.445	4
26	3:182112224:C:T	rs4859221	3	182112224	T	C	0.331	-0.0304	6.06e-15	0.821121	rs7649191	RP11-338L18.1	26179	intergenic	15.2	6
26	3:182119362:A:AG	rs112343619	3	182119362	A	AG	0.3052	NA	NA	0.765371	rs7649191	RP11-338L18.1	33317	intergenic	1.222	NA
26	3:182119363:A:G	rs7649191	3	182119363	A	G	0.2913	-0.0364	1.18e-17	1	rs7649191	RP11-338L18.1	33318	intergenic	1.811	6
26	3:182121573:A:T	rs10513788	3	182121573	A	T	0.2028	0.0363	9.53e-13	0.76371	rs55994251	RP11-338L18.1	35528	intergenic	13.19	6
26	3:182124358:G:GA	rs528477561	3	182124358	GA	G	0.2982	NA	NA	0.66163	rs7649191	RP11-338L18.1	38313	intergenic	0.771	NA
26	3:182127981:C:T	rs60129925	3	182127981	T	C	0.1799	-0.0367	3.04e-12	0.793892	rs55994251	RP11-139K4.1	36776	intergenic	1.402	4
26	3:182131379:T:TA	rs557891616	3	182131379	T	TA	0.326	0.0267	6.08e-11	0.802992	rs4041318	RP11-139K4.1	33378	intergenic	0.035	NA
26	3:182132052:C:T	rs17826716	3	182132052	T	C	0.3678	0.0239	1.26e-10	1	rs4041318	RP11-139K4.1	32705	intergenic	3.374	5
26	3:182132383:C:T	rs16833118	3	182132383	T	C	0.338	-0.029	1.03e-13	0.866622	rs4041318	RP11-139K4.1	32374	intergenic	6.292	6
26	3:182133422:A:G	rs1488135	3	182133422	A	G	0.1779	-0.0364	3.2e-12	0.781155	rs55994251	RP11-139K4.1	31335	intergenic	0.679	NA
26	3:182134009:T:TCTC	rs4041318	3	182134009	T	TCTC	0.3678	0.0256	2.3e-11	1	rs4041318	RP11-139K4.1	30748	intergenic	5.795	NA
26	3:182135078:G:GT	rs34113429	3	182135078	G	GT	0.339	NA	NA	0.86175	rs4041318	RP11-139K4.1	29679	intergenic	0.391	NA
26	3:182137631:A:C	rs6443802	3	182137631	A	C	0.338	-0.0291	8.65e-14	0.866622	rs4041318	RP11-139K4.1	27126	intergenic	0.133	6
26	3:182137743:A:G	rs7630680	3	182137743	A	G	0.338	-0.0287	2.03e-13	0.866622	rs4041318	RP11-139K4.1	27014	intergenic	0.979	7
26	3:182138443:A:G	rs7631318	3	182138443	A	G	0.09742	-0.0426	4.25e-10	0.838264	rs60979300	RP11-139K4.1	26314	intergenic	3.361	7
26	3:182138481:A:T	rs4859223	3	182138481	A	T	0.337	-0.029	1.06e-13	0.862853	rs4041318	RP11-139K4.1	26276	intergenic	2.748	7
26	3:182140747:A:G	rs58360500	3	182140747	A	G	0.1779	-0.0379	1.14e-12	0.781155	rs55994251	RP11-139K4.1	24010	intergenic	0.158	7
26	3:182141976:T:TTTTA	rs574801617	3	182141976	T	TTTTA	0.1799	0.0339	4.64e-11	0.768083	rs55994251	RP11-139K4.1	22781	intergenic	0.549	NA
26	3:182142644:A:T	rs17289848	3	182142644	A	T	0.1789	-0.0379	1.04e-12	0.774586	rs55994251	RP11-139K4.1	22113	intergenic	7.326	6
26	3:182144084:C:T	rs6770283	3	182144084	T	C	0.3668	0.0253	8.07e-11	0.96916	rs4041318	RP11-139K4.1	20673	intergenic	1.661	5
26	3:182144648:A:C	rs4392410	3	182144648	A	C	0.1779	-0.0383	2.88e-12	0.767743	rs55994251	RP11-139K4.1	20109	intergenic	0.31	7
26	3:182146661:C:G	rs138178187	3	182146661	C	G	0.1789	-0.0381	2.27e-12	0.774586	rs55994251	RP11-139K4.1	18096	intergenic	0.41	7
26	3:182149147:A:G	rs7648913	3	182149147	A	G	0.2982	-0.02	3.72e-06	0.754319	rs4041318	RP11-139K4.1	15610	intergenic	2.285	7
26	3:182149683:A:G	rs4041323	3	182149683	A	G	0.1789	-0.0383	1.82e-12	0.774586	rs55994251	RP11-139K4.1	15074	intergenic	0.748	NA
26	3:182149791:A:T	rs4398421	3	182149791	A	T	0.1789	0.0381	2.29e-12	0.774586	rs55994251	RP11-139K4.1	14966	intergenic	0.881	7
26	3:182150044:C:G	rs115814909	3	182150044	C	G	0.09742	0.0422	8.5e-10	0.838264	rs60979300	RP11-139K4.1	14713	intergenic	13.81	6
26	3:182150471:A:G	rs10433480	3	182150471	A	G	0.1809	0.0385	3.73e-13	0.761645	rs55994251	RP11-139K4.1	14286	intergenic	1.447	7
26	3:182174345:C:T	rs76363410	3	182174345	T	C	0.06262	0.0485	1.72e-08	1	rs76363410	RP11-139K4.1	0	ncRNA_intronic	4.872	6
26	3:182180352:A:T	rs62294904	3	182180352	A	T	0.08748	-0.0372	1.18e-07	0.702819	rs76363410	RP11-139K4.1	0	ncRNA_intronic	3.138	5
26	3:182181795:C:G	rs62294905	3	182181795	C	G	0.08946	0.0351	1.53e-07	0.6869	rs76363410	RP11-139K4.1	0	ncRNA_intronic	0.228	6
26	3:182185041:A:G	rs62294906	3	182185041	A	G	0.09642	0.0321	2.9e-07	0.63572	rs76363410	RP11-139K4.1	0	ncRNA_intronic	3.272	6
26	3:182192270:A:G	rs62294908	3	182192270	A	G	0.09642	-0.0319	2.49e-07	0.63572	rs76363410	RP11-139K4.1	0	ncRNA_intronic	6.344	5
26	3:182210347:A:G	rs62294911	3	182210347	A	G	0.08549	-0.0365	4.61e-07	0.629868	rs76363410	RP11-139K4.2	5704	intergenic	2.896	7
28	4:3285389:C:T	rs3135064	4	3285389	T	C	0.4433	-0.018	1.64e-06	0.644352	rs3129327	RGS12	9365	intergenic	0.53	NA
28	4:3287906:A:G	rs3129316	4	3287906	A	G	0.4563	-0.0176	2.67e-06	0.699903	rs3129327	RGS12	6848	intergenic	6.006	NA
28	4:3290403:A:G	rs2071666	4	3290403	A	G	0.4573	-0.018	1.61e-06	0.710178	rs3129327	RGS12	4351	intergenic	4.503	NA
28	4:3293039:G:T	rs3129314	4	3293039	T	G	0.4573	0.0175	3.36e-06	0.710178	rs3129327	RGS12	1715	intergenic	0.178	NA
28	4:3299504:C:T	rs3135145	4	3299504	T	C	0.4085	-0.0195	4.65e-07	0.917729	rs3129327	RGS12	0	intergenic	0.659	NA
28	4:3301388:G:T	rs3129310	4	3301388	T	G	0.4085	-0.0176	3.09e-06	0.886673	rs3129327	RGS12	0	intergenic	4.126	NA
28	4:3305739:C:T	rs2239725	4	3305739	T	C	0.4076	0.0193	4.26e-07	0.921276	rs3129327	RGS12	0	intergenic	2.535	NA
28	4:3307373:A:G	rs910568	4	3307373	A	G	0.3976	-0.0205	1.15e-07	0.959937	rs3129327	RGS12	0	intergenic	2.966	NA
28	4:3307638:C:G	rs3135146	4	3307638	C	G	0.4115	NA	NA	0.906033	rs3129327	RGS12	0	intergenic	3.468	2c
28	4:3309272:A:G	rs3129308	4	3309272	A	G	0.4115	0.0175	3.71e-06	0.906033	rs3129327	RGS12	0	intergenic	1.452	NA
28	4:3318413:A:G	rs2236052	4	3318413	A	G	0.4105	-0.0178	2.55e-06	0.909819	rs3129327	RGS12	0	exonic	3.433	NA
28	4:3323767:C:T	rs2857861	4	3323767	T	C	0.4672	0.0165	4.93e-06	0.729766	rs3129327	RGS12	0	intronic	0.003	NA
28	4:3324886:A:G	rs2051558	4	3324886	A	G	0.4672	0.0166	4.26e-06	0.729766	rs3129327	RGS12	0	intronic	1.17	NA
28	4:3325179:C:G	rs2749785	4	3325179	C	G	0.3986	0.0202	1.28e-07	0.964057	rs3129327	RGS12	0	intronic	3.417	2a
28	4:3326098:A:C	rs2749783	4	3326098	A	C	0.4125	-0.0174	3.03e-06	0.910598	rs3129327	RGS12:RP11-357G3.1	0	ncRNA_exonic	9.682	NA
28	4:3337831:A:G	rs2748447	4	3337831	A	G	0.3976	0.0208	1.05e-07	0.960037	rs3129327	RGS12	0	intronic	1.163	NA
28	4:3339761:C:T	rs2749782	4	3339761	T	C	0.4115	-0.0187	1.3e-06	0.914364	rs3129327	RGS12	0	intronic	0.642	NA
28	4:3342489:A:AGGTGCAGGCC	rs142221888	4	3342489	A	AGGTGCAGGCC	0.4583	-0.0177	3.32e-06	0.736067	rs3129327	RGS12	0	intronic	2.708	NA
28	4:3346617:C:T	rs2749781	4	3346617	T	C	0.4135	-0.0184	2.62e-06	0.907188	rs3129327	RGS12	0	intronic	0.614	NA
28	4:3349092:A:T	rs2749780	4	3349092	T	A	0.4135	NA	NA	0.922594	rs3129327	RGS12	0	intronic	2.597	7
28	4:3351705:C:T	rs2749778	4	3351705	T	C	0.4076	-0.0198	4.3e-07	0.944714	rs3129327	RGS12	0	intronic	0.414	NA
28	4:3358665:A:G	rs2857982	4	3358665	A	G	0.3986	0.0211	7.46e-08	0.971991	rs3129327	RGS12	0	intronic	1.692	NA
28	4:3364388:C:G	rs60181496	4	3364388	C	G	0.3986	-0.0212	8.5e-08	0.972096	rs3129327	RGS12	0	intronic	1.58	4
28	4:3364530:A:G	rs60208975	4	3364530	A	G	0.4145	-0.0183	2.12e-06	0.919166	rs3129327	RGS12	0	intronic	2.301	4
28	4:3365366:A:G	rs881816	4	3365366	A	G	0.3986	-0.0215	6.03e-08	0.972096	rs3129327	RGS12	0	intronic	0.064	5
28	4:3365381:A:G	rs881817	4	3365381	A	G	0.4135	-0.0193	6.37e-07	0.915212	rs3129327	RGS12	0	intronic	4.323	5
28	4:3366950:C:T	rs13104157	4	3366950	T	C	0.4135	-0.0187	2.29e-06	0.914875	rs3129327	RGS12	0	intronic	1.364	4
28	4:3367281:A:G	rs13150241	4	3367281	A	G	0.3986	-0.0212	8.18e-08	0.972096	rs3129327	RGS12	0	intronic	0.748	4
28	4:3368264:A:G	rs6819202	4	3368264	A	G	0.4085	0.0188	2.02e-06	0.942124	rs3129327	RGS12	0	intronic	0.295	5
28	4:3368526:C:T	rs3129334	4	3368526	T	C	0.4085	-0.0197	6.6e-07	0.942124	rs3129327	RGS12	0	intronic	0.209	NA
28	4:3369500:A:G	rs10155132	4	3369500	A	G	0.3996	-0.0202	3.32e-07	0.968094	rs3129327	RGS12	0	intronic	1.479	5
28	4:3369645:C:T	rs7435601	4	3369645	T	C	0.3986	-0.0201	3.82e-07	0.972096	rs3129327	RGS12	0	intronic	0.218	5
28	4:3374898:C:T	rs10937924	4	3374898	T	C	0.4105	-0.0182	2.33e-06	0.909819	rs3129327	RGS12	0	intronic	2.599	1c
28	4:3383148:C:T	rs3129328	4	3383148	T	C	0.4125	0.0193	6.84e-07	0.925829	rs3129327	RGS12	0	intronic	1.676	NA
28	4:3383674:A:G	rs3129327	4	3383674	A	G	0.3996	0.0224	2.86e-08	1	rs3129327	RGS12	0	intronic	3.513	NA
28	4:3389527:C:T	rs4690090	4	3389527	T	C	0.2744	-0.0222	1.65e-07	0.821697	rs3213507	RGS12	0	intronic	7.571	2b
28	4:3407643:G:GC	rs56050929	4	3407643	G	GC	0.2565	NA	NA	0.916763	rs3213507	RGS12	0	intronic	8.234	NA
28	4:3408934:A:G	rs1730769	4	3408934	A	G	0.2614	-0.0208	7.41e-07	0.891958	rs3213507	RGS12	0	intronic	0.935	NA
28	4:3410908:C:G	rs16843157	4	3410908	C	G	0.2644	-0.0203	5.88e-07	0.905524	rs3213507	RGS12	0	intronic	4.284	2b
28	4:3411058:A:G	rs13109976	4	3411058	A	G	0.2654	0.0202	6.67e-07	0.910658	rs3213507	RGS12	0	intronic	4.13	4
28	4:3411105:A:G	rs13131192	4	3411105	A	G	0.2654	-0.0205	4.62e-07	0.910658	rs3213507	RGS12	0	intronic	0.32	5
28	4:3412196:A:G	rs4690093	4	3412196	A	G	0.2684	0.0203	1.07e-06	0.975021	rs3213507	RGS12	0	intronic	1.668	4
28	4:3412205:C:CT	rs66599714	4	3412205	C	CT	0.2694	NA	NA	0.97996	rs3213507	RGS12	0	intronic	0.981	NA
28	4:3412951:C:T	rs9790656	4	3412951	T	C	0.2614	-0.0211	2.45e-07	0.940321	rs3213507	RGS12	0	intronic	0.914	5
28	4:3413209:C:T	rs1320763	4	3413209	T	C	0.2793	0.0196	1.37e-06	0.961415	rs3213507	RGS12	0	intronic	0.745	NA
28	4:3413613:A:G	rs1320762	4	3413613	A	G	0.2674	-0.0192	3.38e-06	0.870801	rs3213507	RGS12	0	intronic	0.476	NA
28	4:3415336:C:T	rs62274930	4	3415336	T	C	0.2694	-0.0209	2.82e-07	0.989909	rs3213507	RGS12	0	intronic	3.123	5
28	4:3415378:A:G	rs16844301	4	3415378	A	G	0.2684	0.0207	3.26e-07	0.984916	rs3213507	RGS12	0	intronic	1.075	5
28	4:3417484:A:G	rs3213506	4	3417484	A	G	0.2684	-0.0205	3.1e-07	0.984916	rs3213507	RGS12	0	intronic	0.214	5
28	4:3417845:C:G	rs3213507	4	3417845	C	G	0.2714	-0.0216	4.94e-08	1	rs3213507	RGS12	0	exonic	4.331	5
28	4:3418165:C:T	rs16844307	4	3418165	T	C	0.2664	-0.0211	3.75e-07	0.975033	rs3213507	RGS12	0	intronic	0.16	5
28	4:3418266:A:G	rs16844309	4	3418266	A	G	0.2694	-0.0208	2.9e-07	0.989909	rs3213507	RGS12	0	intronic	0.741	5
28	4:3420371:C:T	rs3748036	4	3420371	T	C	0.2664	-0.0212	3.34e-07	0.975033	rs3213507	RGS12	0	intronic	0.202	NA
28	4:3421309:C:T	rs4690095	4	3421309	T	C	0.3559	-0.0169	8.89e-06	0.64203	rs3213507	RGS12	0	intronic	1.744	5
28	4:3423442:C:T	rs3789739	4	3423442	T	C	0.2783	-0.0205	4.28e-07	0.917772	rs3213507	RGS12	0	intronic	0.116	NA
28	4:3425030:C:T	rs58143210	4	3425030	T	C	0.2883	-0.0209	5.86e-07	0.883173	rs3213507	RGS12	0	intronic	3.333	5
28	4:3433782:A:T	rs1055711	4	3433782	A	T	0.2475	-0.0154	0.000314	0.622434	rs3213507	RGS12	0	UTR3	0.351	5
30	4:5860906:A:G	rs7356507	4	5860906	A	G	0.4712	-0.0105	0.004623	0.62435	rs28369282	CRMP1	0	intronic	0.588	5
30	4:5861211:C:T	rs3890133	4	5861211	T	C	0.4692	0.0103	0.005402	0.630957	rs28369282	CRMP1	0	intronic	0.217	5
30	4:5861670:A:C	rs3889568	4	5861670	A	C	0.4702	0.0099	0.007582	0.633701	rs28369282	CRMP1	0	intronic	0.079	NA
30	4:5863032:A:G	rs13130069	4	5863032	A	G	0.493	-0.0134	0.0003057	0.65729	rs28369282	CRMP1	0	intronic	7.717	5
30	4:5864290:C:T	rs10446499	4	5864290	T	C	0.4414	-0.0123	0.0009302	0.71859	rs28369282	CRMP1	0	intronic	1.481	5
30	4:5864432:C:G	rs17444546	4	5864432	G	C	0.4672	NA	NA	0.644446	rs28369282	CRMP1	0	intronic	1.721	7
30	4:5864858:A:T	rs6446400	4	5864858	A	T	0.4195	NA	NA	0.659184	rs28369282	CRMP1	0	intronic	2.886	6
30	4:5865088:C:T	rs13146086	4	5865088	T	C	0.4175	-0.012	0.0009051	0.647604	rs28369282	CRMP1	0	intronic	0.198	5
30	4:5865834:C:T	rs10446498	4	5865834	T	C	0.4294	-0.0135	0.000195	0.739179	rs28369282	CRMP1	0	intronic	1.467	5
30	4:5867300:A:G	rs12503266	4	5867300	A	G	0.4344	0.0134	0.0003651	0.769918	rs28369282	CRMP1	0	intronic	1.384	7
30	4:5868984:A:G	rs10021878	4	5868984	A	G	0.4801	-0.0151	5.64e-05	0.71633	rs28369282	CRMP1	0	intronic	1.636	5
30	4:5870697:A:G	rs4396940	4	5870697	A	G	0.498	-0.0135	0.0003188	0.646414	rs28369282	CRMP1	0	intronic	1.437	6
30	4:5874892:A:T	rs7698348	4	5874892	A	T	0.498	NA	NA	0.708923	rs28369282	CRMP1	0	intronic	3.42	5
30	4:5877472:A:AC	rs5855883	4	5877472	A	AC	0.332	0.016	2.11e-05	0.677635	rs6446406	CRMP1	0	intronic	1.165	NA
30	4:5877651:A:G	rs6850514	4	5877651	A	G	0.499	-0.0147	8.71e-05	0.721381	rs28369282	CRMP1	0	intronic	0.214	5
30	4:5878476:C:T	rs3821938	4	5878476	T	C	0.494	-0.0154	4.26e-05	0.75091	rs28369282	CRMP1	0	intronic	0.243	6
30	4:5881425:C:G	rs4594661	4	5881425	G	C	0.493	NA	NA	0.810292	rs28369282	CRMP1	0	intronic	0.835	7
30	4:5882033:C:G	rs4429675	4	5882033	C	G	0.3221	-0.0171	6.02e-06	0.810644	rs6446406	CRMP1	0	intronic	0.442	7
30	4:5883765:C:G	rs10937687	4	5883765	G	C	0.4145	NA	NA	0.674393	rs28369282	CRMP1	0	intronic	3.324	5
30	4:5883788:C:T	rs10937688	4	5883788	T	C	0.4145	0.016	1e-05	0.674393	rs28369282	CRMP1	0	intronic	4.86	5
30	4:5884058:C:T	rs10014289	4	5884058	T	C	0.5	-0.0166	7.23e-06	0.79116	rs28369282	CRMP1	0	intronic	1.792	7
30	4:5884971:C:CTTCCATCT	rs112266764	4	5884971	CTTCCATCT	C	0.4394	-0.0158	1.76e-05	0.615601	rs28369282	CRMP1	0	intronic	1.894	NA
30	4:5885043:G:T	rs9994164	4	5885043	T	G	0.4145	-0.0163	6.93e-06	0.674393	rs28369282	CRMP1	0	intronic	0.738	6
30	4:5885621:C:T	rs4315727	4	5885621	T	C	0.4155	-0.016	1.05e-05	0.676734	rs28369282	CRMP1	0	intronic	1.428	1f
30	4:5886120:A:C	rs3774890	4	5886120	A	C	0.5	-0.0172	3.46e-06	0.79116	rs28369282	CRMP1	0	intronic	0.216	5
30	4:5886278:C:T	rs3774891	4	5886278	T	C	0.4155	-0.0165	5.42e-06	0.676734	rs28369282	CRMP1	0	intronic	1.052	7
30	4:5887329:A:C	rs3774892	4	5887329	A	C	0.4115	-0.0165	5.07e-06	0.678146	rs28369282	CRMP1	0	intronic	0.894	5
30	4:5887388:A:C	rs3774893	4	5887388	A	C	0.4115	0.0156	1.66e-05	0.678146	rs28369282	CRMP1	0	intronic	1.093	5
30	4:5887415:C:T	rs3774894	4	5887415	T	C	0.4115	0.0167	4.32e-06	0.678146	rs28369282	CRMP1	0	intronic	3.208	5
30	4:5887440:A:T	rs3774895	4	5887440	A	T	0.499	NA	NA	0.801633	rs28369282	CRMP1	0	intronic	0.482	5
30	4:5888193:C:T	rs3774896	4	5888193	T	C	0.5	-0.0176	2.08e-06	0.798677	rs28369282	CRMP1	0	intronic	2.323	5
30	4:5889117:A:T	rs28550375	4	5889117	T	A	0.499	NA	NA	0.801633	rs28369282	CRMP1	0	intronic	1.254	4
30	4:5889251:A:G	rs3755851	4	5889251	A	G	0.3191	0.0164	1.54e-05	0.797776	rs6446406	CRMP1	0	intronic	14.76	3a
30	4:5889340:A:G	rs28475438	4	5889340	A	G	0.327	0.0174	3.22e-06	0.770267	rs6446406	CRMP1	0	intronic	7.485	4
30	4:5889490:A:T	rs3755852	4	5889490	A	T	0.3509	0.0179	1.52e-06	0.760095	rs6446406	CRMP1	0	intronic	7.343	3a
30	4:5892181:A:G	rs3755855	4	5892181	A	G	0.4722	-0.0184	6.68e-07	0.917945	rs28369282	CRMP1	0	intronic	6.602	4
30	4:5893003:A:AACAG	rs71171495	4	5893003	A	AACAG	0.4742	0.0187	4.3e-07	0.991597	rs28369282	CRMP1	0	intronic	0.446	NA
30	4:5893049:A:T	rs28490410	4	5893049	T	A	0.4742	NA	NA	0.991597	rs28369282	CRMP1	0	intronic	1.278	4
30	4:5893600:C:T	rs28369282	4	5893600	T	C	0.4722	-0.0201	3.64e-08	1	rs28369282	CRMP1	0	intronic	4.172	4
30	4:5895079:C:G	rs56708178	4	5895079	C	G	0.4085	NA	NA	0.761364	rs28369282	CRMP1	293	upstream	3.899	4
30	4:5895533:C:T	rs10001745	4	5895533	T	C	0.497	0.0189	3.32e-07	0.887722	rs28369282	CRMP1	747	upstream	2.977	2b
30	4:5895798:G:T	rs10004248	4	5895798	T	G	0.328	0.0209	3.1e-08	0.898682	rs6446406	CRMP1	1012	intergenic	6.043	4
30	4:5896500:C:G	rs13102425	4	5896500	C	G	0.499	NA	NA	0.880692	rs28369282	CRMP1	1714	intergenic	4.517	5
30	4:5898129:G:T	rs12647205	4	5898129	T	G	0.497	-0.0196	1.28e-07	0.882494	rs28369282	CRMP1	3343	intergenic	6.453	5
30	4:5898851:C:G	rs13121443	4	5898851	C	G	0.497	NA	NA	0.882494	rs28369282	CRMP1	4065	intergenic	0.505	5
30	4:5900178:A:G	rs12646172	4	5900178	A	G	0.499	0.0195	1.48e-07	0.889415	rs28369282	CRMP1	5392	intergenic	0.826	6
30	4:5900181:A:G	rs12649002	4	5900181	A	G	0.499	-0.0195	1.49e-07	0.889415	rs28369282	CRMP1	5395	intergenic	0.542	6
30	4:5901291:C:T	rs4456913	4	5901291	T	C	0.497	0.0193	1.79e-07	0.882494	rs28369282	CRMP1	6505	intergenic	0.876	5
30	4:5901873:A:G	rs10020979	4	5901873	A	G	0.4294	0.0198	4.13e-08	0.814927	rs28369282	CRMP1	7087	intergenic	3.738	5
30	4:5902274:A:G	rs6446405	4	5902274	A	G	0.3449	0.02	7.02e-08	0.836284	rs6446406	CRMP1	7488	intergenic	2.57	5
30	4:5904955:G:GAT	rs36066534	4	5904955	GAT	G	0.493	NA	NA	0.839028	rs28369282	CRMP1	10169	intergenic	0.551	NA
30	4:5904957:C:T	rs201510482	4	5904957	T	C	0.497	0.0189	8.16e-07	0.826738	rs28369282	CRMP1	10171	intergenic	0.425	NA
30	4:5906042:C:T	rs6446406	4	5906042	T	C	0.33	0.022	5.53e-09	1	rs6446406	CRMP1	11256	intergenic	0.314	5
30	4:5906287:A:G	rs10027436	4	5906287	A	G	0.4662	-0.0182	4.76e-07	0.74228	rs28369282	CRMP1	11501	intergenic	0.565	5
30	4:5906479:A:G	rs11731294	4	5906479	A	G	0.4881	0.0188	3.86e-07	0.818874	rs28369282	CRMP1	11693	intergenic	1.492	6
30	4:5906680:C:T	rs11727881	4	5906680	T	C	0.4692	-0.0179	7.27e-07	0.720078	rs28369282	CRMP1	11894	intergenic	2.084	5
30	4:5907416:A:C	rs10804969	4	5907416	A	C	0.494	-0.0183	7.64e-07	0.798106	rs28369282	CRMP1	12630	intergenic	1.71	5
30	4:5907649:C:G	rs11737078	4	5907649	G	C	0.496	NA	NA	0.790464	rs28369282	CRMP1	12863	intergenic	0.258	2b
30	4:5907731:C:T	rs10937690	4	5907731	T	C	0.496	-0.0186	5.58e-07	0.790464	rs28369282	CRMP1	12945	intergenic	0.01	NA
30	4:5910469:C:T	rs13146468	4	5910469	T	C	0.5	0.0175	2.52e-06	0.751243	rs28369282	MIR378D1	14532	intergenic	1.281	6
30	4:5911804:C:G	rs726112	4	5911804	G	C	0.497	NA	NA	0.764133	rs28369282	MIR378D1	13197	intergenic	0.673	7
30	4:5911983:A:G	rs726111	4	5911983	A	G	0.497	-0.0179	1.41e-06	0.764133	rs28369282	MIR378D1	13018	intergenic	1.801	6
30	4:5913283:C:G	rs4461469	4	5913283	G	C	0.498	NA	NA	0.759517	rs28369282	MIR378D1	11718	intergenic	1.009	6
30	4:5914310:C:T	rs6839499	4	5914310	T	C	0.329	-0.0183	1.18e-06	0.874443	rs6446406	MIR378D1	10691	intergenic	1.392	3a
30	4:5914408:A:G	rs6446408	4	5914408	A	G	0.4215	-0.0188	3.06e-07	0.685225	rs28369282	MIR378D1	10593	intergenic	6.095	4
30	4:5915193:A:G	rs12501453	4	5915193	A	G	0.3449	-0.0197	1.83e-07	0.859995	rs6446406	MIR378D1	9808	intergenic	0.307	7
30	4:5915246:C:T	rs12498814	4	5915246	T	C	0.498	0.018	1.23e-06	0.736715	rs28369282	MIR378D1	9755	intergenic	2.131	6
30	4:5916000:C:G	rs4689295	4	5916000	C	G	0.329	-0.0208	6e-08	0.829338	rs6446406	MIR378D1	9001	intergenic	0.339	6
30	4:5919670:C:G	rs12499301	4	5919670	G	C	0.4851	NA	NA	0.61185	rs28369282	MIR378D1	5331	intergenic	1.668	5
31	4:10011996:A:T	rs3775945	4	10011996	A	T	0.2147	-0.0231	4.42e-07	0.624178	rs10489074	SLC2A9	0	intronic	0.758	5
31	4:10014221:A:G	rs55811736	4	10014221	A	G	0.2147	0.0228	6.14e-07	0.624178	rs10489074	SLC2A9	0	intronic	0.22	5
31	4:10014441:A:G	rs59871456	4	10014441	A	G	0.2147	0.0228	6.14e-07	0.624178	rs10489074	SLC2A9	0	intronic	0.164	4
31	4:10019884:C:T	rs73229818	4	10019884	T	C	0.2147	0.023	4.7e-07	0.624178	rs10489074	SLC2A9	0	intronic	28.2	5
31	4:10026833:A:G	rs73229828	4	10026833	A	G	0.2147	-0.0225	8e-07	0.624178	rs10489074	SLC2A9	0	intronic	6.097	5
31	4:10039331:A:G	rs146808983	4	10039331	A	G	0.2147	0.0217	1.92e-06	0.624178	rs10489074	SLC2A9	0	intronic	0.482	7
31	4:10044524:C:T	rs73229842	4	10044524	T	C	0.2147	0.0248	1.26e-07	0.624178	rs10489074	SLC2A9	0	intronic	1.508	7
31	4:10059448:C:T	rs10516198	4	10059448	T	C	0.2197	-0.0247	1.3e-07	0.613731	rs10489074	SLC2A9	2887	intergenic	0.268	5
31	4:10067535:C:T	rs56143194	4	10067535	T	C	0.2167	0.0227	5.79e-07	0.634382	rs10489074	RP11-448G15.3	2177	intergenic	1.487	7
31	4:10067885:G:T	rs55731306	4	10067885	T	G	0.2157	0.0253	6.31e-08	0.639388	rs10489074	RP11-448G15.3	1827	intergenic	2.525	7
31	4:10069451:A:T	rs73212821	4	10069451	A	T	0.2157	0.0228	5.43e-07	0.639388	rs10489074	RP11-448G15.3	261	downstream	0.207	5
31	4:10076371:T:TA	rs5856030	4	10076371	T	TA	0.2058	-0.024	3.87e-07	0.634753	rs10489074	WDR1	0	UTR3	4.251	NA
31	4:10086473:A:T	rs56402960	4	10086473	A	T	0.2087	0.0241	2.69e-07	0.655184	rs10489074	WDR1	0	intronic	4.231	4
31	4:10087458:C:T	rs73212840	4	10087458	T	C	0.2097	0.0245	1.68e-07	0.649911	rs10489074	WDR1	0	intronic	3.698	5
31	4:10091124:A:AC	rs3836719	4	10091124	A	AC	0.2068	NA	NA	0.647561	rs10489074	WDR1	0	intronic	4.145	NA
31	4:10102736:A:C	rs56079809	4	10102736	A	C	0.2087	0.0245	1.3e-07	0.664345	rs10489074	WDR1	0	intronic	0.134	5
31	4:10107069:C:T	rs12509713	4	10107069	T	C	0.2893	0.0201	7.33e-07	0.60229	rs10489074	WDR1	0	intronic	1.745	4
31	4:10111798:C:G	rs73212870	4	10111798	C	G	0.2087	-0.0259	1.28e-08	0.646087	rs10489074	WDR1	0	intronic	5.64	4
31	4:10112602:C:T	rs4459989	4	10112602	T	C	0.2078	0.0247	1.02e-07	0.660499	rs10489074	WDR1	0	intronic	0.143	4
31	4:10112735:T:TCTC	rs143771009	4	10112735	T	TCTC	0.2068	NA	NA	0.656678	rs10489074	WDR1	0	intronic	8.725	NA
31	4:10114812:A:G	rs12648610	4	10114812	A	G	0.2803	0.0202	4.88e-07	0.615371	rs10489074	WDR1	0	intronic	7.126	4
31	4:10115363:C:T	rs4348091	4	10115363	T	C	0.2863	-0.0205	3.2e-07	0.611247	rs10489074	WDR1	0	intronic	10.87	3a
31	4:10115703:A:G	rs57757169	4	10115703	A	G	0.2127	0.0247	2.62e-08	0.662583	rs10489074	WDR1	0	intronic	2.729	4
31	4:10116801:C:T	rs10939710	4	10116801	T	C	0.2962	-0.0199	6.67e-07	0.621194	rs10489074	WDR1	0	intronic	6.344	2b
31	4:10120662:A:AAC	rs150106995	4	10120662	A	AAC	0.1909	NA	NA	0.60173	rs10489074	WDR1	2088	intergenic	0.11	NA
31	4:10121025:C:T	rs73212895	4	10121025	T	C	0.1909	0.0262	5.55e-08	0.60173	rs10489074	WDR1	2451	intergenic	0.138	2b
31	4:10122104:C:CTT	rs143347179	4	10122104	C	CTT	0.1909	NA	NA	0.60173	rs10489074	WDR1	3530	intergenic	1.883	NA
31	4:10124426:A:AT	rs140381825	4	10124426	A	AT	0.2087	-0.0237	4.31e-07	0.672632	rs10489074	WDR1	5852	intergenic	0.489	NA
31	4:10127743:T:TGG	rs149355944	4	10127743	T	TGG	0.2078	-0.0232	7.51e-07	0.624326	rs10489074	WDR1	9169	intergenic	1.018	NA
31	4:10127978:C:G	rs17250843	4	10127978	C	G	0.2078	-0.0239	2.4e-07	0.633274	rs10489074	WDR1	9404	intergenic	0.568	7
31	4:10129537:A:G	rs148282921	4	10129537	A	G	0.2068	0.0239	2.69e-07	0.665859	rs10489074	WDR1	10963	intergenic	0.044	4
31	4:10133803:A:C	rs55919137	4	10133803	A	C	0.2097	0.0223	1.14e-06	0.668214	rs10489074	RP11-480G3.1	11187	intergenic	0.068	5
31	4:10134370:C:T	rs56267284	4	10134370	T	C	0.2018	-0.0222	1.56e-06	0.617597	rs10489074	RP11-480G3.1	10620	intergenic	0.215	7
31	4:10137326:C:G	rs73215081	4	10137326	C	G	0.2087	-0.0232	5.19e-07	0.664345	rs10489074	RP11-480G3.1	7664	intergenic	2.069	6
31	4:10139157:A:G	rs17198197	4	10139157	A	G	0.2137	0.0235	2.88e-07	0.630468	rs10489074	RP11-480G3.1	5833	intergenic	0.316	6
31	4:10139189:A:G	rs55851451	4	10139189	A	G	0.2097	0.0232	5.11e-07	0.649911	rs10489074	RP11-480G3.1	5801	intergenic	1.091	7
31	4:10141404:C:G	rs4533775	4	10141404	C	G	0.2087	0.023	5.46e-07	0.664345	rs10489074	RP11-480G3.1	3586	intergenic	0.12	4
31	4:10141617:C:G	rs4473652	4	10141617	C	G	0.2097	0.0237	3.04e-07	0.660089	rs10489074	RP11-480G3.1	3373	intergenic	2.198	5
31	4:10143666:A:G	rs80278615	4	10143666	A	G	0.2097	0.024	2.21e-07	0.668214	rs10489074	RP11-480G3.1	1324	intergenic	2.64	5
31	4:10144459:C:G	rs4292329	4	10144459	C	G	0.2097	-0.0226	6.06e-07	0.668214	rs10489074	RP11-480G3.1	531	downstream	0.628	6
31	4:10155041:A:C	rs6851524	4	10155041	A	C	0.2068	0.0244	1.88e-07	0.682717	rs10489074	RP11-480G3.1	9761	intergenic	0.977	4
31	4:10157280:A:G	rs73218769	4	10157280	A	G	0.2078	-0.0238	2.96e-07	0.678065	rs10489074	AC006499.7	11502	intergenic	1.72	7
31	4:10158961:A:G	rs2241464	4	10158961	A	G	0.2406	0.0224	1.93e-07	0.804736	rs10489074	AC006499.7	9821	intergenic	1.822	6
31	4:10170371:A:T	rs11734209	4	10170371	A	T	0.2396	0.0218	6.81e-07	0.838153	rs10489074	AC006499.7	981	upstream	10.86	5
31	4:10179379:C:G	rs56099802	4	10179379	C	G	0.2326	-0.0239	8.77e-08	0.795732	rs10489074	AC006499.7	9989	intergenic	0.253	6
31	4:10181206:C:T	4:10181206:C:T	4	10181206	T	C	0.2276	NA	NA	0.781713	rs10489074	AC006499.7	11816	intergenic	2.916	NA
31	4:10203917:A:G	rs73222526	4	10203917	A	G	0.2386	0.0252	9.59e-09	0.844202	rs10489074	AC006499.6	1620	intergenic	2.413	7
31	4:10244074:A:G	rs73222546	4	10244074	A	G	0.2117	-0.0238	1.8e-07	0.730165	rs10489074	AC006499.9	4214	intergenic	4.001	5
31	4:10245247:C:T	rs60318661	4	10245247	T	C	0.2107	0.0254	3.64e-08	0.725644	rs10489074	AC006499.9	5387	intergenic	1.76	5
31	4:10245311:A:C	rs58440238	4	10245311	A	C	0.2107	0.0243	1.09e-07	0.725644	rs10489074	AC006499.9	5451	intergenic	0.699	5
31	4:10246448:C:T	rs11732042	4	10246448	T	C	0.2197	0.0263	8.28e-09	0.785239	rs10489074	AC006499.9	6588	intergenic	1.03	5
31	4:10249535:A:C	rs56332418	4	10249535	A	C	0.2296	0.0231	2.3e-07	0.80094	rs10489074	AC006499.8	7014	intergenic	0.082	6
31	4:10254655:C:T	rs56307229	4	10254655	T	C	0.2237	0.0251	1.95e-08	0.763213	rs10489074	AC006499.8	1894	intergenic	0.039	7
31	4:10261592:G:T	rs73222570	4	10261592	T	G	0.2207	0.0248	2.88e-08	0.789622	rs10489074	AC006499.5	0	ncRNA_exonic	7.641	5
31	4:10270748:A:ACT	rs36103736	4	10270748	A	ACT	0.3181	0.0152	0.0001412	0.618789	rs10489074	AC006499.4	892	upstream	1.667	NA
31	4:10270848:C:T	rs10489076	4	10270848	T	C	0.3181	0.0153	9.91e-05	0.618789	rs10489074	AC006499.4	992	upstream	1.47	NA
31	4:10270919:C:G	rs12505144	4	10270919	C	G	0.3191	-0.015	0.0001302	0.615602	rs10489074	AC006499.4	1063	intergenic	2.132	5
31	4:10271037:C:T	rs12508233	4	10271037	T	C	0.3191	-0.0152	0.0001075	0.615602	rs10489074	AC006499.4	1181	intergenic	1.308	7
31	4:10271067:A:T	rs12510726	4	10271067	A	T	0.3181	-0.0152	0.0001119	0.618789	rs10489074	AC006499.4	1211	intergenic	1.418	7
31	4:10271070:G:T	rs12510727	4	10271070	T	G	0.3181	0.0152	0.0001037	0.618789	rs10489074	AC006499.4	1214	intergenic	3.91	7
31	4:10271136:G:T	rs12505222	4	10271136	T	G	0.3181	-0.0152	0.0001089	0.618789	rs10489074	AC006499.4	1280	intergenic	0.101	7
31	4:10271592:A:G	rs6856199	4	10271592	A	G	0.329	-0.0158	4.01e-05	0.675143	rs10489074	AC006499.4	1736	intergenic	0.901	6
31	4:10272055:A:G	rs16895675	4	10272055	A	G	0.326	0.0163	2.9e-05	0.682839	rs10489074	AC006499.4	2199	intergenic	0.361	5
31	4:10272269:C:T	rs6833035	4	10272269	T	C	0.3191	-0.0162	3.59e-05	0.705397	rs10489074	AC006499.4	2413	intergenic	0.29	5
31	4:10272591:C:T	rs7676442	4	10272591	T	C	0.3191	-0.0161	3.72e-05	0.695479	rs10489074	AC006499.4	2735	intergenic	0.536	5
31	4:10272605:A:C	rs10489074	4	10272605	A	C	0.2535	0.0249	4.34e-09	1	rs10489074	AC006499.4	2749	intergenic	0.631	NA
31	4:10272788:A:G	rs10489073	4	10272788	A	G	0.2445	0.0243	2.02e-08	0.944365	rs10489074	AC006499.4	2932	intergenic	0.001	NA
31	4:10272933:A:T	rs7696388	4	10272933	A	T	0.3101	-0.0153	9.43e-05	0.660049	rs10489074	AC006499.4	3077	intergenic	1.08	7
31	4:10273043:A:C	rs17407324	4	10273043	A	C	0.2445	0.0241	1.98e-08	0.954685	rs10489074	AC006499.4	3187	intergenic	0.374	6
31	4:10273244:C:T	rs10489072	4	10273244	T	C	0.3091	0.0161	4.7e-05	0.653564	rs10489074	AC006499.4	3388	intergenic	0.071	NA
31	4:10273329:C:T	rs10939814	4	10273329	T	C	0.3091	0.0154	8.81e-05	0.653564	rs10489074	AC006499.4	3473	intergenic	3.996	5
31	4:10273549:A:G	rs10489071	4	10273549	A	G	0.3101	-0.0152	0.0001081	0.660049	rs10489074	AC006499.4	3693	intergenic	2.692	NA
31	4:10274173:C:T	rs2192095	4	10274173	T	C	0.3121	0.0154	8.09e-05	0.653458	rs10489074	AC006499.4	4317	intergenic	4.996	NA
31	4:10274626:G:T	rs4697998	4	10274626	T	G	0.3211	-0.0153	8.56e-05	0.624629	rs10489074	AC006499.4	4770	intergenic	1.763	5
31	4:10274994:A:G	rs17407555	4	10274994	A	G	0.2296	-0.0237	5.78e-08	0.851178	rs10489074	AC006499.4	5138	intergenic	3.287	1f
31	4:10276787:G:T	rs11729685	4	10276787	T	G	0.2207	0.0249	1.86e-08	0.820262	rs10489074	AC006499.4	6931	intergenic	1.184	7
31	4:10276990:A:G	rs10013452	4	10276990	A	G	0.3181	-0.0151	0.000107	0.63409	rs10489074	AC006499.4	7134	intergenic	2.614	7
31	4:10277093:A:C	rs10022367	4	10277093	A	C	0.3181	-0.0149	0.0001366	0.63409	rs10489074	AC006499.4	7237	intergenic	0.099	6
31	4:10277467:C:T	rs4698000	4	10277467	T	C	0.3181	0.0151	0.0001113	0.63409	rs10489074	AC006499.4	7611	intergenic	2.441	5
31	4:10277792:C:G	rs6836916	4	10277792	C	G	0.3201	0.0152	9.87e-05	0.627766	rs10489074	AC006499.4	7936	intergenic	0.183	7
31	4:10278349:C:T	rs16895836	4	10278349	T	C	0.3181	-0.0149	0.0001322	0.63409	rs10489074	AC006499.3	8235	intergenic	1.75	7
31	4:10278552:A:G	rs7435841	4	10278552	A	G	0.3191	-0.0151	0.0001081	0.632796	rs10489074	AC006499.3	8032	intergenic	0.053	5
31	4:10279281:C:CT	rs11371286	4	10279281	CT	C	0.3181	-0.0151	0.0001505	0.620627	rs10489074	AC006499.3	7303	intergenic	1.971	NA
31	4:10279413:A:T	rs4698001	4	10279413	A	T	0.3191	0.015	0.0001367	0.607698	rs10489074	AC006499.3	7171	intergenic	0.363	7
31	4:10286838:A:G	rs78272916	4	10286838	A	G	0.2137	-0.0235	2.75e-07	0.729505	rs10489074	AC006499.3	0	ncRNA_exonic	1.778	3a
31	4:10287677:C:T	rs17475461	4	10287677	T	C	0.2406	-0.0233	8.07e-08	0.873798	rs10489074	AC006499.3	344	upstream	0.215	7
31	4:10290646:G:T	rs73224409	4	10290646	T	G	0.2137	0.0235	1.96e-07	0.738912	rs10489074	AC006499.2	3172	intergenic	1.993	4
31	4:10291351:G:T	rs56133633	4	10291351	T	G	0.2137	0.0245	1.05e-07	0.729505	rs10489074	AC006499.2	2467	intergenic	0.361	4
31	4:10295586:C:T	rs6833988	4	10295586	T	C	0.2416	0.0225	1.49e-07	0.878253	rs10489074	AC006499.1	500	downstream	0.57	6
31	4:10297679:C:T	rs73224414	4	10297679	T	C	0.2406	0.0231	9.52e-08	0.88353	rs10489074	AC006499.1	475	upstream	1.786	6
31	4:10300316:A:G	rs11732729	4	10300316	A	G	0.2207	-0.0247	3.67e-08	0.770365	rs10489074	AC006499.1	3112	intergenic	3.494	7
31	4:10306300:A:T	rs34521641	4	10306300	A	T	0.2237	-0.0244	3.77e-08	0.793357	rs10489074	AC006499.1	9096	intergenic	2.65	6
31	4:10311985:C:T	rs76748344	4	10311985	T	C	0.2247	0.0254	1.45e-08	0.787808	rs10489074	AC006499.1	14781	intergenic	0.765	7
31	4:10314921:A:G	rs2868939	4	10314921	A	G	0.2137	0.0248	7.69e-08	0.738912	rs10489074	AC006499.1	17717	intergenic	0.719	7
31	4:10315306:C:CAAAG	rs140744592	4	10315306	C	CAAAG	0.2137	NA	NA	0.738912	rs10489074	AC006499.1	18102	intergenic	0.965	NA
31	4:10317023:C:T	rs9999470	4	10317023	T	C	0.2336	-0.0212	8.12e-07	0.740388	rs10489074	AC006499.1	19819	intergenic	0.174	6
31	4:10327589:G:T	rs56240429	4	10327589	T	G	0.2137	0.0235	2.72e-07	0.738912	rs10489074	AC006499.1	30385	intergenic	9.178	4
31	4:10329825:C:T	rs73224437	4	10329825	T	C	0.2137	0.0246	9.52e-08	0.738912	rs10489074	AC006499.1	32621	intergenic	0.027	5
31	4:10331926:G:T	rs115163648	4	10331926	T	G	0.2306	0.0227	3.03e-07	0.82571	rs10489074	AC006499.1	34722	intergenic	0.006	6
31	4:10332735:C:T	rs147087443	4	10332735	T	C	0.2425	-0.0232	8.54e-08	0.873334	rs10489074	AC006499.1	35531	intergenic	0.938	6
31	4:10334818:A:G	rs11723256	4	10334818	A	G	0.2406	-0.0239	4.88e-08	0.88353	rs10489074	AC006499.1	37614	intergenic	2	7
31	4:10341949:A:G	rs56328310	4	10341949	A	G	0.1918	0.0235	1.28e-06	0.612617	rs10489074	AC006499.1	44745	intergenic	2.247	6
31	4:10377032:C:T	rs56346932	4	10377032	T	C	0.1998	0.0252	1.17e-07	0.661494	rs10489074	RP11-136I13.1	35587	intergenic	0.085	7
31	4:10384292:A:AAAG	rs142501924	4	10384292	A	AAAG	0.1998	NA	NA	0.661494	rs10489074	RP11-136I13.1	28327	intergenic	0.657	NA
31	4:10386992:A:C	rs73224462	4	10386992	A	C	0.1998	0.0249	2.1e-07	0.661494	rs10489074	RP11-136I13.1	25627	intergenic	0.175	6
31	4:10387636:C:T	rs73224464	4	10387636	T	C	0.1998	-0.0252	1.09e-07	0.661494	rs10489074	RP11-136I13.1	24983	intergenic	1.014	4
31	4:10388708:A:G	rs73224468	4	10388708	A	G	0.1998	0.0247	2.61e-07	0.660891	rs10489074	RP11-136I13.1	23911	intergenic	0.038	7
31	4:10404054:C:CT	rs56161396	4	10404054	CT	C	0.2028	0.0248	3.57e-07	0.663482	rs10489074	RP11-136I13.1	8565	intergenic	0.576	NA
31	4:10411414:A:G	rs73224475	4	10411414	A	G	0.2197	-0.0226	5.61e-07	0.775201	rs10489074	RP11-136I13.1	1205	intergenic	11.38	7
31	4:10412191:C:G	rs148909886	4	10412191	C	G	0.1998	-0.0248	1.89e-07	0.661494	rs10489074	RP11-136I13.1	428	upstream	1.161	7
32	4:17517558:C:T	rs13148153	4	17517558	T	C	0.1382	0.0367	1.01e-10	0.966621	rs13147559	CLRN2	0	intronic	13.19	2b
32	4:17521797:A:G	rs34859220	4	17521797	A	G	0.1382	0.0367	9.93e-11	0.966621	rs13147559	CLRN2	0	intronic	0.072	7
32	4:17524570:C:G	rs13147559	4	17524570	C	G	0.1342	-0.0368	9.45e-11	1	rs13147559	CLRN2	0	exonic	22.5	6
32	4:17525356:C:T	rs36027619	4	17525356	T	C	0.1352	0.0366	1.18e-10	0.991492	rs13147559	CLRN2	0	intronic	2.06	4
32	4:17530692:A:T	rs35414371	4	17530692	A	T	0.1342	0.0367	1.07e-10	0.982945	rs13147559	snoU13	28	downstream	1.915	5
33	4:57709860:A:G	rs34840470	4	57709860	A	G	0.3022	-0.0201	1.55e-06	0.738277	rs13152711	SPINK2	21951	intergenic	10	4
33	4:57709879:C:T	rs11731657	4	57709879	T	C	0.3022	0.0181	9.44e-06	0.738277	rs13152711	SPINK2	21970	intergenic	5.185	4
33	4:57710475:C:T	rs11726548	4	57710475	T	C	0.3002	0.0183	7.77e-06	0.737816	rs13152711	SPINK2	22566	intergenic	4.593	6
33	4:57710510:C:T	rs11721387	4	57710510	T	C	0.3002	-0.0204	1.01e-06	0.737816	rs13152711	SPINK2	22601	intergenic	0.774	7
33	4:57711382:C:T	rs62308068	4	57711382	T	C	0.3012	-0.0202	1.26e-06	0.742381	rs13152711	SPINK2	23473	intergenic	2.947	4
33	4:57715644:A:G	rs34937594	4	57715644	A	G	0.3012	0.0182	6.22e-06	0.742381	rs13152711	SPINK2	27735	intergenic	3.417	4
33	4:57717941:C:G	rs62308099	4	57717941	C	G	0.3002	0.0188	2.4e-06	0.729176	rs13152711	SPINK2	30032	intergenic	4.02	7
33	4:57718964:A:C	rs62308100	4	57718964	A	C	0.3002	-0.0193	1.76e-06	0.729176	rs13152711	SPINK2	31055	intergenic	5.574	5
33	4:57719753:TAAAAG:TAAAAGAAAAG	rs550623444	4	57719753	TAAAAG	TAAAAGAAAAG	0.3012	NA	NA	0.72509	rs13152711	SPINK2	31844	intergenic	NA	NA
33	4:57719844:A:G	rs34308849	4	57719844	A	G	0.3002	0.0189	2.16e-06	0.729176	rs13152711	SPINK2	31935	intergenic	4.591	7
33	4:57724681:A:G	rs13112571	4	57724681	A	G	0.2594	-0.0211	8.05e-07	0.766856	rs13152711	SPINK2	36772	intergenic	2.239	5
33	4:57725824:C:T	rs35318869	4	57725824	T	C	0.2773	-0.023	5.32e-08	0.822351	rs13152711	SPINK2	37915	intergenic	3.086	7
33	4:57726523:A:AG	rs35895030	4	57726523	A	AG	0.2753	NA	NA	0.831109	rs13152711	SPINK2	38614	intergenic	3.276	NA
33	4:57727455:C:T	rs7684642	4	57727455	T	C	0.2753	-0.0203	6.99e-07	0.831109	rs13152711	SPINK2	39546	intergenic	12.77	7
33	4:57727683:C:T	rs7685053	4	57727683	T	C	0.2753	-0.0204	6.2e-07	0.831109	rs13152711	SPINK2	39774	intergenic	7.555	2b
33	4:57744023:A:G	rs4865160	4	57744023	A	G	0.331	-0.0165	1.9e-05	0.761729	rs13152711	REST	30051	intergenic	6.645	7
33	4:57745110:C:G	rs13130600	4	57745110	C	G	0.2922	-0.0221	1.48e-07	0.926476	rs13152711	REST	28964	intergenic	3.161	6
33	4:57745811:A:G	rs2002153	4	57745811	A	G	0.33	-0.0179	3.42e-06	0.765381	rs13152711	REST	28263	intergenic	5.61	6
33	4:57745917:C:T	rs11727329	4	57745917	T	C	0.2922	-0.0221	1.42e-07	0.926476	rs13152711	REST	28157	intergenic	0.231	7
33	4:57746543:C:T	rs729844	4	57746543	T	C	0.33	-0.0167	1.57e-05	0.765381	rs13152711	REST	27531	intergenic	4.351	NA
33	4:57747306:C:T	rs9684742	4	57747306	T	C	0.331	-0.018	3.14e-06	0.763264	rs13152711	REST	26768	intergenic	2.928	7
33	4:57747798:C:T	rs4276341	4	57747798	T	C	0.334	-0.0175	5.75e-06	0.750884	rs13152711	REST	26276	intergenic	1.816	7
33	4:57750518:C:T	rs13116564	4	57750518	T	C	0.33	0.0169	1.25e-05	0.765381	rs13152711	REST	23556	intergenic	0.27	7
33	4:57751875:C:T	rs11728137	4	57751875	T	C	0.325	-0.0178	4.02e-06	0.782455	rs13152711	REST	22199	intergenic	1.905	6
33	4:57753417:C:T	rs7658094	4	57753417	T	C	0.325	-0.0178	4.04e-06	0.782455	rs13152711	REST	20657	intergenic	0.528	7
33	4:57754752:A:AAAT	rs200462887	4	57754752	A	AAAT	0.3241	NA	NA	0.777558	rs13152711	REST	19322	intergenic	0.418	NA
33	4:57756375:A:G	rs7676345	4	57756375	A	G	0.325	-0.0178	3.94e-06	0.782455	rs13152711	REST	17699	intergenic	0.742	7
33	4:57757158:A:T	4:57757158:A:T	4	57757158	A	T	0.2922	NA	NA	0.926476	rs13152711	REST	16916	NA	5.808	7
33	4:57757158:C:T	4:57757158:C:T	4	57757158	C	T	0.08151	NA	NA	0.926476	rs13152711	REST	16916	intergenic	5.553	NA
33	4:57757326:A:G	rs13133644	4	57757326	A	G	0.325	-0.0178	4.07e-06	0.782455	rs13152711	REST	16748	intergenic	0.032	6
33	4:57757850:C:G	rs71609617	4	57757850	C	G	0.3559	0.0184	2.14e-06	0.694743	rs13152711	REST	16224	intergenic	2.438	6
33	4:57758030:C:G	rs68119427	4	57758030	C	G	0.3559	0.0183	2.18e-06	0.694743	rs13152711	REST	16044	intergenic	2.481	7
33	4:57759537:A:G	rs35339719	4	57759537	A	G	0.2922	-0.0224	6.87e-08	0.926476	rs13152711	REST	14537	intergenic	0.547	6
33	4:57761219:A:G	rs6846063	4	57761219	A	G	0.325	-0.0173	7.02e-06	0.782455	rs13152711	REST	12855	intergenic	4.088	7
33	4:57762210:A:G	rs55822707	4	57762210	A	G	0.326	0.0181	2.65e-06	0.778701	rs13152711	REST	11864	intergenic	1.204	6
33	4:57763057:A:C	rs73242609	4	57763057	A	C	0.326	0.0182	2.41e-06	0.778701	rs13152711	REST	11017	intergenic	1.568	7
33	4:57763451:A:G	rs4864606	4	57763451	A	G	0.326	-0.0182	2.46e-06	0.778701	rs13152711	REST	10623	intergenic	6.772	6
33	4:57764094:A:G	rs62308135	4	57764094	A	G	0.327	0.0178	3.15e-06	0.774967	rs13152711	REST	9980	intergenic	3.153	5
33	4:57764129:C:T	rs62308136	4	57764129	T	C	0.327	-0.0179	2.81e-06	0.774967	rs13152711	REST	9945	intergenic	1.97	5
33	4:57764324:A:G	rs13353552	4	57764324	A	G	0.33	-0.0179	3.49e-06	0.768452	rs13152711	REST	9750	intergenic	6.598	6
33	4:57764340:A:G	rs71601656	4	57764340	A	G	0.329	-0.0179	3.4e-06	0.772103	rs13152711	REST	9734	intergenic	7.866	7
33	4:57764348:A:G	rs62308137	4	57764348	A	G	0.329	-0.0181	2.88e-06	0.772103	rs13152711	REST	9726	intergenic	7.316	7
33	4:57779150:T:TG	rs35640834	4	57779150	T	TG	0.3559	0.0201	2.13e-07	0.686641	rs13152711	REST	0	intronic	0.801	NA
33	4:57787000:G:T	rs13125082	4	57787000	T	G	0.2893	0.023	4.07e-08	0.939934	rs13152711	REST	0	intronic	5.978	6
33	4:57792448:A:G	rs11736869	4	57792448	A	G	0.3817	-0.0162	1.66e-05	0.608182	rs13152711	REST	0	intronic	1.197	7
33	4:57792690:A:G	rs11736965	4	57792690	A	G	0.3738	-0.0161	1.8e-05	0.628535	rs13152711	REST	0	intronic	0.186	7
33	4:57795666:A:AAATT	rs71208952	4	57795666	A	AAATT	0.2903	NA	NA	0.935518	rs13152711	REST	0	intronic	1.095	NA
33	4:57801705:A:G	rs9055	4	57801705	A	G	0.2893	0.0229	3.61e-08	0.939934	rs13152711	REST	0	UTR3	14.68	6
33	4:57803034:G:T	rs35185186	4	57803034	T	G	0.2893	-0.0229	3.34e-08	0.939934	rs13152711	REST	1023	intergenic	0.319	6
33	4:57805659:A:G	rs13128671	4	57805659	A	G	0.2893	0.023	3.11e-08	0.939934	rs13152711	REST	3648	intergenic	5.586	5
33	4:57808973:A:G	rs13123018	4	57808973	A	G	0.3519	-0.02	2.45e-07	0.697726	rs13152711	REST	6962	intergenic	2.802	6
33	4:57809363:C:T	rs13130604	4	57809363	T	C	0.2893	-0.0231	2.77e-08	0.939934	rs13152711	REST	7352	intergenic	0.745	6
33	4:57811308:A:C	rs66619445	4	57811308	A	C	0.2893	0.0234	2.62e-08	0.939934	rs13152711	REST	9297	intergenic	7.425	5
33	4:57827119:A:T	rs13113032	4	57827119	A	T	0.2863	-0.0228	4.01e-08	0.964718	rs13152711	RP11-738E22.3	0	ncRNA_exonic	5.897	2b
33	4:57827236:T:TCTAA	rs71657242	4	57827236	T	TCTAA	0.2843	0.0231	4.03e-08	0.954399	rs13152711	RP11-738E22.3	0	ncRNA_exonic	9.288	NA
33	4:57833470:C:T	rs4865166	4	57833470	T	C	0.2863	-0.0213	1.55e-07	0.964718	rs13152711	NOA1	0	intronic	5.324	7
33	4:57834747:A:C	rs13146090	4	57834747	A	C	0.2793	-0.024	1.17e-08	1	rs13152711	NOA1	0	intronic	6.559	6
33	4:57835056:C:T	rs13146782	4	57835056	T	C	0.3638	-0.0148	0.0001061	0.661294	rs13152711	NOA1	0	intronic	2.998	5
33	4:57835466:C:T	rs13152711	4	57835466	T	C	0.2793	-0.024	1.13e-08	1	rs13152711	NOA1	0	intronic	1.546	7
33	4:57835969:C:T	rs35514852	4	57835969	T	C	0.3638	-0.0148	0.000107	0.661294	rs13152711	NOA1	0	intronic	0.212	7
33	4:57838690:G:T	rs1107674	4	57838690	T	G	0.3678	0.0151	5.89e-05	0.653184	rs13152711	NOA1	0	intronic	7.33	1f
33	4:57846925:A:G	rs11732394	4	57846925	A	G	0.2644	0.0223	8.5e-08	0.884768	rs13152711	POLR2B	0	intronic	3.892	4
33	4:57850695:A:G	rs17087358	4	57850695	A	G	0.2644	0.0204	5.61e-07	0.884768	rs13152711	POLR2B	0	intronic	2.021	1f
33	4:57853864:C:T	rs7685791	4	57853864	T	C	0.2644	0.02	9.32e-07	0.884768	rs13152711	POLR2B	0	intronic	4.173	7
33	4:57872421:C:T	rs7661194	4	57872421	T	C	0.2913	0.0168	1.86e-05	0.773179	rs13152711	POLR2B	0	intronic	2.254	7
33	4:57873296:C:T	rs67541678	4	57873296	T	C	0.2654	-0.0232	4.88e-08	0.879516	rs13152711	POLR2B	0	intronic	3.743	7
33	4:57874348:C:T	rs62310298	4	57874348	T	C	0.2644	0.0233	4.64e-08	0.884768	rs13152711	POLR2B	0	intronic	3.723	7
33	4:57874827:A:G	rs34948796	4	57874827	A	G	0.2644	0.0234	3.97e-08	0.884768	rs13152711	POLR2B	0	intronic	7.477	5
33	4:57880284:A:G	rs34855462	4	57880284	A	G	0.2644	-0.0233	4.86e-08	0.884768	rs13152711	POLR2B	0	intronic	1.765	6
33	4:57881249:G:GGT	rs71657248	4	57881249	G	GGT	0.2644	0.0231	5.77e-08	0.884768	rs13152711	POLR2B	0	intronic	0.502	NA
33	4:57887252:A:G	rs13146153	4	57887252	A	G	0.2644	-0.023	6.88e-08	0.884768	rs13152711	POLR2B	0	intronic	3.95	7
33	4:57891200:G:GT	rs41554513	4	57891200	G	GT	0.2644	NA	NA	0.884768	rs13152711	POLR2B	0	intronic	1.578	NA
33	4:57893297:A:C	rs2412773	4	57893297	A	C	0.2913	-0.0166	2.34e-05	0.773179	rs13152711	POLR2B	0	intronic	1.587	6
33	4:57901882:C:T	rs56296916	4	57901882	T	C	0.2495	-0.0219	8.88e-07	0.769543	rs13152711	IGFBP7	0	intronic	4.474	6
33	4:57903093:A:G	rs41495551	4	57903093	A	G	0.2495	0.0219	9.14e-07	0.769543	rs13152711	IGFBP7	0	intronic	7.711	7
33	4:57903482:C:T	rs35460070	4	57903482	T	C	0.2495	-0.0207	2.65e-06	0.769543	rs13152711	IGFBP7	0	intronic	1.094	6
34	5:2549211:A:G	rs7702425	5	2549211	A	G	0.1103	-0.0277	2.85e-06	0.714364	rs7712395	RP11-129I19.2	187564	intergenic	5.505	6
34	5:2549852:C:T	rs6885850	5	2549852	T	C	0.1103	0.0283	2.97e-06	0.714364	rs7712395	RP11-129I19.2	186923	intergenic	2.009	5
34	5:2550966:G:T	rs7729915	5	2550966	T	G	0.1034	0.0305	1.37e-06	0.774024	rs7712395	RP11-129I19.2	185809	intergenic	1.241	5
34	5:2552627:A:C	rs7703380	5	2552627	A	C	0.1352	0.0319	3.05e-09	0.943064	rs7712395	RP11-129I19.2	184148	intergenic	0.28	7
34	5:2553159:C:T	rs6888228	5	2553159	T	C	0.1352	-0.0322	2.12e-09	0.943064	rs7712395	RP11-129I19.2	183616	intergenic	1.86	7
34	5:2553636:A:G	rs75226116	5	2553636	A	G	0.1034	-0.0302	2.48e-06	0.774024	rs7712395	RP11-129I19.2	183139	intergenic	4.433	5
34	5:2554787:C:T	rs10475168	5	2554787	T	C	0.1352	0.0313	5.86e-09	0.943064	rs7712395	RP11-129I19.2	181988	intergenic	0.714	7
34	5:2555346:A:G	rs1466053	5	2555346	A	G	0.1352	0.0315	9.01e-09	0.943064	rs7712395	RP11-129I19.2	181429	intergenic	0.01	7
34	5:2555514:A:C	rs10475169	5	2555514	A	C	0.1352	-0.0311	9.7e-09	0.943064	rs7712395	RP11-129I19.2	181261	intergenic	8.52	6
34	5:2556337:A:G	rs1466054	5	2556337	A	G	0.1352	-0.0312	9.55e-09	0.943064	rs7712395	RP11-129I19.2	180438	intergenic	0.041	6
34	5:2556363:C:G	rs1466055	5	2556363	C	G	0.1352	0.0315	4.82e-09	0.943064	rs7712395	RP11-129I19.2	180412	intergenic	0.271	6
34	5:2556542:G:T	rs1466056	5	2556542	T	G	0.1352	-0.0318	4.58e-09	0.943064	rs7712395	RP11-129I19.2	180233	intergenic	0.073	7
34	5:2556582:A:G	rs10474749	5	2556582	A	G	0.1352	-0.0314	5.18e-09	0.943064	rs7712395	RP11-129I19.2	180193	intergenic	0.551	7
34	5:2556913:A:G	rs7724010	5	2556913	A	G	0.1034	0.0297	4.33e-06	0.774024	rs7712395	RP11-129I19.2	179862	intergenic	1.088	5
34	5:2556980:C:T	rs7711137	5	2556980	T	C	0.1352	-0.031	8.68e-09	0.943064	rs7712395	RP11-129I19.2	179795	intergenic	0.124	5
34	5:2557061:G:T	rs2405350	5	2557061	T	G	0.1352	-0.031	8.22e-09	0.943064	rs7712395	RP11-129I19.2	179714	intergenic	0.037	NA
34	5:2557351:A:G	rs1354172	5	2557351	A	G	0.1352	0.0312	9.49e-09	0.943064	rs7712395	RP11-129I19.2	179424	intergenic	1.386	5
34	5:2557780:C:G	rs10051086	5	2557780	C	G	0.1352	-0.0312	9.5e-09	0.943064	rs7712395	RP11-129I19.2	178995	intergenic	0.239	5
34	5:2558429:C:G	rs28514530	5	2558429	C	G	0.1034	-0.0307	2.02e-06	0.774024	rs7712395	RP11-129I19.2	178346	intergenic	1.558	5
34	5:2558690:A:G	rs10060876	5	2558690	A	G	0.1352	-0.0317	7.32e-09	0.943064	rs7712395	RP11-129I19.2	178085	intergenic	0.158	7
34	5:2558765:A:AT	rs3215121	5	2558765	A	AT	0.1412	NA	NA	0.897925	rs7712395	RP11-129I19.2	178010	intergenic	0.957	NA
34	5:2559248:A:G	rs7727566	5	2559248	A	G	0.1352	-0.0316	8.05e-09	0.943064	rs7712395	RP11-129I19.2	177527	intergenic	4.281	5
34	5:2559538:C:T	rs7712395	5	2559538	T	C	0.1282	0.034	9.64e-10	1	rs7712395	RP11-129I19.2	177237	intergenic	4.824	5
34	5:2560232:A:G	rs2166661	5	2560232	A	G	0.1282	-0.0323	6.2e-09	1	rs7712395	RP11-129I19.2	176543	intergenic	1.339	5
34	5:2560537:A:G	rs1002647	5	2560537	A	G	0.1352	-0.0312	1.31e-08	0.943064	rs7712395	RP11-129I19.2	176238	intergenic	2.164	5
34	5:2561268:C:T	rs57354937	5	2561268	T	C	0.1352	-0.0318	3.44e-09	0.943064	rs7712395	RP11-129I19.2	175507	intergenic	2.137	5
34	5:2561535:A:AAAAT	rs150834697	5	2561535	A	AAAAT	0.1372	NA	NA	0.927639	rs7712395	RP11-129I19.2	175240	intergenic	1.438	NA
34	5:2561871:C:T	rs9313002	5	2561871	T	C	0.1352	0.0323	4.08e-09	0.943064	rs7712395	RP11-129I19.2	174904	intergenic	3.138	6
34	5:2561928:A:T	rs9313003	5	2561928	A	T	0.1352	-0.0319	5.77e-09	0.943064	rs7712395	RP11-129I19.2	174847	intergenic	1.877	6
34	5:2562309:A:G	rs1002646	5	2562309	A	G	0.1352	-0.0318	6.51e-09	0.943064	rs7712395	RP11-129I19.2	174466	intergenic	0.897	NA
34	5:2562394:C:T	rs1002645	5	2562394	T	C	0.1034	0.0289	7.41e-06	0.774024	rs7712395	RP11-129I19.2	174381	intergenic	0.151	NA
34	5:2562593:C:T	rs323693	5	2562593	T	C	0.1352	-0.0321	9.18e-09	0.943064	rs7712395	RP11-129I19.2	174182	intergenic	1.362	NA
34	5:2562663:A:G	rs998700	5	2562663	A	G	0.1034	-0.029	7e-06	0.774024	rs7712395	RP11-129I19.2	174112	intergenic	0.481	5
34	5:2563582:C:G	rs10078094	5	2563582	C	G	0.09841	0.0278	1.66e-05	0.734883	rs7712395	RP11-129I19.2	173193	intergenic	0.443	4
34	5:2563656:A:C	rs10063687	5	2563656	A	C	0.09841	0.0285	1.08e-05	0.734883	rs7712395	RP11-129I19.2	173119	intergenic	1.503	5
34	5:2563672:A:G	rs323696	5	2563672	A	G	0.1382	0.0314	2.37e-08	0.920071	rs7712395	RP11-129I19.2	173103	intergenic	0.019	5
34	5:2564723:A:G	rs9313004	5	2564723	A	G	0.1064	0.0293	5.14e-06	0.746385	rs7712395	RP11-129I19.2	172052	intergenic	1.005	3a
35	5:32323623:A:G	rs2910902	5	32323623	A	G	0.496	0.0198	7.08e-08	0.649749	rs9292459	MTMR12	10507	intergenic	4.05	5
35	5:32324373:A:G	rs2910903	5	32324373	A	G	0.498	0.0199	5.3e-08	0.654809	rs9292459	MTMR12	11257	intergenic	1.783	6
35	5:32324512:A:G	rs2963969	5	32324512	A	G	0.499	-0.02	4.72e-08	0.658457	rs9292459	MTMR12	11396	intergenic	1.812	NA
35	5:32324737:G:T	rs2910904	5	32324737	T	G	0.499	-0.0202	3.73e-08	0.658457	rs9292459	MTMR12	11621	intergenic	0.569	6
35	5:32325591:C:T	rs2963968	5	32325591	T	C	0.493	-0.0196	8.35e-08	0.654171	rs9292459	MTMR12	12475	intergenic	1.947	NA
35	5:32327326:G:T	rs17526969	5	32327326	T	G	0.331	0.0206	3.68e-07	0.60943	rs35033486	MTMR12	14210	intergenic	0.445	7
35	5:32329255:C:T	rs73069955	5	32329255	T	C	0.492	0.02	4.68e-08	0.651826	rs9292459	MTMR12	16139	intergenic	3.572	6
35	5:32329349:A:G	rs62360768	5	32329349	A	G	0.492	-0.02	4.98e-08	0.651826	rs9292459	MTMR12	16233	intergenic	4.001	7
35	5:32330913:A:G	rs2910908	5	32330913	A	G	0.4503	-0.0198	4.14e-08	0.851542	rs9292459	MTMR12	17797	intergenic	8.293	4
35	5:32331414:C:T	rs17527080	5	32331414	T	C	0.3161	0.0215	1.87e-07	0.716558	rs35033486	MTMR12	18298	intergenic	2.563	2b
35	5:32331456:A:G	rs2963967	5	32331456	A	G	0.4503	0.0199	3.65e-08	0.851542	rs9292459	MTMR12	18340	intergenic	6.205	NA
35	5:32332450:G:T	rs9292459	5	32332450	T	G	0.495	0.0215	4.27e-09	1	rs9292459	MTMR12	19334	intergenic	0.188	6
35	5:32333742:A:G	rs2910910	5	32333742	A	G	0.4463	-0.0197	6.99e-08	0.840538	rs9292459	MTMR12	20626	intergenic	0.795	6
35	5:32334162:C:T	rs62360769	5	32334162	T	C	0.4901	-0.0215	6.67e-09	0.98171	rs9292459	ZFR	20293	intergenic	3.799	6
35	5:32337836:C:T	rs2963964	5	32337836	T	C	0.4463	-0.0197	7.16e-08	0.840538	rs9292459	ZFR	16619	intergenic	0.439	NA
35	5:32339224:C:T	rs11948747	5	32339224	T	C	0.3211	0.0209	2.97e-07	0.73478	rs35033486	ZFR	15231	intergenic	2.792	5
35	5:32340315:C:G	rs13163136	5	32340315	C	G	0.492	NA	NA	0.974375	rs9292459	ZFR	14140	intergenic	2.099	5
35	5:32340324:C:T	rs2910911	5	32340324	T	C	0.4483	0.0199	5.75e-08	0.832983	rs9292459	ZFR	14131	intergenic	5.281	5
35	5:32340330:C:T	rs2910912	5	32340330	T	C	0.4483	-0.0199	6.09e-08	0.832983	rs9292459	ZFR	14125	intergenic	4.307	5
35	5:32340771:G:T	rs13183947	5	32340771	T	G	0.3211	-0.0215	1.85e-07	0.73478	rs35033486	ZFR	13684	intergenic	2.119	7
35	5:32341863:A:C	rs6886940	5	32341863	A	C	0.3211	0.0215	1.68e-07	0.73478	rs35033486	ZFR	12592	intergenic	0.779	6
35	5:32341889:A:G	rs6887245	5	32341889	A	G	0.3211	0.0212	2.32e-07	0.73478	rs35033486	ZFR	12566	intergenic	1.124	7
35	5:32341931:A:G	rs2910914	5	32341931	A	G	0.4463	-0.0198	6.8e-08	0.840538	rs9292459	ZFR	12524	intergenic	1.538	7
35	5:32343033:A:G	rs2910916	5	32343033	A	G	0.4463	-0.0199	3.75e-08	0.840538	rs9292459	ZFR	11422	intergenic	0.911	4
35	5:32344238:A:G	rs62360772	5	32344238	A	G	0.3211	0.021	2.51e-07	0.73478	rs35033486	ZFR	10217	intergenic	1.226	6
35	5:32345065:A:AC	rs60956190	5	32345065	A	AC	0.3101	-0.0216	1.68e-07	0.762564	rs35033486	ZFR	9390	intergenic	0.636	NA
35	5:32345130:A:G	rs35197450	5	32345130	A	G	0.3101	0.0209	5.69e-07	0.771291	rs35033486	ZFR	9325	intergenic	0.461	7
35	5:32345952:A:G	rs35033486	5	32345952	A	G	0.335	0.0241	2.15e-09	1	rs35033486	ZFR	8503	intergenic	0.759	6
35	5:32346300:G:GT	rs35091406	5	32346300	G	GT	0.34	-0.0218	5.97e-08	0.899634	rs35033486	ZFR	8155	intergenic	6.496	NA
35	5:32347117:A:G	rs6886041	5	32347117	A	G	0.337	0.0241	2.3e-09	0.991285	rs35033486	ZFR	7338	intergenic	5.685	4
35	5:32348038:A:T	rs2113093	5	32348038	A	T	0.4046	NA	NA	0.744371	rs35033486	ZFR	6417	intergenic	7.175	7
35	5:32349384:A:C	rs11948580	5	32349384	A	C	0.3489	0.0217	6.51e-08	0.941109	rs35033486	ZFR	5071	intergenic	2.332	7
35	5:32349641:C:T	rs11948653	5	32349641	T	C	0.3489	0.0205	1.77e-07	0.941109	rs35033486	ZFR	4814	intergenic	9.984	7
35	5:32350244:A:G	rs2910922	5	32350244	A	G	0.4175	-0.0196	2.12e-07	0.709064	rs35033486	ZFR	4211	intergenic	9.318	7
35	5:32350383:G:T	rs2910923	5	32350383	T	G	0.4056	-0.0226	1.4e-09	0.924059	rs2963985	ZFR	4072	intergenic	0.354	6
35	5:32350977:C:T	rs2910924	5	32350977	T	C	0.4175	-0.0239	1.19e-10	0.966873	rs2963985	ZFR	3478	intergenic	0.09	7
35	5:32351928:A:T	rs35175134	5	32351928	A	T	0.3489	0.021	8.76e-08	0.941109	rs35033486	ZFR	2527	intergenic	2.834	4
35	5:32352338:A:G	rs13172839	5	32352338	A	G	0.3489	0.021	8.79e-08	0.941109	rs35033486	ZFR	2117	intergenic	0.189	5
35	5:32352745:C:T	rs13173184	5	32352745	T	C	0.337	0.023	8.21e-09	0.991285	rs35033486	ZFR	1710	intergenic	0.15	5
35	5:32352840:C:T	rs2032889	5	32352840	T	C	0.4056	-0.0224	1.93e-09	0.924059	rs2963985	ZFR	1615	intergenic	0.156	NA
35	5:32358882:A:C	rs2963990	5	32358882	A	C	0.4046	0.0213	1.77e-08	0.744371	rs35033486	ZFR	0	intronic	0.55	NA
35	5:32359051:A:G	rs2330956	5	32359051	A	G	0.338	0.0231	7.09e-09	0.986951	rs35033486	ZFR	0	intronic	0.024	NA
35	5:32359460:C:T	rs2330955	5	32359460	T	C	0.338	-0.0231	6.18e-09	0.986951	rs35033486	ZFR	0	intronic	6.642	NA
35	5:32359975:C:G	rs13186757	5	32359975	C	G	0.3499	0.0209	8.98e-08	0.937041	rs35033486	ZFR	0	intronic	2.602	7
35	5:32360026:G:T	rs2963988	5	32360026	T	G	0.4175	-0.0194	2.74e-07	0.709064	rs35033486	ZFR	0	intronic	6.59	NA
35	5:32360949:C:T	rs34896288	5	32360949	T	C	0.338	0.0221	1.88e-08	0.987044	rs35033486	ZFR	0	intronic	0.809	5
35	5:32364657:C:T	rs10941003	5	32364657	T	C	0.4175	-0.0239	1.2e-10	0.966873	rs2963985	ZFR	0	intronic	0.681	7
35	5:32366533:C:T	rs9654389	5	32366533	T	C	0.4165	0.0235	2.36e-10	0.970684	rs2963985	ZFR	0	intronic	3.4	7
35	5:32366738:A:G	rs17527362	5	32366738	A	G	0.3499	-0.0204	1.81e-07	0.937338	rs35033486	ZFR	0	intronic	4.014	6
35	5:32366832:A:T	rs11952984	5	32366832	A	T	0.3509	-0.0208	1.12e-07	0.933299	rs35033486	ZFR	0	intronic	0.677	7
35	5:32368419:A:G	rs6865396	5	32368419	A	G	0.4046	-0.0224	1.71e-09	0.92803	rs2963985	ZFR	0	intronic	1.635	7
35	5:32371009:C:T	rs17436575	5	32371009	T	C	0.337	0.023	7.59e-09	0.991285	rs35033486	ZFR	0	intronic	1.724	7
35	5:32371233:C:T	rs10075910	5	32371233	T	C	0.4036	-0.0215	1.27e-08	0.740179	rs35033486	ZFR	0	intronic	2.257	5
35	5:32371778:A:G	rs714932	5	32371778	A	G	0.338	0.0231	4.42e-09	0.987044	rs35033486	ZFR	0	intronic	7.697	5
35	5:32372909:C:G	rs9292460	5	32372909	C	G	0.4155	NA	NA	0.714766	rs35033486	ZFR	0	intronic	2.33	7
35	5:32375832:C:T	rs12514938	5	32375832	T	C	0.4175	-0.0235	2.53e-10	0.966873	rs2963985	ZFR	0	intronic	2.47	7
35	5:32376438:C:T	rs2910927	5	32376438	T	C	0.4175	-0.0236	2.12e-10	0.966873	rs2963985	ZFR	0	intronic	0.418	6
35	5:32377241:A:G	rs62360820	5	32377241	A	G	0.4046	0.0212	1.9e-08	0.744371	rs35033486	ZFR	0	intronic	0.788	7
35	5:32377320:TTCTC:TTCTCTC	rs571009883	5	32377320	TTCTCTC	TTCTC	0.336	NA	NA	0.907815	rs35033486	ZFR	0	intronic	NA	NA
35	5:32378785:C:T	rs2161604	5	32378785	T	C	0.4175	-0.0234	3.24e-10	0.966873	rs2963985	ZFR	0	intronic	0.185	NA
35	5:32378882:C:T	rs62360821	5	32378882	T	C	0.337	0.0228	9.62e-09	0.991285	rs35033486	ZFR	0	intronic	2.088	7
35	5:32378971:T:TA	rs563248704	5	32378971	T	TA	0.4175	0.0214	2.46e-08	0.709064	rs35033486	ZFR	0	intronic	0.597	NA
35	5:32384569:C:G	rs3811975	5	32384569	C	G	0.339	-0.022	2.4e-08	0.982885	rs35033486	ZFR	0	intronic	15.31	7
35	5:32385865:A:G	rs7718350	5	32385865	A	G	0.4165	-0.0232	2.46e-10	0.970684	rs2963985	ZFR	0	intronic	4.646	6
35	5:32385870:A:G	rs7718355	5	32385870	A	G	0.4165	-0.0232	2.44e-10	0.970684	rs2963985	ZFR	0	intronic	3.873	7
35	5:32387987:A:T	rs2910928	5	32387987	T	A	0.4175	NA	NA	0.966873	rs2963985	ZFR	0	intronic	0.098	5
35	5:32388471:C:T	rs889318	5	32388471	T	C	0.4036	0.0205	4.2e-08	0.747383	rs35033486	ZFR	0	intronic	2.488	7
35	5:32388485:C:G	rs3811972	5	32388485	C	G	0.337	0.0215	3.38e-08	0.991285	rs35033486	ZFR	0	intronic	10.29	7
35	5:32392392:T:TA	rs10717242	5	32392392	T	TA	0.4165	NA	NA	0.970684	rs2963985	ZFR	0	intronic	6.513	NA
35	5:32394915:A:T	rs2910931	5	32394915	T	A	0.4036	NA	NA	0.734357	rs35033486	ZFR	0	intronic	2.182	6
35	5:32398002:C:T	rs6876296	5	32398002	T	C	0.4225	-0.023	3.71e-10	0.985014	rs2963985	ZFR	0	intronic	2.085	7
35	5:32398033:A:G	rs6876710	5	32398033	A	G	0.4235	-0.0232	2.45e-10	0.98879	rs2963985	ZFR	0	intronic	0.313	6
35	5:32398647:C:G	rs2910882	5	32398647	G	C	0.4046	NA	NA	0.744371	rs35033486	ZFR	0	intronic	0.971	7
35	5:32400266:A:G	rs1051489	5	32400266	A	G	0.337	-0.0215	3.26e-08	0.991285	rs35033486	ZFR	0	exonic	19.53	NA
35	5:32400705:A:G	rs10941004	5	32400705	A	G	0.337	0.0217	2.33e-08	0.991285	rs35033486	ZFR	0	intronic	0.789	5
35	5:32400837:C:T	rs10941005	5	32400837	T	C	0.337	0.0214	3.86e-08	0.991285	rs35033486	ZFR	0	intronic	2.91	7
35	5:32402676:A:G	rs4867439	5	32402676	A	G	0.3807	0.0199	1.56e-07	0.82165	rs35033486	ZFR	0	intronic	1.066	5
35	5:32405752:A:G	rs12520052	5	32405752	A	G	0.4046	0.0205	3.84e-08	0.744371	rs35033486	ZFR	0	intronic	5.635	7
35	5:32407399:C:G	rs4867441	5	32407399	G	C	0.4056	NA	NA	0.742682	rs35033486	ZFR	0	intronic	0.306	7
35	5:32408802:C:T	rs10520994	5	32408802	T	C	0.338	-0.0216	3.95e-08	0.987044	rs35033486	ZFR	0	intronic	2.813	6
35	5:32410183:C:G	rs1469105	5	32410183	G	C	0.4046	NA	NA	0.744371	rs35033486	ZFR	0	intronic	0.369	7
35	5:32410712:C:CA	rs539663944	5	32410712	CA	C	0.3867	-0.0189	6.47e-07	0.804362	rs35033486	ZFR	0	intronic	4.035	NA
35	5:32411513:G:T	rs1833913	5	32411513	T	G	0.4235	-0.0229	4.65e-10	0.98879	rs2963985	ZFR	0	intronic	0.378	NA
35	5:32411675:C:T	rs62361570	5	32411675	T	C	0.337	0.0212	4.82e-08	0.991285	rs35033486	ZFR	0	intronic	0.16	6
35	5:32412535:C:T	rs34085561	5	32412535	T	C	0.337	-0.0215	4.69e-08	0.991285	rs35033486	ZFR	0	intronic	2.501	5
35	5:32413297:C:CA	rs548456490	5	32413297	CA	C	0.4722	-0.0233	1.99e-10	0.833035	rs2963985	ZFR	0	intronic	0.851	NA
35	5:32414555:C:T	rs11956648	5	32414555	T	C	0.338	-0.0219	2.67e-08	0.987044	rs35033486	ZFR	0	intronic	4.489	5
35	5:32415622:C:T	rs3860747	5	32415622	T	C	0.3469	0.0259	5.36e-09	1	rs3860747	ZFR	0	intronic	0.745	NA
35	5:32415650:C:T	rs11957618	5	32415650	T	C	0.337	-0.0215	3.05e-08	0.982685	rs35033486	ZFR	0	intronic	4.676	5
35	5:32415791:G:T	rs11954183	5	32415791	T	G	0.33	0.0226	1.42e-08	0.952823	rs35033486	ZFR	0	intronic	0.211	5
35	5:32416022:C:CG	rs78870106	5	32416022	C	CG	0.4225	NA	NA	1	rs2963985	ZFR	0	intronic	0.744	NA
35	5:32416078:T:TC	rs34673714	5	32416078	T	TC	0.4046	0.0211	1.55e-08	0.744371	rs35033486	ZFR	0	intronic	3.685	NA
35	5:32416634:A:G	rs2963985	5	32416634	A	G	0.4225	-0.0237	9.74e-11	1	rs2963985	ZFR	0	intronic	0.115	7
35	5:32417226:T:TA	rs112408001	5	32417226	TA	T	0.3052	NA	NA	0.849438	rs35033486	ZFR	0	intronic	0.502	NA
35	5:32418628:C:T	5:32418628:C:T	5	32418628	C	T	0.336	NA	NA	0.98691	rs35033486	ZFR	0	intronic	2.563	NA
35	5:32419849:C:T	rs324428	5	32419849	T	C	0.4235	0.023	3.45e-10	0.996247	rs2963985	ZFR	0	intronic	7.721	NA
35	5:32420416:A:T	rs71629078	5	32420416	A	T	0.336	0.0219	2.65e-08	0.978108	rs35033486	ZFR	0	intronic	9.718	6
35	5:32421202:A:G	rs10461911	5	32421202	A	G	0.338	-0.0219	3.57e-08	0.978375	rs35033486	ZFR	0	intronic	1.731	4
35	5:32421850:A:C	rs324433	5	32421850	A	C	0.4056	-0.0212	1.45e-08	0.734179	rs35033486	ZFR	0	intronic	10.34	NA
35	5:32421913:C:T	rs186559	5	32421913	T	C	0.4225	0.0233	2.19e-10	1	rs2963985	ZFR	0	intronic	0.597	NA
35	5:32424497:A:G	rs324431	5	32424497	A	G	0.4215	-0.0236	1.27e-10	0.996257	rs2963985	ZFR	0	intronic	2.837	NA
35	5:32425822:A:G	rs1812212	5	32425822	A	G	0.4215	-0.0232	2.4e-10	0.996257	rs2963985	ZFR	0	intronic	0.336	NA
35	5:32426029:C:T	rs931941	5	32426029	T	C	0.339	-0.0219	3.56e-08	0.982743	rs35033486	ZFR	0	intronic	10.65	NA
35	5:32427587:A:G	rs450816	5	32427587	A	G	0.4225	0.0234	1.6e-10	0.992493	rs2963985	ZFR	0	intronic	4.647	7
35	5:32427830:C:T	rs2548730	5	32427830	T	C	0.4225	-0.0231	2.78e-10	0.992493	rs2963985	ZFR	0	intronic	8.51	5
35	5:32428710:C:T	rs582495	5	32428710	T	C	0.4215	0.023	1.98e-10	0.996257	rs2963985	ZFR	0	intronic	3.567	5
35	5:32429252:A:G	rs10461912	5	32429252	A	G	0.339	0.022	3.55e-08	0.982743	rs35033486	ZFR	0	intronic	0.101	7
35	5:32429355:C:T	rs10461913	5	32429355	T	C	0.34	0.0214	3.71e-08	0.978616	rs35033486	ZFR	0	intronic	2.668	7
35	5:32430458:C:T	rs4296817	5	32430458	T	C	0.339	-0.022	3.43e-08	0.982743	rs35033486	ZFR	0	intronic	3.208	2b
35	5:32431375:C:T	rs430522	5	32431375	T	C	0.4235	-0.0235	1.57e-10	0.996247	rs2963985	ZFR	0	intronic	0.207	NA
35	5:32432936:G:T	rs13171708	5	32432936	T	G	0.339	-0.0215	6.76e-08	0.982743	rs35033486	ZFR	0	intronic	8.596	5
35	5:32433003:G:GT	rs35127723	5	32433003	G	GT	0.3708	NA	NA	0.839973	rs35033486	ZFR	0	intronic	1.407	NA
35	5:32433329:A:C	rs13190134	5	32433329	A	C	0.338	-0.022	2.12e-08	0.986951	rs35033486	ZFR	0	intronic	1.707	7
35	5:32434230:A:G	rs648600	5	32434230	A	G	0.4215	-0.0232	2.36e-10	0.996257	rs2963985	ZFR	0	intronic	2.581	NA
35	5:32434445:C:T	rs71629079	5	32434445	T	C	0.339	0.0215	6.59e-08	0.982743	rs35033486	ZFR	0	intronic	0.026	5
35	5:32434454:C:T	rs71629080	5	32434454	T	C	0.339	-0.0222	1.73e-08	0.982743	rs35033486	ZFR	0	intronic	2.362	5
35	5:32434553:A:T	rs367614	5	32434553	T	A	0.4076	NA	NA	0.736729	rs35033486	ZFR	0	intronic	11.36	5
35	5:32434827:C:T	rs2548732	5	32434827	T	C	0.4215	0.0232	2.61e-10	0.996257	rs2963985	ZFR	0	intronic	0.84	5
35	5:32436229:C:G	rs324429	5	32436229	C	G	0.4254	NA	NA	0.981293	rs2963985	ZFR	0	intronic	5.114	6
35	5:32437870:C:T	rs2019106	5	32437870	T	C	0.337	0.0218	3.1e-08	0.982484	rs35033486	ZFR	0	intronic	1.265	NA
35	5:32439028:C:T	rs13155643	5	32439028	T	C	0.338	0.0215	7.16e-08	0.978244	rs35033486	ZFR	0	intronic	2.028	5
35	5:32439324:A:G	rs641221	5	32439324	A	G	0.4254	0.0238	2.55e-10	0.981293	rs2963985	ZFR	0	intronic	9.584	NA
35	5:32441624:G:GA	rs35684379	5	32441624	G	GA	0.3499	-0.023	4.35e-08	0.832642	rs35033486	ZFR	0	intronic	0.033	NA
35	5:32441909:A:T	rs13171366	5	32441909	A	T	0.334	-0.0211	1.3e-07	0.960662	rs35033486	ZFR	0	intronic	11.52	5
35	5:32442059:C:CA	rs560153905	5	32442059	CA	C	0.4185	-0.0232	5.31e-09	0.689296	rs35033486	ZFR	0	intronic	2.864	NA
35	5:32444163:A:AGGCGG	rs375370062	5	32444163	A	AGGCGG	0.4294	NA	NA	0.951986	rs2963985	ZFR	0	intronic	4.573	NA
35	5:32444199:C:G	rs2922295	5	32444199	C	G	0.3757	0.0189	2.33e-06	0.773345	rs35033486	ZFR	0	intronic	7.224	2b
35	5:32444286:A:G	rs183443	5	32444286	A	G	0.3757	0.02	4.45e-07	0.773345	rs35033486	ZFR	0	intronic	8.711	4
35	5:32445325:A:G	rs6873268	5	32445325	A	G	0.4791	0.0217	9.3e-09	0.677647	rs9292459	ZFR	457	upstream	10.23	4
35	5:32445483:C:G	rs4867443	5	32445483	C	G	0.4811	NA	NA	0.608473	rs9292459	ZFR	615	upstream	1.646	4
35	5:32449816:C:T	rs6860227	5	32449816	T	C	0.3062	0.0191	9.57e-06	0.631277	rs35033486	ZFR	4948	intergenic	0.107	5
36	5:68047930:C:T	rs26334	5	68047930	T	C	0.4463	-0.02	7.46e-08	0.789782	rs33288	CTC-340D7.1	80481	intergenic	4.233	NA
36	5:68048389:C:T	rs28032	5	68048389	T	C	0.2982	-0.0255	7.38e-10	1	rs28032	CTC-340D7.1	80022	intergenic	0.787	NA
36	5:68050736:C:T	rs1366502	5	68050736	T	C	0.3738	-0.0234	7.82e-10	0.751236	rs249232	CTC-340D7.1	77675	intergenic	0.582	NA
36	5:68051524:A:G	rs3097144	5	68051524	A	G	0.3728	0.0219	1.68e-08	0.754433	rs249232	CTC-340D7.1	76887	intergenic	9.809	NA
36	5:68053211:C:T	rs26335	5	68053211	T	C	0.3956	0.0221	3.56e-09	0.684337	rs249232	CTC-340D7.1	75200	intergenic	6.837	NA
36	5:68053531:A:C	rs26336	5	68053531	A	C	0.4443	-0.0205	3.27e-08	0.797236	rs33288	CTC-340D7.1	74880	intergenic	13.8	NA
36	5:68054476:A:AC	rs34760797	5	68054476	A	AC	0.3668	-0.0232	1.07e-09	0.778613	rs249232	CTC-340D7.1	73935	intergenic	3.054	NA
36	5:68054574:C:T	rs26337	5	68054574	T	C	0.3668	-0.0232	1.01e-09	0.778613	rs249232	CTC-340D7.1	73837	intergenic	9.418	7
36	5:68056719:A:G	rs919353	5	68056719	A	G	0.4722	0.02	7.07e-08	0.903404	rs33288	CTC-340D7.1	71692	intergenic	4.911	NA
36	5:68057205:C:G	rs152354	5	68057205	G	C	0.3956	NA	NA	0.684337	rs249232	CTC-340D7.1	71206	intergenic	2.245	5
36	5:68059157:C:T	rs173514	5	68059157	T	C	0.4662	-0.0199	8.8e-08	0.883023	rs33288	CTC-340D7.1	69254	intergenic	5.365	7
36	5:68060559:A:G	rs28289	5	68060559	A	G	0.4632	0.02	7.12e-08	0.902485	rs33288	CTC-340D7.1	67852	intergenic	5.915	NA
36	5:68060661:C:T	rs33285	5	68060661	T	C	0.3887	-0.0228	1.71e-09	0.82517	rs249232	CTC-340D7.1	67750	intergenic	6.156	NA
36	5:68061378:A:G	rs33286	5	68061378	A	G	0.4125	-0.0218	7.31e-09	0.75418	rs249232	CTC-340D7.1	67033	intergenic	15.65	6
36	5:68061744:C:T	rs33287	5	68061744	T	C	0.4125	0.0213	1.11e-08	0.75418	rs249232	CTC-340D7.1	66667	intergenic	0.106	5
36	5:68062144:A:G	rs33288	5	68062144	A	G	0.4891	0.0218	2.74e-09	1	rs33288	CTC-340D7.1	66267	intergenic	0.388	6
36	5:68062283:A:G	rs33289	5	68062283	A	G	0.4125	-0.0214	1.01e-08	0.75418	rs249232	CTC-340D7.1	66128	intergenic	1.293	6
36	5:68062406:G:GT	rs5868551	5	68062406	GT	G	0.4125	NA	NA	0.75418	rs249232	CTC-340D7.1	66005	intergenic	0.734	NA
36	5:68063425:C:G	rs33290	5	68063425	G	C	0.4125	NA	NA	0.75418	rs249232	CTC-340D7.1	64986	intergenic	1.428	7
36	5:68064764:A:C	rs2451819	5	68064764	A	C	0.4125	0.0214	1.36e-08	0.75418	rs249232	CTC-340D7.1	63647	intergenic	1.095	NA
36	5:68065423:C:T	rs33291	5	68065423	T	C	0.4135	0.0211	1.44e-08	0.757682	rs249232	CTC-340D7.1	62988	intergenic	9.135	7
36	5:68067029:A:G	rs40013	5	68067029	A	G	0.4742	0.0196	3.64e-08	0.864428	rs33288	CTC-340D7.1	61382	intergenic	3.309	5
36	5:68067151:A:G	rs33292	5	68067151	A	G	0.4304	0.0201	4.45e-08	0.80328	rs249232	CTC-340D7.1	61260	intergenic	0.808	5
36	5:68067929:A:G	rs33293	5	68067929	A	G	0.4264	-0.02	7.97e-08	0.815729	rs249232	CTC-340D7.1	60482	intergenic	8.63	5
36	5:68070278:A:G	rs33294	5	68070278	A	G	0.4264	0.02	7.43e-08	0.816405	rs249232	CTC-340D7.1	58133	intergenic	2.795	7
36	5:68071506:C:CTT	rs138437557	5	68071506	CTT	C	0.4254	NA	NA	0.818579	rs249232	CTC-340D7.1	56905	intergenic	7.699	NA
36	5:68071815:T:TC	rs58996906	5	68071815	TC	T	0.4274	NA	NA	0.820339	rs249232	CTC-340D7.1	56596	intergenic	1.532	NA
36	5:68071816:C:T	rs17328228	5	68071816	C	T	0.4304	NA	NA	0.812092	rs249232	CTC-340D7.1	56595	intergenic	1.923	6
36	5:68072122:C:G	rs33296	5	68072122	C	G	0.4274	NA	NA	0.820339	rs249232	CTC-340D7.1	56289	intergenic	4.474	7
36	5:68072719:A:G	rs412501	5	68072719	A	G	0.4274	-0.0195	7.63e-08	0.820339	rs249232	CTC-340D7.1	55692	intergenic	11.56	6
36	5:68073385:C:T	rs33297	5	68073385	T	C	0.4274	0.0197	8.05e-08	0.820339	rs249232	CTC-340D7.1	55026	intergenic	0.55	5
36	5:68073987:A:C	rs33298	5	68073987	A	C	0.4046	0.0211	1.52e-08	0.893198	rs249232	CTC-340D7.1	54424	intergenic	0.629	7
36	5:68074413:A:G	rs40014	5	68074413	A	G	0.4046	-0.0217	5.81e-09	0.901336	rs249232	CTC-340D7.1	53998	intergenic	7.374	5
36	5:68077016:C:G	rs33299	5	68077016	C	G	0.4235	NA	NA	0.841836	rs249232	CTC-340D7.1	51395	intergenic	0.55	7
36	5:68077916:G:T	rs33300	5	68077916	T	G	0.3996	-0.0211	1.49e-08	0.920454	rs249232	CTC-340D7.1	50495	intergenic	3.795	7
36	5:68078050:A:C	rs33301	5	68078050	A	C	0.3996	0.0211	1.48e-08	0.920454	rs249232	CTC-340D7.1	50361	intergenic	1.026	7
36	5:68078166:C:T	rs33302	5	68078166	T	C	0.4006	0.0221	3.06e-09	0.924665	rs249232	CTC-340D7.1	50245	intergenic	6.561	6
36	5:68078756:C:T	rs33303	5	68078756	T	C	0.4225	0.0197	8.11e-08	0.845384	rs249232	CTC-340D7.1	49655	intergenic	4.413	7
36	5:68079214:G:T	rs33304	5	68079214	T	G	0.4284	0.0198	6.51e-08	0.824962	rs249232	CTC-340D7.1	49197	intergenic	1.653	4
36	5:68079611:A:G	rs33305	5	68079611	A	G	0.4274	-0.0199	6.47e-08	0.828435	rs249232	CTC-340D7.1	48800	intergenic	1.79	7
36	5:68080093:A:G	rs33306	5	68080093	A	G	0.4274	-0.0199	6.4e-08	0.828435	rs249232	CTC-340D7.1	48318	intergenic	3.873	6
36	5:68080436:A:AACAC	rs111568596	5	68080436	AACAC	A	0.4493	NA	NA	0.772599	rs249232	CTC-340D7.1	47975	intergenic	0.559	NA
36	5:68080712:A:G	rs33307	5	68080712	A	G	0.4274	-0.0199	6.47e-08	0.828435	rs249232	CTC-340D7.1	47699	intergenic	0.908	6
36	5:68082296:G:T	rs42297	5	68082296	T	G	0.4274	0.0197	7.95e-08	0.828435	rs249232	CTC-340D7.1	46115	intergenic	0.308	6
36	5:68083934:C:G	rs33308	5	68083934	C	G	0.4066	NA	NA	0.901401	rs249232	CTC-340D7.1	44477	intergenic	1.054	7
36	5:68085507:A:G	rs28155	5	68085507	A	G	0.4294	0.0222	2.28e-09	0.837051	rs249232	CTC-340D7.1	42904	intergenic	4.041	7
36	5:68086185:G:GAA	rs144015291	5	68086185	GAA	G	0.4046	NA	NA	0.720214	rs249232	CTC-340D7.1	42226	intergenic	1.048	NA
36	5:68087585:A:G	rs1286954	5	68087585	A	G	0.4294	0.0207	1.77e-08	0.837051	rs249232	CTC-340D7.1	40826	intergenic	7.347	7
36	5:68088459:C:T	rs249234	5	68088459	T	C	0.4125	0.0192	2.67e-07	0.788506	rs249232	CTC-340D7.1	39952	intergenic	7.08	7
36	5:68088586:A:ACTC	rs60735520	5	68088586	A	ACTC	0.3231	-0.0225	2.83e-08	0.730346	rs28032	CTC-340D7.1	39825	intergenic	1.587	NA
36	5:68089764:A:C	rs249233	5	68089764	A	C	0.4185	0.0194	2e-07	0.904228	rs249232	CTC-340D7.1	38647	intergenic	0.466	7
36	5:68090834:A:G	rs249232	5	68090834	A	G	0.3956	-0.0237	2.37e-10	1	rs249232	CTC-340D7.1	37577	intergenic	1	5
36	5:68091019:C:T	rs249231	5	68091019	T	C	0.3956	-0.0217	9.62e-09	1	rs249232	CTC-340D7.1	37392	intergenic	1.126	7
36	5:68091206:G:T	rs249230	5	68091206	T	G	0.3956	0.0214	1.07e-08	1	rs249232	CTC-340D7.1	37205	intergenic	9.401	5
36	5:68091245:A:C	rs249229	5	68091245	A	C	0.3946	-0.0214	1.55e-08	0.995929	rs249232	CTC-340D7.1	37166	intergenic	2.801	5
36	5:68091273:A:G	rs249228	5	68091273	A	G	0.3956	0.0214	1.51e-08	1	rs249232	CTC-340D7.1	37138	intergenic	3.265	5
36	5:68091412:C:T	rs1286955	5	68091412	T	C	0.3966	0.0228	1.11e-09	0.995929	rs249232	CTC-340D7.1	36999	intergenic	0.318	7
36	5:68091605:C:T	rs1296116	5	68091605	T	C	0.3956	0.0215	1.37e-08	0.991839	rs249232	CTC-340D7.1	36806	intergenic	5.369	6
36	5:68093393:C:T	rs1286956	5	68093393	T	C	0.4036	-0.0213	1.96e-08	0.904464	rs249232	CTC-340D7.1	35018	intergenic	0.11	6
36	5:68093839:C:CAT	rs59183223	5	68093839	C	CAT	0.4036	NA	NA	0.904464	rs249232	CTC-340D7.1	34572	intergenic	0.315	NA
36	5:68094148:G:T	rs9291934	5	68094148	T	G	0.4254	0.0196	1.57e-07	0.819899	rs249232	CTC-340D7.1	34263	intergenic	3.437	6
36	5:68094365:C:G	rs6876246	5	68094365	C	G	0.4264	NA	NA	0.824495	rs249232	CTC-340D7.1	34046	intergenic	1.18	7
36	5:68095252:G:T	rs6898750	5	68095252	T	G	0.4254	0.0211	2.45e-08	0.827991	rs249232	CTC-340D7.1	33159	intergenic	8.849	7
36	5:68095468:C:T	rs6873004	5	68095468	T	C	0.4046	0.0212	2.24e-08	0.90059	rs249232	CTC-340D7.1	32943	intergenic	8.554	7
36	5:68095542:A:G	rs6892343	5	68095542	A	G	0.4046	-0.0216	1.17e-08	0.90059	rs249232	CTC-340D7.1	32869	intergenic	2.048	6
36	5:68097008:T:TGTGC	rs35056690	5	68097008	T	TGTGC	0.4026	NA	NA	0.892798	rs249232	CTC-340D7.1	31403	intergenic	2.554	NA
36	5:68098268:C:G	rs36103925	5	68098268	C	G	0.3091	-0.0215	9.87e-08	0.761302	rs4246760	CTC-340D7.1	30143	intergenic	0.747	5
36	5:68105731:A:C	rs2162707	5	68105731	A	C	0.2942	0.0246	1.17e-09	0.81791	rs4246760	CTC-340D7.1	22680	intergenic	1.951	6
36	5:68109821:A:G	rs2972424	5	68109821	A	G	0.2922	-0.0246	1.16e-09	0.818279	rs4246760	CTC-340D7.1	18590	intergenic	9.523	NA
36	5:68110727:A:G	rs1582897	5	68110727	A	G	0.2932	-0.0268	3.45e-11	0.822216	rs4246760	CTC-340D7.1	17684	intergenic	1.38	5
36	5:68110946:A:G	rs1820643	5	68110946	A	G	0.2922	0.0247	1.04e-09	0.818279	rs4246760	CTC-340D7.1	17465	intergenic	14.85	5
36	5:68111361:A:G	rs3112431	5	68111361	A	G	0.3052	-0.0254	5.03e-10	0.772012	rs4246760	CTC-340D7.1	17050	intergenic	0.091	NA
36	5:68111683:A:G	rs2913285	5	68111683	A	G	0.2932	0.0271	2.11e-11	0.822216	rs4246760	CTC-340D7.1	16728	intergenic	7.626	6
36	5:68114177:C:T	rs2913280	5	68114177	T	C	0.2883	-0.0266	4.92e-11	0.876788	rs4246760	CTC-340D7.1	14234	intergenic	14.88	NA
36	5:68114726:A:G	rs2888407	5	68114726	A	G	0.2903	-0.0278	6.23e-12	0.885446	rs4246760	CTC-340D7.1	13685	intergenic	3.664	5
36	5:68117593:A:G	rs2972421	5	68117593	A	G	0.2893	-0.0276	8.99e-12	0.881367	rs4246760	CTC-340D7.1	10818	intergenic	2.99	NA
36	5:68118509:T:TCA	rs10556529	5	68118509	T	TCA	0.2853	NA	NA	0.873301	rs4246760	CTC-340D7.1	9902	intergenic	11.81	NA
36	5:68121440:T:TA	rs535533730	5	68121440	T	TA	0.2972	0.0233	6.05e-09	0.92332	rs4246760	CTC-340D7.1	6971	intergenic	1.683	NA
36	5:68121950:C:T	rs7700804	5	68121950	T	C	0.3082	-0.0235	4.59e-09	0.877241	rs4246760	CTC-340D7.1	6461	intergenic	1.743	5
36	5:68124662:T:TAA	rs10606272	5	68124662	T	TAA	0.3082	NA	NA	0.877241	rs4246760	CTC-340D7.1	3749	intergenic	1.42	NA
36	5:68124912:A:C	rs6876684	5	68124912	A	C	0.3111	-0.0274	9.04e-12	0.881792	rs4246760	CTC-340D7.1	3499	intergenic	2.916	6
36	5:68126696:C:T	rs1427907	5	68126696	T	C	0.3121	-0.0283	1.76e-12	0.886207	rs4246760	CTC-340D7.1	1715	intergenic	1.576	NA
36	5:68126978:C:T	rs2913286	5	68126978	T	C	0.3101	0.0236	2.61e-09	0.885962	rs4246760	CTC-340D7.1	1433	intergenic	12.44	7
36	5:68127265:C:T	rs2972425	5	68127265	T	C	0.3121	-0.0283	1.81e-12	0.886207	rs4246760	CTC-340D7.1	1146	intergenic	1.375	6
36	5:68129200:T:TA	rs34569472	5	68129200	T	TA	0.3141	0.0268	8.21e-12	0.895136	rs4246760	CTC-340D7.1	0	ncRNA_intronic	8.492	NA
36	5:68129601:A:T	rs2913287	5	68129601	A	T	0.3141	0.0282	2.09e-12	0.895136	rs4246760	CTC-340D7.1	0	ncRNA_intronic	7.392	6
36	5:68130311:A:G	rs2972426	5	68130311	A	G	0.3141	0.0279	3.57e-12	0.895136	rs4246760	CTC-340D7.1	0	ncRNA_intronic	2.636	7
36	5:68130621:A:G	rs1427906	5	68130621	A	G	0.3111	-0.0234	5.39e-09	0.890371	rs4246760	CTC-340D7.1	0	ncRNA_intronic	13.43	NA
36	5:68131023:C:G	rs2972427	5	68131023	C	G	0.3111	-0.0234	5.4e-09	0.890371	rs4246760	CTC-340D7.1	0	ncRNA_intronic	0.965	6
36	5:68131145:A:AG	rs34516107	5	68131145	A	AG	0.3141	NA	NA	0.895136	rs4246760	CTC-340D7.1	0	ncRNA_intronic	0.786	NA
36	5:68133080:A:AT	rs34373925	5	68133080	A	AT	0.2813	0.0252	1.79e-09	0.744989	rs4246760	CTC-340D7.1	0	ncRNA_intronic	2.096	NA
36	5:68133142:A:C	rs2913288	5	68133142	A	C	0.3131	-0.0247	1.63e-10	0.899287	rs4246760	CTC-340D7.1	0	ncRNA_intronic	0.859	6
36	5:68134024:A:G	rs2913289	5	68134024	A	G	0.3141	0.0251	8.48e-11	0.904254	rs4246760	CTC-340D7.1	0	ncRNA_intronic	0.686	5
36	5:68135260:A:G	rs2913290	5	68135260	A	G	0.3022	-0.0243	1.2e-09	0.955004	rs4246760	CTC-340D7.1	0	ncRNA_intronic	8.806	2b
36	5:68135299:A:AT	rs35028055	5	68135299	A	AT	0.3022	NA	NA	0.955004	rs4246760	CTC-340D7.1	0	ncRNA_intronic	0.307	NA
36	5:68135694:C:T	rs2913291	5	68135694	T	C	0.3141	0.0249	1.24e-10	0.904254	rs4246760	CTC-340D7.1	0	ncRNA_intronic	5.047	5
36	5:68136344:A:G	rs2913292	5	68136344	A	G	0.3131	-0.0219	1.46e-08	0.89977	rs4246760	CTC-340D7.1	0	ncRNA_intronic	2.712	7
36	5:68137249:A:C	rs3097142	5	68137249	A	C	0.3131	0.022	1.26e-08	0.89977	rs4246760	CTC-340D7.1	0	ncRNA_intronic	8.071	NA
36	5:68137273:A:G	rs3112432	5	68137273	A	G	0.3141	0.0249	1.26e-10	0.904254	rs4246760	CTC-340D7.1	0	ncRNA_intronic	8.466	7
36	5:68137400:C:T	rs7702480	5	68137400	T	C	0.3141	-0.0249	1.26e-10	0.904254	rs4246760	CTC-340D7.1	0	ncRNA_intronic	3.14	7
36	5:68138941:A:G	rs2913293	5	68138941	A	G	0.3141	0.0248	1.51e-10	0.904254	rs4246760	CTC-340D7.1	0	ncRNA_intronic	1.324	6
36	5:68139122:C:G	rs2913294	5	68139122	C	G	0.3141	-0.0245	2.57e-10	0.904254	rs4246760	CTC-340D7.1	0	ncRNA_intronic	4.76	7
36	5:68139215:C:CAAAAAAAAAA	rs561569290	5	68139215	CAAAAAAAAAA	C	0.328	-0.0252	2.24e-10	0.782341	rs4246760	CTC-340D7.1	0	ncRNA_intronic	2.306	NA
36	5:68141040:A:AC	rs34213568	5	68141040	A	AC	0.3161	0.0268	8.36e-12	0.904647	rs4246760	CTC-340D7.1	0	ncRNA_intronic	2.539	NA
36	5:68142751:C:T	rs4246758	5	68142751	T	C	0.3131	-0.0219	1.03e-08	0.89977	rs4246760	CTC-340D7.1	0	ncRNA_intronic	0.28	6
36	5:68142815:T:TA	rs11368369	5	68142815	T	TA	0.3141	-0.0251	9.03e-11	0.904254	rs4246760	CTC-340D7.1	0	ncRNA_intronic	4.935	NA
36	5:68142942:A:G	rs4626296	5	68142942	A	G	0.3161	0.0269	6.58e-12	0.904647	rs4246760	CTC-340D7.1	0	ncRNA_intronic	1.76	4
36	5:68143118:C:G	rs10039488	5	68143118	C	G	0.3002	-0.0244	1.02e-09	0.963751	rs4246760	CTC-340D7.1	0	ncRNA_intronic	4.658	5
36	5:68143193:C:T	rs10039512	5	68143193	T	C	0.3141	0.025	9.74e-11	0.904254	rs4246760	CTC-340D7.1	0	ncRNA_intronic	1.537	5
36	5:68145539:C:G	rs6877035	5	68145539	C	G	0.3012	-0.0246	7.51e-10	0.96824	rs4246760	CTC-340D7.1	0	ncRNA_intronic	0.058	7
36	5:68145659:C:T	rs12234010	5	68145659	T	C	0.3131	-0.0247	1.63e-10	0.89977	rs4246760	CTC-340D7.1	0	ncRNA_intronic	1.287	7
36	5:68146311:C:T	rs10067045	5	68146311	T	C	0.3161	-0.0275	2.24e-12	0.896014	rs4246760	CTC-340D7.1	0	ncRNA_intronic	2.524	7
36	5:68146955:A:T	rs35277744	5	68146955	A	T	0.3151	0.0251	9.32e-11	0.908771	rs4246760	CTC-340D7.1	0	ncRNA_intronic	2.767	5
36	5:68146959:T:TG	rs34003906	5	68146959	TG	T	0.3151	NA	NA	0.908771	rs4246760	CTC-340D7.1	0	ncRNA_intronic	1.824	NA
36	5:68147120:A:G	rs4498220	5	68147120	A	G	0.3151	-0.0248	1.37e-10	0.908771	rs4246760	CTC-340D7.1	0	ncRNA_intronic	2.943	7
36	5:68147164:T:TAA	rs139370676	5	68147164	TAA	T	0.3042	NA	NA	0.955061	rs4246760	CTC-340D7.1	0	ncRNA_intronic	0.499	NA
36	5:68147181:C:T	rs4318737	5	68147181	T	C	0.3161	0.0253	6.54e-11	0.904647	rs4246760	CTC-340D7.1	0	ncRNA_intronic	0.129	6
36	5:68147621:A:C	rs4394086	5	68147621	A	C	0.3171	0.0275	2.09e-12	0.909204	rs4246760	CTC-340D7.1	0	ncRNA_intronic	7.459	6
36	5:68148148:A:T	rs4328993	5	68148148	A	T	0.3171	0.0277	1.52e-12	0.909204	rs4246760	CTC-340D7.1	0	ncRNA_intronic	1.789	5
36	5:68148736:A:T	rs7715610	5	68148736	A	T	0.3141	0.022	1.29e-08	0.904254	rs4246760	CTC-340D7.1	0	ncRNA_intronic	7.991	7
36	5:68148772:C:T	rs12697067	5	68148772	T	C	0.3151	0.0251	8.51e-11	0.908771	rs4246760	CTC-340D7.1	0	ncRNA_intronic	1.617	7
36	5:68150132:G:GT	rs34381085	5	68150132	G	GT	0.3131	-0.0247	1.64e-10	0.89977	rs4246760	CTC-340D7.1	0	ncRNA_intronic	1.568	NA
36	5:68150406:A:G	rs6864945	5	68150406	A	G	0.2992	-0.0243	1.1e-09	0.959295	rs4246760	CTC-340D7.1	0	ncRNA_intronic	4.726	5
36	5:68150567:A:G	rs6865240	5	68150567	A	G	0.3141	-0.027	3.22e-12	0.904254	rs4246760	CTC-340D7.1	0	ncRNA_intronic	11.19	7
36	5:68150601:G:T	rs6886644	5	68150601	T	G	0.3131	-0.0251	8.39e-11	0.89977	rs4246760	CTC-340D7.1	0	ncRNA_intronic	12.59	6
36	5:68150939:A:G	rs10471758	5	68150939	A	G	0.3141	-0.0256	3.49e-11	0.895633	rs4246760	CTC-340D7.1	0	ncRNA_intronic	0.144	7
36	5:68150992:C:T	rs6887308	5	68150992	T	C	0.3002	-0.0244	9.46e-10	0.963751	rs4246760	CTC-340D7.1	0	ncRNA_intronic	0.998	7
36	5:68151787:C:T	rs7711862	5	68151787	T	C	0.3151	0.0249	1.14e-10	0.908771	rs4246760	CTC-340D7.1	0	ncRNA_intronic	1.092	7
36	5:68152332:C:G	rs10940177	5	68152332	C	G	0.3171	0.0276	1.95e-12	0.909204	rs4246760	CTC-340D7.1	0	ncRNA_intronic	11.64	7
36	5:68153813:C:T	rs10052143	5	68153813	T	C	0.3151	-0.0252	7.94e-11	0.908771	rs4246760	CTC-340D7.1	0	ncRNA_intronic	1.015	7
36	5:68154300:A:G	rs10076002	5	68154300	A	G	0.3151	0.0251	8.35e-11	0.908771	rs4246760	CTC-340D7.1	0	ncRNA_intronic	0.428	7
36	5:68155476:T:TA	rs35368747	5	68155476	T	TA	0.3688	-0.0241	1.47e-09	0.688666	rs4246760	CTC-340D7.1	0	ncRNA_intronic	0.856	NA
36	5:68157557:A:C	rs4492071	5	68157557	A	C	0.3151	-0.0273	2.97e-12	0.900123	rs4246760	CTC-340D7.1	0	ncRNA_intronic	1.138	6
36	5:68158077:C:G	rs10447114	5	68158077	C	G	0.3151	0.027	5.26e-12	0.900123	rs4246760	CTC-340D7.1	0	ncRNA_intronic	3.687	5
36	5:68158155:C:T	rs10805424	5	68158155	T	C	0.3121	0.0219	1.61e-08	0.895319	rs4246760	CTC-340D7.1	0	ncRNA_intronic	2.129	5
36	5:68158600:A:G	rs7720417	5	68158600	A	G	0.3121	-0.0218	1.81e-08	0.895319	rs4246760	CTC-340D7.1	0	ncRNA_intronic	6.138	7
36	5:68158818:A:G	rs12153013	5	68158818	A	G	0.3141	-0.0272	4.08e-12	0.904254	rs4246760	CTC-340D7.1	0	ncRNA_intronic	5.412	7
36	5:68158907:A:C	rs10940179	5	68158907	A	C	0.3121	0.0244	3.01e-10	0.903929	rs4246760	CTC-340D7.1	0	ncRNA_intronic	3.882	7
36	5:68159182:C:T	rs10940180	5	68159182	T	C	0.3121	-0.0245	2.54e-10	0.903929	rs4246760	CTC-340D7.1	0	ncRNA_intronic	5.863	7
36	5:68159199:A:G	rs10940181	5	68159199	A	G	0.3111	-0.0219	1.58e-08	0.899485	rs4246760	CTC-340D7.1	0	ncRNA_intronic	0.601	7
36	5:68160227:C:T	rs10940182	5	68160227	T	C	0.3141	0.0243	2.05e-10	0.912916	rs4246760	CTC-340D7.1	0	ncRNA_intronic	1.182	6
36	5:68160631:A:C	rs10077547	5	68160631	A	C	0.3161	0.0266	1.05e-11	0.913321	rs4246760	CTC-340D7.1	0	ncRNA_intronic	0.869	6
36	5:68165131:A:C	rs10056434	5	68165131	A	C	0.3151	0.0273	3.15e-12	0.92583	rs4246760	CTC-340D7.1	0	ncRNA_intronic	1.822	7
36	5:68169665:A:T	rs13165901	5	68169665	A	T	0.3131	-0.0273	3.48e-12	0.916674	rs4246760	CTC-340D7.1	0	ncRNA_intronic	2.817	6
36	5:68171562:A:G	rs4976051	5	68171562	A	G	0.3111	-0.0215	3.89e-08	0.899485	rs4246760	CTC-340D7.1	0	ncRNA_intronic	0.136	7
36	5:68172633:A:T	rs9716753	5	68172633	A	T	0.3579	0.0245	7.29e-10	0.774569	rs4246760	CTC-340D7.1	0	ncRNA_intronic	3.843	6
36	5:68174828:C:T	rs4280829	5	68174828	T	C	0.2992	0.0238	4.19e-09	0.98643	rs4246760	CTC-340D7.1	0	ncRNA_intronic	6.044	7
36	5:68175125:A:T	rs4418057	5	68175125	A	T	0.2992	-0.0239	3.59e-09	0.98643	rs4246760	CTC-340D7.1	0	ncRNA_intronic	1.18	6
36	5:68175143:C:T	rs4541611	5	68175143	T	C	0.3151	-0.0268	1.4e-11	0.934962	rs4246760	CTC-340D7.1	0	ncRNA_intronic	4.283	7
36	5:68175408:A:C	rs10056855	5	68175408	A	C	0.3161	0.0269	1.17e-11	0.930795	rs4246760	CTC-340D7.1	0	ncRNA_intronic	3.846	6
36	5:68178407:C:T	rs4246760	5	68178407	T	C	0.3002	0.0284	1.16e-12	1	rs4246760	CTC-340D7.1	0	ncRNA_intronic	1.824	7
36	5:68178852:C:CA	rs35036158	5	68178852	CA	C	0.2992	NA	NA	0.986344	rs4246760	CTC-340D7.1	0	ncRNA_intronic	0.584	NA
36	5:68178870:C:CT	rs35779992	5	68178870	C	CT	0.2992	NA	NA	0.986344	rs4246760	CTC-340D7.1	0	ncRNA_intronic	1.552	NA
36	5:68179333:A:C	rs7737876	5	68179333	A	C	0.2962	-0.0236	5.16e-09	0.981971	rs4246760	CTC-340D7.1	0	ncRNA_intronic	1.331	5
36	5:68179948:T:TA	rs5868554	5	68179948	TA	T	0.341	NA	NA	0.735602	rs4246760	CTC-340D7.1	0	ncRNA_intronic	12.44	NA
36	5:68185600:A:G	rs10041293	5	68185600	A	G	0.3211	0.0258	7.28e-11	0.902065	rs4246760	CTC-340D7.1	0	ncRNA_intronic	2.168	6
36	5:68187153:A:G	rs6869950	5	68187153	A	G	0.3151	-0.0215	3.74e-08	0.892058	rs4246760	CTC-340D7.1	0	ncRNA_intronic	3.27	7
36	5:68187902:C:T	rs7715545	5	68187902	T	C	0.3151	0.0198	5.58e-07	0.892058	rs4246760	CTC-340D7.1	0	ncRNA_intronic	2.174	4
36	5:68192740:C:T	rs4976053	5	68192740	T	C	0.325	0.0235	4.66e-09	0.794316	rs4246760	CTC-340D7.1	0	ncRNA_intronic	2.441	7
36	5:68196982:A:G	rs6896689	5	68196982	A	G	0.325	-0.0227	1.01e-08	0.779148	rs4246760	CTC-340D7.1	0	ncRNA_intronic	4.487	7
36	5:68196996:T:TA	rs34885490	5	68196996	T	TA	0.4394	-0.0253	3.73e-09	1	rs34885490	CTC-340D7.1	0	ncRNA_intronic	0.851	NA
36	5:68244340:C:G	rs4588537	5	68244340	C	G	0.4801	NA	NA	0.960522	rs10067159	CTC-340D7.1	0	ncRNA_intronic	7.475	5
36	5:68245459:C:T	rs10064315	5	68245459	T	C	0.4801	-0.0197	2.12e-07	0.960522	rs10067159	CTC-340D7.1	0	ncRNA_intronic	7.674	6
36	5:68247569:A:G	rs6886511	5	68247569	A	G	0.4801	-0.0194	1.59e-07	0.960522	rs10067159	CTC-340D7.1	0	ncRNA_intronic	1.049	7
36	5:68248473:C:T	rs7731413	5	68248473	T	C	0.4801	0.0193	1.99e-07	0.960522	rs10067159	CTC-340D7.1	0	ncRNA_intronic	5.245	6
36	5:68249336:A:G	rs4260625	5	68249336	A	G	0.4801	-0.0192	2.34e-07	0.960522	rs10067159	CTC-340D7.1	0	ncRNA_intronic	0.754	4
36	5:68250691:C:T	rs10067159	5	68250691	T	C	0.4901	0.0199	3.73e-08	1	rs10067159	CTC-340D7.1	0	ncRNA_intronic	12.1	5
36	5:68252138:C:T	rs7730645	5	68252138	T	C	0.4801	-0.0191	2.51e-07	0.960522	rs10067159	CTC-340D7.1	0	ncRNA_intronic	0.846	7
36	5:68252200:C:T	rs7730795	5	68252200	T	C	0.4801	-0.0192	2.29e-07	0.960522	rs10067159	CTC-340D7.1	0	ncRNA_intronic	0.714	7
36	5:68253056:C:CT	rs57337883	5	68253056	CT	C	0.498	0.0185	1.16e-06	0.847857	rs10067159	CTC-340D7.1	0	ncRNA_intronic	1.338	NA
37	5:72823715:G:T	rs1651718	5	72823715	T	G	0.3032	0.0213	4.71e-08	0.626872	rs2951909	AC099522.2	18635	intergenic	2.956	NA
37	5:72823718:A:G	rs1651717	5	72823718	A	G	0.3917	0.0222	2.98e-09	0.959002	rs2951909	AC099522.2	18638	intergenic	1.089	NA
37	5:72823819:C:T	rs819554	5	72823819	T	C	0.3926	0.0223	2.51e-09	0.96312	rs2951909	AC099522.2	18739	intergenic	2.516	7
37	5:72823976:C:T	rs819553	5	72823976	T	C	0.3926	0.0219	2.77e-09	0.971396	rs2951909	AC099522.2	18896	intergenic	5.41	NA
37	5:72824400:A:G	rs819552	5	72824400	A	G	0.3926	0.0219	2.78e-09	0.971396	rs2951909	AC099522.2	19320	intergenic	3.897	NA
37	5:72824505:A:G	rs819551	5	72824505	A	G	0.3926	-0.0219	2.89e-09	0.971396	rs2951909	AC099522.2	19425	intergenic	3.455	NA
37	5:72824956:C:T	rs819550	5	72824956	T	C	0.3907	-0.0218	3.65e-09	0.979427	rs2951909	AC099522.2	19876	intergenic	2.53	NA
37	5:72825229:A:G	rs819549	5	72825229	A	G	0.3897	-0.0219	2.8e-09	0.983481	rs2951909	AC099522.2	20149	intergenic	8.434	NA
37	5:72825365:A:G	rs819548	5	72825365	A	G	0.3897	-0.022	2.38e-09	0.983481	rs2951909	AC099522.2	20285	intergenic	5.301	NA
37	5:72825450:A:G	rs819547	5	72825450	A	G	0.3897	-0.022	2.68e-09	0.983481	rs2951909	AC099522.2	20370	intergenic	4.45	NA
37	5:72825822:A:G	rs2922718	5	72825822	A	G	0.3897	0.0226	1.54e-09	0.983481	rs2951909	AC099522.2	20742	intergenic	7.86	7
37	5:72825899:C:T	rs2951909	5	72825899	T	C	0.3877	0.0231	6.98e-10	1	rs2951909	AC099522.2	20819	intergenic	1.333	NA
37	5:72826100:A:G	rs861866	5	72826100	A	G	0.4334	0.0214	6.2e-09	0.812145	rs2951909	AC099522.2	21020	intergenic	0.196	NA
37	5:72826129:A:G	rs819546	5	72826129	A	G	0.4215	0.0194	2.15e-07	0.774149	rs2951909	AC099522.2	21049	intergenic	0.117	NA
37	5:72826228:A:C	rs2951908	5	72826228	A	C	0.4334	-0.0208	1.53e-08	0.75458	rs2951909	AC099522.2	21148	intergenic	1.924	NA
37	5:72826421:A:G	rs819545	5	72826421	A	G	0.4851	0.0211	3.47e-08	1	rs819545	AC099522.2	21341	intergenic	1.423	NA
37	5:72826973:C:T	rs819543	5	72826973	T	C	0.341	-0.0208	1.13e-07	1	rs959179	ANKRA2	21186	intergenic	2.913	6
37	5:72827022:C:T	rs10036285	5	72827022	T	C	0.332	0.0209	1.01e-07	0.961157	rs959179	ANKRA2	21137	intergenic	2.302	7
37	5:72827129:C:T	rs959179	5	72827129	T	C	0.341	0.0215	4.2e-08	1	rs959179	ANKRA2	21030	intergenic	2.054	7
37	5:72831194:C:CAG	rs34813753	5	72831194	CAG	C	0.4006	0.0175	5.48e-06	0.757101	rs959179	ANKRA2	16965	intergenic	7.069	NA
37	5:72831814:C:G	rs819570	5	72831814	C	G	0.2435	0.0112	0.01268	0.645137	rs959179	ANKRA2	16345	intergenic	0.4	7
37	5:72832193:A:G	rs819569	5	72832193	A	G	0.4006	-0.0174	5.59e-06	0.757101	rs959179	ANKRA2	15966	intergenic	0.3	NA
37	5:72836149:A:T	rs733211	5	72836149	T	A	0.3966	NA	NA	0.725725	rs959179	ANKRA2	12010	intergenic	4.628	4
37	5:72836382:C:T	rs847659	5	72836382	T	C	0.3956	0.0182	1.57e-06	0.730205	rs959179	ANKRA2	11777	intergenic	11.46	NA
37	5:72836994:T:TCAGGAATTAGCGAGAC	rs11275683	5	72836994	T	TCAGGAATTAGCGAGAC	0.3946	-0.0184	2.13e-06	0.715072	rs959179	ANKRA2	11165	intergenic	8.091	NA
37	5:72838222:C:T	rs819599	5	72838222	T	C	0.2913	0.0185	4.01e-06	0.604468	rs13159670	ANKRA2	9937	intergenic	0.331	NA
37	5:72839024:A:C	rs12655597	5	72839024	A	C	0.4443	0.0287	1.32e-13	0.829381	rs13154589	ANKRA2	9135	intergenic	2.387	7
37	5:72840063:C:T	rs13173874	5	72840063	T	C	0.4364	-0.0289	8.14e-14	0.848079	rs13154589	ANKRA2	8096	intergenic	0.096	1f
37	5:72841384:G:T	rs819595	5	72841384	T	G	0.2694	-0.0136	0.001116	0.622376	rs1981813	ANKRA2	6775	intergenic	3.619	NA
37	5:72841821:C:G	rs1962851	5	72841821	C	G	0.4404	NA	NA	0.845971	rs13154589	ANKRA2	6338	intergenic	0.848	5
37	5:72842739:A:T	rs6879003	5	72842739	A	T	0.4404	NA	NA	0.845971	rs13154589	ANKRA2	5420	intergenic	2.461	7
37	5:72843184:C:T	rs819592	5	72843184	T	C	0.2903	0.0182	3.42e-06	0.608205	rs13159670	ANKRA2	4975	intergenic	1.609	NA
37	5:72843621:C:CTT	rs3060272	5	72843621	C	CTT	0.4414	NA	NA	0.841504	rs13154589	ANKRA2	4538	intergenic	0.504	NA
37	5:72843825:C:T	rs4360020	5	72843825	T	C	0.4404	-0.0292	2.2e-14	0.845971	rs13154589	ANKRA2	4334	intergenic	3.03	1f
37	5:72844148:A:C	rs819590	5	72844148	A	C	0.2903	0.0189	1.75e-06	0.608205	rs13159670	ANKRA2	4011	intergenic	2.845	NA
37	5:72844214:C:T	rs6864448	5	72844214	T	C	0.4404	-0.0293	1.93e-14	0.845971	rs13154589	ANKRA2	3945	intergenic	0.421	5
37	5:72844486:C:T	rs6864939	5	72844486	T	C	0.4404	-0.0285	9.08e-14	0.845971	rs13154589	ANKRA2	3673	intergenic	1.886	1f
37	5:72844500:G:T	rs6863810	5	72844500	T	G	0.4404	-0.0285	9.06e-14	0.845971	rs13154589	ANKRA2	3659	intergenic	1.467	5
37	5:72844636:A:C	rs819589	5	72844636	A	C	0.2903	0.0176	5.03e-06	0.608205	rs13159670	ANKRA2	3523	intergenic	7.378	NA
37	5:72845175:A:G	rs819588	5	72845175	A	G	0.2903	-0.0183	2.72e-06	0.608205	rs13159670	ANKRA2	2984	intergenic	1.408	NA
37	5:72845981:T:TTATGTG	rs75566589	5	72845981	TTATGTG	T	0.2903	NA	NA	0.608205	rs13159670	ANKRA2	2178	intergenic	1.515	NA
37	5:72847081:C:T	rs34063717	5	72847081	T	C	0.4404	0.0285	7.72e-14	0.845971	rs13154589	ANKRA2	1078	intergenic	12.09	7
37	5:72847344:T:TCCCA	rs562653367	5	72847344	T	TCCCA	0.2903	0.0181	3.48e-06	0.608205	rs13159670	ANKRA2	815	downstream	NA	NA
37	5:72847877:T:TA	rs34909311	5	72847877	TA	T	0.2903	NA	NA	0.608205	rs13159670	ANKRA2	282	downstream	1.185	NA
37	5:72848225:A:T	rs15082	5	72848225	A	T	0.2922	-0.0186	2.54e-06	0.602863	rs13159670	ANKRA2	0	UTR3	10.64	6
37	5:72849775:C:T	rs343103	5	72849775	T	C	0.2942	-0.018	3.83e-06	0.615778	rs13159670	ANKRA2	0	intronic	0.807	NA
37	5:72850282:A:G	rs343104	5	72850282	A	G	0.2922	0.0178	4.99e-06	0.602863	rs13159670	ANKRA2	0	intronic	11.9	NA
37	5:72851535:A:T	rs819584	5	72851535	A	T	0.2922	0.0183	2.85e-06	0.621089	rs13159670	ANKRA2	0	intronic	5.105	1f
37	5:72852900:A:T	rs703876	5	72852900	A	T	0.2922	-0.0183	2.81e-06	0.621089	rs13159670	ANKRA2	0	intronic	3.222	7
37	5:72852927:TA:TAA	rs560470059	5	72852927	TAA	TA	0.2942	NA	NA	0.621761	rs13159670	ANKRA2	0	intronic	NA	NA
37	5:72853774:C:T	rs703877	5	72853774	T	C	0.2922	0.018	3.84e-06	0.621089	rs13159670	ANKRA2	0	intronic	1.195	NA
37	5:72854092:C:T	rs12659185	5	72854092	T	C	0.4384	-0.0282	7.95e-14	0.854955	rs13154589	ANKRA2	0	intronic	2.02	7
37	5:72854519:A:G	rs703878	5	72854519	A	G	0.2922	0.0181	3.61e-06	0.621089	rs13159670	ANKRA2	0	intronic	2.059	NA
37	5:72854633:C:T	rs2081990	5	72854633	T	C	0.4384	0.0286	6.52e-14	0.854955	rs13154589	ANKRA2	0	intronic	4.87	NA
37	5:72854979:A:G	rs703879	5	72854979	A	G	0.2942	0.0182	3.16e-06	0.615778	rs13159670	ANKRA2	0	intronic	1.694	4
37	5:72855177:C:CT	rs5868686	5	72855177	CT	C	0.2922	NA	NA	0.621089	rs13159670	ANKRA2	0	intronic	0.545	NA
37	5:72856317:C:T	rs703881	5	72856317	T	C	0.2922	0.0183	2.8e-06	0.621089	rs13159670	ANKRA2	0	intronic	2.721	NA
37	5:72857346:A:T	rs2339698	5	72857346	A	T	0.4384	NA	NA	0.854955	rs13154589	ANKRA2	0	intronic	0.602	6
37	5:72857611:C:T	rs819583	5	72857611	T	C	0.2922	-0.0179	3.33e-06	0.621089	rs13159670	ANKRA2	0	intronic	0.94	NA
37	5:72857986:C:T	rs819582	5	72857986	T	C	0.2922	0.0179	3.28e-06	0.621089	rs13159670	ANKRA2	0	intronic	0.217	NA
37	5:72857999:A:G	rs189341	5	72857999	A	G	0.2922	0.0177	4.63e-06	0.621089	rs13159670	ANKRA2	0	intronic	3.906	NA
37	5:72858191:C:T	rs819581	5	72858191	T	C	0.2922	-0.0176	4.72e-06	0.621089	rs13159670	ANKRA2	0	intronic	9.406	NA
37	5:72858918:C:T	rs343106	5	72858918	T	C	0.2942	-0.0174	5.05e-06	0.615778	rs13159670	ANKRA2	0	intronic	0.162	NA
37	5:72859424:A:C	rs237118	5	72859424	A	C	0.2942	-0.0175	5.35e-06	0.615778	rs13159670	ANKRA2	0	intronic	4.367	NA
37	5:72859588:C:CTT	rs34988500	5	72859588	CTT	C	0.2942	NA	NA	0.615778	rs13159670	ANKRA2	0	intronic	6.941	NA
37	5:72859798:A:T	rs343107	5	72859798	A	T	0.2942	-0.0176	5.01e-06	0.615778	rs13159670	ANKRA2	0	intronic	6.132	5
37	5:72859936:G:GAA	rs34080535	5	72859936	GAA	G	0.2942	NA	NA	0.615778	rs13159670	ANKRA2	0	intronic	4.616	NA
37	5:72860354:C:T	rs13172549	5	72860354	T	C	0.4384	0.0282	3.5e-14	0.854955	rs13154589	ANKRA2	0	intronic	0.765	3a
37	5:72861366:A:G	rs343109	5	72861366	A	G	0.2684	0.0116	0.003896	0.628503	rs1981813	ANKRA2:UTP15	0	UTR5	1.06	NA
37	5:72861967:A:G	rs1421654	5	72861967	A	G	0.4364	0.0275	1.43e-13	0.863031	rs13154589	UTP15	0	UTR5	4.52	NA
37	5:72862190:A:G	rs9790949	5	72862190	A	G	0.4364	0.0271	1.83e-13	0.863031	rs13154589	UTP15	0	intronic	4.273	5
37	5:72862314:A:C	rs3822452	5	72862314	A	C	0.4364	0.0275	1.73e-13	0.863031	rs13154589	UTP15	0	intronic	5.463	NA
37	5:72864940:A:C	rs4703607	5	72864940	A	C	0.4364	0.0274	1.79e-13	0.863031	rs13154589	UTP15	0	intronic	10.61	6
37	5:72865103:A:AT	rs11374170	5	72865103	A	AT	0.4364	0.0274	2.06e-13	0.863031	rs13154589	UTP15	0	intronic	1.486	NA
37	5:72865307:C:T	rs347234	5	72865307	T	C	0.2674	0.0112	0.005492	0.632385	rs1981813	UTP15	0	intronic	7.486	NA
37	5:72868546:A:G	rs1220634	5	72868546	A	G	0.2694	-0.0113	0.005026	0.622376	rs1981813	UTP15	0	intronic	1.565	NA
37	5:72869138:A:T	rs7701752	5	72869138	A	T	0.4364	NA	NA	0.863031	rs13154589	UTP15	0	intronic	3.194	7
37	5:72869403:A:AT	rs35611692	5	72869403	A	AT	0.4811	0.0236	7.51e-10	1	rs35611692	UTP15	0	intronic	0.664	NA
37	5:72870517:G:T	rs2339697	5	72870517	T	G	0.4364	-0.0271	1.62e-13	0.863031	rs13154589	UTP15	0	intronic	3.025	NA
37	5:72870730:A:G	rs1220629	5	72870730	A	G	0.2694	-0.0116	0.003844	0.622376	rs1981813	UTP15	0	intronic	1.637	NA
37	5:72871270:A:G	rs1220626	5	72871270	A	G	0.2694	-0.0119	0.003034	0.622376	rs1981813	UTP15	0	intronic	0.365	NA
37	5:72871290:C:T	rs1220625	5	72871290	T	C	0.2694	0.0114	0.004706	0.622376	rs1981813	UTP15	0	intronic	1.944	NA
37	5:72872766:C:T	rs1220622	5	72872766	T	C	0.2942	-0.0194	6.91e-07	0.629903	rs13159670	UTP15	0	intronic	10.48	NA
37	5:72873925:A:G	rs7443182	5	72873925	A	G	0.4364	-0.0285	1.88e-14	0.863031	rs13154589	UTP15	0	intronic	1.349	7
37	5:72874801:A:G	rs12652195	5	72874801	A	G	0.4046	-0.0273	3.64e-12	0.76358	rs13154589	UTP15	0	intronic	2.602	6
37	5:72875635:C:T	rs10942676	5	72875635	T	C	0.4364	-0.028	5.37e-14	0.863031	rs13154589	UTP15	0	intronic	1.486	6
37	5:72876035:A:G	rs343120	5	72876035	A	G	0.2694	0.0118	0.003415	0.622376	rs1981813	UTP15	0	UTR3	1.901	6
37	5:72876119:C:T	rs343119	5	72876119	T	C	0.2694	-0.0124	0.002159	0.622376	rs1981813	UTP15	0	UTR3	6.691	NA
37	5:72876682:G:T	rs13168040	5	72876682	T	G	0.4364	-0.0286	1.61e-14	0.863031	rs13154589	UTP15	0	UTR3	1.296	6
37	5:72876776:A:C	rs343118	5	72876776	A	C	0.2694	0.0124	0.002162	0.622376	rs1981813	UTP15	0	UTR3	1.254	NA
37	5:72877579:A:ATATGT	rs148784565	5	72877579	A	ATATGT	0.4364	NA	NA	0.863031	rs13154589	UTP15	0	UTR3	0.741	NA
37	5:72878731:A:G	rs343117	5	72878731	A	G	0.2942	-0.0195	5.62e-07	0.629903	rs13159670	UTP15	936	downstream	0.139	NA
37	5:72878759:G:T	rs343116	5	72878759	T	G	0.2942	0.0195	6.09e-07	0.629903	rs13159670	UTP15	964	downstream	1.769	NA
37	5:72879745:A:G	rs173146	5	72879745	A	G	0.2942	0.0198	4.12e-07	0.629903	rs13159670	UTP15	1950	intergenic	1.427	NA
37	5:72882128:A:G	rs13170849	5	72882128	A	G	0.4364	-0.0287	1.33e-14	0.863031	rs13154589	UTP15	4333	intergenic	0.567	6
37	5:72882773:C:T	rs343111	5	72882773	T	C	0.2942	0.0198	4.03e-07	0.629903	rs13159670	UTP15	4978	intergenic	0.612	NA
37	5:72883309:C:G	rs819573	5	72883309	C	G	0.2694	-0.0122	0.002355	0.622376	rs1981813	UTP15	5514	intergenic	0.043	1f
37	5:72883681:C:T	rs819572	5	72883681	T	C	0.2952	0.0197	3.06e-07	0.620152	rs13159670	UTP15	5886	intergenic	4.75	NA
37	5:72884249:G:GA	rs35594737	5	72884249	G	GA	0.2694	NA	NA	0.622376	rs1981813	UTP15	6454	intergenic	1.61	NA
37	5:72885646:A:T	rs369594512	5	72885646	A	T	0.2694	0.0121	0.002607	0.622376	rs1981813	UTP15	7851	intergenic	3.224	5
37	5:72885647:A:G	rs372635179	5	72885647	A	G	0.2694	-0.0122	0.002477	0.622376	rs1981813	UTP15	7852	intergenic	3.624	5
37	5:72888280:G:T	rs2544654	5	72888280	T	G	0.2684	-0.0271	1.25e-11	0.703143	rs13159670	AC008387.1	5922	intergenic	3.266	1f
37	5:72890273:A:G	rs2249074	5	72890273	A	G	0.2684	-0.0271	1.23e-11	0.703143	rs13159670	AC008387.1	3929	intergenic	1.375	NA
37	5:72890867:T:TAAC	rs75951792	5	72890867	T	TAAC	0.2684	0.0275	1.31e-11	0.703143	rs13159670	AC008387.1	3335	intergenic	2.673	NA
37	5:72891096:A:AT	rs531473206	5	72891096	A	AT	0.4066	0.0337	1.59e-16	0.754118	rs13154589	AC008387.1	3106	intergenic	3.237	NA
37	5:72891758:A:G	rs980631	5	72891758	A	G	0.4622	0.034	6.11e-20	0.97554	rs13154589	AC008387.1	2444	intergenic	1.087	6
37	5:72892600:C:T	rs10942677	5	72892600	T	C	0.2684	-0.027	1.65e-11	0.703143	rs13159670	AC008387.1	1602	intergenic	5.117	3a
37	5:72894812:A:G	rs10072137	5	72894812	A	G	0.2753	-0.0234	3.76e-09	0.691055	rs1981813	AC008387.1	0	intronic	0.401	7
37	5:72894967:C:T	rs13160693	5	72894967	T	C	0.326	0.0217	9.91e-09	0.824674	rs1981813	AC008387.1	0	intronic	3.849	6
37	5:72895871:C:T	rs10942679	5	72895871	T	C	0.4642	-0.0345	1.76e-20	0.975385	rs13154589	AC008387.1	0	intronic	1.702	7
37	5:72899707:A:G	rs2042151	5	72899707	A	G	0.3211	0.0218	7.71e-09	0.847797	rs1981813	AC008387.1	2861	intergenic	2.999	NA
37	5:72899766:A:G	rs2042149	5	72899766	A	G	0.3211	-0.0219	7.61e-09	0.847797	rs1981813	AC008387.1	2920	intergenic	4.787	NA
37	5:72899846:C:G	rs12188579	5	72899846	C	G	0.3211	-0.0218	7.67e-09	0.847797	rs1981813	AC008387.1	3000	intergenic	0.443	5
37	5:72902091:A:G	rs10077305	5	72902091	A	G	0.3211	-0.0218	8.33e-09	0.847797	rs1981813	AC008387.1	5245	intergenic	4.647	2b
37	5:72903876:C:T	rs13156962	5	72903876	T	C	0.3211	-0.0217	9.25e-09	0.847797	rs1981813	AC008387.1	7030	intergenic	8.692	7
37	5:72904431:A:G	rs10942680	5	72904431	A	G	0.3211	-0.0218	8.84e-09	0.847797	rs1981813	AC008387.1	7585	intergenic	1.272	7
37	5:72904452:A:AT	rs35186220	5	72904452	A	AT	0.3549	0.0223	9.23e-09	0.715524	rs1981813	AC008387.1	7606	intergenic	1.553	NA
37	5:72904540:C:T	rs11745340	5	72904540	T	C	0.3211	-0.0218	8.69e-09	0.847797	rs1981813	AC008387.1	7694	intergenic	1.44	6
37	5:72904550:A:G	rs11748723	5	72904550	A	G	0.4692	0.0345	1.74e-20	0.995895	rs13154589	AC008387.1	7704	intergenic	3.275	6
37	5:72904773:A:G	rs7704745	5	72904773	A	G	0.3211	-0.0221	8.09e-09	0.847797	rs1981813	AC008387.1	7927	intergenic	3.061	6
37	5:72904983:C:T	rs6453015	5	72904983	T	C	0.3211	-0.0218	8.65e-09	0.847797	rs1981813	AC008387.1	8137	intergenic	0.502	7
37	5:72906619:C:T	rs13154589	5	72906619	T	C	0.4682	0.0343	8.65e-21	1	rs13154589	AC008387.1	9773	intergenic	5.154	6
37	5:72908053:G:T	rs1981814	5	72908053	T	G	0.3211	0.0221	7.82e-09	0.847797	rs1981813	AC008387.1	11207	intergenic	4.258	NA
37	5:72908212:A:T	rs1981813	5	72908212	A	T	0.3608	0.0258	2.72e-11	1	rs1981813	AC008387.1	11366	intergenic	0.009	6
37	5:72908438:C:G	rs7444122	5	72908438	C	G	0.3211	-0.0218	8.26e-09	0.847797	rs1981813	AC008387.1	11592	intergenic	4.026	7
37	5:72909162:A:G	rs10070668	5	72909162	A	G	0.327	-0.0221	8.17e-09	0.820816	rs1981813	AC008387.1	12316	intergenic	5.403	5
37	5:72910810:A:G	rs1981811	5	72910810	A	G	0.4672	-0.0353	2.28e-21	0.987673	rs13154589	ARHGEF28	11172	intergenic	0.726	NA
37	5:72911803:A:G	rs1345578	5	72911803	A	G	0.4294	-0.0352	2.12e-19	0.83479	rs13154589	ARHGEF28	10179	intergenic	1.269	NA
37	5:72912198:A:AAAAC	5:72912198:A:AAAAC	5	72912198	A	AAAAC	0.2803	NA	NA	0.640895	rs13159670	ARHGEF28	9784	intergenic	0.981	NA
37	5:72914028:A:G	rs6861106	5	72914028	A	G	0.4632	-0.0353	7.09e-22	0.948023	rs13154589	ARHGEF28	7954	intergenic	1.998	1f
37	5:72914263:C:G	rs35211645	5	72914263	C	G	0.4682	NA	NA	0.959495	rs13154589	ARHGEF28	7719	intergenic	0.599	7
37	5:72915681:C:T	rs6869243	5	72915681	T	C	0.4672	-0.0353	6.54e-22	0.915623	rs13154589	ARHGEF28	6301	intergenic	0.302	5
37	5:72915806:A:G	rs6890164	5	72915806	A	G	0.4891	0.0354	4.38e-22	0.787285	rs4704093	ARHGEF28	6176	intergenic	2.103	6
37	5:72917021:A:G	rs735706	5	72917021	A	G	0.4672	0.0352	8.78e-22	0.915623	rs13154589	ARHGEF28	4961	intergenic	5.074	NA
37	5:72917188:A:C	rs735705	5	72917188	A	C	0.4672	-0.0352	8.76e-22	0.915623	rs13154589	ARHGEF28	4794	intergenic	0.322	NA
37	5:72917315:C:T	rs888654	5	72917315	T	C	0.4672	-0.0351	1.02e-21	0.915623	rs13154589	ARHGEF28	4667	intergenic	5.033	7
37	5:72917439:A:G	rs888655	5	72917439	A	G	0.2724	0.0311	6.21e-14	0.736763	rs13159670	ARHGEF28	4543	intergenic	0.879	7
37	5:72917508:C:CA	rs34928192	5	72917508	CA	C	0.4066	-0.0325	9.41e-16	0.68612	rs13154589	ARHGEF28	4474	intergenic	1.148	NA
37	5:72917738:A:G	rs929740	5	72917738	A	G	0.4891	-0.0355	9.62e-22	0.787285	rs4704093	ARHGEF28	4244	intergenic	0.752	7
37	5:72918396:C:T	rs6453017	5	72918396	T	C	0.4672	-0.0351	1.06e-21	0.915623	rs13154589	ARHGEF28	3586	intergenic	3.818	5
37	5:72919127:C:G	rs2544645	5	72919127	C	G	0.2714	-0.0321	3.54e-14	0.732182	rs13159670	ARHGEF28	2855	intergenic	3.838	6
37	5:72919578:A:G	rs1981810	5	72919578	A	G	0.2724	0.0312	5.37e-14	0.736763	rs13159670	ARHGEF28	2404	intergenic	5.67	NA
37	5:72919887:A:G	rs2112161	5	72919887	A	G	0.2724	-0.0311	6.61e-14	0.736763	rs13159670	ARHGEF28	2095	intergenic	10.81	NA
37	5:72920029:C:T	rs1981809	5	72920029	T	C	0.4672	-0.0353	6.78e-22	0.915623	rs13154589	ARHGEF28	1953	intergenic	13.85	NA
37	5:72920219:T:TA	rs11359132	5	72920219	T	TA	0.4751	NA	NA	0.663719	rs13154589	ARHGEF28	1763	intergenic	1.06	NA
37	5:72920659:T:TA	rs67706782	5	72920659	T	TA	0.331	0.0254	1.37e-10	0.636604	rs13154589	ARHGEF28	1323	intergenic	0.935	NA
37	5:72920659:A:T	rs4999861	5	72920659	A	T	0.3698	-0.0347	6.21e-17	0.636604	rs13154589	ARHGEF28	1323	NA	2.465	5
37	5:72922376:A:G	rs62360971	5	72922376	A	G	0.4364	-0.0362	2.59e-22	0.821247	rs13154589	ARHGEF28	0	intronic	9.897	4
37	5:72922377:A:C	rs62360972	5	72922377	A	C	0.4364	-0.0362	2.83e-22	0.821247	rs13154589	ARHGEF28	0	intronic	6.696	4
37	5:72922647:C:T	rs2703636	5	72922647	T	C	0.2684	-0.0306	3.56e-13	0.702832	rs13159670	ARHGEF28	0	intronic	14.8	4
37	5:72924300:C:CTGACTATAATTTTA	rs34465154	5	72924300	C	CTGACTATAATTTTA	0.4821	NA	NA	0.91604	rs4704093	ARHGEF28	0	intronic	14.99	NA
37	5:72925091:A:G	rs4235677	5	72925091	A	G	0.4841	0.0349	1.69e-21	0.901639	rs4704093	ARHGEF28	0	intronic	2.137	6
37	5:72926514:A:G	rs6881956	5	72926514	A	G	0.2833	0.0303	2.27e-13	0.802716	rs13159670	ARHGEF28	0	intronic	7.815	2b
37	5:72927116:A:T	rs35522414	5	72927116	T	A	0.4364	NA	NA	0.806512	rs13154589	ARHGEF28	0	intronic	0.162	6
37	5:72927292:C:T	rs11739158	5	72927292	T	C	0.4364	-0.0361	8.19e-23	0.806512	rs13154589	ARHGEF28	0	intronic	8.057	1f
37	5:72927829:A:C	rs13160575	5	72927829	A	C	0.4364	-0.0361	7.77e-23	0.806512	rs13154589	ARHGEF28	0	intronic	4.926	5
37	5:72928034:A:G	rs1421656	5	72928034	A	G	0.2833	0.0303	2.19e-13	0.802716	rs13159670	ARHGEF28	0	intronic	6.109	NA
37	5:72928209:C:G	rs13174434	5	72928209	G	C	0.4354	NA	NA	0.803634	rs13154589	ARHGEF28	0	intronic	0.469	7
37	5:72928247:A:G	rs17633441	5	72928247	A	G	0.4364	0.0362	6.97e-23	0.806512	rs13154589	ARHGEF28	0	intronic	4.476	7
37	5:72928620:A:G	rs2703639	5	72928620	A	G	0.2843	-0.0308	1e-13	0.798424	rs13159670	ARHGEF28	0	intronic	2.919	5
37	5:72932820:A:G	rs988826	5	72932820	A	G	0.2813	-0.031	1.14e-13	0.810002	rs13159670	ARHGEF28	0	intronic	1.234	NA
37	5:72935015:C:T	rs2544642	5	72935015	T	C	0.2833	-0.0313	6.88e-14	0.819949	rs13159670	ARHGEF28	0	intronic	0.51	NA
37	5:72936117:A:T	rs750019	5	72936117	A	T	0.2833	0.0311	1.01e-13	0.819949	rs13159670	ARHGEF28	0	intronic	7.854	4
37	5:72942296:A:G	rs970305	5	72942296	A	G	0.2863	0.0312	8.92e-14	0.838991	rs13159670	ARHGEF28	0	intronic	0.993	NA
37	5:72942732:C:CG	rs139736938	5	72942732	CG	C	0.2883	NA	NA	0.849151	rs13159670	ARHGEF28	0	intronic	0.161	NA
37	5:72942734:C:T	rs58784350	5	72942734	T	C	0.2883	-0.0274	1.2e-11	0.849151	rs13159670	ARHGEF28	0	intronic	0.64	3a
37	5:72944839:C:T	rs2134157	5	72944839	T	C	0.2863	0.0303	4.29e-13	0.838991	rs13159670	ARHGEF28	0	intronic	5.182	NA
37	5:72946717:A:G	rs2544640	5	72946717	A	G	0.2863	0.0304	3.66e-13	0.838991	rs13159670	ARHGEF28	0	intronic	4.066	NA
37	5:72947068:A:C	rs2544639	5	72947068	A	C	0.2863	0.0316	7.38e-14	0.838991	rs13159670	ARHGEF28	0	intronic	7.763	NA
37	5:72947076:C:G	rs2652116	5	72947076	C	G	0.2863	-0.0281	3.91e-12	0.838991	rs13159670	ARHGEF28	0	intronic	0.188	5
37	5:72947949:G:GTAT	rs34436644	5	72947949	G	GTAT	0.4284	0.0364	5.94e-22	0.816955	rs4704093	ARHGEF28	0	intronic	1.776	NA
37	5:72950536:A:G	rs4703608	5	72950536	A	G	0.2913	0.03	1.97e-13	0.84704	rs13159670	ARHGEF28	0	intronic	7.702	1f
37	5:72951153:G:GT	rs34130193	5	72951153	G	GT	0.4781	NA	NA	0.984707	rs4704093	ARHGEF28	0	intronic	2.537	NA
37	5:72952033:C:T	rs2161095	5	72952033	T	C	0.4314	-0.037	3.31e-22	0.826629	rs4704093	ARHGEF28	0	intronic	1.583	NA
37	5:72953856:A:G	rs34072562	5	72953856	A	G	0.4324	-0.0363	5.63e-22	0.829312	rs4704093	ARHGEF28	0	intronic	0.198	7
37	5:72953964:T:TA	rs35220235	5	72953964	T	TA	0.4195	0.0374	1.33e-20	1	rs35220235	ARHGEF28	0	intronic	0.888	NA
37	5:72954007:C:T	rs16870661	5	72954007	T	C	0.2913	0.0298	2.79e-13	0.845738	rs13159670	ARHGEF28	0	intronic	4.2	7
37	5:72955353:C:CA	rs35192318	5	72955353	C	CA	0.4314	NA	NA	0.778067	rs4704093	ARHGEF28	0	intronic	6.095	NA
37	5:72957088:C:T	rs7730244	5	72957088	T	C	0.4781	0.0345	1.25e-20	0.984707	rs4704093	ARHGEF28	0	intronic	2.9	6
37	5:72957362:C:T	rs7730596	5	72957362	T	C	0.2903	0.0299	2.26e-13	0.867777	rs13159670	ARHGEF28	0	intronic	0.067	5
37	5:72958766:C:T	rs7708361	5	72958766	T	C	0.2922	0.0303	1.08e-13	0.85917	rs13159670	ARHGEF28	0	intronic	0.356	7
37	5:72959456:A:G	rs13178946	5	72959456	A	G	0.4761	-0.0347	9.03e-21	0.984621	rs4704093	ARHGEF28	0	intronic	5.959	3a
37	5:72961588:C:G	rs4704089	5	72961588	G	C	0.4781	NA	NA	0.99231	rs4704093	ARHGEF28	0	intronic	10.61	6
37	5:72963948:C:T	rs10805881	5	72963948	T	C	0.2913	-0.03	1.78e-13	0.863462	rs13159670	ARHGEF28	0	intronic	4.004	5
37	5:72964226:A:G	rs10805882	5	72964226	A	G	0.2913	0.0302	1.43e-13	0.863462	rs13159670	ARHGEF28	0	intronic	5.165	7
37	5:72964548:T:TG	rs36006395	5	72964548	TG	T	0.2913	NA	NA	0.863462	rs13159670	ARHGEF28	0	intronic	0.116	NA
37	5:72964591:A:ACCCTTCTATTGGAAG	rs67399378	5	72964591	A	ACCCTTCTATTGGAAG	0.2942	0.0307	5.82e-14	0.850659	rs13159670	ARHGEF28	0	intronic	1.782	NA
37	5:72965751:A:G	rs9800306	5	72965751	A	G	0.2913	-0.0304	8.84e-14	0.863462	rs13159670	ARHGEF28	0	intronic	0.191	6
37	5:72966450:A:C	rs12517083	5	72966450	A	C	0.4334	-0.0369	1.31e-22	0.832025	rs4704093	ARHGEF28	0	intronic	0.903	5
37	5:72967078:A:G	rs4704090	5	72967078	A	G	0.2913	-0.0312	1.4e-13	0.863462	rs13159670	ARHGEF28	0	intronic	5.892	1f
37	5:72967603:C:T	rs55792094	5	72967603	T	C	0.4781	-0.0375	7e-22	0.99231	rs4704093	ARHGEF28	0	intronic	0.153	6
37	5:72967646:T:TCTC	rs59562807	5	72967646	T	TCTC	0.4334	NA	NA	0.832025	rs4704093	ARHGEF28	0	intronic	0.756	NA
37	5:72967773:C:G	rs55756324	5	72967773	C	G	0.4334	NA	NA	0.832025	rs4704093	ARHGEF28	0	intronic	0.255	6
37	5:72970537:C:G	5:72970537:C:G	5	72970537	G	C	0.4771	NA	NA	0.988528	rs4704093	ARHGEF28	0	intronic	0.922	NA
37	5:72970638:C:T	rs4704091	5	72970638	T	C	0.2913	0.0311	1.76e-13	0.863462	rs13159670	ARHGEF28	0	intronic	4.429	4
37	5:72971425:A:G	rs13159670	5	72971425	A	G	0.2614	0.0336	1.3e-14	1	rs13159670	ARHGEF28	0	intronic	2.129	6
37	5:72971894:C:CT	rs70973270	5	72971894	CT	C	0.4245	NA	NA	0.647565	rs4704093	ARHGEF28	0	intronic	2.578	NA
37	5:72973274:A:G	rs10942684	5	72973274	A	G	0.4801	0.0375	1.88e-22	1	rs4704093	ARHGEF28	0	intronic	2.347	7
37	5:72973740:C:T	rs13189267	5	72973740	T	C	0.4801	-0.0377	1.19e-22	1	rs4704093	ARHGEF28	0	intronic	0.34	5
37	5:72973972:A:T	rs12522110	5	72973972	A	T	0.4334	NA	NA	0.830992	rs4704093	ARHGEF28	0	intronic	4.379	7
37	5:72975014:C:T	rs6867751	5	72975014	T	C	0.4334	-0.0392	2.74e-24	0.830992	rs4704093	ARHGEF28	0	intronic	0.242	7
37	5:72976175:G:T	rs4704093	5	72976175	T	G	0.4801	0.0389	1.5e-24	1	rs4704093	ARHGEF28	0	intronic	0.168	7
37	5:72977414:C:T	rs35092674	5	72977414	T	C	0.4334	-0.0391	3.95e-24	0.830992	rs4704093	ARHGEF28	0	intronic	0.032	6
37	5:72979253:G:T	rs750345	5	72979253	T	G	0.4354	0.0386	1.48e-23	0.82258	rs4704093	ARHGEF28	0	intronic	4.685	7
37	5:72979436:A:G	rs750344	5	72979436	A	G	0.2922	-0.0327	3.23e-14	0.83214	rs13159670	ARHGEF28	0	intronic	2.25	NA
37	5:72980869:C:G	rs10755296	5	72980869	C	G	0.2903	-0.0304	3.74e-13	0.831249	rs13159670	ARHGEF28	0	intronic	11.09	1f
37	5:72982637:A:G	rs12653611	5	72982637	A	G	0.4344	-0.0389	7.42e-24	0.827566	rs4704093	ARHGEF28	0	intronic	0.708	5
37	5:72983218:C:CTCTT	rs10626327	5	72983218	CTCTT	C	0.2913	-0.0313	2.23e-13	0.827028	rs13159670	ARHGEF28	0	intronic	4.809	NA
37	5:72984460:A:T	rs6874316	5	72984460	A	T	0.4781	NA	NA	0.984606	rs4704093	ARHGEF28	0	intronic	2.552	7
37	5:72985890:A:ATTATT	rs112754321	5	72985890	A	ATTATT	0.2922	0.0304	1.22e-12	0.824221	rs13159670	ARHGEF28	0	intronic	1.502	NA
37	5:72985900:A:G	rs56301247	5	72985900	A	G	0.2922	-0.0313	2.39e-13	0.824221	rs13159670	ARHGEF28	0	intronic	1.134	5
37	5:72987410:C:T	rs10942685	5	72987410	T	C	0.4324	-0.039	1.88e-23	0.813856	rs4704093	ARHGEF28	0	intronic	2.491	5
37	5:72989399:C:T	rs4704095	5	72989399	T	C	0.339	0.0275	9.73e-12	0.646158	rs13159670	ARHGEF28	0	intronic	5.997	4
37	5:72991374:C:G	rs6898104	5	72991374	C	G	0.341	-0.0276	1.42e-11	0.6319	rs13159670	ARHGEF28	0	intronic	3.914	7
37	5:72991879:G:T	rs6888810	5	72991879	T	G	0.3976	0.0385	8.96e-22	0.707247	rs4704093	ARHGEF28	0	intronic	6.326	7
37	5:72993538:C:T	rs12514864	5	72993538	T	C	0.4294	-0.0389	9.18e-24	0.805303	rs4704093	ARHGEF28	0	intronic	0.275	6
37	5:72995398:C:T	rs17552357	5	72995398	T	C	0.4274	-0.0387	4.98e-23	0.799487	rs4704093	ARHGEF28	0	intronic	0.192	7
37	5:73034048:A:G	rs11956661	5	73034048	A	G	0.3241	0.025	7.36e-10	0.906927	rs80228812	ARHGEF28	0	intronic	1.422	6
37	5:73034123:A:T	rs17664701	5	73034123	A	T	0.3201	-0.0262	1.68e-10	0.925166	rs80228812	ARHGEF28	0	intronic	5.081	7
37	5:73034504:A:T	rs11744552	5	73034504	A	T	0.3241	0.0243	1.97e-09	0.906927	rs80228812	ARHGEF28	0	intronic	5.344	6
37	5:73034955:C:CT	rs5868691	5	73034955	CT	C	0.3161	0.0254	4.35e-10	0.896391	rs80228812	ARHGEF28	0	intronic	4.942	NA
37	5:73035000:G:T	rs2036389	5	73035000	T	G	0.3201	-0.0246	1.33e-09	0.925166	rs80228812	ARHGEF28	0	intronic	1.066	6
37	5:73035463:C:T	rs60611812	5	73035463	T	C	0.3211	-0.0246	1.31e-09	0.929654	rs80228812	ARHGEF28	0	intronic	1.416	6
37	5:73035547:G:T	rs10067707	5	73035547	T	G	0.3211	-0.0246	1.44e-09	0.929654	rs80228812	ARHGEF28	0	intronic	3.453	6
37	5:73035572:A:G	rs10066155	5	73035572	A	G	0.3211	-0.0246	1.32e-09	0.929654	rs80228812	ARHGEF28	0	intronic	3.994	6
37	5:73035653:A:AAAATAAAT	rs571150752	5	73035653	A	AAAATAAAT	0.3191	NA	NA	0.91115	rs80228812	ARHGEF28	0	intronic	0.636	NA
37	5:73035767:A:G	rs10073000	5	73035767	A	G	0.3211	0.0245	1.62e-09	0.929654	rs80228812	ARHGEF28	0	intronic	3.145	6
37	5:73037073:A:C	rs11746513	5	73037073	A	C	0.328	-0.0237	1.49e-09	0.915921	rs80228812	ARHGEF28	0	intronic	5.561	5
37	5:73037385:C:T	rs73116549	5	73037385	T	C	0.327	-0.0238	2.02e-09	0.9205	rs80228812	ARHGEF28	0	intronic	2.573	6
37	5:73037479:C:CGA	rs140550011	5	73037479	CGA	C	0.33	0.0237	1.54e-09	0.90831	rs80228812	ARHGEF28	0	intronic	0.872	NA
37	5:73037501:C:T	rs28368476	5	73037501	T	C	0.33	-0.0237	1.49e-09	0.90831	rs80228812	ARHGEF28	0	intronic	2.86	7
37	5:73037533:C:T	rs28366432	5	73037533	T	C	0.33	-0.0235	2e-09	0.90831	rs80228812	ARHGEF28	0	intronic	0.09	6
37	5:73037910:A:G	rs28760009	5	73037910	A	G	0.327	0.024	9.42e-10	0.9205	rs80228812	ARHGEF28	0	intronic	0.577	7
37	5:73037920:A:G	rs28822093	5	73037920	A	G	0.3231	-0.0254	4.15e-10	0.938736	rs80228812	ARHGEF28	0	intronic	6.935	7
37	5:73038378:A:G	rs6887826	5	73038378	A	G	0.327	-0.0236	1.65e-09	0.9205	rs80228812	ARHGEF28	0	intronic	6.912	6
37	5:73038431:C:T	rs6892347	5	73038431	T	C	0.327	-0.0237	1.45e-09	0.9205	rs80228812	ARHGEF28	0	intronic	2.15	6
37	5:73039432:A:G	rs1501678	5	73039432	A	G	0.327	-0.023	2.81e-09	0.9205	rs80228812	ARHGEF28	0	intronic	2.129	NA
37	5:73039741:C:T	rs28374116	5	73039741	T	C	0.328	-0.0228	5.38e-09	0.925484	rs80228812	ARHGEF28	0	intronic	2.708	6
37	5:73039981:A:G	rs9637809	5	73039981	A	G	0.2177	0.0242	1.5e-08	0.971096	rs952995	ARHGEF28	0	intronic	0.443	6
37	5:73040075:G:T	rs67365319	5	73040075	T	G	0.3241	-0.026	2.27e-10	0.94362	rs80228812	ARHGEF28	0	intronic	2.802	5
37	5:73040367:A:AT	rs5868692	5	73040367	A	AT	0.328	-0.024	1.52e-09	0.925484	rs80228812	ARHGEF28	0	intronic	1.373	NA
37	5:73041414:A:G	rs28470654	5	73041414	A	G	0.325	0.0267	8.23e-11	0.948224	rs80228812	ARHGEF28	0	intronic	4.795	6
37	5:73041784:A:G	rs952995	5	73041784	A	G	0.2207	0.0237	1.46e-08	1	rs952995	ARHGEF28	0	intronic	2.065	5
37	5:73041851:A:G	rs59339794	5	73041851	A	G	0.334	-0.0244	3.84e-10	0.953688	rs80228812	ARHGEF28	0	intronic	9.202	5
37	5:73042202:C:T	rs11747023	5	73042202	T	C	0.33	-0.027	2.46e-11	0.971808	rs80228812	ARHGEF28	0	intronic	4.517	6
37	5:73042232:A:G	rs11749197	5	73042232	A	G	0.334	0.0243	4.89e-10	0.953688	rs80228812	ARHGEF28	0	intronic	1.006	6
37	5:73042453:C:T	rs28495770	5	73042453	T	C	0.33	-0.027	2.28e-11	0.971808	rs80228812	ARHGEF28	0	intronic	4.402	5
37	5:73043309:A:G	rs68038812	5	73043309	A	G	0.333	0.0239	8.48e-10	0.958223	rs80228812	ARHGEF28	0	intronic	1.745	4
37	5:73043368:A:T	rs66488459	5	73043368	A	T	0.329	-0.0265	6.01e-11	0.97645	rs80228812	ARHGEF28	0	intronic	7.623	4
37	5:73044170:A:AT	rs80228812	5	73044170	A	AT	0.3241	-0.0273	1.58e-11	1	rs80228812	ARHGEF28	0	intronic	4.932	NA
37	5:73045422:C:G	rs16870761	5	73045422	C	G	0.3052	0.0231	4.44e-09	0.779644	rs80228812	ARHGEF28	0	intronic	8.691	5
37	5:73045506:C:T	rs17552626	5	73045506	T	C	0.2744	-0.0216	2.81e-07	0.743188	rs10062885	ARHGEF28	0	intronic	2.861	3a
37	5:73046267:C:G	rs881527	5	73046267	C	G	0.3012	0.0248	2.83e-10	0.77199	rs80228812	ARHGEF28	0	intronic	7.132	5
37	5:73046715:A:C	rs905159	5	73046715	A	C	0.3012	0.0239	1.26e-09	0.77199	rs80228812	ARHGEF28	0	intronic	5.125	7
37	5:73046815:G:T	rs905160	5	73046815	T	G	0.3012	-0.026	6.92e-11	0.77199	rs80228812	ARHGEF28	0	intronic	2.724	7
37	5:73047229:C:T	rs2003287	5	73047229	T	C	0.3012	-0.0243	1.09e-09	0.77199	rs80228812	ARHGEF28	0	intronic	2.348	NA
37	5:73048002:A:G	rs6873741	5	73048002	A	G	0.3042	-0.0241	5.9e-10	0.767282	rs80228812	ARHGEF28	0	intronic	8.21	7
37	5:73050144:C:T	rs13361558	5	73050144	T	C	0.3072	-0.0241	9.09e-10	0.761779	rs80228812	ARHGEF28	0	intronic	2.386	6
37	5:73050436:C:T	rs6890149	5	73050436	T	C	0.3062	-0.0249	2.25e-10	0.766428	rs80228812	ARHGEF28	0	intronic	1.267	6
37	5:73050712:T:TTTTA	rs149622558	5	73050712	T	TTTTA	0.3032	NA	NA	0.762521	rs80228812	ARHGEF28	0	intronic	0.434	NA
37	5:73051117:C:T	rs6870243	5	73051117	T	C	0.2624	0.0248	8.97e-09	0.810351	rs10062885	ARHGEF28	0	intronic	0.902	7
37	5:73051141:T:TG	rs149860505	5	73051141	T	TG	0.2614	-0.0243	1.72e-08	0.804164	rs10062885	ARHGEF28	0	intronic	0.449	NA
37	5:73051177:A:G	rs6891175	5	73051177	A	G	0.3042	-0.0249	2.34e-10	0.767282	rs80228812	ARHGEF28	0	intronic	5.985	7
37	5:73051413:A:G	rs6869571	5	73051413	A	G	0.3042	0.0251	1.74e-10	0.767282	rs80228812	ARHGEF28	0	intronic	4.21	6
37	5:73051457:A:G	rs6891581	5	73051457	A	G	0.3042	-0.0251	1.72e-10	0.767282	rs80228812	ARHGEF28	0	intronic	2.049	7
37	5:73051695:A:G	rs11749777	5	73051695	A	G	0.2594	-0.0236	2.37e-08	0.823532	rs10062885	ARHGEF28	0	intronic	0.926	6
37	5:73052321:A:G	rs13355583	5	73052321	A	G	0.3012	0.0257	1.71e-10	0.77199	rs80228812	ARHGEF28	0	intronic	3.548	7
37	5:73052458:C:T	rs13354048	5	73052458	T	C	0.3012	-0.0251	2.79e-10	0.77199	rs80228812	ARHGEF28	0	intronic	2.879	7
37	5:73052588:C:G	rs13360196	5	73052588	C	G	0.3042	-0.0242	1.29e-09	0.767282	rs80228812	ARHGEF28	0	intronic	0.784	6
37	5:73052647:A:T	rs13354079	5	73052647	A	T	0.3012	0.0252	2.57e-10	0.77199	rs80228812	ARHGEF28	0	intronic	3.677	7
37	5:73052741:A:G	rs6897882	5	73052741	A	G	0.3012	-0.0257	1.92e-10	0.77199	rs80228812	ARHGEF28	0	intronic	7.689	7
37	5:73052961:C:G	rs6880187	5	73052961	C	G	0.3052	0.0241	1.48e-09	0.762606	rs80228812	ARHGEF28	0	intronic	0.198	6
37	5:73053122:T:TA	rs11382368	5	73053122	T	TA	0.3032	-0.0247	5.39e-10	0.762521	rs80228812	ARHGEF28	0	intronic	6.179	NA
37	5:73053824:A:G	rs10474398	5	73053824	A	G	0.3042	-0.0238	2.16e-09	0.767282	rs80228812	ARHGEF28	0	intronic	13.2	5
37	5:73053906:C:T	rs10474399	5	73053906	T	C	0.3042	-0.0238	2.14e-09	0.767282	rs80228812	ARHGEF28	0	intronic	3.193	5
37	5:73054073:A:T	rs9293611	5	73054073	A	T	0.3042	-0.0244	8.04e-10	0.767282	rs80228812	ARHGEF28	0	intronic	1.409	7
37	5:73054149:A:G	rs10474400	5	73054149	A	G	0.2604	-0.0258	3.31e-09	0.818758	rs10062885	ARHGEF28	0	intronic	5.453	6
37	5:73054388:A:AT	rs10712825	5	73054388	A	AT	0.3042	NA	NA	0.767282	rs80228812	ARHGEF28	0	intronic	0.716	NA
37	5:73055581:A:G	rs10515163	5	73055581	A	G	0.3042	-0.0247	5.3e-10	0.767282	rs80228812	ARHGEF28	0	intronic	1.534	6
37	5:73055596:A:T	rs57533001	5	73055596	A	T	0.3012	0.0253	3.25e-10	0.77199	rs80228812	ARHGEF28	0	intronic	6.836	7
37	5:73055820:G:T	rs6893199	5	73055820	T	G	0.3042	0.0238	2.28e-09	0.767282	rs80228812	ARHGEF28	0	intronic	4.066	5
37	5:73056129:G:GT	rs11303508	5	73056129	G	GT	0.3221	NA	NA	0.686708	rs80228812	ARHGEF28	0	intronic	0.006	NA
37	5:73056442:A:G	rs10942686	5	73056442	A	G	0.3042	-0.0246	7.03e-10	0.767282	rs80228812	ARHGEF28	0	intronic	3.14	5
37	5:73056795:C:T	rs11738018	5	73056795	T	C	0.3032	0.0244	9.36e-10	0.763492	rs80228812	ARHGEF28	0	intronic	13.57	6
37	5:73056834:A:G	rs11741379	5	73056834	A	G	0.3042	-0.0246	6.92e-10	0.767282	rs80228812	ARHGEF28	0	intronic	12.59	7
37	5:73056952:T:TG	rs149539506	5	73056952	T	TG	0.2624	NA	NA	0.810351	rs10062885	ARHGEF28	0	intronic	1.092	NA
37	5:73057027:A:G	rs55723416	5	73057027	A	G	0.3042	-0.0254	1.63e-10	0.767282	rs80228812	ARHGEF28	0	intronic	6.333	6
37	5:73057339:A:G	rs56252007	5	73057339	A	G	0.2624	0.0234	4.31e-08	0.810351	rs10062885	ARHGEF28	0	intronic	0.73	5
37	5:73057822:A:AT	rs36121449	5	73057822	A	AT	0.2197	-0.025	5.81e-07	0.641843	rs10062885	ARHGEF28	0	intronic	1.924	NA
37	5:73059226:C:G	rs11742057	5	73059226	C	G	0.2594	0.0261	1.52e-09	0.823532	rs10062885	ARHGEF28	0	intronic	2.322	4
37	5:73061688:A:G	rs10064449	5	73061688	A	G	0.2594	0.0258	3.21e-09	0.823532	rs10062885	ARHGEF28	0	intronic	1.387	7
37	5:73066129:C:T	rs1566609	5	73066129	T	C	0.2952	0.023	2.14e-08	0.713126	rs80228812	ARHGEF28	0	intronic	0.749	3a
37	5:73066154:A:T	rs1566610	5	73066154	A	T	0.2952	0.0233	1.3e-08	0.713126	rs80228812	ARHGEF28	0	intronic	2.271	2b
37	5:73066790:C:G	rs10075056	5	73066790	C	G	0.2913	0.0258	5.17e-10	0.721824	rs80228812	ARHGEF28	0	intronic	3.111	2b
37	5:73067372:C:CA	rs59263206	5	73067372	CA	C	0.2913	0.0276	1.35e-10	0.659132	rs80228812	ARHGEF28	0	intronic	8.491	NA
37	5:73068599:A:G	rs2339609	5	73068599	A	G	0.2952	-0.0225	4.48e-08	0.720417	rs80228812	ARHGEF28	0	intronic	2.33	NA
37	5:73068888:A:G	rs10062885	5	73068888	A	G	0.2495	-0.0252	2.85e-08	1	rs10062885	ARHGEF28	0	intronic	9.846	6
37	5:73069009:C:T	rs7712515	5	73069009	T	C	0.2952	-0.0252	9.6e-10	1	rs7712515	ARHGEF28	0	intronic	0.046	5
37	5:73069226:A:G	rs13164180	5	73069226	A	G	0.2863	-0.0229	1.57e-08	0.604614	rs7712515	ARHGEF28	0	intronic	4.85	5
37	5:73069581:A:G	rs4704097	5	73069581	A	G	0.4553	-0.0392	1.85e-24	0.62741	rs6453022	ARHGEF28	0	intronic	2.066	7
37	5:73071550:C:T	rs2339608	5	73071550	T	C	0.4573	0.0395	7.83e-28	0.846153	rs6453022	ARHGEF28	0	intronic	5.399	NA
37	5:73071641:A:C	rs2339607	5	73071641	A	C	0.4881	-0.0374	3.75e-25	0.862097	rs35883511	ARHGEF28	0	intronic	5.193	NA
37	5:73071952:A:G	rs7710068	5	73071952	A	G	0.4602	-0.0404	5.05e-29	0.85624	rs6453022	ARHGEF28	0	intronic	16.84	5
37	5:73072354:C:T	rs7714670	5	73072354	T	C	0.4573	-0.0391	2.83e-27	0.846153	rs6453022	ARHGEF28	0	exonic	8.715	5
37	5:73073075:C:T	rs34929759	5	73073075	T	C	0.4563	-0.0393	1.23e-27	0.843223	rs6453022	ARHGEF28	0	intronic	12.19	5
37	5:73073424:C:T	rs13172686	5	73073424	T	C	0.4573	-0.0384	2.33e-26	0.846153	rs6453022	ARHGEF28	0	intronic	6.621	5
37	5:73073615:C:T	rs11957938	5	73073615	T	C	0.4702	-0.0438	3.12e-32	0.882308	rs6453022	ARHGEF28	0	intronic	0.921	7
37	5:73076024:C:T	rs6871548	5	73076024	T	C	0.4573	0.039	3.26e-27	0.846153	rs6453022	ARHGEF28:CTC-575I10.1	0	ncRNA_intronic	9.195	5
37	5:73076457:A:G	rs11949860	5	73076457	A	G	0.4573	0.0392	2.1e-27	0.846153	rs6453022	ARHGEF28:CTC-575I10.1	0	ncRNA_intronic	0.414	4
37	5:73076474:GT:GTT	rs553617306	5	73076474	GTT	GT	0.002982	NA	NA	0.836756	rs6453022	ARHGEF28:CTC-575I10.1	0	ncRNA_intronic	NA	NA
37	5:73076474:G:GT	rs35525194	5	73076474	G	GT	0.4592	NA	NA	0.836756	rs6453022	ARHGEF28:CTC-575I10.1	0	ncRNA_intronic	3.009	NA
37	5:73076511:A:C	rs6453022	5	73076511	A	C	0.499	0.0435	2.75e-33	1	rs6453022	ARHGEF28:CTC-575I10.1	0	exonic	5.261	4
37	5:73077349:A:G	rs4413512	5	73077349	A	G	0.4612	-0.0394	1.06e-27	0.821854	rs6453022	ARHGEF28:CTC-575I10.1	0	ncRNA_intronic	0.475	5
37	5:73077688:C:T	rs10805883	5	73077688	T	C	0.495	-0.0382	1.61e-25	0.885349	rs35883511	ARHGEF28:CTC-575I10.1	0	ncRNA_intronic	1.512	7
37	5:73079950:T:TA	rs35883511	5	73079950	T	TA	0.002982	-0.0388	4.59e-25	1	rs35883511	ARHGEF28:CTC-575I10.1	0	ncRNA_intronic	4.636	NA
37	5:73081037:C:T	rs4513673	5	73081037	T	C	0.4742	-0.0388	1.01e-25	0.971323	rs35883511	ARHGEF28:CTC-575I10.1	0	ncRNA_intronic	0.176	6
37	5:73081362:C:T	rs4513674	5	73081362	T	C	0.4742	-0.0379	3.67e-25	0.971323	rs35883511	ARHGEF28:CTC-575I10.1	0	ncRNA_intronic	5.471	6
37	5:73082942:G:T	rs4599517	5	73082942	T	G	0.4423	0.0422	2.82e-29	0.847152	rs35883511	ARHGEF28	0	intronic	5.435	5
37	5:73083183:C:T	rs4401557	5	73083183	T	C	0.4722	-0.0417	1.04e-28	0.820563	rs6453022	ARHGEF28	0	intronic	1.372	7
37	5:73084330:C:T	rs12515096	5	73084330	T	C	0.4423	-0.0424	1.47e-29	0.847152	rs35883511	ARHGEF28	0	intronic	0.941	6
37	5:73085593:A:G	rs13355491	5	73085593	A	G	0.4801	-0.0387	1.84e-25	0.947364	rs35883511	ARHGEF28	0	intronic	11.58	7
37	5:73086506:G:GA	rs33944186	5	73086506	GA	G	0.4553	NA	NA	0.714682	rs6453022	ARHGEF28	0	intronic	0.085	NA
37	5:73087475:G:GA	rs35287391	5	73087475	G	GA	0.4771	-0.0383	6.16e-25	0.951016	rs35883511	ARHGEF28	0	intronic	3.939	NA
37	5:73087545:G:T	rs34487193	5	73087545	T	G	0.4453	0.0406	7.62e-28	0.842786	rs35883511	ARHGEF28	0	intronic	5.729	5
37	5:73087612:A:C	rs6453023	5	73087612	A	C	0.4771	0.0381	2.54e-25	0.951016	rs35883511	ARHGEF28	0	intronic	2.259	5
37	5:73087902:A:T	rs11738813	5	73087902	A	T	0.4433	NA	NA	0.835622	rs35883511	ARHGEF28	0	intronic	3.918	7
37	5:73088068:G:T	rs4597943	5	73088068	T	G	0.4771	0.0387	1.89e-25	0.934654	rs35883511	ARHGEF28	0	intronic	0.51	6
37	5:73089623:C:CTT	rs200714433	5	73089623	C	CTT	0.4761	NA	NA	0.812839	rs35883511	ARHGEF28	0	intronic	11.92	NA
37	5:73090089:G:T	rs12653477	5	73090089	T	G	0.4612	-0.0384	3.69e-25	0.760483	rs35883511	ARHGEF28	0	intronic	6.629	2b
37	5:73090165:A:AGTT	rs10683146	5	73090165	A	AGTT	0.492	-0.0355	3.51e-21	0.814748	rs35883511	ARHGEF28	0	intronic	0.979	NA
37	5:73090261:C:T	rs7716253	5	73090261	T	C	0.492	-0.0353	1.73e-21	0.814748	rs35883511	ARHGEF28	0	exonic	0.142	5
37	5:73090433:C:CTT	rs137906752	5	73090433	CTT	C	0.495	NA	NA	0.801458	rs35883511	ARHGEF28	0	intronic	1.714	NA
37	5:73090494:C:T	rs12522708	5	73090494	T	C	0.4642	0.0385	3.01e-25	0.751459	rs35883511	ARHGEF28	0	intronic	1.376	7
37	5:73090533:A:G	rs7712814	5	73090533	A	G	0.4881	-0.0356	1.17e-21	0.810771	rs35883511	ARHGEF28	0	intronic	3.895	6
37	5:73090534:C:T	rs7716722	5	73090534	T	C	0.4881	-0.0356	1.06e-21	0.810771	rs35883511	ARHGEF28	0	intronic	3.833	6
37	5:73090577:A:G	rs12517473	5	73090577	A	G	0.4901	0.035	5.49e-21	0.815954	rs35883511	ARHGEF28	0	intronic	0.05	7
37	5:73090589:A:G	rs12517475	5	73090589	A	G	0.4901	0.0354	1.47e-21	0.815954	rs35883511	ARHGEF28	0	intronic	1.41	7
37	5:73091126:A:T	rs2973549	5	73091126	A	T	0.4622	NA	NA	0.757435	rs35883511	ARHGEF28	0	intronic	0.096	6
37	5:73091228:C:T	rs2973548	5	73091228	T	C	0.4602	0.0383	5.16e-25	0.764652	rs35883511	ARHGEF28	0	intronic	0.297	NA
37	5:73092415:C:G	rs2973547	5	73092415	G	C	0.4622	NA	NA	0.757435	rs35883511	ARHGEF28	0	intronic	8.498	NA
37	5:73093114:G:GAC	rs5868695	5	73093114	G	GAC	0.4573	-0.0396	2.7e-25	0.760796	rs6453022	ARHGEF28	0	intronic	8.721	NA
37	5:73093352:A:G	rs2962279	5	73093352	A	G	0.4622	-0.0385	2.86e-25	0.757435	rs35883511	ARHGEF28	0	intronic	2.584	NA
37	5:73093692:A:G	rs2973546	5	73093692	A	G	0.493	-0.0352	2.58e-21	0.804583	rs35883511	ARHGEF28	0	intronic	0.466	NA
37	5:73093958:A:G	rs2962278	5	73093958	A	G	0.4622	0.038	1.08e-24	0.757435	rs35883511	ARHGEF28	0	intronic	0.32	NA
37	5:73094209:G:T	rs2973545	5	73094209	T	G	0.4622	0.038	1.15e-24	0.757435	rs35883511	ARHGEF28	0	intronic	0.655	NA
37	5:73094725:C:G	rs725531	5	73094725	G	C	0.4612	NA	NA	0.761585	rs35883511	ARHGEF28	0	intronic	1.759	5
37	5:73094866:G:T	rs1976121	5	73094866	T	G	0.493	0.0352	2.59e-21	0.811932	rs35883511	ARHGEF28	0	intronic	0.093	NA
37	5:73095635:C:T	rs1565005	5	73095635	T	C	0.4612	0.0387	1.84e-25	0.761585	rs35883511	ARHGEF28	0	intronic	3.158	5
37	5:73097258:C:T	rs2973544	5	73097258	T	C	0.4254	0.0316	1.64e-17	0.759639	rs2973541	ARHGEF28	0	intronic	0.243	NA
37	5:73097828:A:G	rs716460	5	73097828	A	G	0.4622	-0.0365	8.62e-23	0.84537	rs2973541	ARHGEF28	0	intronic	2.31	5
37	5:73098070:T:TAAG	rs147016910	5	73098070	T	TAAG	0.495	NA	NA	1	rs2973541	ARHGEF28	0	intronic	1.78	NA
37	5:73098504:A:G	rs2962277	5	73098504	A	G	0.4612	0.0364	1.07e-22	0.842534	rs2973541	ARHGEF28	0	intronic	5.775	NA
37	5:73099158:C:T	rs2129403	5	73099158	T	C	0.4245	0.0316	1.63e-17	0.764564	rs2973541	ARHGEF28:CTD-2372A4.1	0	ncRNA_exonic	5.341	6
37	5:73099650:A:G	rs2973541	5	73099650	A	G	0.495	0.0328	3.16e-19	1	rs2973541	ARHGEF28	0	intronic	4.467	NA
37	5:73101091:A:C	rs1486857	5	73101091	A	C	0.497	-0.0317	1.39e-18	0.991801	rs2973541	ARHGEF28	0	intronic	4.273	5
37	5:73102206:G:GAT	rs10670375	5	73102206	G	GAT	0.2485	0.0285	1.64e-10	1	rs10670375	ARHGEF28	0	intronic	0.938	NA
37	5:73102602:A:G	rs2931446	5	73102602	A	G	0.4433	-0.0306	1.71e-16	0.710352	rs2973541	ARHGEF28	0	intronic	1.717	7
37	5:73102861:G:GT	rs35751176	5	73102861	GT	G	0.4801	NA	NA	0.867599	rs2973541	ARHGEF28	0	intronic	0.654	NA
37	5:73104081:G:T	rs2931408	5	73104081	T	G	0.4235	0.0317	3.08e-17	0.761399	rs2973541	ARHGEF28	0	intronic	0.23	NA
37	5:73104710:C:T	rs2931417	5	73104710	T	C	0.4563	0.0362	1.79e-22	0.804411	rs2973541	ARHGEF28	0	intronic	8.415	6
37	5:73105275:A:G	rs1009200	5	73105275	A	G	0.4175	-0.0334	9.52e-19	0.657162	rs2973541	ARHGEF28	0	intronic	1.602	7
37	5:73108758:A:T	rs2931432	5	73108758	A	T	0.4125	0.0303	5.62e-15	0.792718	rs10040601	ARHGEF28	0	intronic	7.31	5
37	5:73110392:C:T	rs4522975	5	73110392	T	C	0.341	-0.0206	8.2e-08	0.628804	rs6453024	ARHGEF28	0	intronic	1.752	5
37	5:73110470:C:G	rs10071636	5	73110470	C	G	0.4105	-0.0298	8.52e-15	0.800948	rs10040601	ARHGEF28	0	intronic	2.781	5
37	5:73111015:G:GTA	rs34284444	5	73111015	G	GTA	0.4811	NA	NA	0.625945	rs10040601	ARHGEF28	0	intronic	1.341	NA
37	5:73111171:A:T	rs10068421	5	73111171	A	T	0.4374	NA	NA	0.640334	rs10040601	ARHGEF28	0	intronic	0.032	6
37	5:73111815:C:T	rs13359267	5	73111815	T	C	0.4125	0.0303	2.63e-15	0.806556	rs10040601	ARHGEF28	0	intronic	6.643	4
37	5:73111953:A:G	rs11745883	5	73111953	A	G	0.4533	0.0261	2.64e-12	0.68026	rs10040601	ARHGEF28	0	intronic	6.306	5
37	5:73112348:A:G	rs6868665	5	73112348	A	G	0.337	0.0209	5.2e-08	0.639188	rs6453024	ARHGEF28	0	intronic	4.106	5
37	5:73112386:A:G	rs6887038	5	73112386	A	G	0.4543	-0.0261	2.34e-12	0.683257	rs10040601	ARHGEF28	0	intronic	3.97	5
37	5:73112500:C:T	rs6873271	5	73112500	T	C	0.4115	0.0303	2.77e-15	0.803738	rs10040601	ARHGEF28	0	intronic	6.944	6
37	5:73112643:C:T	rs6873471	5	73112643	T	C	0.337	0.0207	7.23e-08	0.639188	rs6453024	ARHGEF28	0	intronic	8.826	5
37	5:73112776:G:GT	rs11375733	5	73112776	G	GT	0.4543	0.0251	1.75e-11	0.683257	rs10040601	ARHGEF28	0	intronic	10.38	NA
37	5:73112864:C:T	rs6889010	5	73112864	T	C	0.4523	-0.0259	1.74e-12	0.696952	rs10040601	ARHGEF28	0	intronic	3.192	3a
37	5:73112872:A:G	rs6873586	5	73112872	A	G	0.4115	0.0303	3.27e-15	0.803738	rs10040601	ARHGEF28	0	intronic	2.297	4
37	5:73114755:A:T	rs6453024	5	73114755	A	T	0.2644	-0.0232	1.55e-08	1	rs6453024	ARHGEF28	0	intronic	8.175	6
37	5:73115001:C:T	rs7705309	5	73115001	T	C	0.4085	-0.0295	6.4e-15	0.839077	rs10040601	ARHGEF28	0	intronic	6.343	5
37	5:73116321:C:T	rs12697833	5	73116321	T	C	0.3002	0.0197	4.28e-07	0.840912	rs6453024	ARHGEF28	0	intronic	5.371	4
37	5:73118197:G:T	rs901473	5	73118197	T	G	0.2614	-0.0219	6.63e-08	0.984896	rs6453024	ARHGEF28	0	intronic	3.24	NA
37	5:73118934:C:T	rs1386321	5	73118934	T	C	0.4085	-0.0295	1.39e-14	0.839077	rs10040601	ARHGEF28	0	intronic	0.949	NA
37	5:73120600:G:GT	rs35110267	5	73120600	G	GT	0.4085	NA	NA	0.839077	rs10040601	ARHGEF28	0	intronic	0.553	NA
37	5:73125061:A:G	rs10474403	5	73125061	A	G	0.2575	0.0225	5.37e-08	0.96503	rs6453024	ARHGEF28	0	intronic	2.329	7
37	5:73125146:A:G	rs2931431	5	73125146	A	G	0.2575	-0.0228	3.58e-08	0.96503	rs6453024	ARHGEF28	0	intronic	3.692	6
37	5:73125366:A:G	rs2973576	5	73125366	A	G	0.4135	-0.0308	1.78e-15	0.854389	rs10040601	ARHGEF28	0	intronic	0.592	NA
37	5:73126160:C:T	rs10473961	5	73126160	T	C	0.4135	-0.0309	1.5e-15	0.854389	rs10040601	ARHGEF28	0	intronic	0.246	6
37	5:73126169:A:G	rs7717674	5	73126169	A	G	0.2932	0.0185	2.74e-06	0.802821	rs6453024	ARHGEF28	0	intronic	0.325	6
37	5:73129180:C:CT	rs33977905	5	73129180	CT	C	0.2624	NA	NA	0.91921	rs6453024	ARHGEF28	0	intronic	0.354	NA
37	5:73131156:A:G	rs2931447	5	73131156	A	G	0.4503	-0.0299	2.09e-15	0.703463	rs10040601	ARHGEF28	0	intronic	4.839	6
37	5:73134083:C:CT	rs35780275	5	73134083	CT	C	0.2594	NA	NA	0.944576	rs6453024	ARHGEF28	0	intronic	0.432	NA
37	5:73134994:A:G	rs2973575	5	73134994	A	G	0.4125	0.0308	1.86e-15	0.850801	rs10040601	ARHGEF28	0	intronic	3.859	NA
37	5:73135283:A:C	rs4703614	5	73135283	A	C	0.2575	0.0229	3.25e-08	0.96503	rs6453024	ARHGEF28	0	intronic	5.651	7
37	5:73135485:A:G	rs10040601	5	73135485	A	G	0.4533	0.03	8.52e-16	1	rs10040601	ARHGEF28	0	intronic	0.242	7
37	5:73135543:C:G	rs10037765	5	73135543	G	C	0.4513	NA	NA	0.99179	rs10040601	ARHGEF28	0	intronic	4.991	7
37	5:73136718:G:T	rs2973574	5	73136718	T	G	0.4125	0.03	2.44e-15	0.850801	rs10040601	ARHGEF28	0	intronic	5.411	NA
37	5:73138054:A:G	rs2973573	5	73138054	A	G	0.2614	-0.0216	1.01e-07	0.944522	rs6453024	ARHGEF28	0	intronic	9.904	NA
37	5:73140959:C:T	rs1843727	5	73140959	T	C	0.2545	0.0221	1.16e-07	0.930179	rs6453024	ARHGEF28	0	intronic	2.618	NA
37	5:73141894:C:T	rs2973572	5	73141894	T	C	0.4394	0.0209	1.03e-08	0.842513	rs34420912	ARHGEF28	0	intronic	2.27	NA
37	5:73142411:A:AT	rs11390939	5	73142411	A	AT	0.4453	-0.0302	1.2e-15	0.792236	rs34825941	ARHGEF28	0	intronic	0.976	NA
37	5:73143063:A:C	rs2931445	5	73143063	A	C	0.4453	0.0301	1.42e-15	0.792236	rs34825941	ARHGEF28	0	intronic	1.289	NA
37	5:73143368:A:G	rs2931444	5	73143368	A	G	0.4423	0.0298	2.61e-15	0.801442	rs34825941	ARHGEF28	0	intronic	3.062	NA
37	5:73143374:A:G	rs2973570	5	73143374	A	G	0.4821	-0.0251	1.1e-11	0.983658	rs34420912	ARHGEF28	0	intronic	2.526	NA
37	5:73144301:C:T	rs2931443	5	73144301	T	C	0.4821	-0.0251	1.18e-11	0.983658	rs34420912	ARHGEF28	0	intronic	0.098	NA
37	5:73144432:A:G	rs2973569	5	73144432	A	G	0.4622	-0.0309	2.81e-16	0.772614	rs34420912	ARHGEF28	0	intronic	1.603	NA
37	5:73144845:A:G	rs2973568	5	73144845	A	G	0.4423	-0.0294	2.74e-15	0.801442	rs34825941	ARHGEF28	0	exonic	10.36	NA
37	5:73145455:C:CTT	rs34420912	5	73145455	CTT	C	0.4801	0.0257	4e-12	1	rs34420912	ARHGEF28	0	intronic	1.926	NA
37	5:73145587:C:G	rs2931442	5	73145587	C	G	0.4036	NA	NA	0.731368	rs34420912	ARHGEF28	0	intronic	1.992	7
37	5:73145665:A:G	rs2931441	5	73145665	A	G	0.4453	0.03	1.52e-15	0.792236	rs34825941	ARHGEF28	0	intronic	5.266	NA
37	5:73146026:A:G	rs2973567	5	73146026	A	G	0.4791	-0.0253	7.85e-12	0.995912	rs34420912	ARHGEF28	0	intronic	0.559	NA
37	5:73146222:G:T	rs2931440	5	73146222	T	G	0.4453	-0.0301	1.43e-15	0.792236	rs34825941	ARHGEF28	0	intronic	5.326	NA
37	5:73146700:A:G	rs2931439	5	73146700	A	G	0.4463	0.0304	6.55e-16	0.788596	rs34825941	ARHGEF28	0	intronic	7.78	NA
37	5:73149867:A:G	rs2931438	5	73149867	A	G	0.4374	0.0301	1.48e-15	0.833373	rs34825941	ARHGEF28	0	intronic	2.021	NA
37	5:73151202:A:T	rs4365830	5	73151202	T	A	0.4384	NA	NA	0.829593	rs34825941	ARHGEF28	0	intronic	0.294	6
37	5:73151679:A:G	rs4317302	5	73151679	A	G	0.4334	-0.0297	1.8e-15	0.853493	rs34825941	ARHGEF28	0	intronic	4.963	7
37	5:73153389:TACAC:TACACACAC	rs527405456	5	73153389	TACACACAC	TACAC	0.02485	NA	NA	0.632843	rs4610437	ARHGEF28	0	intronic	NA	NA
37	5:73153389:T:TACAC	rs10543482	5	73153389	T	TACAC	0.4145	NA	NA	0.632843	rs4610437	ARHGEF28	0	intronic	1.229	NA
37	5:73153754:A:C	rs2973563	5	73153754	A	C	0.4622	-0.0244	8.72e-11	0.747593	rs34825941	ARHGEF28	0	intronic	0.076	NA
37	5:73154250:C:CCTCA	rs10634993	5	73154250	CCTCA	C	0.4264	0.0304	7.88e-16	0.870972	rs34825941	ARHGEF28	0	intronic	5.704	NA
37	5:73158685:TA:TAA	rs35766981	5	73158685	TAA	TA	0.09344	NA	NA	0.61664	rs2931419	ARHGEF28	0	intronic	NA	NA
37	5:73158685:T:TA	rs200366989	5	73158685	T	TA	0.3598	NA	NA	0.61664	rs2931419	ARHGEF28	0	intronic	1.238	NA
37	5:73159400:A:G	rs2973562	5	73159400	A	G	0.3608	0.0176	2.64e-06	0.65859	rs2931419	ARHGEF28	0	intronic	0.579	NA
37	5:73159526:A:C	rs2973561	5	73159526	A	C	0.3608	-0.0176	2.46e-06	0.65859	rs2931419	ARHGEF28	0	intronic	5.226	NA
37	5:73159909:A:G	rs2973560	5	73159909	A	G	0.3608	-0.017	5.15e-06	0.65859	rs2931419	ARHGEF28	0	intronic	2.569	NA
37	5:73160115:C:G	rs2931435	5	73160115	C	G	0.3608	0.0174	3.43e-06	0.65859	rs2931419	ARHGEF28	0	intronic	6.507	5
37	5:73160730:A:G	rs1014550	5	73160730	A	G	0.4185	0.032	5.52e-17	0.909742	rs34825941	ARHGEF28	0	intronic	0.28	NA
37	5:73164138:A:AT	rs34777247	5	73164138	A	AT	0.3668	NA	NA	0.639482	rs2931419	ARHGEF28	0	intronic	5.417	NA
37	5:73164206:A:C	rs2973557	5	73164206	A	C	0.4205	0.0289	9.04e-15	0.901474	rs34825941	ARHGEF28	0	intronic	0.686	NA
37	5:73164261:C:T	rs2931421	5	73164261	T	C	0.4225	0.0291	6.62e-15	0.909957	rs34825941	ARHGEF28	0	intronic	4.914	NA
37	5:73164494:C:T	rs2931420	5	73164494	T	C	0.4205	-0.0297	1.48e-15	0.901474	rs34825941	ARHGEF28	0	intronic	0.463	NA
37	5:73164547:C:T	rs2931419	5	73164547	T	C	0.4523	-0.0256	2.51e-12	1	rs2931419	ARHGEF28	0	intronic	1.388	NA
37	5:73165380:C:T	rs2973556	5	73165380	T	C	0.3936	-0.024	5.69e-11	0.755859	rs2931419	ARHGEF28	0	intronic	6.016	NA
37	5:73167056:A:C	rs1352201	5	73167056	A	C	0.2803	0.0191	1.94e-06	0.670907	rs4610437	ARHGEF28	0	intronic	1.047	NA
37	5:73167811:A:G	rs2973552	5	73167811	A	G	0.2843	-0.0222	3.22e-08	0.690226	rs4610437	ARHGEF28	0	intronic	0.521	NA
37	5:73168108:C:T	rs2973551	5	73168108	T	C	0.4394	0.0294	2.8e-15	0.924304	rs34825941	ARHGEF28	0	intronic	0.323	NA
37	5:73168579:A:G	rs2973550	5	73168579	A	G	0.4384	0.0289	3.87e-15	0.928155	rs34825941	ARHGEF28	0	intronic	5.899	NA
37	5:73169743:G:GT	rs35992332	5	73169743	G	GT	0.3579	NA	NA	0.982332	rs4610437	ARHGEF28	0	intronic	14.25	NA
37	5:73170317:A:T	rs4704099	5	73170317	A	T	0.4384	NA	NA	0.928155	rs34825941	ARHGEF28	0	intronic	1.236	7
37	5:73170387:T:TC	rs371984655	5	73170387	TC	T	0.4602	NA	NA	0.637486	rs34825941	ARHGEF28	0	intronic	0.348	NA
37	5:73170462:C:T	rs36161473	5	73170462	T	C	0.4384	0.0291	2.03e-15	0.928155	rs34825941	ARHGEF28	0	intronic	0.978	6
37	5:73170676:C:G	rs181774206	5	73170676	G	C	0.4433	NA	NA	0.911436	rs34825941	ARHGEF28	0	intronic	0.491	6
37	5:73172686:A:T	rs11956758	5	73172686	A	T	0.4761	NA	NA	0.679275	rs34825941	ARHGEF28	0	intronic	0.798	7
37	5:73173353:A:G	rs199539885	5	73173353	A	G	0.4533	-0.0293	3.87e-15	0.874636	rs34825941	ARHGEF28	0	intronic	1.247	6
37	5:73174054:C:T	rs4248897	5	73174054	T	C	0.4881	0.0278	8.45e-14	0.687561	rs34825941	ARHGEF28	0	intronic	0.893	NA
37	5:73174059:C:T	rs4704100	5	73174059	T	C	0.4533	-0.0292	4.85e-15	0.877913	rs34825941	ARHGEF28	0	intronic	1.485	7
37	5:73174582:C:G	rs7737279	5	73174582	G	C	0.4453	NA	NA	0.902743	rs34825941	ARHGEF28	0	intronic	0.628	7
37	5:73174787:A:G	rs4330446	5	73174787	A	G	0.4404	0.0293	1.44e-15	0.92047	rs34825941	ARHGEF28	0	intronic	0.625	7
37	5:73174945:A:G	rs4610437	5	73174945	A	G	0.3618	0.0222	3.07e-09	1	rs4610437	ARHGEF28	0	intronic	0.697	7
37	5:73175547:A:G	rs2931416	5	73175547	A	G	0.497	0.0272	1.04e-13	0.720587	rs34825941	ARHGEF28	0	intronic	1.022	7
37	5:73175727:C:T	rs2973577	5	73175727	T	C	0.3579	0.0216	1.23e-08	0.982332	rs4610437	ARHGEF28	0	intronic	0.736	7
37	5:73175732:C:T	rs2931415	5	73175732	T	C	0.497	0.0275	5.74e-14	0.720587	rs34825941	ARHGEF28	0	intronic	0.746	7
37	5:73175921:C:T	rs4469184	5	73175921	T	C	0.4384	0.029	2.96e-15	0.928155	rs34825941	ARHGEF28	0	intronic	0.989	5
37	5:73175953:A:T	rs2973578	5	73175953	A	T	0.497	NA	NA	0.720587	rs34825941	ARHGEF28	0	intronic	1.934	5
37	5:73175957:C:T	rs2973579	5	73175957	T	C	0.496	0.0275	5.27e-14	0.715443	rs34825941	ARHGEF28	0	intronic	1.167	5
37	5:73175998:A:T	rs2931414	5	73175998	T	A	0.4205	NA	NA	1	rs34825941	ARHGEF28	0	intronic	1.344	7
37	5:73176233:A:G	rs2931413	5	73176233	A	G	0.4384	-0.0305	2.42e-16	0.928155	rs34825941	ARHGEF28	0	intronic	0.984	NA
37	5:73176243:C:T	rs2973580	5	73176243	T	C	0.4384	-0.0291	2.25e-15	0.928155	rs34825941	ARHGEF28	0	intronic	0.97	7
37	5:73176442:G:T	rs34825941	5	73176442	T	G	0.4205	0.0325	1.65e-17	1	rs34825941	ARHGEF28	0	intronic	1.686	7
37	5:73176625:A:G	rs2931412	5	73176625	A	G	0.3579	0.0216	8.39e-09	0.982332	rs4610437	ARHGEF28	0	intronic	0.049	NA
37	5:73176674:C:T	rs2931411	5	73176674	T	C	0.4384	0.0291	2.39e-15	0.928155	rs34825941	ARHGEF28	0	intronic	2.033	NA
37	5:73176862:G:GTT	rs34727630	5	73176862	GTT	G	0.4483	NA	NA	0.861622	rs34825941	ARHGEF28	0	intronic	0.404	NA
37	5:73176883:A:G	rs2931410	5	73176883	A	G	0.4364	0.0293	1.53e-15	0.919426	rs34825941	ARHGEF28	0	intronic	2.114	NA
37	5:73176889:C:G	rs2973581	5	73176889	C	G	0.4364	NA	NA	0.919426	rs34825941	ARHGEF28	0	intronic	1.316	7
37	5:73177096:A:G	rs2931409	5	73177096	A	G	0.4384	0.0293	1.54e-15	0.928155	rs34825941	ARHGEF28	0	intronic	1.893	NA
37	5:73177355:A:G	rs2973582	5	73177355	A	G	0.4384	0.0289	1.33e-15	0.928155	rs34825941	ARHGEF28	0	intronic	0.658	6
37	5:73177884:A:T	rs2973527	5	73177884	A	T	0.4205	NA	NA	1	rs34825941	ARHGEF28	0	intronic	2.578	6
37	5:73177903:A:AT	rs11411598	5	73177903	A	AT	0.3867	-0.0215	8.42e-09	0.880642	rs4610437	ARHGEF28	0	intronic	0.582	NA
37	5:73178550:G:T	rs2973528	5	73178550	T	G	0.4254	-0.029	3.43e-15	0.979443	rs34825941	ARHGEF28	0	intronic	4.946	6
37	5:73189145:A:G	rs2973529	5	73189145	A	G	0.3529	0.0218	2.57e-08	0.960869	rs4610437	ARHGEF28	0	intronic	4.591	5
37	5:73189519:A:T	rs1013761	5	73189519	A	T	0.4642	NA	NA	0.607917	rs4610437	ARHGEF28	0	intronic	4.228	7
37	5:73190119:A:T	rs2973530	5	73190119	T	A	0.3946	NA	NA	0.80295	rs34825941	ARHGEF28	0	intronic	1.536	7
37	5:73196117:C:T	rs420313	5	73196117	T	C	0.4751	-0.0232	6.55e-10	0.619097	rs34825941	ARHGEF28	0	intronic	4.47	NA
37	5:73196609:A:G	rs3828583	5	73196609	A	G	0.3867	-0.0196	6.45e-08	0.617103	rs283624	ARHGEF28	0	intronic	3.015	NA
37	5:73196640:C:T	rs3749642	5	73196640	T	C	0.3867	0.0202	6.08e-08	0.617103	rs283624	ARHGEF28	0	intronic	7.558	NA
37	5:73196761:A:G	rs3749641	5	73196761	A	G	0.3867	0.0204	4.05e-08	0.617103	rs283624	ARHGEF28	0	intronic	0.225	NA
37	5:73196843:A:T	rs3749639	5	73196843	T	A	0.3867	NA	NA	0.617103	rs283624	ARHGEF28	0	intronic	0.423	4
37	5:73197185:A:C	rs434065	5	73197185	A	C	0.3867	-0.0202	6.27e-08	0.617103	rs283624	ARHGEF28	0	intronic	0.178	NA
37	5:73197677:A:G	rs441338	5	73197677	A	G	0.3877	-0.0201	6.71e-08	0.613413	rs283624	ARHGEF28	0	intronic	3.528	5
37	5:73197680:G:T	rs411092	5	73197680	T	G	0.3877	0.0201	7.32e-08	0.613413	rs283624	ARHGEF28	0	intronic	3.72	5
37	5:73197687:A:G	rs185850	5	73197687	A	G	0.3877	-0.0201	7.19e-08	0.613413	rs283624	ARHGEF28	0	intronic	5.042	5
37	5:73197865:A:C	rs283621	5	73197865	A	C	0.4503	-0.0242	1.23e-10	0.697505	rs34825941	ARHGEF28	0	intronic	5.914	5
37	5:73198364:A:G	rs283622	5	73198364	A	G	0.4523	0.0219	3.51e-09	0.836339	rs283624	ARHGEF28	0	intronic	4.981	3a
37	5:73198649:A:G	rs283623	5	73198649	A	G	0.4394	0.0267	4.09e-12	0.730146	rs34825941	ARHGEF28	0	intronic	6.153	4
37	5:73198901:G:T	rs283624	5	73198901	T	G	0.494	0.0231	1.17e-09	1	rs283624	ARHGEF28	0	intronic	2.936	4
37	5:73199539:C:G	rs283625	5	73199539	C	G	0.3877	NA	NA	0.61227	rs283624	ARHGEF28	0	intronic	1.341	4
38	5:82299375:A:G	rs256787	5	82299375	A	G	0.4225	0.0162	1.73e-05	0.613638	rs2386237	CTD-2227C6.2	8728	intergenic	0.246	NA
38	5:82316871:A:G	rs26265	5	82316871	A	G	0.4235	-0.0161	1.93e-05	0.622872	rs2386237	CTD-2227C6.2	7942	intergenic	1.475	NA
38	5:82333242:A:ATCT	rs111479627	5	82333242	A	ATCT	0.3956	NA	NA	0.744329	rs2386237	RP11-343L5.2	11952	intergenic	17.99	NA
38	5:82336762:C:T	rs27363	5	82336762	T	C	0.3956	-0.0171	7.46e-06	0.744329	rs2386237	RP11-343L5.2	8432	intergenic	16.11	NA
38	5:82339379:C:CT	rs112868447	5	82339379	CT	C	0.3678	0.0165	4.01e-05	0.630433	rs2386237	RP11-343L5.2	5815	intergenic	4.375	NA
38	5:82340284:A:T	rs26263	5	82340284	A	T	0.3976	NA	NA	0.73891	rs2386237	RP11-343L5.2	4910	intergenic	0.255	7
38	5:82348222:A:T	rs1583	5	82348222	T	A	0.3936	NA	NA	0.750879	rs2386237	TMEM167A	442	downstream	10.37	5
38	5:82348547:G:GA	rs10630673	5	82348547	GA	G	0.3936	NA	NA	0.74291	rs2386237	TMEM167A	117	downstream	0.969	NA
38	5:82349377:A:G	rs7891	5	82349377	A	G	0.3936	-0.0161	2.07e-05	0.750879	rs2386237	TMEM167A	0	UTR3	5.039	NA
38	5:82353083:C:T	rs7724935	5	82353083	T	C	0.3946	0.016	2.13e-05	0.755074	rs2386237	TMEM167A	0	intronic	0.505	7
38	5:82353087:C:T	rs7707143	5	82353087	T	C	0.3946	-0.0161	1.96e-05	0.755074	rs2386237	TMEM167A	0	intronic	0.688	6
38	5:82353319:A:G	rs10473863	5	82353319	A	G	0.3946	-0.0161	1.87e-05	0.755074	rs2386237	TMEM167A	0	intronic	2.348	7
38	5:82357321:A:G	rs72765386	5	82357321	A	G	0.3946	0.0161	2.03e-05	0.755074	rs2386237	TMEM167A	0	intronic	1.54	7
38	5:82359045:A:G	rs10061690	5	82359045	A	G	0.3946	0.0156	2.11e-05	0.748081	rs2386237	TMEM167A	0	intronic	0.22	3b
38	5:82359730:G:GA	rs67216017	5	82359730	G	GA	0.3936	NA	NA	0.751848	rs2386237	TMEM167A	0	intronic	10.01	NA
38	5:82361225:A:AT	rs113665237	5	82361225	A	AT	0.3917	NA	NA	0.734556	rs2386237	TMEM167A	0	intronic	0.179	NA
38	5:82362674:G:T	rs9293328	5	82362674	T	G	0.3936	-0.0163	1.23e-05	0.751848	rs2386237	TMEM167A	0	intronic	2.993	3a
38	5:82363068:A:C	rs369315715	5	82363068	A	C	0.1014	NA	NA	0.746696	rs2386237	TMEM167A	0	intronic	0.342	6
38	5:82363068:C:CAAAA	rs144860721	5	82363068	CAAAA	C	0.3926	NA	NA	0.746696	rs2386237	TMEM167A	0	NA	0.232	NA
38	5:82363485:C:G	rs11746747	5	82363485	C	G	0.3936	NA	NA	0.751848	rs2386237	TMEM167A	0	intronic	0.871	7
38	5:82363519:A:G	rs11740150	5	82363519	A	G	0.3936	-0.0161	2.05e-05	0.751848	rs2386237	TMEM167A	0	intronic	4.071	7
38	5:82363799:T:TAATTA	rs141648097	5	82363799	T	TAATTA	0.3936	NA	NA	0.751848	rs2386237	TMEM167A	0	intronic	3.007	NA
38	5:82363942:A:ATATG	rs138167815	5	82363942	A	ATATG	0.3936	NA	NA	0.751848	rs2386237	TMEM167A	0	intronic	2.014	NA
38	5:82364072:A:T	rs4331874	5	82364072	T	A	0.3926	NA	NA	0.739702	rs2386237	TMEM167A	0	intronic	0.178	5
38	5:82364144:C:T	rs17284134	5	82364144	T	C	0.3936	0.0163	1.51e-05	0.751848	rs2386237	TMEM167A	0	intronic	4.729	7
38	5:82365798:G:T	rs10514246	5	82365798	T	G	0.3946	-0.016	2.13e-05	0.755074	rs2386237	TMEM167A	0	intronic	4.543	5
38	5:82366969:G:T	rs10037377	5	82366969	T	G	0.3946	-0.0162	1.72e-05	0.755074	rs2386237	TMEM167A	0	intronic	1.263	5
38	5:82370591:C:T	rs28592576	5	82370591	T	C	0.3946	0.0155	3.86e-05	0.755074	rs2386237	TMEM167A	0	intronic	0.54	3a
38	5:82370593:C:CT	rs58381163	5	82370593	C	CT	0.4095	NA	NA	0.683244	rs2386237	TMEM167A	0	intronic	2.794	NA
38	5:82371695:C:T	rs7727691	5	82371695	T	C	0.3946	0.0158	2.68e-05	0.755074	rs2386237	TMEM167A	0	intronic	5.685	5
38	5:82374119:A:G	rs10474080	5	82374119	A	G	0.3946	0.0159	2.36e-05	0.755074	rs2386237	XRCC4	0	intronic	3.358	5
38	5:82376926:C:T	rs7720588	5	82376926	T	C	0.3887	0.016	1.87e-05	0.767277	rs2386237	XRCC4	0	intronic	0.004	7
38	5:82377566:C:T	rs1479569	5	82377566	T	C	0.4085	0.0177	3.15e-06	0.911898	rs2386237	XRCC4	0	intronic	7.108	7
38	5:82377962:C:T	rs1564379	5	82377962	T	C	0.4026	0.0189	2.84e-07	0.940988	rs2386237	XRCC4	0	intronic	4.571	6
38	5:82378220:A:G	rs7736289	5	82378220	A	G	0.4592	0.0167	4.83e-06	0.72612	rs2386237	XRCC4	0	intronic	7.637	7
38	5:82378240:G:T	rs7736296	5	82378240	T	G	0.4592	0.0167	4.83e-06	0.72612	rs2386237	XRCC4	0	intronic	0.056	7
38	5:82378307:C:T	rs7718284	5	82378307	T	C	0.4592	-0.0165	6.41e-06	0.72612	rs2386237	XRCC4	0	intronic	2.929	7
38	5:82378422:G:T	rs7718472	5	82378422	T	G	0.4592	-0.0168	3.13e-06	0.72612	rs2386237	XRCC4	0	intronic	2.862	7
38	5:82378565:C:T	rs10079680	5	82378565	T	C	0.4592	0.0167	4.95e-06	0.72612	rs2386237	XRCC4	0	intronic	2.662	6
38	5:82378802:G:T	rs11750799	5	82378802	T	G	0.4592	0.0168	3.12e-06	0.72612	rs2386237	XRCC4	0	intronic	1.662	7
38	5:82379019:G:T	rs10942321	5	82379019	T	G	0.4592	0.0168	3.15e-06	0.72612	rs2386237	XRCC4	0	intronic	1.527	6
38	5:82380139:G:T	rs6868416	5	82380139	T	G	0.4583	0.0171	2.21e-06	0.734971	rs2386237	XRCC4	0	intronic	2.046	7
38	5:82380527:A:G	rs1478485	5	82380527	A	G	0.4583	0.0171	2.34e-06	0.734971	rs2386237	XRCC4	0	intronic	4.273	NA
38	5:82380874:C:T	rs1478484	5	82380874	T	C	0.4592	-0.0166	4.13e-06	0.72612	rs2386237	XRCC4	0	intronic	9.692	NA
38	5:82381297:A:AT	rs11387713	5	82381297	AT	A	0.4602	NA	NA	0.723149	rs2386237	XRCC4	0	intronic	7.471	NA
38	5:82381400:A:G	rs11746977	5	82381400	A	G	0.3936	-0.02	8.3e-08	0.983903	rs2386237	XRCC4	0	intronic	3.678	6
38	5:82381569:A:G	rs7714710	5	82381569	A	G	0.4592	-0.0168	4.69e-06	0.72612	rs2386237	XRCC4	0	intronic	11.06	7
38	5:82382055:A:C	rs1017794	5	82382055	A	C	0.4583	0.017	2.67e-06	0.734971	rs2386237	XRCC4	0	intronic	3.258	6
38	5:82382728:C:G	rs6880566	5	82382728	G	C	0.4583	NA	NA	0.734971	rs2386237	XRCC4	0	intronic	1.844	7
38	5:82383158:A:G	rs6884981	5	82383158	A	G	0.4583	-0.0182	4.61e-07	0.734971	rs2386237	XRCC4	0	intronic	3.115	6
38	5:82384360:A:ACT	rs5869159	5	82384360	A	ACT	0.4583	-0.0184	3.62e-07	0.734971	rs2386237	XRCC4	0	intronic	1.022	NA
38	5:82385061:G:T	rs10040244	5	82385061	T	G	0.4483	0.0181	1.08e-06	0.768729	rs2386237	XRCC4	0	intronic	4.981	7
38	5:82385066:C:T	rs6896548	5	82385066	T	C	0.4583	0.0182	4.85e-07	0.734971	rs2386237	XRCC4	0	intronic	3.037	7
38	5:82385103:G:T	rs6896953	5	82385103	T	G	0.4583	0.0182	4.64e-07	0.734971	rs2386237	XRCC4	0	intronic	4.029	7
38	5:82386454:C:G	rs62372713	5	82386454	G	C	0.3917	NA	NA	0.991915	rs2386237	XRCC4	0	intronic	0.789	6
38	5:82387173:A:G	rs1600362	5	82387173	A	G	0.4573	-0.0181	5.29e-07	0.732098	rs2386237	XRCC4	0	intronic	5.836	5
38	5:82387486:A:G	rs1580311	5	82387486	A	G	0.4583	0.0182	4.76e-07	0.734971	rs2386237	XRCC4	0	intronic	0.665	NA
38	5:82387611:C:T	rs1580310	5	82387611	T	C	0.4592	-0.0181	5.62e-07	0.72612	rs2386237	XRCC4	0	intronic	7.117	NA
38	5:82387767:A:G	rs1580309	5	82387767	A	G	0.4493	0.0182	7.28e-07	0.69201	rs2386237	XRCC4	0	intronic	4.404	NA
38	5:82388315:A:AT	rs79297136	5	82388315	A	AT	0.4583	NA	NA	0.734971	rs2386237	XRCC4	0	intronic	0.744	NA
38	5:82390731:A:T	rs10473864	5	82390731	T	A	0.4245	NA	NA	0.87506	rs2386237	XRCC4	0	intronic	2.566	7
38	5:82390883:C:G	rs10474081	5	82390883	G	C	0.4483	NA	NA	0.768729	rs2386237	XRCC4	0	intronic	0.356	6
38	5:82391237:C:G	rs1382376	5	82391237	G	C	0.4563	NA	NA	0.740981	rs2386237	XRCC4	0	intronic	2.116	3a
38	5:82391268:C:T	rs62372714	5	82391268	T	C	0.3917	-0.0202	5.65e-08	0.991915	rs2386237	XRCC4	0	intronic	3.411	4
38	5:82391766:G:T	rs12109517	5	82391766	T	G	0.4583	0.0184	4.9e-07	0.734971	rs2386237	XRCC4	0	intronic	6.714	4
38	5:82391784:C:T	rs12109514	5	82391784	T	C	0.4592	0.0182	6.21e-07	0.731984	rs2386237	XRCC4	0	intronic	3.775	3a
38	5:82392354:C:T	rs10041617	5	82392354	T	C	0.4851	0.016	1.25e-05	0.684198	rs2386237	XRCC4	0	intronic	2.881	6
38	5:82393250:C:T	rs1011979	5	82393250	T	C	0.4612	-0.018	8.81e-07	0.735014	rs2386237	XRCC4	0	intronic	6.248	4
38	5:82393368:C:CT	rs5869161	5	82393368	C	CT	0.4632	NA	NA	0.741064	rs2386237	XRCC4	0	intronic	2.068	NA
38	5:82393688:A:G	rs1011981	5	82393688	A	G	0.3996	-0.0187	3.69e-07	0.968093	rs2386237	XRCC4	0	intronic	11.92	3a
38	5:82393835:C:CT	rs5869162	5	82393835	CT	C	0.4602	0.0185	3.17e-07	0.743909	rs2386237	XRCC4	0	intronic	3.716	NA
38	5:82394298:A:G	rs17205699	5	82394298	A	G	0.3946	-0.0202	5.96e-08	0.995971	rs2386237	XRCC4	0	intronic	5.986	6
38	5:82394383:A:G	rs10057303	5	82394383	A	G	0.3936	-0.02	7.62e-08	1	rs2386237	XRCC4	0	intronic	3.789	6
38	5:82394525:C:G	rs17284211	5	82394525	G	C	0.4602	NA	NA	0.743909	rs2386237	XRCC4	0	intronic	0.183	7
38	5:82394651:T:TAA	rs150376002	5	82394651	T	TAA	0.3936	NA	NA	1	rs2386237	XRCC4	0	intronic	0.803	NA
38	5:82395349:A:T	rs17284218	5	82395349	T	A	0.3996	NA	NA	0.968093	rs2386237	XRCC4	0	intronic	17.44	4
38	5:82396607:T:TG	rs33976367	5	82396607	T	TG	0.3936	NA	NA	1	rs2386237	XRCC4	0	intronic	2.662	NA
38	5:82396829:A:T	rs1382374	5	82396829	A	T	0.4602	NA	NA	0.743909	rs2386237	XRCC4	0	intronic	2.27	7
38	5:82397271:A:G	rs2386235	5	82397271	A	G	0.3936	-0.0201	6.25e-08	1	rs2386237	XRCC4	0	intronic	2.827	6
38	5:82397671:A:G	rs2386237	5	82397671	A	G	0.3936	-0.0204	4.38e-08	1	rs2386237	XRCC4	0	intronic	3.563	3a
38	5:82398118:C:G	rs9293330	5	82398118	C	G	0.4602	NA	NA	0.743909	rs2386237	XRCC4	0	intronic	0.095	5
38	5:82399026:A:G	rs10071617	5	82399026	A	G	0.4583	0.0185	4.51e-07	0.749877	rs2386237	XRCC4	0	intronic	0.355	7
38	5:82399283:C:CT	rs28383133	5	82399283	C	CT	0.4602	NA	NA	0.743909	rs2386237	XRCC4	0	intronic	0.469	NA
38	5:82401517:A:G	rs10076059	5	82401517	A	G	0.4602	0.0183	5.49e-07	0.743909	rs2386237	XRCC4	0	intronic	0.712	7
38	5:82402407:A:G	rs10078084	5	82402407	A	G	0.4016	0.0199	6.16e-08	0.968371	rs2386237	XRCC4	0	intronic	2.07	6
38	5:82402869:A:G	5:82402869:A:G	5	82402869	G	A	0.02485	NA	NA	0.743909	rs2386237	XRCC4	0	intronic	3.681	NA
38	5:82402869:A:T	5:82402869:A:T	5	82402869	T	A	0.4602	NA	NA	0.743909	rs2386237	XRCC4	0	NA	3.411	NA
38	5:82403187:C:T	rs11750836	5	82403187	T	C	0.4016	0.0199	6.03e-08	0.968371	rs2386237	XRCC4	0	intronic	17.86	5
38	5:82403311:C:T	rs11951257	5	82403311	T	C	0.4602	-0.0183	5.46e-07	0.743909	rs2386237	XRCC4	0	intronic	16.17	7
38	5:82403936:C:G	rs767771	5	82403936	C	G	0.4612	NA	NA	0.740942	rs2386237	XRCC4	0	intronic	2.369	5
38	5:82406338:A:C	rs3901654	5	82406338	A	C	0.4851	-0.0161	1.04e-05	0.684198	rs2386237	XRCC4	0	intronic	1.023	5
38	5:82407098:A:G	rs1478482	5	82407098	A	G	0.4602	0.0173	2.32e-06	0.743909	rs2386237	XRCC4	0	intronic	3.311	NA
38	5:82407105:A:G	rs1478481	5	82407105	A	G	0.3936	-0.0196	2.63e-07	1	rs2386237	XRCC4	0	intronic	3.231	NA
38	5:82407936:C:G	rs1478480	5	82407936	G	C	0.4851	NA	NA	0.684198	rs2386237	XRCC4	0	intronic	3.31	7
38	5:82408596:C:CAT	rs28745304	5	82408596	CAT	C	0.4006	0.019	2.27e-07	0.964164	rs2386237	XRCC4	0	intronic	14.03	NA
38	5:82408812:C:G	rs10069603	5	82408812	C	G	0.4851	NA	NA	0.684198	rs2386237	XRCC4	0	intronic	1.359	7
38	5:82408851:C:G	rs12188344	5	82408851	G	C	0.4851	NA	NA	0.684198	rs2386237	XRCC4	0	intronic	1.281	7
38	5:82408971:C:T	rs10071013	5	82408971	T	C	0.4602	0.0185	4.14e-07	0.743909	rs2386237	XRCC4	0	intronic	1.426	6
38	5:82409507:G:T	rs10045744	5	82409507	T	G	0.4612	-0.0185	4.21e-07	0.740942	rs2386237	XRCC4	0	intronic	4.523	7
38	5:82409744:C:G	5:82409744:C:G	5	82409744	C	G	0.3956	NA	NA	0.991943	rs2386237	XRCC4	0	intronic	2.593	NA
38	5:82409982:G:GA	rs150915525	5	82409982	G	GA	0.4602	NA	NA	0.743909	rs2386237	XRCC4	0	intronic	0.929	NA
38	5:82410653:C:T	rs10073508	5	82410653	T	C	0.4602	0.0185	4.66e-07	0.743909	rs2386237	XRCC4	0	intronic	0.079	6
38	5:82411852:A:G	rs1542539	5	82411852	A	G	0.4583	0.0187	3.41e-07	0.749877	rs2386237	XRCC4	0	intronic	3.033	NA
38	5:82411863:A:G	rs1543847	5	82411863	A	G	0.4602	0.0186	3.75e-07	0.743909	rs2386237	XRCC4	0	intronic	3.035	NA
38	5:82412362:C:T	rs10045104	5	82412362	T	C	0.3936	0.0203	4.94e-08	1	rs2386237	XRCC4	0	intronic	5.246	7
38	5:82412461:G:T	rs10077601	5	82412461	T	G	0.3986	0.0188	2.97e-07	0.979963	rs2386237	XRCC4	0	intronic	0.63	6
38	5:82412833:A:G	rs1564211	5	82412833	A	G	0.4592	-0.0186	3.84e-07	0.747883	rs2386237	XRCC4	0	intronic	0.648	NA
38	5:82412932:A:C	rs10079372	5	82412932	A	C	0.3986	0.0188	3.05e-07	0.979963	rs2386237	XRCC4	0	intronic	0.602	7
38	5:82414053:A:T	rs7703318	5	82414053	T	A	0.4602	NA	NA	0.743909	rs2386237	XRCC4	0	intronic	1.638	7
38	5:82415411:T:TA	rs35470697	5	82415411	T	TA	0.3936	NA	NA	1	rs2386237	XRCC4	0	intronic	0.366	NA
38	5:82417720:A:AT	rs61101381	5	82417720	A	AT	0.4414	NA	NA	0.794762	rs2386237	XRCC4	0	intronic	8.629	NA
38	5:82417918:A:G	rs28745307	5	82417918	A	G	0.3986	0.0188	4.25e-07	0.963804	rs2386237	XRCC4	0	intronic	1.133	6
38	5:82418778:G:T	rs6897075	5	82418778	T	G	0.4632	0.0172	1.86e-06	0.721186	rs2386237	XRCC4	0	intronic	1.146	6
38	5:82418849:C:G	rs28745311	5	82418849	C	G	0.3976	NA	NA	0.967773	rs2386237	XRCC4	0	intronic	1.088	6
38	5:82418850:T:TATTA	rs113692860	5	82418850	TATTA	T	0.4632	NA	NA	0.721186	rs2386237	XRCC4	0	intronic	0.631	NA
38	5:82419000:A:G	rs10065973	5	82419000	A	G	0.4632	-0.0173	1.6e-06	0.721186	rs2386237	XRCC4	0	intronic	10.72	7
38	5:82419369:T:TA	rs28745318	5	82419369	T	TA	0.4632	NA	NA	0.721186	rs2386237	XRCC4	0	intronic	12.95	NA
38	5:82419769:C:G	rs12186460	5	82419769	C	G	0.4881	NA	NA	0.657462	rs2386237	XRCC4	0	intronic	0.83	7
38	5:82420916:A:T	rs12153440	5	82420916	T	A	0.4394	NA	NA	0.794015	rs2386237	XRCC4	0	intronic	5.257	5
38	5:82420928:C:T	rs12153179	5	82420928	T	C	0.4622	-0.0177	9.58e-07	0.717241	rs2386237	XRCC4	0	intronic	4.343	5
38	5:82420929:A:G	rs12152892	5	82420929	A	G	0.3966	0.0193	2.13e-07	0.96374	rs2386237	XRCC4	0	intronic	2.899	5
38	5:82421000:A:G	rs12153441	5	82421000	A	G	0.4632	-0.0175	1.35e-06	0.721186	rs2386237	XRCC4	0	intronic	4.544	6
38	5:82421036:C:T	rs12152891	5	82421036	T	C	0.4632	0.0174	1.57e-06	0.721186	rs2386237	XRCC4	0	intronic	3.728	7
38	5:82421356:C:T	rs6452507	5	82421356	T	C	0.4632	0.0173	1.72e-06	0.721186	rs2386237	XRCC4	0	intronic	5.409	7
38	5:82421365:A:G	rs6452508	5	82421365	A	G	0.4632	-0.0173	1.73e-06	0.721186	rs2386237	XRCC4	0	intronic	5.702	7
38	5:82421383:C:T	rs6452509	5	82421383	T	C	0.4374	0.0156	2.12e-05	0.812919	rs2386237	XRCC4	0	intronic	0.686	7
38	5:82421562:C:CACTTTGAG	rs111724351	5	82421562	CACTTTGAG	C	0.4632	0.0174	1.58e-06	0.721186	rs2386237	XRCC4	0	intronic	0.865	NA
38	5:82421633:C:G	rs1842020	5	82421633	G	C	0.4404	NA	NA	0.797999	rs2386237	XRCC4	0	intronic	0.831	5
38	5:82422087:A:T	rs12188673	5	82422087	T	A	0.3976	NA	NA	0.967773	rs2386237	XRCC4	0	intronic	0.187	7
38	5:82422142:C:T	rs7717964	5	82422142	T	C	0.4632	0.0175	1.35e-06	0.721186	rs2386237	XRCC4	0	intronic	1.574	6
38	5:82422184:A:G	rs72767146	5	82422184	A	G	0.3986	0.0186	5.85e-07	0.963804	rs2386237	XRCC4	0	intronic	8.928	7
38	5:82422419:A:G	rs7718278	5	82422419	A	G	0.4404	-0.0167	5.2e-06	0.797999	rs2386237	XRCC4	0	intronic	13.39	5
38	5:82422643:A:G	rs1120476	5	82422643	A	G	0.4404	0.0166	5.52e-06	0.797999	rs2386237	XRCC4	0	intronic	5.748	6
38	5:82422881:C:G	rs1120477	5	82422881	G	C	0.4632	NA	NA	0.721186	rs2386237	XRCC4	0	intronic	7.838	7
38	5:82422891:C:T	rs1120478	5	82422891	T	C	0.4642	-0.0174	1.37e-06	0.718259	rs2386237	XRCC4	0	intronic	8.012	6
38	5:82423220:C:T	rs6452510	5	82423220	T	C	0.4414	0.0166	6.21e-06	0.795555	rs2386237	XRCC4	0	intronic	10.95	7
38	5:82423222:C:T	rs6452511	5	82423222	T	C	0.3986	0.0189	3.98e-07	0.963919	rs2386237	XRCC4	0	intronic	11.25	7
38	5:82423342:A:G	rs6452512	5	82423342	A	G	0.4632	0.0175	1.33e-06	0.721186	rs2386237	XRCC4	0	intronic	1.849	7
38	5:82423446:A:C	rs6452514	5	82423446	A	C	0.4632	0.0174	1.37e-06	0.721186	rs2386237	XRCC4	0	intronic	2.287	7
38	5:82423699:C:CTT	rs201418183	5	82423699	C	CTT	0.4632	NA	NA	0.721186	rs2386237	XRCC4	0	intronic	6.831	NA
38	5:82423758:A:T	rs6884543	5	82423758	T	A	0.4632	NA	NA	0.721186	rs2386237	XRCC4	0	intronic	2.671	6
38	5:82423916:A:G	rs62372749	5	82423916	A	G	0.3986	-0.019	3.59e-07	0.963804	rs2386237	XRCC4	0	intronic	8.688	7
38	5:82424312:A:C	rs6452515	5	82424312	A	C	0.4632	-0.0175	1.35e-06	0.721186	rs2386237	XRCC4	0	intronic	12.59	6
38	5:82424720:A:G	rs34758484	5	82424720	A	G	0.4632	0.0174	1.47e-06	0.721186	rs2386237	XRCC4	0	intronic	1.528	7
38	5:82424892:A:T	rs188411461	5	82424892	A	T	0.4632	NA	NA	0.721186	rs2386237	XRCC4	0	intronic	2.062	7
38	5:82424986:A:G	rs368031913	5	82424986	A	G	0.3926	0.018	2.11e-06	0.947769	rs2386237	XRCC4	0	intronic	5.278	7
38	5:82424990:C:T	rs6895037	5	82424990	T	C	0.4583	0.0164	7.81e-06	0.700722	rs2386237	XRCC4	0	intronic	4.024	7
38	5:82425066:G:T	rs113278897	5	82425066	T	G	0.4423	0.0161	1.72e-05	0.641571	rs2386237	XRCC4	0	intronic	1.595	6
38	5:82425076:C:G	rs113197469	5	82425076	G	C	0.4433	NA	NA	0.646258	rs2386237	XRCC4	0	intronic	1.067	7
38	5:82425226:C:T	rs79934351	5	82425226	T	C	0.4354	0.0161	1.16e-05	0.80485	rs2386237	XRCC4	0	intronic	0.999	6
38	5:82425227:A:G	rs77446729	5	82425227	A	G	0.4612	-0.0176	1.55e-06	0.713337	rs2386237	XRCC4	0	intronic	1.865	6
38	5:82425342:C:G	rs76509669	5	82425342	G	C	0.4632	NA	NA	0.721186	rs2386237	XRCC4	0	intronic	0.866	7
38	5:82425431:A:G	rs6896034	5	82425431	A	G	0.4632	0.0173	1.59e-06	0.721186	rs2386237	XRCC4	0	intronic	1.268	6
38	5:82425508:A:G	rs9687060	5	82425508	A	G	0.4622	0.0178	8.5e-07	0.717241	rs2386237	XRCC4	0	intronic	0.943	7
38	5:82425525:G:T	rs9687699	5	82425525	T	G	0.4622	-0.0178	8.51e-07	0.717241	rs2386237	XRCC4	0	intronic	1.543	7
38	5:82425732:A:G	rs11750416	5	82425732	A	G	0.4374	-0.0158	1.54e-05	0.812919	rs2386237	XRCC4	0	intronic	1.477	7
38	5:82426021:C:CTT	rs199718284	5	82426021	C	CTT	0.4632	NA	NA	0.721186	rs2386237	XRCC4	0	intronic	1.026	NA
38	5:82426146:C:T	rs7446506	5	82426146	T	C	0.4632	-0.0175	1.34e-06	0.721186	rs2386237	XRCC4	0	intronic	2.175	7
38	5:82426256:G:T	rs7442931	5	82426256	T	G	0.4632	0.0175	1.33e-06	0.721186	rs2386237	XRCC4	0	intronic	1.582	6
38	5:82426293:C:T	rs4463162	5	82426293	T	C	0.4384	-0.0158	1.53e-05	0.809629	rs2386237	XRCC4	0	intronic	3.829	7
38	5:82426521:A:G	rs10040951	5	82426521	A	G	0.4632	0.0175	1.34e-06	0.721186	rs2386237	XRCC4	0	intronic	2.984	6
38	5:82426532:A:G	rs4410625	5	82426532	A	G	0.4632	0.0175	1.34e-06	0.721186	rs2386237	XRCC4	0	intronic	2.18	7
38	5:82426870:A:G	rs10474085	5	82426870	A	G	0.3986	-0.0189	4e-07	0.963804	rs2386237	XRCC4	0	intronic	9.787	6
38	5:82426908:A:T	rs10075752	5	82426908	A	T	0.4632	NA	NA	0.721186	rs2386237	XRCC4	0	intronic	3.244	7
38	5:82427766:C:T	rs7707975	5	82427766	T	C	0.4314	0.016	1.32e-05	0.744685	rs2386237	XRCC4	0	intronic	2.195	7
38	5:82427793:A:G	rs7707967	5	82427793	A	G	0.4533	-0.0166	5.65e-06	0.676299	rs2386237	XRCC4	0	intronic	3.253	7
38	5:82427834:A:G	rs6452516	5	82427834	A	G	0.4781	-0.0145	8.89e-05	0.611633	rs2386237	XRCC4	0	intronic	2.13	7
38	5:82427854:C:T	rs7708124	5	82427854	T	C	0.4533	0.0165	6.61e-06	0.676299	rs2386237	XRCC4	0	intronic	1.063	7
38	5:82427947:C:T	rs7703711	5	82427947	T	C	0.4533	-0.0165	6.61e-06	0.676299	rs2386237	XRCC4	0	intronic	2.142	6
38	5:82427969:A:G	rs7721784	5	82427969	A	G	0.4533	0.0166	5.65e-06	0.676299	rs2386237	XRCC4	0	intronic	2.249	7
38	5:82428115:A:C	rs7721584	5	82428115	A	C	0.4533	-0.0166	6.16e-06	0.676299	rs2386237	XRCC4	0	intronic	2.154	6
38	5:82428639:A:G	rs10043905	5	82428639	A	G	0.4533	-0.0164	7.33e-06	0.676299	rs2386237	XRCC4	0	intronic	2.354	7
38	5:82428662:A:G	rs10038402	5	82428662	A	G	0.4533	0.0164	7.43e-06	0.676299	rs2386237	XRCC4	0	intronic	2.984	7
38	5:82428748:A:G	rs11958314	5	82428748	A	G	0.4533	-0.0166	6.28e-06	0.676299	rs2386237	XRCC4	0	intronic	3.365	7
38	5:82428860:A:G	rs6452517	5	82428860	A	G	0.4533	0.0167	3.9e-06	0.676299	rs2386237	XRCC4	0	intronic	1.626	6
38	5:82428862:A:G	rs6452518	5	82428862	A	G	0.4533	-0.0167	5.1e-06	0.676299	rs2386237	XRCC4	0	intronic	2.651	6
38	5:82429248:C:T	rs6452519	5	82429248	T	C	0.4533	0.0165	6.36e-06	0.676299	rs2386237	XRCC4	0	intronic	0.149	6
38	5:82429271:G:T	rs6452520	5	82429271	T	G	0.4553	0.0166	5.75e-06	0.672606	rs2386237	XRCC4	0	intronic	1.335	7
38	5:82429272:C:T	rs6452521	5	82429272	T	C	0.4553	0.0166	6.22e-06	0.672606	rs2386237	XRCC4	0	intronic	1.814	7
38	5:82429290:G:T	rs6452522	5	82429290	T	G	0.4553	0.0166	6.22e-06	0.672606	rs2386237	XRCC4	0	intronic	1.186	7
38	5:82429595:G:T	rs10069402	5	82429595	T	G	0.4533	-0.0165	6.34e-06	0.676299	rs2386237	XRCC4	0	intronic	2.582	6
38	5:82429621:C:CCTTG	rs150144847	5	82429621	C	CCTTG	0.3877	NA	NA	0.919819	rs2386237	XRCC4	0	intronic	0.76	NA
38	5:82429694:A:G	rs10076271	5	82429694	A	G	0.4533	-0.0165	6.47e-06	0.676299	rs2386237	XRCC4	0	intronic	0.148	5
38	5:82429727:A:G	rs10076274	5	82429727	A	G	0.4533	-0.0165	6.64e-06	0.676299	rs2386237	XRCC4	0	intronic	2.137	5
38	5:82429755:A:G	rs10061521	5	82429755	A	G	0.4533	0.0165	6.57e-06	0.676299	rs2386237	XRCC4	0	intronic	1.218	3b
38	5:82430058:C:T	rs62372752	5	82430058	T	C	0.4314	0.0157	1.79e-05	0.744685	rs2386237	XRCC4	0	intronic	3.147	6
38	5:82430101:C:T	rs62372753	5	82430101	T	C	0.4533	-0.0165	6.41e-06	0.676299	rs2386237	XRCC4	0	intronic	2.891	6
38	5:82430349:C:T	rs7732880	5	82430349	T	C	0.3887	0.0181	1.2e-06	0.915724	rs2386237	XRCC4	0	intronic	1.969	4
38	5:82430474:A:C	rs7733151	5	82430474	A	C	0.4533	0.0167	3.67e-06	0.676299	rs2386237	XRCC4	0	intronic	1.648	5
38	5:82430593:C:T	rs7733330	5	82430593	T	C	0.4533	0.0165	6.43e-06	0.676299	rs2386237	XRCC4	0	intronic	0.139	5
38	5:82430678:A:G	rs7733354	5	82430678	A	G	0.4533	-0.0163	8.12e-06	0.676299	rs2386237	XRCC4	0	intronic	3.364	6
38	5:82430782:A:G	rs4634330	5	82430782	A	G	0.4533	-0.0165	6.43e-06	0.676299	rs2386237	XRCC4	0	intronic	2.777	7
38	5:82431085:A:G	rs2386238	5	82431085	A	G	0.4533	-0.0165	6.66e-06	0.676299	rs2386237	XRCC4	0	intronic	0.268	6
38	5:82431158:C:G	rs2386239	5	82431158	C	G	0.4533	NA	NA	0.676299	rs2386237	XRCC4	0	intronic	2.318	6
38	5:82431289:A:T	rs7738033	5	82431289	T	A	0.4781	NA	NA	0.611633	rs2386237	XRCC4	0	intronic	0.975	7
38	5:82431329:A:G	rs7700253	5	82431329	A	G	0.4533	-0.0165	7.15e-06	0.676299	rs2386237	XRCC4	0	intronic	7.314	7
38	5:82431841:A:G	rs6860239	5	82431841	A	G	0.4781	0.0144	8.5e-05	0.611633	rs2386237	XRCC4	0	intronic	9.884	5
38	5:82432093:C:T	rs10067439	5	82432093	T	C	0.4533	0.0165	6.68e-06	0.676299	rs2386237	XRCC4	0	intronic	3.281	5
38	5:82433020:A:G	rs7710900	5	82433020	A	G	0.4533	0.0167	3.95e-06	0.676299	rs2386237	XRCC4	0	intronic	0.011	7
38	5:82433208:A:C	rs62374373	5	82433208	A	C	0.4533	0.0164	7.99e-06	0.676299	rs2386237	XRCC4	0	intronic	2.109	7
38	5:82433781:A:G	rs6452524	5	82433781	A	G	0.4533	0.0164	5.86e-06	0.676299	rs2386237	XRCC4	0	intronic	2.336	7
38	5:82434317:A:G	rs10043018	5	82434317	A	G	0.4533	0.0165	6.5e-06	0.676299	rs2386237	XRCC4	0	intronic	2.644	7
38	5:82434407:C:CA	rs33922097	5	82434407	C	CA	0.4533	NA	NA	0.676299	rs2386237	XRCC4	0	intronic	9.548	NA
38	5:82434541:A:C	rs10037501	5	82434541	A	C	0.4533	-0.0165	6.5e-06	0.676299	rs2386237	XRCC4	0	intronic	9.575	5
38	5:82434571:G:T	rs6452525	5	82434571	T	G	0.4533	0.0165	7.02e-06	0.676299	rs2386237	XRCC4	0	intronic	7.9	5
38	5:82434675:C:T	rs7716931	5	82434675	T	C	0.4533	0.0165	6.44e-06	0.676299	rs2386237	XRCC4	0	intronic	1.488	5
38	5:82434732:C:T	rs7716962	5	82434732	T	C	0.4314	0.0158	1.57e-05	0.744685	rs2386237	XRCC4	0	intronic	8.571	6
38	5:82434993:A:G	rs7721416	5	82434993	A	G	0.4533	0.0165	6.52e-06	0.676299	rs2386237	XRCC4	0	intronic	0.52	6
38	5:82435401:C:T	rs6882179	5	82435401	T	C	0.4314	0.0157	1.83e-05	0.744685	rs2386237	XRCC4	0	intronic	8.834	6
38	5:82435448:C:T	rs6863300	5	82435448	T	C	0.4314	-0.0158	1.56e-05	0.744685	rs2386237	XRCC4	0	intronic	7.372	6
38	5:82435534:A:G	rs6882220	5	82435534	A	G	0.4533	-0.0165	6.48e-06	0.676299	rs2386237	XRCC4	0	intronic	3.671	7
38	5:82436361:A:G	rs6887846	5	82436361	A	G	0.4533	0.0165	6.73e-06	0.676299	rs2386237	XRCC4	0	intronic	8.084	7
38	5:82436811:C:T	rs6452526	5	82436811	T	C	0.4533	0.0165	6.48e-06	0.676299	rs2386237	XRCC4	0	intronic	5.503	7
38	5:82436840:C:T	rs6452527	5	82436840	T	C	0.4533	0.0166	5.99e-06	0.676299	rs2386237	XRCC4	0	intronic	5.126	7
38	5:82436929:G:T	rs7732092	5	82436929	T	G	0.4314	0.0157	1.86e-05	0.744685	rs2386237	XRCC4	0	intronic	3.299	6
38	5:82437095:C:T	rs10055844	5	82437095	T	C	0.4533	-0.0164	8.04e-06	0.676299	rs2386237	XRCC4	0	intronic	11.97	7
38	5:82437141:C:G	rs10077862	5	82437141	G	C	0.4533	NA	NA	0.676299	rs2386237	XRCC4	0	intronic	2.429	7
38	5:82437365:C:T	rs9293332	5	82437365	T	C	0.4533	-0.0164	7.61e-06	0.676299	rs2386237	XRCC4	0	intronic	4.012	6
38	5:82437431:C:T	rs10474093	5	82437431	T	C	0.4533	-0.0165	6.96e-06	0.676299	rs2386237	XRCC4	0	intronic	4.056	6
38	5:82437432:A:G	rs10473867	5	82437432	A	G	0.3887	0.0182	1.15e-06	0.915724	rs2386237	XRCC4	0	intronic	3.529	6
38	5:82437447:A:G	rs10473868	5	82437447	A	G	0.4533	0.0167	5.79e-06	0.676299	rs2386237	XRCC4	0	intronic	0.404	6
38	5:82437458:C:CT	rs28360069	5	82437458	CT	C	0.4533	0.017	4.3e-06	0.676299	rs2386237	XRCC4	0	intronic	0.701	NA
38	5:82437680:C:G	rs6894425	5	82437680	C	G	0.4314	NA	NA	0.744685	rs2386237	XRCC4	0	intronic	0.347	6
38	5:82438106:A:G	rs6868817	5	82438106	A	G	0.4533	0.0174	2.02e-06	0.676299	rs2386237	XRCC4	0	intronic	0.673	5
38	5:82438111:G:GGATGAGGAAACTAACTCTCAGTGGTGTTTA	rs28360071	5	82438111	G	GGATGAGGAAACTAACTCTCAGTGGTGTTTA	0.4513	NA	NA	0.673351	rs2386237	XRCC4	0	intronic	11.88	NA
38	5:82438309:G:T	rs10042018	5	82438309	T	G	0.4533	0.0166	6.07e-06	0.676299	rs2386237	XRCC4	0	intronic	3.796	5
38	5:82438312:A:T	rs10036418	5	82438312	T	A	0.4533	NA	NA	0.676299	rs2386237	XRCC4	0	intronic	5.302	6
38	5:82438497:G:GT	rs111429262	5	82438497	G	GT	0.4533	-0.0168	4.84e-06	0.676299	rs2386237	XRCC4	0	intronic	0.833	NA
38	5:82439256:A:G	rs10055948	5	82439256	A	G	0.4533	-0.0166	6.11e-06	0.676299	rs2386237	XRCC4	0	intronic	0.859	6
38	5:82439695:C:T	rs10042854	5	82439695	T	C	0.4533	0.0167	5.35e-06	0.676299	rs2386237	XRCC4	0	intronic	4.455	7
38	5:82439920:A:G	rs10037872	5	82439920	A	G	0.4533	-0.0165	6.95e-06	0.676299	rs2386237	XRCC4	0	intronic	1.241	7
38	5:82440340:T:TTTTG	rs143945470	5	82440340	T	TTTTG	0.4493	-0.0175	1.96e-06	0.693065	rs2386237	XRCC4	0	intronic	0.511	NA
38	5:82440657:C:T	rs62374374	5	82440657	T	C	0.4533	-0.0165	7.03e-06	0.676299	rs2386237	XRCC4	0	intronic	5.225	6
38	5:82440985:A:C	rs10075125	5	82440985	A	C	0.4533	0.0164	7.6e-06	0.676299	rs2386237	XRCC4	0	intronic	1.826	7
38	5:82441056:C:T	rs1382372	5	82441056	T	C	0.4533	-0.0164	7.5e-06	0.676299	rs2386237	XRCC4	0	intronic	4.836	NA
38	5:82441119:A:G	rs1382371	5	82441119	A	G	0.4533	0.0165	6.88e-06	0.676299	rs2386237	XRCC4	0	intronic	0.268	NA
38	5:82441429:A:G	rs1382369	5	82441429	A	G	0.4533	0.0165	6.88e-06	0.676299	rs2386237	XRCC4	0	intronic	8.181	NA
38	5:82441440:C:T	rs4590162	5	82441440	T	C	0.4314	-0.0156	2e-05	0.744685	rs2386237	XRCC4	0	intronic	5.723	7
38	5:82442315:G:T	rs2126988	5	82442315	T	G	0.4513	0.0161	1.1e-05	0.682385	rs2386237	XRCC4	0	intronic	2.499	NA
38	5:82443011:A:G	rs2386240	5	82443011	A	G	0.4533	0.0163	8.08e-06	0.676299	rs2386237	XRCC4	0	intronic	2.948	5
38	5:82443723:C:T	rs1031901	5	82443723	T	C	0.4791	-0.0142	0.0001028	0.610269	rs2386237	XRCC4	0	intronic	1.959	5
38	5:82444816:A:C	rs17284288	5	82444816	A	C	0.4513	-0.0166	5.53e-06	0.682385	rs2386237	XRCC4	0	intronic	0.565	6
38	5:82444856:A:G	rs9986131	5	82444856	A	G	0.4533	0.0163	8.77e-06	0.676299	rs2386237	XRCC4	0	intronic	4.955	6
38	5:82445296:G:GAAT	rs10558735	5	82445296	G	GAAT	0.4513	NA	NA	0.682385	rs2386237	XRCC4	0	intronic	6.583	NA
38	5:82445691:A:T	rs2386241	5	82445691	A	T	0.3907	NA	NA	0.907588	rs2386237	XRCC4	0	intronic	6.012	4
38	5:82446386:A:G	rs11740478	5	82446386	A	G	0.4513	0.0166	5.98e-06	0.682385	rs2386237	XRCC4	0	intronic	1.87	6
38	5:82447802:A:G	rs4591730	5	82447802	A	G	0.4533	0.0163	8.34e-06	0.676299	rs2386237	XRCC4	0	intronic	1.125	3a
38	5:82448127:C:G	rs1031902	5	82448127	C	G	0.4533	NA	NA	0.676299	rs2386237	XRCC4	0	intronic	6.693	6
38	5:82449033:C:CT	rs36084579	5	82449033	CT	C	0.4115	0.0161	3.04e-05	0.623323	rs2386237	XRCC4	0	intronic	0.825	NA
38	5:82450497:A:C	rs10474094	5	82450497	A	C	0.4533	0.0163	8.94e-06	0.676299	rs2386237	XRCC4	0	intronic	1.215	7
38	5:82450706:A:T	rs10474095	5	82450706	T	A	0.3887	NA	NA	0.915724	rs2386237	XRCC4	0	intronic	0.857	6
38	5:82451075:C:T	rs1382368	5	82451075	T	C	0.4513	0.0163	7.45e-06	0.682385	rs2386237	XRCC4	0	intronic	3.956	NA
38	5:82451838:T:TC	rs11354518	5	82451838	T	TC	0.4513	NA	NA	0.682385	rs2386237	XRCC4	0	intronic	1.378	NA
38	5:82452102:A:AT	rs35796754	5	82452102	A	AT	0.4493	NA	NA	0.68583	rs2386237	XRCC4	0	intronic	2.065	NA
38	5:82452171:A:G	rs1382366	5	82452171	A	G	0.4513	-0.0166	5.76e-06	0.682385	rs2386237	XRCC4	0	intronic	1.015	NA
38	5:82452495:C:T	rs1382365	5	82452495	T	C	0.4533	0.0164	7.7e-06	0.676299	rs2386237	XRCC4	0	intronic	2.501	NA
38	5:82452496:G:T	rs1382364	5	82452496	T	G	0.4533	-0.0165	6.73e-06	0.676299	rs2386237	XRCC4	0	intronic	0.651	NA
38	5:82452572:C:T	rs1382363	5	82452572	T	C	0.4533	0.0163	8.96e-06	0.676299	rs2386237	XRCC4	0	intronic	3.377	NA
38	5:82452803:C:T	rs9293334	5	82452803	T	C	0.4533	-0.0153	3.07e-05	0.676299	rs2386237	XRCC4	0	intronic	1.658	7
38	5:82453065:A:G	rs11741897	5	82453065	A	G	0.4533	0.0163	8.92e-06	0.676299	rs2386237	XRCC4	0	intronic	0.87	5
38	5:82456056:A:C	rs13358361	5	82456056	A	C	0.4513	0.0166	6.14e-06	0.682385	rs2386237	XRCC4	0	intronic	3.254	6
38	5:82456670:A:T	rs10051155	5	82456670	T	A	0.3887	NA	NA	0.915724	rs2386237	XRCC4	0	intronic	9.086	6
38	5:82456921:C:G	rs72767160	5	82456921	C	G	0.3887	NA	NA	0.915724	rs2386237	XRCC4	0	intronic	1.895	7
38	5:82457170:C:T	rs2126990	5	82457170	T	C	0.4533	-0.0149	4.47e-05	0.676299	rs2386237	XRCC4	0	intronic	2.208	NA
38	5:82457192:C:T	rs10068099	5	82457192	T	C	0.4284	0.0145	7.69e-05	0.759211	rs2386237	XRCC4	0	intronic	2.335	6
38	5:82457448:C:T	rs10076000	5	82457448	T	C	0.4533	-0.0161	1.04e-05	0.676299	rs2386237	XRCC4	0	intronic	0.494	7
38	5:82457521:C:T	rs10076056	5	82457521	T	C	0.3887	-0.0178	1.9e-06	0.915724	rs2386237	XRCC4	0	intronic	3.449	7
38	5:82457843:A:G	rs6867084	5	82457843	A	G	0.4533	-0.0161	1.09e-05	0.676299	rs2386237	XRCC4	0	intronic	2.61	7
38	5:82457909:C:T	rs6881585	5	82457909	T	C	0.4513	0.0164	7.73e-06	0.682385	rs2386237	XRCC4	0	intronic	1.856	7
38	5:82458379:A:G	rs6452528	5	82458379	A	G	0.4513	-0.0163	8.13e-06	0.682385	rs2386237	XRCC4	0	intronic	7.937	7
38	5:82458772:T:TTTC	rs372933162	5	82458772	TTTC	T	0.3956	NA	NA	0.889738	rs2386237	XRCC4	0	intronic	0.563	NA
38	5:82459023:C:T	rs55932316	5	82459023	T	C	0.3887	0.0177	1.99e-06	0.915724	rs2386237	XRCC4	0	intronic	1.447	6
38	5:82460067:C:T	rs5000997	5	82460067	T	C	0.3887	-0.0177	2.04e-06	0.915724	rs2386237	XRCC4	0	intronic	14.47	6
38	5:82461137:C:CCTT	rs10658388	5	82461137	CCTT	C	0.4513	0.0166	5.81e-06	0.682385	rs2386237	XRCC4	0	intronic	1.169	NA
38	5:82461451:A:G	rs7349753	5	82461451	A	G	0.4284	0.0145	7.34e-05	0.759211	rs2386237	XRCC4	0	intronic	0.43	7
38	5:82461706:C:CTT	rs70973383	5	82461706	C	CTT	0.4543	NA	NA	0.673274	rs2386237	XRCC4	0	intronic	0.516	NA
38	5:82461706:CTT:CTTT	rs556494500	5	82461706	CTTT	CTT	0.06064	NA	NA	0.673274	rs2386237	XRCC4	0	NA	NA	NA
38	5:82461781:C:T	rs6881258	5	82461781	T	C	0.4533	-0.016	1.27e-05	0.676299	rs2386237	XRCC4	0	intronic	2.704	6
38	5:82462240:A:G	rs6864479	5	82462240	A	G	0.4533	-0.0163	8.85e-06	0.676299	rs2386237	XRCC4	0	intronic	5.417	6
38	5:82462279:G:GT	rs200217928	5	82462279	G	GT	0.4284	NA	NA	0.705918	rs2386237	XRCC4	0	intronic	0.563	NA
38	5:82462873:C:G	rs6452529	5	82462873	G	C	0.4533	NA	NA	0.676299	rs2386237	XRCC4	0	intronic	0.072	5
38	5:82463703:C:T	rs67683443	5	82463703	T	C	0.4284	0.0145	7.51e-05	0.759211	rs2386237	XRCC4	0	intronic	1.419	5
38	5:82464767:A:G	rs13436667	5	82464767	A	G	0.4533	0.0162	1.01e-05	0.676299	rs2386237	XRCC4	0	intronic	1.469	5
38	5:82464919:A:G	rs10043698	5	82464919	A	G	0.3887	0.0177	1.97e-06	0.915724	rs2386237	XRCC4	0	intronic	8.214	6
38	5:82466093:C:G	rs7726564	5	82466093	G	C	0.4533	NA	NA	0.676299	rs2386237	XRCC4	0	intronic	1.588	5
38	5:82466174:A:T	rs6452531	5	82466174	T	A	0.4493	NA	NA	0.686258	rs2386237	XRCC4	0	intronic	3.353	7
38	5:82466656:C:T	rs6887915	5	82466656	T	C	0.3887	0.0177	2.2e-06	0.915724	rs2386237	XRCC4	0	intronic	3.092	6
38	5:82470714:A:AT	rs35055168	5	82470714	A	AT	0.3986	NA	NA	0.963804	rs2386237	XRCC4	0	intronic	3.427	NA
38	5:82470732:A:T	rs11741420	5	82470732	T	A	0.4632	NA	NA	0.721186	rs2386237	XRCC4	0	intronic	6.719	6
38	5:82471086:A:T	rs4401555	5	82471086	A	T	0.4632	NA	NA	0.721186	rs2386237	XRCC4	0	intronic	3.923	7
38	5:82471090:C:T	rs4616871	5	82471090	T	C	0.4592	-0.0165	4.68e-06	0.730974	rs2386237	XRCC4	0	intronic	3.105	7
38	5:82471211:A:T	rs4571449	5	82471211	T	A	0.3986	NA	NA	0.963804	rs2386237	XRCC4	0	intronic	0.897	6
38	5:82471870:A:G	rs62374399	5	82471870	A	G	0.4374	-0.0158	1.62e-05	0.812247	rs2386237	XRCC4	0	intronic	0.183	6
38	5:82472447:A:ATT	rs112213729	5	82472447	A	ATT	0.3986	-0.0189	3.76e-07	0.955683	rs2386237	XRCC4	0	intronic	1.29	NA
38	5:82472872:A:G	rs62374400	5	82472872	A	G	0.4632	0.0169	3.78e-06	0.721186	rs2386237	XRCC4	0	intronic	0.705	7
38	5:82472978:G:T	rs62374401	5	82472978	T	G	0.4384	-0.0153	2.78e-05	0.809629	rs2386237	XRCC4	0	intronic	3.284	7
38	5:82473259:T:TTG	rs200689131	5	82473259	T	TTG	0.4533	-0.0153	4.08e-05	0.679718	rs2386237	XRCC4	0	intronic	0.714	NA
38	5:82473645:A:G	rs10040363	5	82473645	A	G	0.4632	-0.0169	3.74e-06	0.721186	rs2386237	XRCC4	0	intronic	0.266	3a
38	5:82474087:C:G	rs10051542	5	82474087	G	C	0.4632	NA	NA	0.721186	rs2386237	XRCC4	0	intronic	2.392	7
38	5:82474126:C:T	rs10051557	5	82474126	T	C	0.4632	0.0169	3.69e-06	0.721186	rs2386237	XRCC4	0	intronic	10.24	7
38	5:82475578:C:T	rs11949474	5	82475578	T	C	0.4602	0.0163	6.16e-06	0.727997	rs2386237	XRCC4	0	intronic	1.169	5
38	5:82476872:C:CTT	rs374001978	5	82476872	CTT	C	0.3956	0.0196	2.46e-07	0.785884	rs2386237	XRCC4	0	intronic	1.63	NA
38	5:82477144:C:T	rs4541638	5	82477144	T	C	0.4602	-0.0159	1.12e-05	0.727997	rs2386237	XRCC4	0	intronic	0.101	7
38	5:82477292:T:TC	rs139194982	5	82477292	T	TC	0.4602	-0.0161	8.02e-06	0.727997	rs2386237	XRCC4	0	intronic	2.176	NA
38	5:82477344:A:G	rs28360104	5	82477344	A	G	0.4602	0.016	9.46e-06	0.727997	rs2386237	XRCC4	0	intronic	0.732	5
38	5:82477955:A:G	rs10078661	5	82477955	A	G	0.3907	0.0193	2.35e-07	0.931932	rs2386237	XRCC4	0	intronic	10.17	5
38	5:82477996:A:G	rs4290995	5	82477996	A	G	0.4622	-0.0167	3.82e-06	0.724124	rs2386237	XRCC4	0	intronic	1.436	5
38	5:82480414:C:T	rs2974443	5	82480414	T	C	0.4622	0.0158	1.54e-05	0.724124	rs2386237	XRCC4	0	intronic	4.632	6
38	5:82480993:A:G	rs2974444	5	82480993	A	G	0.4583	0.0161	8.57e-06	0.733963	rs2386237	XRCC4	0	intronic	2.467	7
38	5:82481184:T:TA	rs147693052	5	82481184	T	TA	0.4264	NA	NA	0.855691	rs2386237	XRCC4	0	intronic	1.426	NA
38	5:82481241:T:TTA	rs386358230	5	82481241	T	TTA	0.4274	NA	NA	0.844724	rs2386237	XRCC4	0	intronic	2.053	NA
38	5:82481241:TTA:TTATATA	rs549023405	5	82481241	TTATATA	TTA	0.001988	NA	NA	0.844724	rs2386237	XRCC4	0	NA	NA	NA
38	5:82481380:C:T	rs2974445	5	82481380	T	C	0.4602	-0.016	9.66e-06	0.727997	rs2386237	XRCC4	0	intronic	0.139	6
38	5:82481553:A:G	rs2940542	5	82481553	A	G	0.4583	-0.016	1.01e-05	0.733963	rs2386237	XRCC4	0	intronic	2.532	6
38	5:82482584:A:T	rs965674	5	82482584	A	T	0.4622	NA	NA	0.724124	rs2386237	XRCC4	0	intronic	1.754	6
38	5:82483116:A:G	rs2940543	5	82483116	A	G	0.4602	-0.0157	1.36e-05	0.727997	rs2386237	XRCC4	0	intronic	2.748	7
38	5:82483142:G:T	rs2974450	5	82483142	T	G	0.4602	0.0157	1.5e-05	0.727997	rs2386237	XRCC4	0	intronic	4.693	NA
38	5:82483284:G:T	rs2974449	5	82483284	T	G	0.4602	0.0156	1.18e-05	0.727997	rs2386237	XRCC4	0	intronic	0.416	NA
38	5:82484593:C:T	rs2662241	5	82484593	T	C	0.4602	-0.0157	1.42e-05	0.727997	rs2386237	XRCC4	0	intronic	8.488	7
38	5:82484885:C:T	rs2662242	5	82484885	T	C	0.4622	-0.0166	4.5e-06	0.724124	rs2386237	XRCC4	0	intronic	0.14	7
38	5:82485264:A:T	5:82485264:A:T	5	82485264	A	T	0.001988	NA	NA	0.721063	rs2386237	XRCC4	0	intronic	1.295	6
38	5:82485264:C:T	5:82485264:C:T	5	82485264	C	T	0.4602	NA	NA	0.721063	rs2386237	XRCC4	0	NA	1.154	NA
38	5:82485604:C:T	rs2940544	5	82485604	T	C	0.4602	0.0157	1.35e-05	0.727997	rs2386237	XRCC4	0	intronic	1.099	7
38	5:82486389:G:T	rs2731865	5	82486389	T	G	0.4602	0.0157	1.34e-05	0.727997	rs2386237	XRCC4	0	intronic	5.399	7
38	5:82486756:A:T	rs2974448	5	82486756	A	T	0.4573	NA	NA	0.742972	rs2386237	XRCC4	0	intronic	3.638	6
38	5:82487199:A:G	rs2386242	5	82487199	A	G	0.4185	0.0192	2.36e-07	0.882894	rs2386237	XRCC4	0	intronic	1.351	5
38	5:82488138:A:T	rs181342578	5	82488138	A	T	0.2127	-0.022	1.36e-05	0.686319	rs2386237	XRCC4	0	intronic	2.445	6
38	5:82488345:A:G	rs2731843	5	82488345	A	G	0.4185	0.0192	2.43e-07	0.882894	rs2386237	XRCC4	0	intronic	3.91	7
38	5:82488446:A:G	rs2731844	5	82488446	A	G	0.4622	0.017	2.74e-06	0.724124	rs2386237	XRCC4	0	intronic	0.972	6
38	5:82488449:G:T	rs2662243	5	82488449	T	G	0.4871	-0.0151	3.69e-05	0.66011	rs2386237	XRCC4	0	intronic	3.939	6
38	5:82488823:G:T	rs2940540	5	82488823	T	G	0.4622	-0.0166	4.44e-06	0.724124	rs2386237	XRCC4	0	intronic	3.71	6
38	5:82489149:A:C	rs2974441	5	82489149	A	C	0.4622	-0.0158	1.53e-05	0.724124	rs2386237	XRCC4	0	intronic	6.656	NA
38	5:82489600:A:T	rs2731846	5	82489600	T	A	0.4871	NA	NA	0.66011	rs2386237	XRCC4	0	intronic	7.361	6
38	5:82492955:A:T	rs2174976	5	82492955	T	A	0.4165	NA	NA	0.8749	rs2386237	XRCC4	0	intronic	5.969	6
38	5:82495587:A:T	rs10473870	5	82495587	T	A	0.4622	NA	NA	0.716188	rs2386237	XRCC4	0	intronic	0.083	6
38	5:82495600:A:AT	rs35907617	5	82495600	A	AT	0.3976	-0.0187	5.73e-07	0.959761	rs2386237	XRCC4	0	intronic	3.06	NA
38	5:82497634:A:G	rs2974447	5	82497634	A	G	0.4861	-0.0147	6.12e-05	0.656191	rs2386237	XRCC4:CTD-2110K23.1	0	ncRNA_intronic	7.77	NA
38	5:82498805:A:G	rs1015440	5	82498805	A	G	0.4225	-0.0186	5.88e-07	0.839733	rs2386237	XRCC4	0	intronic	7.006	7
38	5:82499307:A:G	rs2662238	5	82499307	A	G	0.4583	0.0162	1.03e-05	0.701857	rs2386237	XRCC4	0	intronic	3.703	6
38	5:82500041:C:T	rs1039786	5	82500041	T	C	0.4642	0.0154	2.02e-05	0.685359	rs2386237	XRCC4	0	intronic	7.219	NA
38	5:82501422:A:T	rs4343818	5	82501422	A	T	0.4245	NA	NA	0.834102	rs2386237	XRCC4	0	intronic	4.187	6
38	5:82503159:A:AT	rs33931457	5	82503159	A	AT	0.4026	NA	NA	0.916948	rs2386237	XRCC4	0	intronic	9.656	NA
38	5:82503161:C:T	rs74331482	5	82503161	C	T	0.3936	NA	NA	0.828644	rs2386237	XRCC4	0	intronic	10.86	6
38	5:82503162:C:T	rs62374402	5	82503162	T	C	0.4026	-0.018	1.34e-06	0.916948	rs2386237	XRCC4	0	intronic	12.71	6
38	5:82504408:C:T	rs2048215	5	82504408	T	C	0.4026	0.0181	1.22e-06	0.916948	rs2386237	XRCC4	0	intronic	2.666	NA
38	5:82504487:A:G	rs13156510	5	82504487	A	G	0.4274	-0.0148	6.51e-05	0.824484	rs2386237	XRCC4	0	intronic	1.782	7
38	5:82504856:C:T	rs10514249	5	82504856	T	C	0.4274	-0.0148	6.98e-05	0.824484	rs2386237	XRCC4	0	intronic	1.096	5
38	5:82505153:A:C	rs11949301	5	82505153	A	C	0.4026	-0.0182	1.1e-06	0.916948	rs2386237	XRCC4	0	intronic	1.35	6
38	5:82505529:C:G	rs12514607	5	82505529	C	G	0.492	NA	NA	0.613568	rs2386237	XRCC4	0	intronic	3.43	5
38	5:82508410:A:G	rs2731852	5	82508410	A	G	0.4056	-0.0167	7.89e-06	0.906169	rs2386237	XRCC4	0	intronic	1.113	NA
38	5:82508576:A:G	rs2731851	5	82508576	A	G	0.4274	-0.0148	6.7e-05	0.824484	rs2386237	XRCC4	0	intronic	1.27	NA
38	5:82508843:A:T	rs2731850	5	82508843	T	A	0.4056	NA	NA	0.906169	rs2386237	XRCC4	0	intronic	2.66	7
38	5:82509879:A:C	rs2731849	5	82509879	A	C	0.4026	0.0179	1.07e-06	0.916948	rs2386237	XRCC4	0	intronic	1.763	NA
38	5:82510229:A:C	rs2089565	5	82510229	A	C	0.4056	-0.0167	5.49e-06	0.906169	rs2386237	XRCC4	0	intronic	0.565	NA
38	5:82510547:C:T	rs2731848	5	82510547	T	C	0.4324	-0.0151	3.69e-05	0.809085	rs2386237	XRCC4	0	intronic	1.152	NA
38	5:82510668:A:T	rs200729676	5	82510668	T	A	0.4682	NA	NA	0.682867	rs2386237	XRCC4	0	intronic	3.036	6
38	5:82510669:A:AAT	rs201890201	5	82510669	AAT	A	0.4235	NA	NA	0.838278	rs2386237	XRCC4	0	intronic	0.865	NA
38	5:82510671:A:T	rs2386244	5	82510671	T	A	0.492	NA	NA	0.610779	rs2386237	XRCC4	0	intronic	1.658	6
38	5:82510685:A:C	rs2386245	5	82510685	A	C	0.4066	-0.0168	6.31e-06	0.902383	rs2386237	XRCC4	0	intronic	1.735	7
38	5:82537319:A:G	rs1193693	5	82537319	A	G	0.4662	-0.015	8.35e-05	0.675292	rs2386237	XRCC4	0	intronic	0.446	6
38	5:82547602:A:G	rs35256	5	82547602	A	G	0.4245	0.0155	9.85e-05	0.819459	rs2386237	XRCC4	0	intronic	1.803	NA
40	5:92684177:C:G	rs17368567	5	92684177	C	G	0.07058	NA	NA	0.85852	rs17370695	NR2F1-AS1	60887	intergenic	0.463	5
40	5:92694996:A:G	rs56218511	5	92694996	A	G	0.07654	0.0381	1.82e-05	0.771462	rs17370695	NR2F1-AS1	50068	intergenic	9.574	2b
40	5:92697984:A:AT	rs200948838	5	92697984	A	AT	0.0666	NA	NA	0.879124	rs17370695	NR2F1-AS1	47080	intergenic	0.89	NA
40	5:92744850:C:G	rs17083145	5	92744850	C	G	0.1272	0.0287	1.56e-06	0.768368	rs566192265	NR2F1-AS1	214	downstream	5.191	5
40	5:92747736:C:T	rs11951859	5	92747736	T	C	0.1272	0.0272	4.94e-06	0.768368	rs566192265	NR2F1-AS1	0	ncRNA_intronic	0.801	6
40	5:92748895:C:CATATATATGT	rs72385943	5	92748895	C	CATATATATGT	0.1252	NA	NA	0.782345	rs566192265	NR2F1-AS1	0	ncRNA_intronic	5.01	NA
40	5:92749638:A:G	rs17083155	5	92749638	A	G	0.1143	-0.0322	1.06e-06	0.865759	rs566192265	NR2F1-AS1	0	ncRNA_intronic	1.242	7
40	5:92750557:A:G	rs73133214	5	92750557	A	G	0.1143	0.0345	7.42e-08	0.865759	rs566192265	NR2F1-AS1	0	ncRNA_intronic	8.644	6
40	5:92754294:A:AAAAT	rs139621983	5	92754294	A	AAAAT	0.1282	NA	NA	0.761516	rs566192265	NR2F1-AS1	0	ncRNA_intronic	1.301	NA
40	5:92754294:A:AAAATAAAT	5:92754294:A:AAAATAAAT	5	92754294	AAAATAAAT	A	0.000994	NA	NA	0.761516	rs566192265	NR2F1-AS1	0	NA	1.442	NA
40	5:92754294:AAAAT:AAAATAAAT	rs529410184	5	92754294	AAAATAAAT	AAAAT	0.0338	NA	NA	0.761516	rs566192265	NR2F1-AS1	0	NA	NA	NA
40	5:92754294:A:AT	5:92754294:A:AT	5	92754294	AT	A	0.000994	NA	NA	0.761516	rs566192265	NR2F1-AS1	0	NA	NA	NA
40	5:92754902:A:G	rs7715034	5	92754902	A	G	0.1153	-0.0288	3.1e-06	0.857475	rs566192265	NR2F1-AS1	0	ncRNA_intronic	4.193	6
40	5:92762422:C:T	rs73133217	5	92762422	T	C	0.1143	-0.0313	1.05e-06	0.865759	rs566192265	NR2F1-AS1	0	ncRNA_intronic	6.253	5
40	5:92763620:G:GAGAAAGAA	rs111617547	5	92763620	GAGAAAGAA	G	0.1153	NA	NA	0.669021	rs566192265	NR2F1-AS1	0	ncRNA_intronic	NA	NA
40	5:92766592:A:ATCATC	rs534605523	5	92766592	A	ATCATC	0.08151	0.0433	3.7e-08	0.612961	rs566192265	NR2F1-AS1	0	ncRNA_intronic	NA	NA
40	5:92773066:C:T	rs57165666	5	92773066	T	C	0.1153	-0.0288	1.69e-06	0.857475	rs566192265	NR2F1-AS1	0	ncRNA_intronic	2.888	6
40	5:92773554:A:C	rs1370977	5	92773554	A	C	0.1153	-0.0286	1.89e-06	0.857475	rs566192265	NR2F1-AS1	0	ncRNA_intronic	0.431	7
40	5:92775815:A:G	rs73133226	5	92775815	A	G	0.1153	0.0288	1.69e-06	0.857475	rs566192265	NR2F1-AS1	0	ncRNA_intronic	1.851	7
40	5:92776532:A:G	rs73133228	5	92776532	A	G	0.1143	0.034	6.15e-08	0.865759	rs566192265	NR2F1-AS1	0	ncRNA_intronic	2.973	5
40	5:92783870:A:G	rs113803860	5	92783870	A	G	0.1153	0.0287	1.76e-06	0.857475	rs566192265	NR2F1-AS1	0	ncRNA_intronic	0.112	6
40	5:92784778:A:G	rs12188716	5	92784778	A	G	0.06759	0.0449	9.16e-08	0.947392	rs17370695	NR2F1-AS1	0	ncRNA_intronic	0.747	7
40	5:92785926:A:T	rs77382450	5	92785926	A	T	0.1143	0.0317	7.72e-07	0.865759	rs566192265	NR2F1-AS1	0	ncRNA_intronic	9.391	7
40	5:92793573:A:G	rs57690257	5	92793573	A	G	0.1143	-0.0336	3.06e-08	0.865759	rs566192265	NR2F1-AS1	0	ncRNA_intronic	4.075	7
40	5:92794795:C:T	rs12188845	5	92794795	T	C	0.1272	0.0292	3.13e-07	0.768368	rs566192265	NR2F1-AS1	0	ncRNA_intronic	4.552	7
40	5:92798451:A:C	rs77512361	5	92798451	A	C	0.1143	-0.0336	2.9e-08	0.865759	rs566192265	NR2F1-AS1	0	ncRNA_intronic	0.959	6
40	5:92801386:G:GT	rs61054716	5	92801386	G	GT	0.1272	0.0291	5.14e-07	0.768368	rs566192265	NR2F1-AS1	0	ncRNA_intronic	1.091	NA
40	5:92804022:C:T	rs113809558	5	92804022	T	C	0.0666	0.0449	1.24e-07	0.932819	rs17370695	NR2F1-AS1	0	ncRNA_intronic	6.932	6
40	5:92804288:A:C	rs6880843	5	92804288	A	C	0.1153	0.0286	1.01e-06	0.857475	rs566192265	NR2F1-AS1	0	ncRNA_intronic	4.591	7
40	5:92804634:C:G	rs6860632	5	92804634	C	G	0.1153	0.0287	8.98e-07	0.857475	rs566192265	NR2F1-AS1	0	ncRNA_intronic	2.536	7
40	5:92805573:C:T	rs73133239	5	92805573	T	C	0.1143	-0.0306	6.98e-07	0.865759	rs566192265	NR2F1-AS1	0	ncRNA_intronic	2.962	6
40	5:92808389:A:C	rs17082127	5	92808389	A	C	0.1143	-0.0312	6.4e-07	0.865759	rs566192265	NR2F1-AS1	0	ncRNA_intronic	1.031	7
40	5:92808753:G:T	rs17082129	5	92808753	T	G	0.1143	-0.0307	1.02e-06	0.865759	rs566192265	NR2F1-AS1	0	ncRNA_intronic	1.102	6
40	5:92808784:A:T	rs61324921	5	92808784	A	T	0.1143	-0.0308	8.72e-07	0.865759	rs566192265	NR2F1-AS1	0	ncRNA_intronic	7.043	7
40	5:92810696:C:G	rs55861967	5	92810696	C	G	0.1272	0.0289	4.02e-07	0.768368	rs566192265	NR2F1-AS1	0	ncRNA_intronic	0.033	6
40	5:92811037:C:T	rs17083181	5	92811037	T	C	0.1143	0.0309	8.65e-07	0.865759	rs566192265	NR2F1-AS1	0	ncRNA_intronic	2.122	6
40	5:92814447:C:T	rs6556823	5	92814447	T	C	0.1153	0.0287	9.41e-07	0.857475	rs566192265	NR2F1-AS1	0	ncRNA_intronic	0.757	6
40	5:92815294:A:G	rs2083227	5	92815294	A	G	0.1153	-0.0287	9.27e-07	0.857475	rs566192265	NR2F1-AS1	0	ncRNA_intronic	1.792	7
40	5:92815551:A:AT	rs145968266	5	92815551	A	AT	0.1153	NA	NA	0.857475	rs566192265	NR2F1-AS1	0	ncRNA_intronic	0.742	NA
40	5:92819193:A:G	rs11952600	5	92819193	A	G	0.1272	0.0288	4.23e-07	0.768368	rs566192265	NR2F1-AS1	0	ncRNA_intronic	0.742	6
40	5:92821195:C:T	rs73133251	5	92821195	T	C	0.1143	-0.0307	9.9e-07	0.865759	rs566192265	NR2F1-AS1	0	ncRNA_intronic	0.663	7
40	5:92822651:C:T	rs7727107	5	92822651	T	C	0.1143	0.0337	2.81e-08	0.865759	rs566192265	NR2F1-AS1	0	ncRNA_intronic	1.21	6
40	5:92825137:A:T	rs73133254	5	92825137	A	T	0.1282	0.0253	8.92e-06	0.761516	rs566192265	NR2F1-AS1	0	ncRNA_intronic	1.043	6
40	5:92828286:A:C	rs73133258	5	92828286	A	C	0.1272	-0.0289	4.12e-07	0.768368	rs566192265	NR2F1-AS1	0	ncRNA_intronic	5.542	7
40	5:92831335:A:G	rs74646423	5	92831335	A	G	0.1123	-0.0305	1.4e-06	0.849749	rs566192265	NR2F1-AS1	0	ncRNA_intronic	4.332	6
40	5:92835972:C:T	rs6866771	5	92835972	T	C	0.1153	-0.0287	9.26e-07	0.857475	rs566192265	NR2F1-AS1	0	ncRNA_intronic	10.17	5
40	5:92839610:A:AGC	rs112431890	5	92839610	A	AGC	0.1153	0.0285	1.06e-06	0.857475	rs566192265	NR2F1-AS1	0	ncRNA_intronic	6.322	NA
40	5:92840184:C:T	rs73133261	5	92840184	T	C	0.1143	0.0314	4.4e-07	0.865759	rs566192265	NR2F1-AS1	0	ncRNA_intronic	8.548	5
40	5:92846259:C:T	rs17083191	5	92846259	T	C	0.1163	-0.0293	5.5e-07	0.849309	rs566192265	NR2F1-AS1	0	ncRNA_intronic	0.023	7
40	5:92848097:C:T	rs73133265	5	92848097	T	C	0.1153	0.0311	7.23e-07	0.857475	rs566192265	NR2F1-AS1	0	ncRNA_intronic	5.028	7
40	5:92850682:A:G	rs17083194	5	92850682	A	G	0.1153	0.0292	6.1e-07	0.857475	rs566192265	NR2F1-AS1	0	ncRNA_intronic	0.796	6
40	5:92851077:A:C	rs17083198	5	92851077	A	C	0.1143	0.0308	8.74e-07	0.865759	rs566192265	NR2F1-AS1	0	ncRNA_intronic	3.264	7
40	5:92851654:A:G	rs17083200	5	92851654	A	G	0.1153	-0.0292	5.64e-07	0.857475	rs566192265	NR2F1-AS1	0	ncRNA_intronic	0.581	6
40	5:92853412:C:T	rs1457101	5	92853412	T	C	0.1262	-0.0292	3.16e-07	0.773637	rs566192265	NR2F1-AS1	0	ncRNA_intronic	2.546	7
40	5:92856766:C:G	rs6556824	5	92856766	C	G	0.1153	0.0292	5.98e-07	0.857475	rs566192265	NR2F1-AS1	0	ncRNA_intronic	0.167	7
40	5:92857172:A:G	rs2344387	5	92857172	A	G	0.1282	0.0258	5.21e-06	0.761516	rs566192265	NR2F1-AS1	0	ncRNA_intronic	2.684	5
40	5:92857870:C:T	rs73133275	5	92857870	T	C	0.1143	0.0315	4.12e-07	0.865759	rs566192265	NR2F1-AS1	0	ncRNA_intronic	4.8	7
40	5:92858290:A:T	rs11135388	5	92858290	A	T	0.1262	0.0295	1.86e-07	0.773637	rs566192265	NR2F1-AS1	0	ncRNA_intronic	1.846	5
40	5:92858742:C:G	rs1824153	5	92858742	C	G	0.1153	0.0292	5.96e-07	0.857475	rs566192265	NR2F1-AS1	0	ncRNA_intronic	0.173	7
40	5:92862081:C:T	rs73133278	5	92862081	T	C	0.1143	-0.031	7.88e-07	0.865759	rs566192265	NR2F1-AS1	0	ncRNA_intronic	1.571	7
40	5:92864317:A:G	rs113724689	5	92864317	A	G	0.0666	-0.0461	6.19e-08	0.932819	rs17370695	NR2F1-AS1	0	ncRNA_intronic	0.008	6
40	5:92865005:C:T	rs73133280	5	92865005	T	C	0.1143	0.0314	4.35e-07	0.865759	rs566192265	NR2F1-AS1	0	ncRNA_intronic	2.431	7
40	5:92865988:A:G	rs112007189	5	92865988	A	G	0.1272	0.0257	5.65e-06	0.766621	rs566192265	NR2F1-AS1	0	ncRNA_intronic	0.491	7
40	5:92870732:C:T	rs73133282	5	92870732	T	C	0.1153	-0.0292	4.7e-07	0.857475	rs566192265	NR2F1-AS1	0	ncRNA_intronic	3.004	7
40	5:92870857:C:CA	rs566192265	5	92870857	CA	C	0.1312	-0.0346	5.82e-09	1	rs566192265	NR2F1-AS1	0	ncRNA_intronic	1.075	NA
40	5:92872156:C:T	rs11960608	5	92872156	T	C	0.1262	-0.0296	1.73e-07	0.773637	rs566192265	NR2F1-AS1	0	ncRNA_intronic	1.877	6
40	5:92873331:A:G	rs6879816	5	92873331	A	G	0.1143	-0.0341	1.9e-08	0.865759	rs566192265	NR2F1-AS1	0	ncRNA_intronic	1.408	7
40	5:92873585:C:T	rs61352323	5	92873585	T	C	0.1143	-0.0338	2.53e-08	0.865759	rs566192265	NR2F1-AS1	0	ncRNA_intronic	0.024	7
40	5:92877065:A:C	rs73133283	5	92877065	A	C	0.1143	-0.0341	1.96e-08	0.865759	rs566192265	NR2F1-AS1	0	ncRNA_intronic	2.59	6
40	5:92877351:A:T	rs12187239	5	92877351	A	T	0.1143	-0.0308	8.98e-07	0.865759	rs566192265	NR2F1-AS1	0	ncRNA_intronic	3.729	5
40	5:92880060:C:T	rs12186735	5	92880060	T	C	0.06759	-0.0454	4.13e-08	0.947392	rs17370695	NR2F1-AS1	0	ncRNA_intronic	3.476	5
40	5:92882912:C:T	rs11952115	5	92882912	T	C	0.1262	-0.0295	1.82e-07	0.773637	rs566192265	NR2F1-AS1	0	ncRNA_intronic	10.1	7
40	5:92885462:C:T	rs73133287	5	92885462	T	C	0.1143	-0.0322	2.96e-07	0.865759	rs566192265	NR2F1-AS1	0	ncRNA_intronic	1.716	7
40	5:92886469:A:G	rs17083213	5	92886469	A	G	0.1143	-0.0345	1.26e-08	0.865759	rs566192265	NR2F1-AS1	0	ncRNA_intronic	19.7	5
40	5:92887591:C:T	rs76656861	5	92887591	T	C	0.0666	-0.0449	9.07e-08	0.932819	rs17370695	NR2F1-AS1	0	ncRNA_intronic	10.1	7
40	5:92892551:C:G	rs73133289	5	92892551	C	G	0.1034	-0.0347	1.36e-07	0.784718	rs566192265	NR2F1-AS1	0	ncRNA_intronic	6.607	5
40	5:92892591:A:G	rs6556826	5	92892591	A	G	0.1153	0.0323	3.43e-08	0.692507	rs566192265	NR2F1-AS1	0	ncRNA_intronic	0.033	7
40	5:92893684:C:T	rs73133292	5	92893684	T	C	0.1034	-0.035	1.12e-07	0.784718	rs566192265	NR2F1-AS1	0	ncRNA_intronic	2.14	6
40	5:92900435:C:T	rs12188905	5	92900435	T	C	0.1143	0.032	3.43e-07	0.865759	rs566192265	NR2F1-AS1	0	ncRNA_intronic	3.548	2b
40	5:92904819:C:T	rs59360932	5	92904819	T	C	0.1143	-0.0317	4.57e-07	0.865759	rs566192265	NR2F1-AS1	0	ncRNA_intronic	8.021	5
40	5:92906309:A:AC	rs111772405	5	92906309	A	AC	0.1243	0.0284	6.83e-07	0.729713	rs566192265	NR2F1-AS1	0	ncRNA_exonic	11.22	NA
40	5:92906447:A:C	rs17083228	5	92906447	A	C	0.1113	-0.0324	9.76e-08	0.826191	rs566192265	NR2F1-AS1	0	ncRNA_exonic	7.537	4
40	5:92906685:A:C	rs17370695	5	92906685	A	C	0.06362	0.0458	3.23e-08	1	rs17370695	NR2F1-AS1	0	ncRNA_exonic	6.573	4
40	5:92907569:A:AT	rs536724204	5	92907569	A	AT	0.1113	0.027	5.57e-06	0.826191	rs566192265	NR2F1-AS1	0	ncRNA_intronic	3.279	NA
40	5:92908006:C:T	rs73133301	5	92908006	T	C	0.1123	0.028	2.18e-06	0.81779	rs566192265	NR2F1-AS1	0	ncRNA_intronic	8.19	4
40	5:92908786:A:T	rs7712899	5	92908786	A	T	0.1123	0.028	2.1e-06	0.81779	rs566192265	NR2F1-AS1	0	ncRNA_intronic	10.97	3a
40	5:92911752:C:T	rs1844343	5	92911752	T	C	0.1103	-0.0324	1.18e-07	0.818727	rs566192265	NR2F1-AS1	0	ncRNA_intronic	19.4	5
40	5:92912207:C:T	rs73135313	5	92912207	T	C	0.1243	0.0284	6.75e-07	0.713531	rs566192265	NR2F1-AS1	0	ncRNA_intronic	15.67	5
40	5:92915502:A:G	rs6889857	5	92915502	A	G	0.1103	-0.0303	4.55e-07	0.818727	rs566192265	NR2F1-AS1	0	ncRNA_intronic	10.03	4
40	5:92916944:A:G	rs73772907	5	92916944	A	G	0.1113	-0.0336	6.95e-08	0.81032	rs566192265	NR2F1-AS1	0	ncRNA_exonic	10.49	3a
40	5:92917581:C:CCT	rs146238025	5	92917581	C	CCT	0.1103	NA	NA	0.818727	rs566192265	NR2F1-AS1	0	ncRNA_intronic	7.659	NA
40	5:92917667:G:GTCTCTCTCTCTCTCC	rs201289088	5	92917667	G	GTCTCTCTCTCTCTCC	0.03877	NA	NA	0.650284	rs17370695	NR2F1-AS1	0	ncRNA_intronic	4.128	NA
40	5:92917709:T:TTC	rs144073259	5	92917709	T	TTC	0.1501	NA	NA	0.608744	rs566192265	NR2F1-AS1	0	ncRNA_intronic	3.988	NA
40	5:92922116:A:T	rs58823370	5	92922116	A	T	0.1153	-0.024	5.31e-05	0.761538	rs566192265	NR2F1	0	intronic	2.724	2b
40	5:92923254:A:ATT	rs565774163	5	92923254	A	ATT	0.1123	0.0302	4.15e-07	0.80204	rs566192265	NR2F1	0	intronic	7.356	NA
40	5:92925443:A:G	rs3776601	5	92925443	A	G	0.1123	-0.031	1.41e-06	0.80204	rs566192265	NR2F1	0	intronic	18.65	4
40	5:92926181:A:G	rs73135320	5	92926181	A	G	0.1133	-0.0275	3.23e-06	0.793884	rs566192265	NR2F1	0	intronic	15.37	5
40	5:92928643:A:G	rs73135321	5	92928643	A	G	0.1213	-0.0287	5.35e-07	0.719987	rs566192265	NR2F1	0	intronic	0.553	5
40	5:92932305:A:G	rs2279473	5	92932305	A	G	0.1551	-0.0266	6.67e-07	0.781847	rs73135367	NR2F1	1983	intergenic	7.307	NA
40	5:92933534:G:T	rs1004941	5	92933534	T	G	0.161	0.0216	1.58e-05	0.747313	rs73135367	NR2F1	3212	intergenic	4.551	NA
40	5:92937146:A:T	rs11959119	5	92937146	A	T	0.163	0.0218	1.36e-05	0.761418	rs73135367	NR2F1	6824	intergenic	1.954	4
40	5:92940464:T:TTCCC	rs147513535	5	92940464	T	TTCCC	0.1471	NA	NA	0.93895	rs73135367	NR2F1	10142	intergenic	0.949	NA
40	5:92941083:T:TTTG	rs138930784	5	92941083	T	TTTG	0.1471	NA	NA	0.924555	rs73135367	NR2F1	10761	intergenic	15.36	NA
40	5:92943487:C:T	rs74489452	5	92943487	T	C	0.1461	-0.0281	2.29e-07	0.946488	rs73135367	FAM172A	10287	intergenic	17.13	4
40	5:92946324:A:C	rs58237393	5	92946324	A	C	0.1481	0.026	2.43e-07	0.931501	rs73135367	FAM172A	7450	intergenic	8.199	5
40	5:92947983:A:G	rs73135334	5	92947983	A	G	0.1471	-0.0255	3.38e-07	0.93895	rs73135367	FAM172A	5791	intergenic	9.04	4
40	5:92948485:A:T	rs114489117	5	92948485	A	T	0.1014	-0.0302	2.59e-06	0.697136	rs167570	FAM172A	5289	intergenic	9.312	4
40	5:92953248:C:T	rs61429325	5	92953248	T	C	0.1451	-0.0285	2.8e-08	0.954114	rs73135367	FAM172A	526	downstream	2.336	6
40	5:92954247:C:CT	rs58208489	5	92954247	CT	C	0.1461	-0.0259	2.71e-07	0.946488	rs73135367	FAM172A	0	UTR3	8.629	NA
40	5:92954477:A:C	rs58143801	5	92954477	A	C	0.1461	-0.0267	1.51e-07	0.946488	rs73135367	FAM172A	0	UTR3	16.3	5
40	5:92954574:C:G	rs7712388	5	92954574	C	G	0.1461	0.0268	1.32e-07	0.946488	rs73135367	FAM172A	0	UTR3	0.554	7
40	5:92954716:A:T	rs1046217	5	92954716	A	T	0.1461	-0.0261	2.29e-07	0.946488	rs73135367	FAM172A	0	UTR3	13.18	7
40	5:92955057:C:T	rs7736624	5	92955057	T	C	0.1451	0.029	1.66e-08	0.954114	rs73135367	FAM172A	0	UTR3	14.6	6
40	5:92956623:T:TCGA	rs147889267	5	92956623	T	TCGA	0.1461	0.0265	1.52e-07	0.946488	rs73135367	FAM172A	0	UTR3	13.47	NA
40	5:92956865:C:G	rs6892853	5	92956865	C	G	0.1451	-0.0321	1.22e-09	0.954114	rs73135367	FAM172A	0	intronic	12.6	2b
40	5:92959609:A:G	rs17083264	5	92959609	A	G	0.173	0.0221	3.06e-06	0.845619	rs73135367	FAM172A	0	intronic	2.513	7
40	5:92960062:A:G	rs73135354	5	92960062	A	G	0.1511	-0.0281	2.11e-08	0.984926	rs73135367	FAM172A	0	intronic	5.371	6
40	5:92965213:A:G	rs6884138	5	92965213	A	G	0.1491	0.0293	7.34e-09	1	rs73135367	FAM172A	0	intronic	2.942	6
40	5:92969334:C:T	rs7721168	5	92969334	T	C	0.1491	0.0283	1.11e-08	1	rs73135367	FAM172A	0	intronic	2.633	6
40	5:92969541:C:T	rs7721509	5	92969541	T	C	0.1491	0.0285	1.36e-08	1	rs73135367	FAM172A	0	intronic	2.729	7
40	5:92970102:C:CA	rs532783782	5	92970102	CA	C	0.1481	-0.031	9.53e-10	0.961978	rs73135367	FAM172A	0	intronic	0.697	NA
40	5:92970519:C:T	rs58919600	5	92970519	T	C	0.1491	0.0285	1.33e-08	1	rs73135367	FAM172A	0	intronic	4.176	7
40	5:92970542:C:T	rs57924239	5	92970542	T	C	0.1491	-0.031	1.36e-09	1	rs73135367	FAM172A	0	intronic	0.188	6
40	5:92971248:A:G	rs61110137	5	92971248	A	G	0.1491	0.0291	6.34e-09	1	rs73135367	FAM172A	0	intronic	6.053	6
40	5:92971593:C:T	rs60827958	5	92971593	T	C	0.1501	-0.0273	3.53e-08	0.992309	rs73135367	FAM172A	0	intronic	1.54	6
40	5:92971878:A:G	rs60553989	5	92971878	A	G	0.1491	0.0291	6.12e-09	1	rs73135367	FAM172A	0	intronic	7.933	5
40	5:92972149:A:G	rs73135367	5	92972149	A	G	0.1491	-0.0318	6.92e-10	1	rs73135367	FAM172A	0	intronic	2.756	6
40	5:92972389:C:T	rs6556828	5	92972389	T	C	0.1501	-0.028	2.36e-08	0.992309	rs73135367	FAM172A	0	intronic	0.014	NA
40	5:92974276:C:T	rs7710106	5	92974276	T	C	0.1501	0.029	7.4e-09	0.992309	rs73135367	FAM172A	0	intronic	1.445	6
40	5:92974804:A:C	rs73135371	5	92974804	A	C	0.1511	-0.0273	5.22e-08	0.984706	rs73135367	FAM172A	0	intronic	7.05	6
40	5:92974821:A:G	rs73135373	5	92974821	A	G	0.1501	-0.0288	4.2e-08	0.992309	rs73135367	FAM172A	0	intronic	6.293	7
40	5:92975510:C:T	rs113038400	5	92975510	T	C	0.1083	0.0315	3.28e-07	0.764826	rs167570	FAM172A	0	intronic	3.986	6
40	5:92975848:G:T	rs73135374	5	92975848	T	G	0.1501	-0.0289	7.97e-09	0.992309	rs73135367	FAM172A	0	intronic	1.963	6
40	5:92976223:C:T	rs73135376	5	92976223	T	C	0.1501	0.0309	1.47e-09	0.992309	rs73135367	FAM172A	0	intronic	1.01	6
40	5:92976280:A:G	rs112876648	5	92976280	A	G	0.166	0.0281	2.97e-08	0.880295	rs73135367	FAM172A	0	intronic	4.817	7
40	5:92976340:A:G	rs74592586	5	92976340	A	G	0.168	-0.0225	3.16e-06	0.815804	rs73135367	FAM172A	0	intronic	0.107	6
40	5:92976897:C:T	rs7731223	5	92976897	T	C	0.1511	0.0273	3.67e-08	0.984706	rs73135367	FAM172A	0	intronic	0.675	7
40	5:92978371:C:T	rs73135377	5	92978371	T	C	0.1511	0.0272	4.43e-08	0.984706	rs73135367	FAM172A	0	intronic	2.292	6
40	5:92978492:C:T	rs112138918	5	92978492	T	C	0.1511	-0.0272	4.45e-08	0.984706	rs73135367	FAM172A	0	intronic	1.496	6
40	5:92979389:A:G	rs56259161	5	92979389	A	G	0.1511	0.0274	3.25e-08	0.984706	rs73135367	FAM172A	0	intronic	0.23	7
40	5:92979564:G:T	rs59544418	5	92979564	T	G	0.1501	-0.0283	1.59e-08	0.992309	rs73135367	FAM172A	0	intronic	1.294	6
40	5:92980916:A:C	rs12186878	5	92980916	A	C	0.172	-0.0221	3e-06	0.849586	rs73135367	FAM172A	0	intronic	0.72	5
40	5:92982046:C:T	rs56069221	5	92982046	T	C	0.1511	0.0275	4.23e-08	0.984706	rs73135367	FAM172A	0	intronic	11.1	6
40	5:92986650:A:G	rs7704972	5	92986650	A	G	0.1421	-0.0274	5.25e-08	0.931193	rs73135367	FAM172A	0	intronic	1.5	7
40	5:92987801:G:T	rs6556829	5	92987801	T	G	0.1431	-0.0274	5.21e-08	0.923381	rs73135367	FAM172A	0	intronic	11.94	6
40	5:92989489:A:C	rs17083278	5	92989489	A	C	0.1501	0.0273	3.96e-08	0.992309	rs73135367	FAM172A	0	intronic	0.292	6
40	5:92989929:C:T	rs17083280	5	92989929	T	C	0.1521	0.0275	3.02e-08	0.977189	rs73135367	FAM172A	0	intronic	1.634	6
40	5:92993473:A:G	rs10514376	5	92993473	A	G	0.1421	-0.0295	8.64e-09	0.931193	rs73135367	FAM172A	0	intronic	0.735	5
40	5:92995013:A:G	rs71639293	5	92995013	A	G	0.1899	0.0228	4.56e-07	0.825663	rs17083297	FAM172A	0	intronic	18.44	5
40	5:92995477:A:C	rs17083297	5	92995477	A	C	0.165	-0.0283	2.83e-09	1	rs17083297	FAM172A	0	intronic	0.439	6
40	5:92997362:T:TAAA	rs147283646	5	92997362	T	TAAA	0.169	NA	NA	0.898493	rs17083297	FAM172A	0	intronic	0.978	NA
40	5:92997362:TA:TAAA	rs535322283	5	92997362	TA	TAAA	0.000994	NA	NA	0.898493	rs17083297	FAM172A	0	NA	NA	NA
40	5:92997362:TAA:TAAA	rs397883146	5	92997362	TAAA	TAA	0.172	NA	NA	0.898493	rs17083297	FAM172A	0	NA	NA	NA
40	5:92997702:A:T	rs10067541	5	92997702	A	T	0.1799	-0.0265	1.06e-08	0.866834	rs17083297	FAM172A	0	intronic	4.913	7
40	5:92999777:A:T	rs10071805	5	92999777	A	T	0.1789	-0.0272	6.19e-09	0.872638	rs17083297	FAM172A	0	intronic	1.559	6
40	5:92999887:A:G	rs6868067	5	92999887	A	G	0.171	-0.0259	2.46e-08	0.918279	rs17083297	FAM172A	0	intronic	1.517	7
40	5:93000224:C:G	rs2344451	5	93000224	C	G	0.2028	-0.0208	2.32e-06	0.758315	rs17083297	FAM172A	0	intronic	0.832	6
40	5:93000344:A:T	rs1965712	5	93000344	A	T	0.1799	-0.0268	8.06e-09	0.854158	rs17083297	FAM172A	0	intronic	2.084	6
40	5:93000346:A:T	rs1965713	5	93000346	A	T	0.1799	-0.0269	7.16e-09	0.854158	rs17083297	FAM172A	0	intronic	7.054	6
40	5:93002382:G:T	rs1038686	5	93002382	T	G	0.1829	-0.027	5.09e-09	0.823109	rs17083297	FAM172A	0	intronic	8.219	NA
40	5:93005191:A:AT	rs11341949	5	93005191	A	AT	0.17	NA	NA	0.89696	rs17083297	FAM172A	0	intronic	0.38	NA
40	5:93006182:C:G	rs7717718	5	93006182	C	G	0.1829	0.0267	5.03e-09	0.823109	rs17083297	FAM172A	0	intronic	0.303	7
40	5:93007333:A:T	rs13178857	5	93007333	A	T	0.1819	0.0268	1.33e-08	0.828688	rs17083297	FAM172A	0	intronic	0.924	6
40	5:93019685:T:TTTAA	rs34017730	5	93019685	T	TTTAA	0.1938	NA	NA	0.755244	rs17083297	FAM172A	0	intronic	1.653	NA
40	5:93021996:G:T	rs9314086	5	93021996	T	G	0.1948	-0.0258	3.73e-08	0.750313	rs17083297	FAM172A	0	intronic	0.186	7
40	5:93023681:C:CT	rs35293635	5	93023681	C	CT	0.2207	NA	NA	0.635604	rs17083297	FAM172A	0	intronic	0.048	NA
40	5:93026965:C:T	rs35372313	5	93026965	T	C	0.1948	-0.0271	3.42e-09	0.750313	rs17083297	FAM172A	0	intronic	2.562	7
40	5:93027669:A:G	rs13154000	5	93027669	A	G	0.1322	0.033	8.46e-09	0.991424	rs167570	FAM172A	0	intronic	1.414	6
40	5:93032427:C:T	rs10041792	5	93032427	T	C	0.1948	-0.0277	1.49e-09	0.750313	rs17083297	FAM172A	0	intronic	1.966	5
40	5:93032492:A:G	rs10044641	5	93032492	A	G	0.2187	0.0212	1.17e-06	0.652845	rs17083297	FAM172A	0	intronic	0.272	7
40	5:93033082:A:T	rs12332731	5	93033082	A	T	0.1948	-0.0271	3.54e-09	0.750313	rs17083297	FAM172A	0	intronic	10.95	6
40	5:93033377:C:T	rs6890998	5	93033377	T	C	0.1948	-0.026	2.69e-08	0.750313	rs17083297	FAM172A	0	intronic	15.38	6
40	5:93033999:C:T	rs10071040	5	93033999	T	C	0.1948	-0.0277	1.5e-09	0.750313	rs17083297	FAM172A	0	intronic	0.943	7
40	5:93036584:C:G	rs67914792	5	93036584	C	G	0.1322	0.0328	1.08e-08	0.991424	rs167570	FAM172A	0	intronic	10.87	7
40	5:93036860:A:G	rs6877616	5	93036860	A	G	0.1938	-0.0278	1.43e-09	0.743549	rs17083297	FAM172A	0	intronic	15.98	7
40	5:93038598:C:T	rs72786643	5	93038598	T	C	0.1948	0.0265	7.97e-09	0.750313	rs17083297	FAM172A	0	intronic	0.692	6
40	5:93038599:A:G	rs72786644	5	93038599	A	G	0.1948	-0.0252	7.75e-08	0.750313	rs17083297	FAM172A	0	intronic	0.397	6
40	5:93039774:G:GATGACTCAAA	rs36046139	5	93039774	G	GATGACTCAAA	0.1938	NA	NA	0.743549	rs17083297	FAM172A	0	intronic	8.883	NA
40	5:93042348:C:T	rs167570	5	93042348	T	C	0.1332	-0.0354	9.83e-11	1	rs167570	FAM172A	0	intronic	1.418	NA
40	5:93043907:A:G	rs17312456	5	93043907	A	G	0.1332	0.0333	4.73e-09	1	rs167570	FAM172A	0	intronic	8.716	6
40	5:93046997:A:T	rs10055389	5	93046997	A	T	0.1332	-0.0332	5.16e-09	1	rs167570	FAM172A	0	intronic	0.064	6
40	5:93051362:A:T	rs35107028	5	93051362	A	T	0.1312	-0.0326	2.04e-08	0.98304	rs167570	FAM172A	0	intronic	12.56	3a
40	5:93052205:A:C	rs13154650	5	93052205	A	C	0.1342	0.0335	7.96e-10	0.991458	rs167570	FAM172A	0	intronic	16.89	3a
40	5:93053517:G:T	rs72786647	5	93053517	T	G	0.1332	-0.0343	5.18e-10	1	rs167570	FAM172A	0	intronic	2.665	6
40	5:93054704:C:T	rs28594545	5	93054704	T	C	0.1918	-0.0279	1.18e-09	0.730141	rs17083297	FAM172A	0	intronic	2.122	6
40	5:93058290:A:C	rs10476520	5	93058290	A	C	0.1938	0.0261	8.86e-09	0.743549	rs17083297	FAM172A	0	intronic	3.086	6
40	5:93060781:A:G	rs6895356	5	93060781	A	G	0.1938	0.0257	1.12e-08	0.731944	rs17083297	FAM172A	0	intronic	3.384	5
40	5:93063332:A:C	rs28534784	5	93063332	A	C	0.1332	-0.0344	3.16e-10	1	rs167570	FAM172A	0	intronic	0.996	6
40	5:93064127:C:T	rs10050364	5	93064127	T	C	0.1928	0.026	9.8e-09	0.736825	rs17083297	FAM172A	0	intronic	5.324	5
40	5:93064164:G:T	rs10051878	5	93064164	T	G	0.1342	0.0318	1.24e-08	0.991458	rs167570	FAM172A	0	intronic	5.019	5
40	5:93065149:A:C	rs7702649	5	93065149	A	C	0.1928	-0.0271	2.59e-09	0.736825	rs17083297	FAM172A	0	intronic	3.046	7
40	5:93065683:A:G	rs7702348	5	93065683	A	G	0.1938	-0.0261	6.45e-09	0.731944	rs17083297	FAM172A	0	intronic	17.91	7
40	5:93068910:CT:CTT	rs571929186	5	93068910	CTT	CT	0.05964	NA	NA	0.720068	rs167570	FAM172A	0	intronic	NA	NA
40	5:93068910:C:CT	rs541560516	5	93068910	C	CT	0.173	NA	NA	0.720068	rs167570	FAM172A	0	intronic	0.501	NA
40	5:93071242:A:C	rs13161885	5	93071242	A	C	0.1332	0.0312	2.98e-08	0.982877	rs167570	FAM172A:POU5F2	0	intronic	4.234	4
40	5:93071630:C:G	rs10061069	5	93071630	C	G	0.2187	-0.0213	7.74e-07	0.652845	rs17083297	FAM172A:POU5F2	0	intronic	1.289	7
40	5:93071916:A:C	rs17372057	5	93071916	A	C	0.1352	-0.033	1e-09	0.983028	rs167570	FAM172A:POU5F2	0	intronic	0.77	6
40	5:93072930:T:TA	rs56863914	5	93072930	T	TA	0.1928	NA	NA	0.736825	rs17083297	FAM172A:POU5F2	0	intronic	3.035	NA
40	5:93073913:A:G	rs12153021	5	93073913	A	G	0.1332	0.0326	5.89e-09	1	rs167570	FAM172A:POU5F2	0	intronic	14.76	6
40	5:93074804:A:C	rs10036024	5	93074804	A	C	0.1332	-0.0314	3.07e-08	0.982877	rs167570	FAM172A:POU5F2	0	intronic	2.42	6
40	5:93077807:A:T	rs68122392	5	93077807	A	T	0.1928	0.0261	8.97e-09	0.736825	rs17083297	FAM172A:RP11-185E12.2	0	ncRNA_intronic	2.531	5
40	5:93079924:C:T	rs13181456	5	93079924	T	C	0.1928	0.0263	6.43e-09	0.736825	rs17083297	FAM172A	0	intronic	2.845	6
40	5:93081386:A:T	rs890738	5	93081386	A	T	0.2127	-0.0223	4.73e-07	0.632174	rs17083297	FAM172A	0	intronic	0.893	3a
40	5:93082343:C:T	rs6898507	5	93082343	T	C	0.1928	-0.0266	4.89e-09	0.736825	rs17083297	FAM172A	0	intronic	0.027	4
40	5:93086859:C:CT	rs34609813	5	93086859	CT	C	0.1938	-0.0259	1.22e-08	0.713642	rs17083297	FAM172A	0	intronic	1.246	NA
40	5:93087212:C:T	rs28526002	5	93087212	T	C	0.1938	0.0256	1.76e-08	0.743549	rs17083297	FAM172A	0	intronic	10.44	6
40	5:93091427:A:G	rs13165400	5	93091427	A	G	0.1332	-0.0325	6.72e-09	1	rs167570	FAM172A	0	intronic	1.555	5
40	5:93092435:C:CA	rs35079148	5	93092435	C	CA	0.2157	NA	NA	0.643895	rs17083297	FAM172A	0	intronic	1.019	NA
40	5:93093110:A:T	rs10067754	5	93093110	A	T	0.1928	-0.0266	4.76e-09	0.736825	rs17083297	FAM172A	0	intronic	1.886	7
40	5:93094070:A:C	rs35878747	5	93094070	A	C	0.1928	-0.0267	4.4e-09	0.736825	rs17083297	FAM172A	0	intronic	2.511	6
40	5:93094139:C:T	rs35791029	5	93094139	T	C	0.1938	0.0262	7.63e-09	0.743549	rs17083297	FAM172A	0	intronic	5.922	6
40	5:93094972:A:G	rs10076965	5	93094972	A	G	0.1928	-0.027	2.7e-09	0.736825	rs17083297	FAM172A	0	intronic	0.963	6
40	5:93095186:C:T	rs10064158	5	93095186	T	C	0.1928	-0.027	2.92e-09	0.736825	rs17083297	FAM172A	0	intronic	2.569	5
40	5:93096028:C:T	rs7701114	5	93096028	T	C	0.1938	0.026	9.61e-09	0.743549	rs17083297	FAM172A	0	intronic	1.71	7
40	5:93096539:C:T	rs13165221	5	93096539	T	C	0.2157	-0.0216	5.86e-07	0.643895	rs17083297	FAM172A	0	intronic	1.084	7
40	5:93096542:A:G	rs13184801	5	93096542	A	G	0.2157	0.0216	5.88e-07	0.643895	rs17083297	FAM172A	0	intronic	1.723	7
40	5:93097165:C:T	rs10057118	5	93097165	T	C	0.1938	-0.0258	1.37e-08	0.743549	rs17083297	FAM172A	0	intronic	3.846	7
40	5:93098302:C:T	rs6885725	5	93098302	T	C	0.1928	0.0267	4.35e-09	0.736825	rs17083297	FAM172A	0	intronic	1.655	7
40	5:93098356:T:TC	rs200953994	5	93098356	T	TC	0.1332	NA	NA	1	rs167570	FAM172A	0	intronic	2.83	NA
40	5:93098452:C:T	rs6886025	5	93098452	T	C	0.1928	0.0269	3.44e-09	0.736825	rs17083297	FAM172A	0	intronic	1.923	6
40	5:93099953:A:C	rs112119818	5	93099953	A	C	0.1938	0.0262	7.92e-09	0.743549	rs17083297	FAM172A	0	intronic	1.628	6
40	5:93103753:C:G	rs10070350	5	93103753	C	G	0.1938	0.0262	7.73e-09	0.743549	rs17083297	FAM172A	0	intronic	0.589	7
40	5:93104089:C:T	rs7729807	5	93104089	T	C	0.1938	-0.0255	2.79e-08	0.743549	rs17083297	FAM172A	0	intronic	1.882	6
40	5:93104707:C:T	rs6556833	5	93104707	T	C	0.2167	0.021	1.11e-06	0.650294	rs17083297	FAM172A	0	intronic	5.796	6
40	5:93105666:A:G	rs6881815	5	93105666	A	G	0.1938	0.0261	9.09e-09	0.743549	rs17083297	FAM172A	0	intronic	1.359	7
40	5:93107933:A:G	rs9314087	5	93107933	A	G	0.1948	-0.0254	1.51e-08	0.738664	rs17083297	FAM172A	0	intronic	0.522	6
40	5:93113023:A:T	rs6892055	5	93113023	A	T	0.1481	0.0284	1.29e-07	0.870131	rs167570	FAM172A	0	intronic	3.762	6
40	5:93113290:A:AT	rs11362937	5	93113290	A	AT	0.2137	NA	NA	0.666782	rs17083297	FAM172A	0	intronic	16.43	NA
40	5:93115701:A:G	rs13182631	5	93115701	A	G	0.1342	0.0325	3.39e-09	0.991458	rs167570	FAM172A	0	intronic	6.703	6
40	5:93116217:T:TTTCTCTTTCTCTCTTTCTCTCTTTC	rs545752273	5	93116217	T	TTTCTCTTTCTCTCTTTCTCTCTTTC	0.2167	0.022	3.46e-07	0.650294	rs17083297	FAM172A	0	intronic	NA	NA
40	5:93119893:A:G	rs6879620	5	93119893	A	G	0.1938	0.0265	3.73e-09	0.743549	rs17083297	FAM172A	0	intronic	2.214	7
40	5:93120782:A:T	rs2043979	5	93120782	A	T	0.2167	0.0217	4.8e-07	0.650294	rs17083297	FAM172A	0	intronic	4.87	6
40	5:93123067:C:T	rs6556834	5	93123067	T	C	0.1938	0.0267	4.1e-09	0.743549	rs17083297	FAM172A	0	intronic	4.086	6
40	5:93124056:C:T	rs10038828	5	93124056	T	C	0.1342	-0.0315	1.7e-08	0.991458	rs167570	FAM172A	0	intronic	0.012	5
40	5:93124115:C:T	rs10038831	5	93124115	T	C	0.1342	-0.0324	3.86e-09	0.991458	rs167570	FAM172A	0	intronic	2.86	6
40	5:93124768:C:T	rs17372615	5	93124768	T	C	0.1342	-0.0324	3.88e-09	0.991458	rs167570	FAM172A	0	intronic	0.192	5
40	5:93126096:C:G	rs17372649	5	93126096	C	G	0.1342	0.0313	2.01e-08	0.991458	rs167570	FAM172A	0	intronic	2.949	5
40	5:93131548:G:GA	rs11458976	5	93131548	G	GA	0.1938	-0.0271	2.3e-09	0.743549	rs17083297	FAM172A	0	intronic	4.211	NA
40	5:93133185:C:T	rs7713956	5	93133185	T	C	0.1938	-0.0266	4.63e-09	0.743549	rs17083297	FAM172A	0	intronic	14.59	7
40	5:93135588:A:C	rs17372725	5	93135588	A	C	0.1342	-0.032	5.9e-09	0.991458	rs167570	FAM172A	0	intronic	1.584	6
40	5:93137630:C:T	rs72786662	5	93137630	T	C	0.1332	-0.0305	4.8e-08	0.982877	rs167570	FAM172A	0	intronic	3.875	5
40	5:93138654:C:T	rs1470150	5	93138654	T	C	0.1342	0.0307	1.34e-08	0.991458	rs167570	FAM172A	0	intronic	2.808	5
40	5:93139706:C:G	rs1031424	5	93139706	C	G	0.1342	-0.0311	2.04e-08	0.991458	rs167570	FAM172A	0	intronic	7.382	7
40	5:93144107:TAAA:TAAAA	rs529819888	5	93144107	TAAA	TAAAA	0.175	NA	NA	0.726072	rs167570	FAM172A	0	intronic	NA	NA
40	5:93144161:A:C	rs28418572	5	93144161	A	C	0.1342	0.0311	2.03e-08	0.991458	rs167570	FAM172A	0	intronic	2.632	6
40	5:93145423:C:T	rs13357713	5	93145423	T	C	0.1342	0.0308	3.68e-08	0.991458	rs167570	FAM172A	0	intronic	3.349	6
40	5:93147421:A:G	rs13164315	5	93147421	A	G	0.1342	0.0307	4.02e-08	0.991458	rs167570	FAM172A	0	intronic	5.179	5
40	5:93151141:C:T	rs2924374	5	93151141	T	C	0.1938	-0.0249	5.36e-08	0.743549	rs17083297	FAM172A	0	intronic	3.572	6
40	5:93151611:C:T	rs1453003	5	93151611	T	C	0.1938	-0.0265	5.43e-09	0.743549	rs17083297	FAM172A	0	intronic	1.33	7
40	5:93157721:C:T	rs13156202	5	93157721	T	C	0.1342	0.0318	7.12e-09	0.991458	rs167570	FAM172A	0	intronic	17.71	5
40	5:93159537:C:T	rs6891666	5	93159537	T	C	0.1938	-0.0262	7.24e-09	0.743549	rs17083297	FAM172A	0	intronic	3.316	6
40	5:93160560:C:G	rs1982439	5	93160560	C	G	0.1938	-0.0251	3.16e-08	0.743549	rs17083297	FAM172A	0	intronic	5.688	5
40	5:93161012:C:CAAGAT	rs139478968	5	93161012	CAAGAT	C	0.1938	NA	NA	0.743549	rs17083297	FAM172A	0	intronic	2.43	NA
40	5:93161467:C:T	rs17314074	5	93161467	T	C	0.1332	0.0315	3.68e-08	0.982877	rs167570	FAM172A	0	intronic	8.667	7
40	5:93163773:A:G	rs13163739	5	93163773	A	G	0.1938	0.0252	3.69e-08	0.743549	rs17083297	FAM172A	0	intronic	0.072	7
40	5:93163865:C:T	rs10045836	5	93163865	T	C	0.1342	0.0313	1.6e-08	0.991458	rs167570	FAM172A	0	intronic	5.877	7
40	5:93164449:C:T	rs13155452	5	93164449	T	C	0.1352	0.031	2.22e-08	0.983028	rs167570	FAM172A	0	intronic	0.646	5
40	5:93164870:C:G	rs17083377	5	93164870	C	G	0.1938	-0.0252	3.85e-08	0.743549	rs17083297	FAM172A	0	intronic	0.109	7
40	5:93165894:C:T	rs66564678	5	93165894	T	C	0.1342	-0.0322	4.79e-09	0.991458	rs167570	FAM172A	0	intronic	5.29	6
40	5:93170476:C:G	rs17083380	5	93170476	C	G	0.2296	-0.0202	2.68e-06	0.608182	rs17083297	FAM172A	0	intronic	5.77	7
40	5:93171738:A:T	rs10036891	5	93171738	A	T	0.1352	-0.0318	2.02e-08	0.966119	rs167570	FAM172A	0	intronic	1.886	6
40	5:93174254:C:CA	rs35950594	5	93174254	C	CA	0.1581	NA	NA	0.800749	rs167570	FAM172A	0	intronic	0.792	NA
40	5:93174513:C:T	rs10061377	5	93174513	T	C	0.1342	0.0311	2.07e-08	0.991458	rs167570	FAM172A	0	intronic	0.01	5
40	5:93175887:A:G	rs1901736	5	93175887	A	G	0.1938	-0.0258	1.26e-08	0.743549	rs17083297	FAM172A	0	intronic	3.849	6
40	5:93176774:C:G	rs10075217	5	93176774	C	G	0.1342	0.0305	3.84e-08	0.991458	rs167570	FAM172A	0	intronic	0.26	6
40	5:93179032:C:T	rs1349711	5	93179032	T	C	0.1938	0.0254	2.14e-08	0.743549	rs17083297	FAM172A	0	intronic	0.037	NA
40	5:93180997:C:T	rs36042718	5	93180997	T	C	0.1342	-0.031	2.19e-08	0.991458	rs167570	FAM172A	0	intronic	0.328	6
40	5:93182274:C:T	rs10057664	5	93182274	T	C	0.1938	0.0253	2.32e-08	0.743549	rs17083297	FAM172A	0	intronic	0.267	6
40	5:93187135:C:T	rs11135394	5	93187135	T	C	0.2296	0.0195	5.69e-06	0.608182	rs17083297	FAM172A	0	intronic	0.064	7
40	5:93190000:A:G	rs13153987	5	93190000	A	G	0.1342	-0.031	2.18e-08	0.991458	rs167570	FAM172A	0	intronic	0.534	7
40	5:93191669:C:G	rs71580774	5	93191669	C	G	0.1342	-0.0308	3.63e-08	0.991458	rs167570	FAM172A	0	intronic	1.083	7
40	5:93192811:C:T	rs34891708	5	93192811	T	C	0.1342	-0.0313	1.6e-08	0.991458	rs167570	FAM172A	0	intronic	6.176	7
40	5:93193322:A:G	rs12521461	5	93193322	A	G	0.2296	0.0198	4.09e-06	0.608182	rs17083297	FAM172A	0	intronic	3.048	7
40	5:93193437:C:T	rs10038424	5	93193437	T	C	0.1342	-0.0306	4.38e-08	0.991458	rs167570	FAM172A	0	intronic	3.826	7
40	5:93194961:A:T	rs2084916	5	93194961	A	T	0.1938	-0.0237	1.82e-07	0.743549	rs17083297	FAM172A	0	intronic	2.307	6
40	5:93195744:C:T	rs34196073	5	93195744	T	C	0.1938	-0.0252	2.69e-08	0.743549	rs17083297	FAM172A	0	intronic	4.828	6
40	5:93198204:A:G	rs10066431	5	93198204	A	G	0.1342	0.0309	2.63e-08	0.991458	rs167570	FAM172A:RP11-549J18.1	0	ncRNA_exonic	6.47	6
40	5:93201841:A:C	rs6877030	5	93201841	A	C	0.1342	-0.0309	2.62e-08	0.991458	rs167570	FAM172A	0	intronic	0.67	7
40	5:93201971:C:T	rs2045019	5	93201971	T	C	0.1938	0.0252	2.72e-08	0.743549	rs17083297	FAM172A	0	intronic	8.938	7
40	5:93205597:A:G	rs7736892	5	93205597	A	G	0.1938	0.0237	2.23e-07	0.743549	rs17083297	FAM172A	0	intronic	4.093	7
40	5:93206042:C:T	rs6859757	5	93206042	T	C	0.1332	-0.0304	4.14e-08	0.982877	rs167570	FAM172A	0	intronic	1.989	7
40	5:93206292:C:T	rs6556839	5	93206292	T	C	0.1948	-0.0235	2.23e-07	0.738664	rs17083297	FAM172A	0	intronic	2.126	5
40	5:93208330:C:T	rs10476588	5	93208330	T	C	0.1938	0.0253	2.52e-08	0.743549	rs17083297	FAM172A	0	intronic	0.217	6
40	5:93209581:A:C	rs1026279	5	93209581	A	C	0.1938	0.0246	5.94e-08	0.743549	rs17083297	FAM172A	0	intronic	5.292	5
40	5:93211011:C:G	rs12054831	5	93211011	C	G	0.1948	0.023	3.96e-07	0.738664	rs17083297	FAM172A	0	intronic	0.427	7
40	5:93212833:C:T	rs12653528	5	93212833	T	C	0.1948	-0.023	3.79e-07	0.738664	rs17083297	FAM172A	0	intronic	1.912	7
40	5:93213221:C:T	rs6898842	5	93213221	T	C	0.1342	0.0304	4.35e-08	0.991458	rs167570	FAM172A	0	intronic	8.02	7
40	5:93213807:C:G	rs6874766	5	93213807	C	G	0.1342	0.0304	4.23e-08	0.991458	rs167570	FAM172A	0	intronic	2.072	6
40	5:93214975:G:T	rs11135397	5	93214975	T	G	0.1948	-0.0245	6.42e-08	0.738664	rs17083297	FAM172A	0	intronic	3.574	7
40	5:93215211:A:AAG	rs67851812	5	93215211	AAG	A	0.2296	NA	NA	0.608182	rs17083297	FAM172A	0	intronic	0.269	NA
40	5:93220400:C:T	rs35496867	5	93220400	T	C	0.1372	0.0308	2.79e-08	0.966494	rs167570	FAM172A	0	intronic	3.074	7
40	5:93221785:A:G	rs34967135	5	93221785	A	G	0.1372	-0.0306	3.22e-08	0.966494	rs167570	FAM172A	0	intronic	5.14	7
40	5:93222034:C:T	rs7715562	5	93222034	T	C	0.1362	0.0298	7.33e-08	0.974707	rs167570	FAM172A	0	intronic	14.91	5
40	5:93222178:A:G	rs896729	5	93222178	A	G	0.1948	-0.0249	5.91e-08	0.738664	rs17083297	FAM172A	0	intronic	13.94	NA
40	5:93223028:C:T	rs13171131	5	93223028	T	C	0.1362	-0.0304	4.3e-08	0.974707	rs167570	FAM172A	0	intronic	19.44	5
40	5:93224222:A:G	rs2045021	5	93224222	A	G	0.1948	0.0239	1.45e-07	0.738664	rs17083297	FAM172A	0	intronic	2.852	NA
40	5:93224466:C:T	rs2045020	5	93224466	T	C	0.1938	-0.0241	1.38e-07	0.731944	rs17083297	FAM172A	0	intronic	2.175	6
40	5:93225518:G:GA	rs35640184	5	93225518	G	GA	0.2167	-0.0208	1.96e-06	0.650294	rs17083297	FAM172A	0	intronic	11.67	NA
40	5:93231200:C:T	rs17314762	5	93231200	T	C	0.1342	-0.0294	1.15e-07	0.957575	rs167570	FAM172A	0	intronic	0.611	7
40	5:93232751:C:G	rs34592268	5	93232751	C	G	0.1342	-0.031	9.93e-09	0.957575	rs167570	FAM172A	0	intronic	1.846	6
40	5:93233128:C:G	rs28645862	5	93233128	C	G	0.1342	-0.0299	7.27e-08	0.957575	rs167570	FAM172A	0	intronic	4.948	7
40	5:93233135:C:T	rs28705226	5	93233135	T	C	0.1342	0.031	9.47e-09	0.957575	rs167570	FAM172A	0	intronic	2.946	6
40	5:93234845:A:T	rs17314797	5	93234845	A	T	0.1342	-0.0299	5.45e-08	0.957575	rs167570	FAM172A	0	intronic	2.519	4
40	5:93234937:C:T	rs17314825	5	93234937	T	C	0.1342	0.0299	7.23e-08	0.957575	rs167570	FAM172A	0	intronic	16.8	4
40	5:93237679:A:G	rs10214278	5	93237679	A	G	0.1342	0.03	9.82e-08	0.957575	rs167570	FAM172A	0	intronic	7.015	7
40	5:93238655:C:T	rs17374166	5	93238655	T	C	0.1342	0.0299	7.05e-08	0.957575	rs167570	FAM172A	0	intronic	13.59	6
40	5:93243133:A:T	rs67328989	5	93243133	A	T	0.1342	-0.0307	1.83e-08	0.957575	rs167570	FAM172A	0	intronic	2.927	7
40	5:93244884:A:T	rs10476590	5	93244884	A	T	0.1342	0.0298	8.05e-08	0.957575	rs167570	FAM172A	0	intronic	6.485	6
40	5:93245968:T:TG	rs34632677	5	93245968	T	TG	0.1342	0.0302	2.89e-08	0.940854	rs167570	FAM172A	0	intronic	3.031	NA
40	5:93248374:C:T	rs28610997	5	93248374	T	C	0.1342	0.03	6.8e-08	0.957575	rs167570	FAM172A	0	intronic	4.473	6
40	5:93248377:C:T	rs28412976	5	93248377	T	C	0.1342	0.0295	1.18e-07	0.957575	rs167570	FAM172A	0	intronic	9.461	6
40	5:93250608:A:G	rs12188163	5	93250608	A	G	0.1342	-0.0297	8.56e-08	0.957575	rs167570	FAM172A	0	intronic	2.107	7
40	5:93254656:A:C	rs72786702	5	93254656	A	C	0.1342	0.0309	1.06e-08	0.957575	rs167570	FAM172A	0	intronic	1.368	6
40	5:93254973:C:T	rs74825443	5	93254973	T	C	0.1342	0.0309	1.14e-08	0.957575	rs167570	FAM172A	0	intronic	3.975	7
40	5:93260865:C:T	rs7735009	5	93260865	T	C	0.2276	-0.0205	1.8e-06	0.605418	rs17083297	FAM172A	0	intronic	6.41	6
40	5:93261796:C:G	rs10079708	5	93261796	C	G	0.1342	-0.0309	1.06e-08	0.957575	rs167570	FAM172A	0	intronic	0.064	6
40	5:93266396:A:C	rs10064368	5	93266396	A	C	0.1342	-0.0303	2.06e-08	0.957575	rs167570	FAM172A	0	intronic	0.099	7
40	5:93267047:G:T	rs7701314	5	93267047	T	G	0.1342	0.0298	7.42e-08	0.957575	rs167570	FAM172A	0	intronic	2.5	6
40	5:93271385:A:G	rs10052662	5	93271385	A	G	0.1342	0.0299	7.28e-08	0.957575	rs167570	FAM172A	0	intronic	2.609	7
40	5:93271697:C:T	rs12716453	5	93271697	T	C	0.1342	0.0309	1.55e-08	0.957575	rs167570	FAM172A	0	intronic	1.199	6
40	5:93272176:C:T	rs13361613	5	93272176	T	C	0.1342	-0.0307	1.75e-08	0.957575	rs167570	FAM172A	0	intronic	1.346	6
40	5:93272279:A:C	rs12716454	5	93272279	A	C	0.1342	0.0294	1.12e-07	0.957575	rs167570	FAM172A	0	intronic	4.553	6
40	5:93272520:A:G	rs10054790	5	93272520	A	G	0.1342	0.0294	1.14e-07	0.957575	rs167570	FAM172A	0	intronic	2.536	7
40	5:93273068:G:T	rs60375544	5	93273068	T	G	0.2286	0.0208	1.31e-06	0.601893	rs17083297	FAM172A	0	intronic	1.974	6
40	5:93273141:A:AT	rs553008293	5	93273141	A	AT	0.1332	0.0311	2.66e-08	0.949076	rs167570	FAM172A	0	intronic	0.808	NA
40	5:93275403:C:T	rs10053405	5	93275403	T	C	0.1342	-0.0308	1.56e-08	0.957575	rs167570	FAM172A	0	intronic	5.834	7
40	5:93276342:C:T	rs56108532	5	93276342	T	C	0.1342	-0.0306	1.54e-08	0.957575	rs167570	FAM172A	0	intronic	0.955	7
40	5:93276636:A:G	rs55724660	5	93276636	A	G	0.1342	0.0298	7.4e-08	0.957575	rs167570	FAM172A	0	intronic	2.288	5
40	5:93276883:C:T	rs1031423	5	93276883	T	C	0.2097	-0.022	5.67e-07	0.606364	rs17083297	FAM172A	0	intronic	15.88	NA
40	5:93278104:G:T	rs55947981	5	93278104	T	G	0.1342	-0.03	6.06e-08	0.957575	rs167570	FAM172A	0	intronic	10.34	6
40	5:93279029:C:T	rs10078941	5	93279029	T	C	0.1332	-0.0315	7.95e-09	0.949076	rs167570	FAM172A	0	intronic	3.605	7
40	5:93279115:G:T	rs10058331	5	93279115	T	G	0.1342	0.0295	1.08e-07	0.957575	rs167570	FAM172A	0	intronic	3.214	7
40	5:93280312:A:AGAGGG	rs112135690	5	93280312	A	AGAGGG	0.1342	NA	NA	0.957575	rs167570	FAM172A	0	intronic	0.78	NA
40	5:93280930:C:T	rs34454564	5	93280930	T	C	0.1342	-0.03	6.04e-08	0.957575	rs167570	FAM172A	0	intronic	2.351	6
40	5:93281088:C:G	rs34621188	5	93281088	C	G	0.1342	-0.0309	1.5e-08	0.957575	rs167570	FAM172A	0	intronic	0.006	6
40	5:93281491:A:C	rs10054903	5	93281491	A	C	0.1342	-0.0308	1.7e-08	0.957575	rs167570	FAM172A	0	intronic	1.512	7
40	5:93282218:A:C	rs10056879	5	93282218	A	C	0.1342	-0.0303	7.46e-08	0.957575	rs167570	FAM172A	0	intronic	0.507	7
40	5:93282557:C:T	rs10057130	5	93282557	T	C	0.1342	-0.03	6.04e-08	0.957575	rs167570	FAM172A	0	intronic	5.79	7
40	5:93283219:A:T	rs10066873	5	93283219	A	T	0.2197	0.0209	1.69e-06	0.628556	rs17083297	FAM172A	0	intronic	1.272	6
40	5:93284746:A:G	rs6865441	5	93284746	A	G	0.1342	-0.0307	6.32e-08	0.957575	rs167570	FAM172A	0	intronic	8.005	7
40	5:93284877:A:T	rs35672980	5	93284877	A	T	0.2286	-0.0198	3.98e-06	0.601893	rs17083297	FAM172A	0	intronic	3.633	6
40	5:93286601:A:C	rs11948511	5	93286601	A	C	0.2157	-0.022	4.74e-07	0.643895	rs17083297	FAM172A	0	intronic	1.357	6
40	5:93286655:A:AAT	rs200174825	5	93286655	A	AAT	0.1342	0.0306	2.06e-08	0.957575	rs167570	FAM172A	0	intronic	1.136	NA
40	5:93286666:A:AAAT	rs141116574	5	93286666	A	AAAT	0.1342	NA	NA	0.957575	rs167570	FAM172A	0	intronic	0.393	NA
40	5:93287241:A:G	rs10476522	5	93287241	A	G	0.1342	-0.0304	5.38e-08	0.957575	rs167570	FAM172A	0	intronic	12.19	6
40	5:93290995:A:G	rs7721668	5	93290995	A	G	0.2286	0.0202	2.57e-06	0.601893	rs17083297	FAM172A	0	intronic	8.736	7
40	5:93291613:C:T	rs35426871	5	93291613	T	C	0.1342	-0.03	6.06e-08	0.957575	rs167570	FAM172A	0	intronic	0.661	5
40	5:93292377:A:G	rs67150649	5	93292377	A	G	0.1342	0.0307	1.84e-08	0.957575	rs167570	FAM172A	0	intronic	4.333	7
40	5:93295851:A:AAAAAT	rs138245432	5	93295851	A	AAAAAT	0.1362	0.0315	7.91e-09	0.924732	rs167570	FAM172A	0	intronic	1.231	NA
40	5:93296306:A:G	rs17374627	5	93296306	A	G	0.1332	-0.0309	4.32e-08	0.949076	rs167570	FAM172A	0	intronic	2.024	5
40	5:93297187:C:T	rs10055741	5	93297187	T	C	0.1332	-0.0308	2.81e-08	0.949076	rs167570	FAM172A	0	intronic	0.805	7
40	5:93305402:A:G	rs7734897	5	93305402	A	G	0.1332	-0.0315	8.11e-09	0.949076	rs167570	FAM172A	0	intronic	5.157	7
40	5:93305762:C:T	rs7736620	5	93305762	T	C	0.1332	-0.0315	8.12e-09	0.949076	rs167570	FAM172A	0	intronic	10.94	7
40	5:93306939:A:G	rs13186579	5	93306939	A	G	0.1332	-0.0302	6.78e-08	0.949076	rs167570	FAM172A	0	intronic	3.274	6
40	5:93307350:C:T	rs13177800	5	93307350	T	C	0.1332	0.0302	6.77e-08	0.949076	rs167570	FAM172A	0	intronic	4.143	7
40	5:93307557:A:T	rs13173952	5	93307557	A	T	0.1332	0.0314	8.62e-09	0.949076	rs167570	FAM172A	0	intronic	2.294	6
40	5:93309356:A:AG	rs111457458	5	93309356	A	AG	0.1332	NA	NA	0.949076	rs167570	FAM172A	0	intronic	0.213	NA
40	5:93309897:C:G	rs10036829	5	93309897	C	G	0.1332	-0.0306	3.63e-08	0.949076	rs167570	FAM172A	0	intronic	12.78	5
40	5:93310129:C:T	rs35747258	5	93310129	T	C	0.1332	-0.0307	3.22e-08	0.949076	rs167570	FAM172A	0	intronic	2.342	6
40	5:93311417:C:T	rs7701974	5	93311417	T	C	0.1332	-0.0306	3.63e-08	0.949076	rs167570	FAM172A	0	intronic	9.175	7
40	5:93311456:A:G	rs7701011	5	93311456	A	G	0.1332	-0.0311	2.1e-08	0.949076	rs167570	FAM172A	0	intronic	1.76	6
40	5:93315079:A:C	rs34673483	5	93315079	A	C	0.1332	-0.0315	8.12e-09	0.949076	rs167570	FAM172A	0	intronic	2.163	7
40	5:93317644:C:T	rs10055340	5	93317644	T	C	0.1332	0.0309	1.52e-08	0.949076	rs167570	FAM172A	0	intronic	1.61	7
40	5:93317762:C:T	rs10076052	5	93317762	T	C	0.1332	-0.0306	3.62e-08	0.949076	rs167570	FAM172A	0	intronic	7.201	7
40	5:93321799:A:G	rs112161672	5	93321799	A	G	0.1332	-0.0306	3.51e-08	0.949076	rs167570	FAM172A	0	intronic	0.741	7
40	5:93322042:A:G	rs113566899	5	93322042	A	G	0.1332	-0.0306	3.63e-08	0.949076	rs167570	FAM172A	0	intronic	0.707	6
40	5:93326362:A:G	rs9314092	5	93326362	A	G	0.1332	0.0308	2.93e-08	0.949076	rs167570	FAM172A	0	intronic	5.427	5
40	5:93331284:A:G	rs13169675	5	93331284	A	G	0.1332	0.0304	4.42e-08	0.949076	rs167570	FAM172A	0	intronic	12.97	4
40	5:93333347:A:G	rs9314093	5	93333347	A	G	0.1402	-0.0318	8.9e-09	0.896076	rs167570	FAM172A	0	intronic	0.324	5
40	5:93333723:C:G	rs10476591	5	93333723	C	G	0.1352	-0.03	7.43e-08	0.932741	rs167570	FAM172A	0	intronic	0.447	7
40	5:93336500:A:G	rs13185660	5	93336500	A	G	0.1332	-0.0308	2.88e-08	0.949076	rs167570	FAM172A	0	intronic	0.145	7
40	5:93336940:A:G	rs13186432	5	93336940	A	G	0.2147	0.0217	7.15e-07	0.637539	rs17083297	FAM172A	0	intronic	2.134	7
40	5:93338399:C:CTCTT	rs71958233	5	93338399	C	CTCTT	0.1332	NA	NA	0.949076	rs167570	FAM172A	0	intronic	3.986	NA
40	5:93340697:T:TAAGCAGTAAA	rs149901431	5	93340697	T	TAAGCAGTAAA	0.1223	0.0324	1.85e-08	0.858407	rs167570	FAM172A	0	intronic	1.06	NA
40	5:93340732:A:G	rs151017858	5	93340732	A	G	0.1421	-0.0312	7.59e-09	0.878779	rs167570	FAM172A	0	intronic	0.806	6
40	5:93346035:C:T	rs28575883	5	93346035	T	C	0.1332	0.0308	2.87e-08	0.949076	rs167570	FAM172A	0	intronic	6.182	7
40	5:93347589:A:T	rs10476593	5	93347589	A	T	0.1322	0.0311	7.61e-08	0.94062	rs167570	FAM172A	0	intronic	1.387	6
40	5:93348073:A:C	rs10076192	5	93348073	A	C	0.1332	-0.0303	4.86e-08	0.949076	rs167570	FAM172A	0	intronic	1.159	6
40	5:93348376:C:CCTG	rs34408345	5	93348376	C	CCTG	0.1332	NA	NA	0.949076	rs167570	FAM172A	0	intronic	1.236	NA
40	5:93348659:A:G	rs10062711	5	93348659	A	G	0.1332	-0.0308	2.99e-08	0.949076	rs167570	FAM172A	0	intronic	1.703	5
40	5:93348878:G:GT	rs564509559	5	93348878	G	GT	0.1372	NA	NA	0.852641	rs167570	FAM172A	0	intronic	0.49	NA
40	5:93349963:A:C	rs10050465	5	93349963	A	C	0.1332	-0.0308	2.83e-08	0.949076	rs167570	FAM172A	0	intronic	2.118	7
40	5:93350255:G:T	rs10066791	5	93350255	T	G	0.1332	-0.0307	3.19e-08	0.949076	rs167570	FAM172A	0	intronic	1.201	6
40	5:93356515:A:T	rs2290937	5	93356515	A	T	0.1332	0.0316	4.24e-09	0.949076	rs167570	FAM172A	0	intronic	2.469	6
40	5:93359702:A:G	rs12109629	5	93359702	A	G	0.1332	0.0313	7.8e-09	0.949076	rs167570	FAM172A	0	intronic	6.093	7
40	5:93360866:G:T	rs12153501	5	93360866	T	G	0.1332	0.0314	6.86e-09	0.949076	rs167570	FAM172A	0	intronic	3.61	7
40	5:93360953:G:T	rs12153506	5	93360953	T	G	0.1332	0.0314	6.88e-09	0.949076	rs167570	FAM172A	0	intronic	3.59	7
40	5:93361289:C:CTAGA	rs34131157	5	93361289	CTAGA	C	0.1332	-0.0314	6.77e-09	0.949076	rs167570	FAM172A	0	intronic	1.291	NA
40	5:93364310:A:C	rs10078194	5	93364310	A	C	0.1332	0.0319	4.02e-09	0.949076	rs167570	FAM172A	0	intronic	0.27	7
40	5:93367074:C:T	rs10476596	5	93367074	T	C	0.1332	0.0309	4.28e-08	0.949076	rs167570	FAM172A	0	intronic	8.057	7
40	5:93367172:C:T	rs10476597	5	93367172	T	C	0.1332	0.0305	4.11e-08	0.949076	rs167570	FAM172A	0	intronic	13.65	6
40	5:93369422:A:G	rs34595581	5	93369422	A	G	0.1332	-0.0309	2.66e-08	0.949076	rs167570	FAM172A	0	intronic	1.359	7
40	5:93374891:A:G	rs13153245	5	93374891	A	G	0.1332	-0.0318	4.63e-09	0.949076	rs167570	FAM172A	0	intronic	0.535	7
40	5:93378564:C:T	rs13170509	5	93378564	T	C	0.1332	0.0302	7.09e-08	0.949076	rs167570	FAM172A	0	intronic	1.76	6
40	5:93380123:G:T	rs10065056	5	93380123	T	G	0.1332	-0.0314	6.96e-09	0.949076	rs167570	FAM172A	0	intronic	1.459	7
40	5:93380278:A:G	rs9885329	5	93380278	A	G	0.1332	-0.0302	7.17e-08	0.949076	rs167570	FAM172A	0	intronic	1.848	6
40	5:93383158:A:AGGCGCCT	rs141552840	5	93383158	A	AGGCGCCT	0.1332	NA	NA	0.949076	rs167570	FAM172A	0	intronic	0.619	NA
40	5:93383423:A:G	rs10476599	5	93383423	A	G	0.1332	0.0306	3.62e-08	0.949076	rs167570	FAM172A	0	intronic	7.839	7
40	5:93385457:C:T	rs35075119	5	93385457	T	C	0.1332	0.0314	6.55e-09	0.949076	rs167570	FAM172A	0	intronic	0.313	3a
40	5:93385505:A:G	rs34138834	5	93385505	A	G	0.1332	0.031	1.07e-08	0.949076	rs167570	FAM172A	0	intronic	3.015	4
40	5:93387879:A:G	rs10060160	5	93387879	A	G	0.1332	-0.03	8.08e-08	0.949076	rs167570	FAM172A	0	intronic	0.764	6
40	5:93390908:A:C	rs13156865	5	93390908	A	C	0.1332	-0.0318	4.63e-09	0.949076	rs167570	FAM172A	0	intronic	1.31	6
40	5:93394885:G:GA	rs34597022	5	93394885	G	GA	0.1491	NA	NA	0.829335	rs167570	FAM172A	0	intronic	3.152	NA
40	5:93396715:A:G	rs10061099	5	93396715	A	G	0.1332	0.031	1.46e-08	0.949076	rs167570	FAM172A	0	intronic	1.867	6
40	5:93397557:A:G	rs12716456	5	93397557	A	G	0.1332	0.0311	1.29e-08	0.949076	rs167570	FAM172A	0	intronic	1.397	7
40	5:93397627:C:T	rs12716457	5	93397627	T	C	0.1332	0.0306	3.63e-08	0.949076	rs167570	FAM172A	0	intronic	1.307	6
40	5:93397714:A:ACT	rs70975885	5	93397714	A	ACT	0.1332	0.0311	9.21e-09	0.949076	rs167570	FAM172A	0	intronic	0.394	NA
40	5:93398890:A:G	rs10072232	5	93398890	A	G	0.1332	-0.0306	3.45e-08	0.949076	rs167570	FAM172A	0	intronic	1.126	6
40	5:93399092:C:G	rs10057814	5	93399092	C	G	0.1332	0.0318	4.36e-09	0.949076	rs167570	FAM172A	0	intronic	0.758	5
40	5:93399934:A:G	rs2085960	5	93399934	A	G	0.1332	0.0306	3.66e-08	0.949076	rs167570	FAM172A	0	intronic	1.115	7
40	5:93401133:C:T	rs10063612	5	93401133	T	C	0.1332	-0.0302	7.17e-08	0.949076	rs167570	FAM172A	0	intronic	1.264	7
40	5:93402522:A:G	rs10476601	5	93402522	A	G	0.1332	-0.0306	3.57e-08	0.949076	rs167570	FAM172A	0	intronic	0.559	5
40	5:93404277:C:T	rs7728736	5	93404277	T	C	0.1332	-0.0311	9.67e-09	0.949076	rs167570	FAM172A	0	intronic	2.951	7
40	5:93404792:C:T	rs72788365	5	93404792	T	C	0.1262	0.0329	1.23e-07	0.889064	rs167570	FAM172A	0	intronic	1.841	7
40	5:93405437:A:G	rs12153788	5	93405437	A	G	0.1332	0.0306	3.7e-08	0.949076	rs167570	FAM172A	0	intronic	4.823	6
40	5:93405509:A:T	rs12152763	5	93405509	A	T	0.1332	-0.0301	7.3e-08	0.949076	rs167570	FAM172A	0	intronic	3.611	7
40	5:93405989:C:G	rs10072592	5	93405989	C	G	0.1332	0.0301	7.42e-08	0.949076	rs167570	FAM172A	0	intronic	5.608	7
40	5:93407803:C:T	rs10044139	5	93407803	T	C	0.1332	0.0307	3.36e-08	0.949076	rs167570	FAM172A	0	intronic	3.962	6
40	5:93409370:C:T	rs10514380	5	93409370	T	C	0.1332	-0.0314	6.82e-09	0.949076	rs167570	FAM172A	0	intronic	1.498	7
40	5:93413044:C:T	rs71641007	5	93413044	T	C	0.1402	-0.0299	7.18e-08	0.894841	rs167570	FAM172A	0	intronic	2.215	6
40	5:93416733:A:G	rs12716460	5	93416733	A	G	0.1402	0.0303	4.73e-08	0.894841	rs167570	FAM172A	0	intronic	1.496	7
40	5:93420559:C:T	rs10061080	5	93420559	T	C	0.1402	0.0309	1.2e-08	0.894841	rs167570	FAM172A	0	intronic	1.475	6
40	5:93422214:A:G	rs13165147	5	93422214	A	G	0.1402	-0.0303	4.84e-08	0.894841	rs167570	FAM172A	0	intronic	0.243	5
40	5:93423479:C:T	rs13356088	5	93423479	T	C	0.1392	-0.0311	4.26e-08	0.886423	rs167570	FAM172A	0	intronic	0.284	6
40	5:93424533:A:G	rs66696214	5	93424533	A	G	0.1402	-0.0299	7.47e-08	0.894841	rs167570	FAM172A	0	intronic	1.422	7
40	5:93424852:A:C	rs10440717	5	93424852	A	C	0.1402	-0.0313	7.17e-09	0.894841	rs167570	FAM172A	0	intronic	15.12	5
40	5:93425495:C:T	rs9314095	5	93425495	T	C	0.1402	0.0304	4.51e-08	0.894841	rs167570	FAM172A	0	intronic	13.95	5
40	5:93426005:A:G	rs9314096	5	93426005	A	G	0.1402	0.0308	1.29e-08	0.894841	rs167570	FAM172A	0	intronic	2.395	7
40	5:93427358:C:T	rs10064520	5	93427358	T	C	0.1402	0.0299	7.01e-08	0.894841	rs167570	FAM172A	0	intronic	4.318	7
40	5:93436579:C:T	rs55832164	5	93436579	T	C	0.1402	-0.0303	4.71e-08	0.894841	rs167570	FAM172A	0	intronic	5.486	5
40	5:93437580:C:T	rs10044066	5	93437580	T	C	0.1402	0.031	1.1e-08	0.878995	rs167570	FAM172A	0	intronic	0.076	7
40	5:93442830:C:T	rs17315943	5	93442830	T	C	0.1392	0.0303	3.83e-08	0.886423	rs167570	FAM172A	0	intronic	3.805	6
40	5:93443950:G:T	rs10057605	5	93443950	T	G	0.1392	0.0301	9.65e-08	0.886423	rs167570	FAM172A	0	intronic	7.36	7
40	5:93444081:A:AT	rs548410247	5	93444081	A	AT	0.1382	0.0326	2.11e-09	0.875733	rs167570	FAM172A	0	intronic	1.184	NA
40	5:93444584:C:T	rs34184666	5	93444584	T	C	0.1392	0.0303	3.71e-08	0.886423	rs167570	FAM172A	0	intronic	0.294	5
40	5:93445255:C:T	rs10476602	5	93445255	T	C	0.1392	0.0309	9.04e-09	0.886423	rs167570	FAM172A	0	intronic	5.801	5
40	5:93446380:A:C	rs17083455	5	93446380	A	C	0.1392	0.0309	8.95e-09	0.886423	rs167570	FAM172A	0	intronic	0.069	7
40	5:93447048:A:G	rs28633397	5	93447048	A	G	0.1392	0.0307	1.04e-08	0.886423	rs167570	FAM172A	0	intronic	9.749	4
40	5:93447375:C:T	rs9314099	5	93447375	T	C	0.1392	0.0308	1.33e-08	0.886423	rs167570	FAM172A	0	UTR5	13.49	4
40	5:93447394:C:T	rs9314100	5	93447394	T	C	0.1392	0.0296	9.55e-08	0.886423	rs167570	FAM172A	0	UTR5	16.97	2b
40	5:93448746:T:TAA	rs34784423	5	93448746	T	TAA	0.1392	NA	NA	0.886423	rs167570	FAM172A	1341	intergenic	2.59	NA
40	5:93450347:A:G	rs10059230	5	93450347	A	G	0.1392	0.031	1.09e-08	0.886423	rs167570	FAM172A	2942	intergenic	0.53	5
40	5:93452345:A:G	rs10070390	5	93452345	A	G	0.1392	-0.0314	6.46e-09	0.886423	rs167570	FAM172A	4940	intergenic	1.236	7
40	5:93455073:C:T	rs10060462	5	93455073	T	C	0.1392	-0.0297	8.65e-08	0.886423	rs167570	FAM172A	7668	intergenic	1.082	6
40	5:93456577:A:G	rs17316137	5	93456577	A	G	0.1392	-0.0306	3.7e-08	0.886423	rs167570	FAM172A	9172	intergenic	3.601	7
40	5:93457584:A:T	rs10063045	5	93457584	A	T	0.1392	0.0307	6.73e-08	0.886423	rs167570	FAM172A	10179	intergenic	10.5	6
40	5:93459807:A:C	rs10059630	5	93459807	A	C	0.1392	-0.0311	9.54e-09	0.886423	rs167570	FAM172A	12402	intergenic	5.938	7
40	5:93460839:C:T	rs10213956	5	93460839	T	C	0.1392	-0.0303	4.85e-08	0.886423	rs167570	FAM172A	13434	intergenic	0.178	7
40	5:93461593:A:T	rs9314101	5	93461593	A	T	0.1392	0.0311	9.43e-09	0.886423	rs167570	FAM172A	14188	intergenic	1.822	7
40	5:93461916:A:G	rs10476526	5	93461916	A	G	0.1392	-0.0311	9.45e-09	0.886423	rs167570	FAM172A	14511	intergenic	0.917	6
40	5:93462354:A:G	rs17083460	5	93462354	A	G	0.1392	0.0311	9.28e-09	0.886423	rs167570	FAM172A	14949	intergenic	1.57	6
40	5:93462401:G:T	rs17083462	5	93462401	T	G	0.1392	0.0309	1.13e-08	0.886423	rs167570	FAM172A	14996	intergenic	0.061	7
40	5:93462948:G:GAC	5:93462948:G:GAC	5	93462948	GAC	G	0.1441	NA	NA	0.799186	rs167570	FAM172A	15543	intergenic	13.22	NA
40	5:93467709:A:G	rs10073039	5	93467709	A	G	0.1392	0.0302	5.16e-08	0.886423	rs167570	FAM172A	20304	intergenic	0.431	7
40	5:93468524:C:T	rs12153676	5	93468524	T	C	0.1392	0.031	1.06e-08	0.886423	rs167570	KIAA0825	20146	intergenic	1.22	7
40	5:93470525:A:G	rs143657929	5	93470525	A	G	0.1392	-0.0301	5.68e-08	0.886423	rs167570	KIAA0825	18145	intergenic	4.485	7
40	5:93473130:A:T	rs55783479	5	93473130	A	T	0.1392	-0.0311	9.8e-09	0.886423	rs167570	KIAA0825	15540	intergenic	4.262	6
40	5:93475424:C:T	rs34890659	5	93475424	T	C	0.1392	0.0301	5.82e-08	0.886423	rs167570	KIAA0825	13246	intergenic	10.28	7
40	5:93476530:C:T	rs10052428	5	93476530	T	C	0.1392	0.0315	6.16e-09	0.886423	rs167570	KIAA0825	12140	intergenic	0.302	7
40	5:93480568:A:G	rs7718842	5	93480568	A	G	0.1392	-0.0307	5.23e-08	0.886423	rs167570	KIAA0825	8102	intergenic	10.55	7
40	5:93481046:A:G	rs12374470	5	93481046	A	G	0.1392	0.0306	3.43e-08	0.886423	rs167570	KIAA0825	7624	intergenic	2.004	6
40	5:93481348:A:C	rs12374432	5	93481348	A	C	0.1392	-0.0315	6.02e-09	0.886423	rs167570	KIAA0825	7322	intergenic	1.834	7
40	5:93481407:A:G	rs12374488	5	93481407	A	G	0.1392	0.0301	5.71e-08	0.886423	rs167570	KIAA0825	7263	intergenic	5.713	6
40	5:93482232:C:CA	rs553450800	5	93482232	CA	C	0.1421	-0.0325	2.01e-09	0.84737	rs167570	KIAA0825	6438	intergenic	1.004	NA
40	5:93483569:C:G	rs12374463	5	93483569	C	G	0.1392	0.031	2.38e-08	0.886423	rs167570	KIAA0825	5101	intergenic	9.206	7
40	5:93484579:G:T	rs7702521	5	93484579	T	G	0.1402	-0.031	2.38e-08	0.878995	rs167570	KIAA0825	4091	intergenic	1.017	7
40	5:93484908:T:TG	rs111646399	5	93484908	T	TG	0.1392	0.0312	1.51e-08	0.886423	rs167570	KIAA0825	3762	intergenic	0.711	NA
40	5:93486950:A:G	rs34384674	5	93486950	A	G	0.1392	-0.0315	1.39e-08	0.886423	rs167570	KIAA0825	1720	intergenic	2.582	7
40	5:93488425:C:T	rs10055994	5	93488425	T	C	0.1392	0.0315	4.57e-09	0.886423	rs167570	KIAA0825	245	downstream	8.538	5
40	5:93490301:C:G	rs10040648	5	93490301	C	G	0.1392	-0.0324	2.31e-09	0.886423	rs167570	KIAA0825	0	intronic	6.688	7
40	5:93490465:C:T	rs10035340	5	93490465	T	C	0.1392	-0.0303	6.06e-08	0.886423	rs167570	KIAA0825	0	intronic	1.064	7
40	5:93491276:A:C	rs56373208	5	93491276	A	C	0.1392	-0.0302	5.27e-08	0.886423	rs167570	KIAA0825	0	intronic	0.21	6
40	5:93492693:TA:TAA	rs544668666	5	93492693	TA	TAA	0.1441	NA	NA	0.83318	rs167570	KIAA0825	0	intronic	NA	NA
40	5:93494101:C:G	rs67066109	5	93494101	C	G	0.1392	-0.0315	5.97e-09	0.886423	rs167570	KIAA0825	0	intronic	5.599	3a
40	5:93495548:C:T	rs28637444	5	93495548	T	C	0.1392	-0.0306	3.78e-08	0.886423	rs167570	KIAA0825	0	intronic	13.25	7
40	5:93499099:C:T	rs28539612	5	93499099	T	C	0.1392	-0.0299	7.21e-08	0.886423	rs167570	KIAA0825	0	intronic	0.285	7
40	5:93500251:A:G	rs9314102	5	93500251	A	G	0.1392	-0.0306	4.61e-08	0.886423	rs167570	KIAA0825	0	intronic	1.14	6
40	5:93505876:C:T	rs36026719	5	93505876	T	C	0.1352	0.0327	2.58e-09	0.867744	rs167570	KIAA0825	0	intronic	1.588	7
40	5:93507947:C:T	rs34013242	5	93507947	T	C	0.1352	-0.0323	2.82e-09	0.867744	rs167570	KIAA0825	0	intronic	7.484	6
40	5:93508931:A:G	rs13156002	5	93508931	A	G	0.1352	-0.0327	2.46e-09	0.867744	rs167570	KIAA0825	0	intronic	1.949	4
40	5:93509559:A:G	rs9968749	5	93509559	A	G	0.1352	0.0323	2.83e-09	0.867744	rs167570	KIAA0825	0	intronic	7.237	7
40	5:93509688:G:T	rs13185608	5	93509688	T	G	0.1352	0.0311	3.08e-08	0.867744	rs167570	KIAA0825	0	intronic	8.429	5
40	5:93509756:C:G	rs9968691	5	93509756	C	G	0.1352	0.0327	2.46e-09	0.867744	rs167570	KIAA0825	0	intronic	9.774	7
40	5:93511981:A:G	rs59472588	5	93511981	A	G	0.1352	0.0331	8.08e-10	0.867744	rs167570	KIAA0825	0	intronic	6.401	4
40	5:93522290:A:G	rs12187701	5	93522290	A	G	0.1352	0.0311	3.2e-08	0.867744	rs167570	KIAA0825	0	intronic	3.098	6
40	5:93525586:G:T	rs36091096	5	93525586	T	G	0.1352	-0.0312	2.88e-08	0.867744	rs167570	KIAA0825	0	intronic	2.414	7
40	5:93531545:G:T	rs56046246	5	93531545	T	G	0.1352	0.0315	2.25e-08	0.867744	rs167570	KIAA0825	0	intronic	1.432	6
40	5:93532155:C:T	rs58734583	5	93532155	T	C	0.1352	-0.0329	2.15e-09	0.867744	rs167570	KIAA0825	0	intronic	1.453	7
40	5:93533658:C:T	rs13181660	5	93533658	T	C	0.1352	0.0332	1.43e-09	0.867744	rs167570	KIAA0825	0	intronic	0.222	7
40	5:93534201:G:GAACAGA	rs149622788	5	93534201	G	GAACAGA	0.1352	NA	NA	0.867744	rs167570	KIAA0825	0	intronic	1.345	NA
40	5:93534858:A:C	rs3940842	5	93534858	A	C	0.1352	-0.0316	2.01e-08	0.867744	rs167570	KIAA0825	0	intronic	11.22	7
40	5:93538169:A:G	rs34854140	5	93538169	A	G	0.1352	-0.0331	1.65e-09	0.867744	rs167570	KIAA0825	0	intronic	2.701	7
40	5:93539684:A:G	rs61132622	5	93539684	A	G	0.1342	-0.0331	1.71e-09	0.85946	rs167570	KIAA0825	0	intronic	5.376	6
40	5:93545524:C:T	rs17376207	5	93545524	T	C	0.1352	0.0333	1.37e-09	0.867744	rs167570	KIAA0825	0	intronic	18.75	5
40	5:93548877:A:C	rs13163610	5	93548877	A	C	0.1352	0.0333	1.33e-09	0.867744	rs167570	KIAA0825	0	intronic	5.852	5
40	5:93550508:C:T	rs13154249	5	93550508	T	C	0.1342	-0.033	2.06e-09	0.85946	rs167570	KIAA0825	0	intronic	3.042	7
40	5:93551028:A:G	rs17323433	5	93551028	A	G	0.1342	-0.033	2.06e-09	0.85946	rs167570	KIAA0825	0	intronic	0.737	7
40	5:93553633:A:G	rs66978370	5	93553633	A	G	0.1342	-0.033	1.97e-09	0.85946	rs167570	KIAA0825	0	intronic	0.609	4
40	5:93554644:A:G	rs13174700	5	93554644	A	G	0.1342	-0.0329	2.22e-09	0.85946	rs167570	KIAA0825	0	intronic	1.511	6
40	5:93555761:C:T	rs6867042	5	93555761	T	C	0.1342	-0.0317	1.91e-08	0.85946	rs167570	KIAA0825	0	intronic	0.614	7
40	5:93556294:A:G	rs34756085	5	93556294	A	G	0.1352	0.0317	1.73e-08	0.867744	rs167570	KIAA0825	0	intronic	3.833	6
40	5:93557702:A:G	rs17376456	5	93557702	A	G	0.1352	0.0318	1.25e-08	0.867744	rs167570	KIAA0825	0	intronic	2.391	5
40	5:93560807:G:T	rs12188453	5	93560807	T	G	0.1352	0.032	1.37e-08	0.867744	rs167570	KIAA0825	0	intronic	4.073	5
40	5:93561535:A:G	rs35184505	5	93561535	A	G	0.1352	0.032	1.37e-08	0.867744	rs167570	KIAA0825	0	intronic	1.416	7
40	5:93562287:C:G	rs12189466	5	93562287	C	G	0.1352	-0.033	2e-09	0.867744	rs167570	KIAA0825	0	intronic	1.009	6
40	5:93563247:G:T	rs34717672	5	93563247	T	G	0.1352	-0.0333	1.4e-09	0.867744	rs167570	KIAA0825	0	intronic	3.252	6
40	5:93563319:A:G	rs34068652	5	93563319	A	G	0.1352	-0.0332	1.58e-09	0.867744	rs167570	KIAA0825	0	intronic	0.955	6
40	5:93566534:A:G	rs10514382	5	93566534	A	G	0.1352	-0.0319	2.02e-08	0.867744	rs167570	KIAA0825	0	intronic	0.93	7
40	5:93571190:G:T	rs4547912	5	93571190	T	G	0.1342	-0.0326	1.42e-08	0.85946	rs167570	KIAA0825	0	intronic	0.53	7
42	5:150939707:A:C	rs3097779	5	150939707	A	C	0.3569	0.0189	8.88e-07	0.63878	rs9688110	FAT2	0	intronic	2.897	5
42	5:150941626:A:G	rs28449749	5	150941626	A	G	0.492	0.0158	1.23e-05	0.735076	rs7719117	FAT2	0	intronic	12.78	5
42	5:150941690:C:T	rs34335300	5	150941690	T	C	0.4911	0.0158	1.2e-05	0.73879	rs7719117	FAT2	0	intronic	4.878	5
42	5:150941701:A:C	rs35957412	5	150941701	A	C	0.4901	0.0159	1.13e-05	0.734661	rs7719117	FAT2	0	intronic	2.848	5
42	5:150941718:C:T	rs34346367	5	150941718	T	C	0.4911	-0.0157	1.31e-05	0.73879	rs7719117	FAT2	0	intronic	0.973	5
42	5:150941749:C:G	rs35908499	5	150941749	C	G	0.4911	NA	NA	0.73879	rs7719117	FAT2	0	intronic	3.931	5
42	5:150941775:A:C	rs13158643	5	150941775	A	C	0.4911	0.0157	1.3e-05	0.73879	rs7719117	FAT2	0	intronic	2.953	5
42	5:150941839:A:G	rs10052817	5	150941839	A	G	0.4841	-0.0145	5.62e-05	0.715911	rs7719117	FAT2	0	intronic	4.649	5
42	5:150942179:A:C	rs10069540	5	150942179	A	C	0.4901	0.0155	1.75e-05	0.741431	rs7719117	FAT2	0	intronic	0.897	5
42	5:150942211:C:T	rs10054406	5	150942211	T	C	0.4901	-0.0155	1.65e-05	0.741431	rs7719117	FAT2	0	intronic	5.402	5
42	5:150942774:A:G	rs10069901	5	150942774	A	G	0.4901	0.0156	1.56e-05	0.741431	rs7719117	FAT2	0	intronic	0.794	6
42	5:150942969:A:G	rs2304053	5	150942969	A	G	0.4851	-0.0148	4.25e-05	0.724291	rs7719117	FAT2	0	exonic	20.2	5
42	5:150943085:A:G	rs2304054	5	150943085	A	G	0.4901	-0.0157	1.13e-05	0.741431	rs7719117	FAT2	0	exonic	8.187	5
42	5:150943530:C:G	rs10515649	5	150943530	C	G	0.3618	-0.0191	5.97e-07	0.650644	rs9688110	FAT2	0	intronic	5.085	5
42	5:150943786:C:G	rs6878627	5	150943786	C	G	0.4901	NA	NA	0.741431	rs7719117	FAT2	0	intronic	3.908	5
42	5:150943790:C:T	rs6859217	5	150943790	T	C	0.4901	0.0153	2.12e-05	0.741431	rs7719117	FAT2	0	intronic	3.623	5
42	5:150943904:C:T	rs6878528	5	150943904	T	C	0.4901	-0.0155	1.67e-05	0.741431	rs7719117	FAT2	0	intronic	0.146	7
42	5:150943913:C:T	rs6878532	5	150943913	T	C	0.4901	-0.0157	1.43e-05	0.741431	rs7719117	FAT2	0	intronic	6.361	7
42	5:150944003:A:G	rs6878556	5	150944003	A	G	0.4901	0.0155	1.64e-05	0.741431	rs7719117	FAT2	0	intronic	7.336	6
42	5:150944276:C:T	rs6883153	5	150944276	T	C	0.4901	-0.0157	1.34e-05	0.741431	rs7719117	FAT2	0	intronic	0.815	7
42	5:150944455:A:G	rs6883216	5	150944455	A	G	0.4901	0.0155	1.69e-05	0.741431	rs7719117	FAT2	0	intronic	1.002	7
42	5:150944749:A:G	rs4320248	5	150944749	A	G	0.4901	0.0155	1.68e-05	0.741431	rs7719117	FAT2	0	intronic	3.776	5
42	5:150945019:A:C	rs9324698	5	150945019	A	C	0.4901	-0.0155	1.68e-05	0.741431	rs7719117	FAT2	0	intronic	1.155	6
42	5:150945072:A:C	rs9324699	5	150945072	A	C	0.4901	-0.0154	2e-05	0.741431	rs7719117	FAT2	0	intronic	1.488	6
42	5:150945092:C:G	rs35504977	5	150945092	C	G	0.3618	-0.0189	8.3e-07	0.650644	rs9688110	FAT2	0	intronic	1.04	5
42	5:150945483:C:T	rs3734055	5	150945483	T	C	0.4901	-0.0151	2.13e-05	0.741431	rs7719117	FAT2	0	exonic	17.92	5
42	5:150945699:A:G	rs10085060	5	150945699	A	G	0.4901	-0.0154	1.54e-05	0.741431	rs7719117	FAT2	0	exonic	10.61	6
42	5:150945862:A:G	rs3734057	5	150945862	A	G	0.4901	0.0155	1.64e-05	0.741431	rs7719117	FAT2	0	exonic	9.38	5
42	5:150945931:C:T	rs3734058	5	150945931	T	C	0.4901	-0.0155	1.42e-05	0.741431	rs7719117	FAT2	0	exonic	9.977	5
42	5:150946132:A:G	rs3734059	5	150946132	A	G	0.4901	-0.0154	1.44e-05	0.741431	rs7719117	FAT2	0	exonic	7.791	7
42	5:150946436:A:G	rs9324700	5	150946436	A	G	0.4901	0.0156	1.16e-05	0.741431	rs7719117	FAT2	0	exonic	15.31	7
42	5:150946773:A:G	rs1432862	5	150946773	A	G	0.4901	-0.0152	1.95e-05	0.741431	rs7719117	FAT2	0	exonic	23.5	7
42	5:150948992:C:T	rs2163769	5	150948992	T	C	0.492	-0.0158	1.18e-05	0.735076	rs7719117	FAT2	486	upstream	9.869	NA
42	5:150949227:C:CT	rs34750192	5	150949227	CT	C	0.492	-0.0155	1.74e-05	0.735076	rs7719117	FAT2	721	upstream	10.99	NA
42	5:150950092:G:T	rs10463244	5	150950092	T	G	0.3588	0.0193	6.15e-07	0.652976	rs9688110	FAT2	1586	intergenic	10.31	4
42	5:150950455:A:C	rs7726769	5	150950455	A	C	0.4901	-0.0169	2.99e-06	0.734661	rs7719117	FAT2	1949	intergenic	0.565	2a
42	5:150950531:A:G	rs7727173	5	150950531	A	G	0.4911	-0.0166	4.57e-06	0.737702	rs7719117	FAT2	2025	intergenic	5.035	4
42	5:150950853:A:C	rs10060613	5	150950853	A	C	0.4861	-0.0161	1.1e-05	0.72052	rs7719117	FAT2	2347	intergenic	3.946	3a
42	5:150950870:C:G	rs10060662	5	150950870	G	C	0.4861	NA	NA	0.72052	rs7719117	FAT2	2364	intergenic	4.688	2b
42	5:150952122:C:T	rs7719117	5	150952122	T	C	0.4771	0.0207	9.48e-09	1	rs7719117	FAT2	3616	intergenic	6.772	5
42	5:150952159:A:C	rs7737011	5	150952159	A	C	0.4771	-0.0206	1.14e-08	1	rs7719117	FAT2	3653	intergenic	0.354	5
42	5:150952212:A:G	rs7737419	5	150952212	A	G	0.4771	-0.0207	9.61e-09	1	rs7719117	FAT2	3706	intergenic	1.138	5
42	5:150952884:C:T	rs10072841	5	150952884	T	C	0.4801	0.0205	2.22e-08	0.987993	rs7719117	FAT2	4378	intergenic	4.613	5
42	5:150953177:C:T	rs10074454	5	150953177	T	C	0.4791	0.0199	3.74e-08	0.991985	rs7719117	FAT2	4671	intergenic	3.331	6
42	5:150953645:C:T	rs10044120	5	150953645	T	C	0.4791	0.0199	3.26e-08	0.991985	rs7719117	FAT2	5139	intergenic	3.249	5
42	5:150954174:A:G	rs1835944	5	150954174	A	G	0.4811	0.0199	3.43e-08	0.984156	rs7719117	FAT2	5668	intergenic	4.372	4
42	5:150954289:A:T	rs1432866	5	150954289	T	A	0.4811	NA	NA	0.984156	rs7719117	FAT2	5783	intergenic	5.92	2b
42	5:150954396:C:CAAAT	rs10670469	5	150954396	CAAAT	C	0.4811	-0.0205	1.98e-08	0.984156	rs7719117	FAT2	5890	intergenic	5.4	NA
42	5:150954488:C:T	rs7710562	5	150954488	T	C	0.4791	-0.02	2.94e-08	0.976102	rs7719117	FAT2	5982	intergenic	3.061	5
42	5:150954489:C:T	rs7730502	5	150954489	T	C	0.4791	0.0203	2.06e-08	0.976102	rs7719117	FAT2	5983	intergenic	7.03	5
42	5:150954587:A:G	rs7710596	5	150954587	A	G	0.4811	0.0199	3.63e-08	0.984156	rs7719117	FAT2	6081	intergenic	3.054	7
42	5:150954886:C:T	rs4416593	5	150954886	T	C	0.4791	-0.0198	3.7e-08	0.984166	rs7719117	FAT2	6380	intergenic	8.341	7
42	5:150954941:C:T	rs4416594	5	150954941	T	C	0.4791	-0.0199	3.66e-08	0.984166	rs7719117	FAT2	6435	intergenic	6.407	5
42	5:150954975:C:G	rs4452546	5	150954975	C	G	0.4791	NA	NA	0.984166	rs7719117	FAT2	6469	intergenic	7.559	5
42	5:150955127:C:T	rs4416595	5	150955127	T	C	0.4801	-0.0197	4.94e-08	0.980324	rs7719117	FAT2	6621	intergenic	4.762	6
42	5:150955141:C:G	rs4314387	5	150955141	C	G	0.4801	NA	NA	0.980324	rs7719117	FAT2	6635	intergenic	1.567	7
42	5:150955163:A:C	rs4376256	5	150955163	A	C	0.4801	-0.0198	4.1e-08	0.980324	rs7719117	FAT2	6657	intergenic	4.742	7
42	5:150955282:A:G	rs13167092	5	150955282	A	G	0.4801	-0.0208	2.69e-08	0.980324	rs7719117	FAT2	6776	intergenic	8.419	7
42	5:150955332:C:T	rs11750312	5	150955332	T	C	0.4801	0.0207	3.23e-08	0.980324	rs7719117	FAT2	6826	intergenic	2.015	6
42	5:150955347:C:T	rs13166858	5	150955347	T	C	0.4801	-0.0208	2.97e-08	0.980324	rs7719117	FAT2	6841	intergenic	1.504	7
42	5:150955521:C:T	rs10071034	5	150955521	T	C	0.4811	-0.0205	4.61e-08	0.976354	rs7719117	FAT2	7015	intergenic	1.459	7
42	5:150955573:C:T	rs13187324	5	150955573	T	C	0.4811	0.0208	2.85e-08	0.976354	rs7719117	FAT2	7067	intergenic	1.963	7
42	5:150955921:A:G	rs9918229	5	150955921	A	G	0.4791	-0.0212	1.49e-08	0.976247	rs7719117	FAT2	7415	intergenic	0.452	7
42	5:150956059:C:T	rs9918283	5	150956059	T	C	0.4831	0.021	2.14e-08	0.968639	rs7719117	FAT2	7553	intergenic	3.124	7
42	5:150956785:A:G	rs1541909	5	150956785	A	G	0.4821	0.0209	2.3e-08	0.980315	rs7719117	FAT2	8279	intergenic	3.673	6
42	5:150959716:A:G	rs7709576	5	150959716	A	G	0.4761	-0.0198	1.34e-07	0.979984	rs7719117	FAT2	11210	intergenic	0.157	6
42	5:150960306:A:G	rs35211425	5	150960306	A	G	0.4761	-0.0198	1.33e-07	0.979984	rs7719117	FAT2	11800	intergenic	1.372	6
42	5:150961495:C:T	rs6879740	5	150961495	T	C	0.4662	-0.019	4.26e-07	0.941331	rs7719117	FAT2	12989	intergenic	4.344	2b
42	5:150962003:A:G	rs6880902	5	150962003	A	G	0.4742	-0.0209	2.39e-08	0.972218	rs7719117	FAT2	13497	intergenic	4.107	5
42	5:150962183:C:T	rs7724472	5	150962183	T	C	0.4662	-0.0189	4.7e-07	0.941331	rs7719117	FAT2	13677	intergenic	6.938	5
42	5:150962527:A:C	rs1541910	5	150962527	A	C	0.4662	-0.0193	2.66e-07	0.941331	rs7719117	FAT2	14021	intergenic	1.169	NA
42	5:150963802:A:G	rs9688110	5	150963802	A	G	0.3429	0.0243	2.63e-09	1	rs9688110	FAT2	15296	intergenic	1.841	2b
42	5:150964777:A:G	rs7736409	5	150964777	A	G	0.3519	0.0222	3.64e-08	0.95924	rs9688110	FAT2	16271	intergenic	0.016	1f
42	5:150964798:C:G	rs7736160	5	150964798	C	G	0.3519	-0.0223	3.26e-08	0.95924	rs9688110	FAT2	16292	intergenic	1.981	5
42	5:150966388:A:C	rs7708267	5	150966388	A	C	0.4503	0.0143	0.000219	0.649666	rs7719117	FAT2	17882	intergenic	8.676	6
43	5:168841685:A:G	rs13183382	5	168841685	A	G	0.2614	0.0215	3.73e-07	0.616276	rs3074558	SLIT3	113551	intergenic	3.942	5
43	5:168841852:C:T	rs13183424	5	168841852	T	C	0.2624	0.0213	4.66e-07	0.620125	rs3074558	SLIT3	113718	intergenic	0.17	7
43	5:168841989:G:T	rs13165736	5	168841989	T	G	0.2654	-0.0214	4.23e-07	0.628388	rs3074558	SLIT3	113855	intergenic	0.133	6
43	5:168842090:G:GGT	rs142587069	5	168842090	G	GGT	0.2584	NA	NA	0.619768	rs3074558	SLIT3	113956	intergenic	0.597	NA
43	5:168842117:A:G	rs13184015	5	168842117	A	G	0.2634	0.0226	9.7e-08	0.637759	rs3074558	SLIT3	113983	intergenic	0.287	7
43	5:168842315:T:TAG	rs35293799	5	168842315	T	TAG	0.2634	-0.0219	1.82e-07	0.637759	rs3074558	SLIT3	114181	intergenic	1.761	NA
43	5:168842495:C:G	rs13188128	5	168842495	C	G	0.2634	-0.022	2.1e-07	0.637759	rs3074558	SLIT3	114361	intergenic	1.233	5
43	5:168842714:C:T	rs35376225	5	168842714	T	C	0.2734	0.0205	5.93e-07	0.670942	rs3074558	SLIT3	114580	intergenic	2.326	6
43	5:168842767:C:T	rs35733637	5	168842767	T	C	0.2734	-0.0209	5.17e-07	0.670942	rs3074558	SLIT3	114633	intergenic	0.551	7
43	5:168842822:C:T	rs34504470	5	168842822	T	C	0.2734	0.0209	5.19e-07	0.670942	rs3074558	SLIT3	114688	intergenic	4.217	7
43	5:168842860:A:G	rs34458118	5	168842860	A	G	0.2734	-0.0209	5.03e-07	0.670942	rs3074558	SLIT3	114726	intergenic	12.25	6
43	5:168843349:A:G	rs929757	5	168843349	A	G	0.4463	-0.0221	7.66e-09	1	rs929757	SLIT3	115215	intergenic	2.32	7
43	5:168843408:C:T	rs929758	5	168843408	T	C	0.2734	-0.021	4.6e-07	0.670942	rs3074558	SLIT3	115274	intergenic	6.223	7
43	5:168843465:A:G	rs929759	5	168843465	A	G	0.2734	-0.0211	3.92e-07	0.670942	rs3074558	SLIT3	115331	intergenic	3.916	7
43	5:168844232:A:T	rs7704034	5	168844232	A	T	0.2734	-0.021	4.54e-07	0.670942	rs3074558	SLIT3	116098	intergenic	6.19	3a
43	5:168845580:A:ATCAT	rs147254596	5	168845580	A	ATCAT	0.339	NA	NA	0.907429	rs3074558	SLIT3	117446	intergenic	1.644	NA
43	5:168846630:A:T	rs13154035	5	168846630	A	T	0.2903	0.0201	1.27e-06	0.717306	rs3074558	SLIT3	118496	intergenic	6.817	5
43	5:168847968:A:C	rs13177680	5	168847968	A	C	0.2903	-0.02	1.38e-06	0.717306	rs3074558	SLIT3	119834	intergenic	1.617	7
43	5:168849475:A:AAG	rs3074558	5	168849475	A	AAG	0.3628	-0.0242	6.7e-10	1	rs3074558	SLIT3	121341	intergenic	1.979	NA
43	5:168849793:A:G	rs876947	5	168849793	A	G	0.2942	-0.0191	3.25e-06	0.699637	rs3074558	SLIT3	121659	intergenic	6.099	6
43	5:168863432:C:T	rs39797	5	168863432	T	C	0.3131	-0.0175	1.29e-05	0.618608	rs3074558	RNU6-477P	116020	intergenic	5.505	NA
43	5:168863671:A:G	rs29801	5	168863671	A	G	0.3131	-0.0175	1.34e-05	0.618608	rs3074558	RNU6-477P	115781	intergenic	2.869	6
43	5:168864978:G:T	rs29800	5	168864978	T	G	0.3131	-0.0176	1.23e-05	0.618608	rs3074558	RNU6-477P	114474	intergenic	0.473	NA
43	5:168866555:C:T	rs29799	5	168866555	T	C	0.3131	-0.0174	1.47e-05	0.618608	rs3074558	RNU6-477P	112897	intergenic	6.487	NA
43	5:168868401:A:C	rs35510553	5	168868401	A	C	0.3121	0.0176	9.84e-06	0.616037	rs3074558	RNU6-477P	111051	intergenic	0.628	5
43	5:168869201:C:T	rs1363610	5	168869201	T	C	0.3121	-0.0165	3.87e-05	0.616037	rs3074558	RNU6-477P	110251	intergenic	4.216	NA
43	5:168869424:G:T	rs6865393	5	168869424	T	G	0.3121	0.0164	4.45e-05	0.616037	rs3074558	RNU6-477P	110028	intergenic	0.65	2b
43	5:168870650:G:T	rs12652441	5	168870650	T	G	0.3648	-0.016	2.75e-05	0.768995	rs3074558	RNU6-477P	108802	intergenic	0.996	4
43	5:168871901:C:T	rs2338658	5	168871901	T	C	0.3648	-0.0164	1.77e-05	0.768995	rs3074558	RNU6-477P	107551	intergenic	4.39	7
43	5:168872263:A:C	rs2431279	5	168872263	A	C	0.3648	-0.0162	2.26e-05	0.768995	rs3074558	RNU6-477P	107189	intergenic	0.384	NA
43	5:168882427:C:T	rs1422776	5	168882427	T	C	0.3618	0.0168	1.82e-05	0.76508	rs3074558	RNU6-477P	97025	intergenic	6.34	NA
43	5:168888460:G:T	rs255743	5	168888460	T	G	0.3877	-0.017	1.67e-05	0.683048	rs3074558	RNU6-477P	90992	intergenic	2.778	7
43	5:168896564:A:G	rs166251	5	168896564	A	G	0.3638	0.0171	9.88e-06	0.764661	rs3074558	RNU6-477P	82888	intergenic	1.9	NA
44	6:7066525:C:CA	rs149071729	6	7066525	CA	C	0.341	0.0133	0.0007657	0.611694	rs11243143	snoU13	25745	intergenic	1.61	NA
44	6:7074687:C:T	rs474574	6	7074687	T	C	0.3439	0.0152	0.0001195	0.617498	rs11243143	RREB1	33142	intergenic	2.007	NA
44	6:7075822:C:T	rs611555	6	7075822	T	C	0.3469	-0.0153	8.31e-05	0.647596	rs11243143	RREB1	32007	intergenic	5.38	NA
44	6:7076498:C:G	rs608514	6	7076498	C	G	0.3469	0.0161	4.17e-05	0.647596	rs11243143	RREB1	31331	intergenic	1.952	6
44	6:7080823:G:T	rs35257692	6	7080823	T	G	0.3489	-0.016	4.64e-05	0.640096	rs11243143	RREB1	27006	intergenic	5.275	3a
44	6:7083206:A:AT	rs35437027	6	7083206	AT	A	0.3479	NA	NA	0.643838	rs11243143	RREB1	24623	intergenic	0.656	NA
44	6:7083218:C:T	rs13213992	6	7083218	T	C	0.3479	0.0162	3.89e-05	0.643838	rs11243143	RREB1	24611	intergenic	2.93	7
44	6:7084214:C:T	rs10458206	6	7084214	T	C	0.3479	0.0162	4.02e-05	0.643838	rs11243143	RREB1	23615	intergenic	0.405	5
44	6:7085512:A:G	rs12203597	6	7085512	A	G	0.3439	0.0159	4.54e-05	0.651081	rs11243143	RREB1	22317	intergenic	9.273	4
44	6:7097537:A:G	rs13206608	6	7097537	A	G	0.3499	-0.0158	5.28e-05	0.639225	rs11243143	RREB1	10292	intergenic	0.65	7
44	6:7097549:C:T	rs13191182	6	7097549	T	C	0.3499	0.0159	4.42e-05	0.639225	rs11243143	RREB1	10280	intergenic	2.355	7
44	6:7100029:A:G	rs12211604	6	7100029	A	G	0.3757	0.019	6.54e-07	0.901841	rs11243143	RREB1	7800	intergenic	0.033	7
44	6:7102084:C:T	rs675209	6	7102084	T	C	0.2694	-0.0152	0.0001361	0.649299	rs11243143	RREB1	5745	intergenic	3.309	7
44	6:7106316:C:G	rs2842895	6	7106316	G	C	0.4553	NA	NA	0.69621	rs11243143	RREB1	1513	intergenic	18.23	4
44	6:7108549:T:TTCCTCCTCC	6:7108549:T:TTCCTCCTCC	6	7108549	T	TTCCTCCTCC	0.3847	NA	NA	0.923858	rs11243143	RREB1	0	intronic	16.78	NA
44	6:7108549:T:TTCC	6:7108549:T:TTCC	6	7108549	TTCC	T	0.001988	NA	NA	0.923858	rs11243143	RREB1	0	NA	17.77	NA
44	6:7109097:C:T	rs11759956	6	7109097	T	C	0.4513	0.0207	3.42e-08	0.699076	rs11243143	RREB1	0	intronic	6.342	2b
44	6:7109433:C:T	rs7451690	6	7109433	T	C	0.492	0.0215	2.4e-08	0.606411	rs11243143	RREB1	0	intronic	12.14	2b
44	6:7109665:C:G	rs3904600	6	7109665	C	G	0.3728	-0.0203	9.47e-08	0.967989	rs11243143	RREB1	0	intronic	19.44	4
44	6:7112819:A:G	rs6925389	6	7112819	A	G	0.3777	-0.0215	1.49e-08	0.949571	rs11243143	RREB1	0	intronic	2.936	2b
44	6:7113368:C:CGGGGACT	rs148697759	6	7113368	CGGGGACT	C	0.4503	NA	NA	0.693897	rs11243143	RREB1	0	intronic	12.25	NA
44	6:7115927:C:G	rs1285875	6	7115927	C	G	0.2565	0.0131	0.001178	0.613924	rs11243143	RREB1	0	intronic	0.207	NA
44	6:7118990:A:G	rs11755724	6	7118990	A	G	0.3668	-0.0212	1.76e-08	0.991763	rs11243143	RREB1	0	intronic	5.364	6
44	6:7119134:A:G	rs13208234	6	7119134	A	G	0.3678	0.0209	4.17e-08	0.995908	rs11243143	RREB1	0	intronic	0.905	7
44	6:7120457:A:G	rs11243143	6	7120457	A	G	0.3668	0.0216	1.39e-08	1	rs11243143	RREB1	0	intronic	2.069	6
44	6:7125709:C:T	rs6933716	6	7125709	T	C	0.3141	-0.0187	1.66e-06	0.807156	rs11243143	RREB1	0	intronic	5.496	5
44	6:7127987:A:G	rs3863228	6	7127987	A	G	0.3718	-0.0196	2.72e-07	0.94745	rs11243143	RREB1	0	intronic	4.858	2b
44	6:7128198:G:T	rs13193887	6	7128198	T	G	0.3718	0.0195	3.08e-07	0.94745	rs11243143	RREB1	0	intronic	6.785	5
44	6:7131436:A:G	rs11243145	6	7131436	A	G	0.3718	0.0194	3.6e-07	0.94745	rs11243143	RREB1	0	intronic	5.036	7
44	6:7132602:C:CT	rs35379140	6	7132602	CT	C	0.3728	0.0204	9.31e-08	0.943477	rs11243143	RREB1	0	intronic	1.186	NA
44	6:7133058:G:GTGAC	rs36013001	6	7133058	GTGAC	G	0.3718	NA	NA	0.94745	rs11243143	RREB1	0	intronic	2.094	NA
44	6:7146350:A:G	rs4960289	6	7146350	A	G	0.4364	-0.0198	1.04e-07	0.639402	rs11243143	RREB1	0	intronic	6.196	3a
44	6:7153152:C:T	rs4585612	6	7153152	T	C	0.4414	0.0212	2.72e-08	0.615983	rs11243143	RREB1	0	intronic	2.067	7
45	6:21960455:C:T	rs35188766	6	21960455	T	C	0.3519	0.0159	2.29e-05	0.604492	rs1928176	CASC15	0	ncRNA_intronic	10.34	7
45	6:21962180:A:G	rs9366419	6	21962180	A	G	0.3519	0.016	2.64e-05	0.604492	rs1928176	CASC15	0	ncRNA_intronic	0.052	7
45	6:21962624:A:G	rs9368383	6	21962624	A	G	0.3519	0.0154	4.8e-05	0.604492	rs1928176	CASC15	0	ncRNA_intronic	5.231	7
45	6:21962791:A:G	rs62402517	6	21962791	A	G	0.3519	0.0155	4.34e-05	0.604492	rs1928176	CASC15	0	ncRNA_intronic	8.611	7
45	6:21963808:C:G	rs7755907	6	21963808	C	G	0.494	NA	NA	0.844958	rs1928176	CASC15	0	ncRNA_intronic	1.062	7
45	6:21965095:G:T	rs9358473	6	21965095	T	G	0.3519	-0.0162	1.92e-05	0.604492	rs1928176	CASC15	0	ncRNA_intronic	0.998	7
45	6:21965858:C:T	rs9368384	6	21965858	T	C	0.3499	0.0157	3.63e-05	0.600089	rs1928176	CASC15	0	ncRNA_intronic	2.973	5
45	6:21966162:C:G	rs12213299	6	21966162	C	G	0.496	NA	NA	0.853452	rs1928176	CASC15	0	ncRNA_intronic	0.316	7
45	6:21968899:A:G	rs1928176	6	21968899	A	G	0.4652	-0.0214	8.99e-09	1	rs1928176	CASC15	0	ncRNA_intronic	3.232	NA
45	6:21969236:A:G	rs9295529	6	21969236	A	G	0.3549	-0.0161	2.92e-05	0.606558	rs1928176	CASC15	0	ncRNA_intronic	2.741	5
45	6:21970417:A:T	rs4710995	6	21970417	A	T	0.3559	0.0159	3.83e-05	0.606778	rs1928176	CASC15	0	ncRNA_intronic	8.164	6
46	6:26354100:G:T	rs67509210	6	26354100	T	G	0.1123	-0.0262	5.38e-06	0.63069	rs376800841	RNU6-1259P	835	upstream	3.765	7
46	6:26354247:A:G	rs9366653	6	26354247	A	G	0.1123	-0.0261	5.62e-06	0.63069	rs376800841	RNU6-1259P	982	upstream	2.33	6
46	6:26354780:A:C	rs9379851	6	26354780	A	C	0.1123	0.0259	5.59e-06	0.63069	rs376800841	RNU6-1259P	1515	intergenic	0.606	1f
46	6:26355094:A:G	rs35934643	6	26355094	A	G	0.1123	-0.0257	6.57e-06	0.63069	rs376800841	RNU6-1259P	1829	intergenic	0.234	7
46	6:26356038:T:TTTTC	rs139403547	6	26356038	T	TTTTC	0.1123	NA	NA	0.63069	rs376800841	RNU6-1259P	2773	intergenic	0.853	NA
46	6:26356347:A:C	rs35304979	6	26356347	A	C	0.1123	-0.0258	6.01e-06	0.63069	rs376800841	RNU6-1259P	3082	intergenic	0.721	6
46	6:26356853:C:T	rs71557332	6	26356853	T	C	0.1123	-0.0252	1.03e-05	0.63069	rs376800841	RNU6-1259P	3588	intergenic	0.179	6
46	6:26356951:C:T	rs9393703	6	26356951	T	C	0.1123	0.0258	6.04e-06	0.63069	rs376800841	RNU6-1259P	3686	intergenic	4.141	6
46	6:26357011:C:T	rs9358930	6	26357011	T	C	0.1123	-0.0259	6e-06	0.63069	rs376800841	RNU6-1259P	3746	intergenic	0.161	7
46	6:26357278:A:G	rs9379852	6	26357278	A	G	0.1123	0.0259	5.62e-06	0.63069	rs376800841	RNU6-1259P	4013	intergenic	3.189	6
46	6:26357635:A:G	rs9379853	6	26357635	A	G	0.1123	0.0259	5.62e-06	0.63069	rs376800841	RNU6-1259P	4370	intergenic	4.131	5
46	6:26357898:C:CT	rs556123236	6	26357898	CT	C	0.1133	-0.0259	7.13e-06	0.623737	rs376800841	RNU6-1259P	4633	intergenic	0.763	NA
46	6:26358775:C:T	rs9393704	6	26358775	T	C	0.1123	0.0258	6.09e-06	0.63069	rs376800841	RNU6-1259P	5510	intergenic	3.841	4
46	6:26359241:A:T	rs72836482	6	26359241	A	T	0.1123	0.0258	6.13e-06	0.63069	rs376800841	RNU6-1259P	5976	intergenic	9.653	3a
46	6:26360311:A:G	rs9348709	6	26360311	A	G	0.1123	-0.0258	6.13e-06	0.63069	rs376800841	BTN3A2	5075	intergenic	4.325	1f
46	6:26361011:A:G	rs9393705	6	26361011	A	G	0.1123	-0.0254	8.59e-06	0.63069	rs376800841	BTN3A2	4375	intergenic	8.146	1b
46	6:26361500:A:G	rs9393706	6	26361500	A	G	0.1123	-0.0259	5.66e-06	0.63069	rs376800841	BTN3A2	3886	intergenic	1.39	1b
46	6:26361656:ATTTTTTT:ATTTTTTTT	rs569390923	6	26361656	ATTTTTTTT	ATTTTTTT	0.1978	NA	NA	0.63069	rs376800841	BTN3A2	3730	intergenic	NA	NA
46	6:26361656:A:ATTTTTTT	rs560559734	6	26361656	A	ATTTTTTT	0.1123	NA	NA	0.63069	rs376800841	BTN3A2	3730	intergenic	5.784	NA
46	6:26361985:A:G	rs34550936	6	26361985	A	G	0.1123	0.0259	5.66e-06	0.63069	rs376800841	BTN3A2	3401	intergenic	1.067	5
46	6:26362119:A:T	rs34622023	6	26362119	A	T	0.1123	0.0259	5.93e-06	0.63069	rs376800841	BTN3A2	3267	intergenic	7.195	4
46	6:26362486:C:T	rs9393707	6	26362486	T	C	0.1123	0.0259	5.93e-06	0.63069	rs376800841	BTN3A2	2900	intergenic	0.93	1f
46	6:26362643:C:T	rs9393708	6	26362643	T	C	0.1123	0.0258	6.22e-06	0.63069	rs376800841	BTN3A2	2743	intergenic	0.517	1f
46	6:26362705:C:T	rs9358932	6	26362705	T	C	0.1123	-0.0259	5.93e-06	0.63069	rs376800841	BTN3A2	2681	intergenic	5.459	1f
46	6:26362854:C:T	rs9379854	6	26362854	T	C	0.1123	0.0259	5.93e-06	0.63069	rs376800841	BTN3A2	2532	intergenic	3.717	6
46	6:26363755:C:G	rs9358934	6	26363755	C	G	0.1123	-0.026	5.44e-06	0.63069	rs376800841	BTN3A2	1631	intergenic	0.421	1d
46	6:26364628:A:C	rs9357006	6	26364628	A	C	0.1123	0.0259	5.55e-06	0.63069	rs376800841	BTN3A2	758	upstream	7.192	4
46	6:26364930:C:T	rs9379855	6	26364930	T	C	0.1123	0.0261	4.97e-06	0.63069	rs376800841	BTN3A2	456	upstream	0.82	1f
46	6:26365586:C:T	rs28362606	6	26365586	T	C	0.1133	0.0257	6.62e-06	0.623737	rs376800841	BTN3A2	0	intronic	7.303	4
46	6:26365759:C:T	rs68112369	6	26365759	T	C	0.1163	0.0249	1.57e-05	0.618067	rs376800841	BTN3A2:AL021917.1	0	ncRNA_exonic	8.818	2b
46	6:26365766:C:T	rs66827971	6	26365766	T	C	0.1123	0.0258	6.33e-06	0.63069	rs376800841	BTN3A2:AL021917.1	0	ncRNA_exonic	8.908	3a
46	6:26365913:G:T	rs71557334	6	26365913	T	G	0.1123	-0.0258	6.33e-06	0.63069	rs376800841	BTN3A2	0	intronic	4.446	3a
46	6:26366511:A:T	rs9348712	6	26366511	A	T	0.1123	-0.0258	6.2e-06	0.63069	rs376800841	BTN3A2	0	intronic	4.766	6
46	6:26366836:A:C	rs9379856	6	26366836	A	C	0.1123	0.0258	6.1e-06	0.63069	rs376800841	BTN3A2	0	intronic	6.076	1f
46	6:26367654:C:G	rs9379857	6	26367654	C	G	0.1123	-0.0258	6.07e-06	0.63069	rs376800841	BTN3A2	0	intronic	2.453	1f
46	6:26367689:C:T	rs9379858	6	26367689	T	C	0.1123	0.0258	6.33e-06	0.63069	rs376800841	BTN3A2	0	intronic	4.385	1f
46	6:26367833:A:G	rs9393710	6	26367833	A	G	0.1123	0.0258	6.07e-06	0.63069	rs376800841	BTN3A2	0	intronic	4.278	6
46	6:26368279:A:G	rs71557335	6	26368279	A	G	0.1123	-0.0258	6.45e-06	0.63069	rs376800841	BTN3A2	0	splicing	2.836	7
46	6:26369549:C:T	rs9379859	6	26369549	T	C	0.1123	-0.0257	6.97e-06	0.63069	rs376800841	BTN3A2	0	intronic	2.841	6
46	6:26369587:A:G	rs9358935	6	26369587	A	G	0.1123	0.0257	6.66e-06	0.63069	rs376800841	BTN3A2	0	intronic	2.077	6
46	6:26370365:C:G	rs34436535	6	26370365	C	G	0.1123	-0.0258	6.37e-06	0.63069	rs376800841	BTN3A2	0	intronic	0.433	6
46	6:26370474:C:T	rs35307327	6	26370474	T	C	0.1123	-0.0258	6.37e-06	0.63069	rs376800841	BTN3A2	0	intronic	0.613	7
46	6:26370572:C:T	rs34878490	6	26370572	T	C	0.1123	-0.0259	6.8e-06	0.63069	rs376800841	BTN3A2	0	exonic	0.076	6
46	6:26370657:A:G	rs9358936	6	26370657	A	G	0.1123	0.0258	6.37e-06	0.63069	rs376800841	BTN3A2	0	exonic	0.479	7
46	6:26370659:C:T	rs9393711	6	26370659	T	C	0.1123	-0.0259	5.93e-06	0.63069	rs376800841	BTN3A2	0	exonic	0.073	7
46	6:26371000:C:G	rs9393712	6	26371000	C	G	0.1123	-0.0258	6.37e-06	0.63069	rs376800841	BTN3A2	0	intronic	0.949	6
46	6:26371679:A:G	rs12173854	6	26371679	A	G	0.1123	0.0257	6.69e-06	0.63069	rs376800841	BTN3A2	0	intronic	4.634	1f
46	6:26372427:A:G	rs9379863	6	26372427	A	G	0.1103	0.0259	6.77e-06	0.642351	rs376800841	BTN3A2	0	intronic	8.759	6
46	6:26372460:C:CT	rs35815698	6	26372460	CT	C	0.1103	-0.0259	6.67e-06	0.642351	rs376800841	BTN3A2	0	intronic	1.962	NA
46	6:26372584:A:G	rs9379864	6	26372584	A	G	0.1103	-0.0259	6.77e-06	0.642351	rs376800841	BTN3A2	0	intronic	5.191	1f
46	6:26372786:A:G	rs12176317	6	26372786	A	G	0.1103	0.0257	7.86e-06	0.642351	rs376800841	BTN3A2	0	intronic	5.143	1f
46	6:26372827:C:T	rs12174602	6	26372827	T	C	0.1103	-0.0259	6.92e-06	0.642351	rs376800841	BTN3A2	0	intronic	2.672	1f
46	6:26373086:C:T	rs12174623	6	26373086	T	C	0.1103	-0.0259	6.9e-06	0.642351	rs376800841	BTN3A2	0	intronic	1.297	4
46	6:26373121:A:G	rs12174639	6	26373121	A	G	0.1103	-0.0252	1.17e-05	0.642351	rs376800841	BTN3A2	0	intronic	2.375	4
46	6:26373150:C:T	rs12174631	6	26373150	T	C	0.1103	-0.0259	6.77e-06	0.642351	rs376800841	BTN3A2	0	exonic	1.957	1f
46	6:26373507:A:G	rs13216828	6	26373507	A	G	0.1103	-0.0259	6.97e-06	0.642351	rs376800841	BTN3A2	0	exonic	4.803	1f
46	6:26373678:A:G	rs9393713	6	26373678	A	G	0.1103	-0.0259	6.64e-06	0.642351	rs376800841	BTN3A2	0	UTR3	5.088	6
46	6:26373740:G:T	rs9393714	6	26373740	T	G	0.1103	-0.0258	7.26e-06	0.642351	rs376800841	BTN3A2	0	UTR3	0.179	6
46	6:26374274:C:G	rs9358937	6	26374274	C	G	0.1103	0.026	6.59e-06	0.642351	rs376800841	BTN3A2	0	intronic	0.421	1f
46	6:26374978:C:T	rs2073527	6	26374978	T	C	0.1103	0.026	6.58e-06	0.642351	rs376800841	BTN3A2	0	intronic	0.773	6
46	6:26375159:A:G	rs2073529	6	26375159	A	G	0.1113	0.0259	6.69e-06	0.650375	rs376800841	BTN3A2	0	intronic	6.683	1f
46	6:26375243:C:T	rs2073530	6	26375243	T	C	0.1103	0.0261	5.76e-06	0.642351	rs376800841	BTN3A2	0	intronic	3.709	5
46	6:26375256:A:G	rs2073531	6	26375256	A	G	0.1103	0.0259	7.14e-06	0.642351	rs376800841	BTN3A2	0	intronic	6.684	1f
46	6:26375645:A:G	rs9393715	6	26375645	A	G	0.1133	-0.0259	7.97e-06	0.615036	rs376800841	BTN3A2	0	intronic	3.315	5
46	6:26375658:A:G	rs9348716	6	26375658	A	G	0.1133	-0.026	7.56e-06	0.615036	rs376800841	BTN3A2	0	intronic	0.522	1f
46	6:26375854:C:G	rs9379871	6	26375854	C	G	0.1123	0.0255	7.87e-06	0.627949	rs376800841	BTN3A2	0	UTR3	0.193	5
46	6:26376103:A:G	rs3757138	6	26376103	A	G	0.1103	0.026	6.37e-06	0.642351	rs376800841	BTN3A2	0	UTR3	0.766	6
46	6:26376314:A:G	rs3047288	6	26376314	A	G	0.1103	0.0259	6.75e-06	0.642351	rs376800841	BTN3A2	0	UTR3	0.625	7
46	6:26376368:A:G	rs28551159	6	26376368	A	G	0.1103	0.0259	6.78e-06	0.642351	rs376800841	BTN3A2	0	UTR3	5.656	6
46	6:26377028:A:G	rs9366654	6	26377028	A	G	0.1123	-0.0263	5.25e-06	0.627949	rs376800841	BTN3A2	0	UTR3	0.325	7
46	6:26377385:C:G	rs9366655	6	26377385	C	G	0.1113	0.0259	6.77e-06	0.635092	rs376800841	BTN3A2	0	UTR3	2.693	1f
46	6:26377546:A:G	rs1977	6	26377546	A	G	0.1113	0.0252	1.17e-05	0.635092	rs376800841	BTN3A2	0	UTR3	1.961	1f
46	6:26377573:A:T	rs1978	6	26377573	A	T	0.1113	-0.0259	6.9e-06	0.635092	rs376800841	BTN3A2	0	UTR3	6.183	1f
46	6:26377591:G:T	rs1979	6	26377591	T	G	0.1103	-0.0259	6.99e-06	0.612076	rs376800841	BTN3A2	0	UTR3	4.077	1f
46	6:26377927:C:T	rs68072215	6	26377927	T	C	0.1113	0.0259	7.07e-06	0.635092	rs376800841	BTN3A2	0	UTR3	4.358	5
46	6:26377939:A:G	rs66823108	6	26377939	A	G	0.1113	-0.0261	6.26e-06	0.635092	rs376800841	BTN3A2	0	UTR3	1.002	5
46	6:26378288:A:T	rs72841536	6	26378288	A	T	0.1113	-0.026	6.22e-06	0.635092	rs376800841	BTN3A2	0	UTR3	6.131	6
46	6:26385093:C:G	rs2072806	6	26385093	C	G	0.1173	0.0304	1.15e-07	0.686231	rs376800841	BTN2A2	0	intronic	8.783	1f
46	6:26387546:C:T	rs9358938	6	26387546	T	C	0.1173	-0.0307	6.91e-08	0.670922	rs376800841	BTN2A2	0	intronic	2.272	1f
46	6:26392515:C:G	rs2072803	6	26392515	C	G	0.1173	-0.0307	6.95e-08	0.686231	rs376800841	BTN2A2	0	exonic	0.59	6
46	6:26402717:C:T	rs9379873	6	26402717	T	C	0.1163	0.0313	5.27e-08	0.693477	rs376800841	BTN3A1	0	intronic	6.448	3a
46	6:26407482:A:G	rs9393718	6	26407482	A	G	0.1173	-0.0315	5.78e-08	0.701714	rs376800841	BTN3A1	0	intronic	5.27	1d
46	6:26415409:A:T	rs34273322	6	26415409	A	T	0.1163	-0.0314	5.12e-08	0.693477	rs376800841	BTN3A1	0	UTR3	1.402	3a
46	6:26416787:C:G	rs9358939	6	26416787	C	G	0.1163	0.0315	4.65e-08	0.693477	rs376800841	BTN3A1	1342	intergenic	1.024	4
46	6:26421345:C:T	rs2393667	6	26421345	T	C	0.1173	0.0316	4e-08	0.701714	rs376800841	BTN2A3P	273	upstream	6.279	1f
46	6:26422627:A:C	rs3734537	6	26422627	A	C	0.1173	-0.0315	4.42e-08	0.701714	rs376800841	BTN2A3P	0	ncRNA_intronic	0.096	5
46	6:26426856:A:G	rs2076030	6	26426856	A	G	0.1173	-0.0319	3.16e-08	0.701714	rs376800841	BTN2A3P	0	ncRNA_intronic	2.947	NA
46	6:26431982:C:T	rs2235251	6	26431982	T	C	0.1163	-0.032	2.73e-08	0.70684	rs376800841	BTN2A3P	0	ncRNA_exonic	2.58	NA
46	6:26434630:C:T	rs9366656	6	26434630	T	C	0.1163	0.0319	3.04e-08	0.70684	rs376800841	BTN2A3P	2018	intergenic	0.806	6
46	6:26441725:C:CT	rs573022400	6	26441725	CT	C	0.1193	-0.0319	2.73e-08	0.684818	rs376800841	BTN3A3	0	intronic	1.674	NA
46	6:26444732:C:T	rs9379875	6	26444732	T	C	0.1163	-0.0318	3.23e-08	0.70684	rs376800841	BTN3A3	0	intronic	1.564	6
46	6:26444938:A:T	rs35942482	6	26444938	A	T	0.1163	-0.032	2.61e-08	0.70684	rs376800841	BTN3A3	0	intronic	5.508	5
46	6:26454363:C:T	rs34605993	6	26454363	T	C	0.0825	-0.0283	2.93e-06	0.648409	rs376800841	BTN3A3	719	downstream	5.496	5
46	6:26454956:C:T	rs66757203	6	26454956	T	C	0.0825	-0.0281	3.09e-06	0.648409	rs376800841	BTN3A3	1312	intergenic	0.421	5
46	6:26455814:C:T	rs35680819	6	26455814	T	C	0.0825	0.0284	2.74e-06	0.648409	rs376800841	BTN3A3	2170	intergenic	5.741	7
46	6:26456074:G:T	rs36033628	6	26456074	T	G	0.0825	0.0284	2.66e-06	0.648409	rs376800841	BTN2A1	2075	intergenic	0.609	4
46	6:26462104:C:T	rs35627490	6	26462104	T	C	0.0825	-0.0285	2.61e-06	0.648409	rs376800841	BTN2A1	0	intronic	3.422	7
46	6:26463271:A:T	rs3823158	6	26463271	A	T	0.0825	-0.0284	2.68e-06	0.648409	rs376800841	BTN2A1	0	intronic	3.052	6
46	6:26463660:A:G	rs13195509	6	26463660	A	G	0.0825	-0.0284	2.74e-06	0.648409	rs376800841	BTN2A1	0	exonic	22.5	1f
46	6:26467182:C:T	rs3799380	6	26467182	T	C	0.1918	0.0227	3.21e-07	0.895227	rs56296968	BTN2A1	0	intronic	1.195	6
46	6:26467531:A:G	rs4518487	6	26467531	A	G	0.1918	0.0226	3.39e-07	0.895227	rs56296968	BTN2A1	0	intronic	0.926	7
46	6:26468326:A:G	rs3734542	6	26468326	A	G	0.0825	-0.0283	2.6e-06	0.648409	rs376800841	BTN2A1	0	exonic	5.384	5
46	6:26468545:C:G	rs3734543	6	26468545	C	G	0.0825	-0.0275	4.85e-06	0.648409	rs376800841	BTN2A1	0	exonic	11.89	5
46	6:26468660:A:G	rs3734544	6	26468660	A	G	0.1759	-0.0275	3.62e-09	1	rs56296968	BTN2A1	0	exonic	6.81	1f
46	6:26469866:A:G	rs9366658	6	26469866	A	G	0.1759	-0.0276	3.28e-09	1	rs56296968	BTN2A1	0	intronic	6.468	6
46	6:26469875:A:C	rs9358944	6	26469875	A	C	0.1759	0.0274	3.95e-09	1	rs56296968	BTN2A1	0	intronic	1.12	6
46	6:26470032:C:T	rs9348719	6	26470032	T	C	0.1759	0.0275	3.56e-09	1	rs56296968	BTN2A1	0	intronic	7.17	6
46	6:26471155:C:T	rs6456727	6	26471155	T	C	0.1918	0.0225	3.88e-07	0.895227	rs56296968	BTN2A1	0	intronic	4.575	3a
46	6:26472114:A:G	rs9358945	6	26472114	A	G	0.1759	0.0274	4.17e-09	1	rs56296968	BTN2A1	0	intronic	6.336	6
46	6:26474044:C:T	rs7773938	6	26474044	T	C	0.175	-0.0274	4.04e-09	0.992812	rs56296968	BTN2A1	0	intronic	8.335	1f
46	6:26474096:G:GT	rs11432623	6	26474096	G	GT	0.1759	0.0274	3.8e-09	1	rs56296968	BTN2A1	0	intronic	6.997	NA
46	6:26474203:T:TA	rs11432622	6	26474203	T	TA	0.1759	0.0275	3.4e-09	1	rs56296968	BTN2A1	0	intronic	6.171	NA
46	6:26474571:C:T	rs56296968	6	26474571	T	C	0.1759	-0.0276	3.25e-09	1	rs56296968	BTN2A1	0	intronic	3.989	1f
46	6:26474985:C:CT	rs11445433	6	26474985	CT	C	0.3449	0.0238	3.24e-09	1	rs11445433	BTN2A1	0	intronic	4.971	NA
46	6:26476782:A:T	rs3757150	6	26476782	A	T	0.1759	-0.0275	3.4e-09	1	rs56296968	BTN2A1	0	UTR3	5.487	5
46	6:26477143:A:T	rs16891717	6	26477143	A	T	0.1759	-0.0275	3.4e-09	1	rs56296968	BTN2A1	293	downstream	0.545	5
46	6:26477779:A:G	rs6456728	6	26477779	A	G	0.1968	-0.0225	4.04e-07	0.865501	rs56296968	BTN2A1	929	downstream	0.376	1f
46	6:26478252:C:T	rs34104395	6	26478252	T	C	0.0825	-0.0282	2.81e-06	0.648409	rs376800841	BTN2A1	1402	intergenic	13.34	4
46	6:26478825:C:G	rs6926677	6	26478825	C	G	0.1859	-0.0216	1.13e-06	0.851699	rs56296968	BTN2A1	1975	intergenic	3.362	4
46	6:26478927:A:G	rs9358946	6	26478927	A	G	0.1759	-0.0275	3.35e-09	1	rs56296968	BTN2A1	2077	intergenic	7.994	1d
46	6:26479000:A:G	rs9358947	6	26479000	A	G	0.1759	-0.0274	3.94e-09	1	rs56296968	BTN2A1	2150	intergenic	1.197	4
46	6:26479150:C:T	rs16891725	6	26479150	T	C	0.1183	-0.0311	1.53e-08	0.790248	rs376800841	BTN2A1	2300	intergenic	1.059	1f
46	6:26481642:G:T	rs7756567	6	26481642	T	G	0.1759	0.0274	3.83e-09	1	rs56296968	BTN2A1	4792	intergenic	4.198	6
46	6:26482468:A:G	rs9348720	6	26482468	A	G	0.1759	-0.0275	3.4e-09	1	rs56296968	BTN2A1	5618	intergenic	0.638	7
46	6:26483806:A:G	rs9358948	6	26483806	A	G	0.1759	-0.0275	3.41e-09	1	rs56296968	BTN2A1	6956	intergenic	1.096	7
46	6:26485573:A:G	rs9348721	6	26485573	A	G	0.1123	0.0297	6.86e-08	0.737828	rs376800841	BTN2A1	8723	intergenic	1.5	7
46	6:26485717:A:C	rs9358949	6	26485717	A	C	0.163	0.0269	1.81e-08	0.823254	rs56296968	BTN2A1	8867	intergenic	3.052	5
46	6:26485725:A:G	rs1884943	6	26485725	A	G	0.1849	-0.0251	3.57e-08	0.940799	rs56296968	BTN2A1	8875	intergenic	2.352	2b
46	6:26485727:A:G	rs56303243	6	26485727	A	G	0.1759	-0.0274	3.85e-09	0.971625	rs56296968	BTN2A1	8877	intergenic	2.354	2b
46	6:26485733:G:T	rs9379879	6	26485733	T	G	0.1759	-0.0272	6.23e-09	0.971372	rs56296968	BTN2A1	8883	intergenic	1.144	2b
46	6:26485734:G:GT	rs59886333	6	26485734	G	GT	0.1759	NA	NA	0.971372	rs56296968	BTN2A1	8884	intergenic	0.04	NA
46	6:26487169:C:T	rs6900665	6	26487169	T	C	0.1123	-0.03	4.22e-08	0.737828	rs376800841	BTN2A1	10319	intergenic	7.362	7
46	6:26488860:A:C	rs16891727	6	26488860	A	C	0.1143	-0.0299	7.27e-08	0.754587	rs376800841	BTN2A1	12010	intergenic	11.82	7
46	6:26489607:C:T	rs34313099	6	26489607	T	C	0.17	-0.0265	1.31e-08	0.95732	rs56296968	BTN1A1	11841	intergenic	5.562	6
46	6:26489866:A:T	rs67014387	6	26489866	A	T	0.169	0.0265	1.51e-08	0.950339	rs56296968	BTN1A1	11582	intergenic	2.945	6
46	6:26491234:A:G	rs6924727	6	26491234	A	G	0.1839	0.0211	1.96e-06	0.850917	rs56296968	BTN1A1	10214	intergenic	0.26	6
46	6:26492149:C:T	rs6941920	6	26492149	T	C	0.1839	-0.0211	2e-06	0.850917	rs56296968	BTN1A1	9299	intergenic	0.168	5
46	6:26493384:G:T	rs13195047	6	26493384	T	G	0.169	-0.0262	1.99e-08	0.950339	rs56296968	BTN1A1	8064	intergenic	0.376	4
46	6:26493909:C:T	rs6933213	6	26493909	T	C	0.1839	0.021	2.27e-06	0.850917	rs56296968	BTN1A1	7539	intergenic	2.547	5
46	6:26495099:C:T	rs2093169	6	26495099	T	C	0.175	-0.0274	4.21e-09	0.992812	rs56296968	BTN1A1	6349	intergenic	2.656	6
46	6:26496578:A:T	rs9467772	6	26496578	A	T	0.1899	0.0219	7.47e-07	0.894184	rs56296968	BTN1A1	4870	intergenic	2.47	5
46	6:26496916:A:G	rs9379880	6	26496916	A	G	0.175	-0.0274	4.05e-09	0.992812	rs56296968	BTN1A1	4532	intergenic	0.495	7
46	6:26499185:C:T	rs13220261	6	26499185	T	C	0.08151	-0.0279	4.04e-06	0.657857	rs376800841	BTN1A1	2263	intergenic	0.53	6
46	6:26500011:C:G	rs9393727	6	26500011	C	G	0.1223	0.0289	4.25e-08	0.80822	rs376800841	BTN1A1	1437	intergenic	0.043	7
46	6:26501768:C:T	rs2295593	6	26501768	T	C	0.1223	-0.0288	4.84e-08	0.80822	rs376800841	BTN1A1	0	intronic	9.839	4
46	6:26509382:C:T	rs35555795	6	26509382	T	C	0.08151	-0.0278	3.72e-06	0.657857	rs376800841	BTN1A1	0	exonic	0.919	7
46	6:26510748:C:T	rs3799383	6	26510748	T	C	0.1223	-0.0289	4.49e-08	0.80822	rs376800841	BTN1A1	97	downstream	0.469	6
46	6:26511076:C:T	rs9379882	6	26511076	T	C	0.1223	-0.0289	4.22e-08	0.80822	rs376800841	BTN1A1	425	downstream	2.349	7
46	6:26511744:C:G	rs34148261	6	26511744	C	G	0.08151	-0.0276	4.51e-06	0.657857	rs376800841	BTN1A1	1093	intergenic	7.075	7
46	6:26514940:C:T	rs12176129	6	26514940	T	C	0.1223	-0.0289	4.6e-08	0.80822	rs376800841	BTN1A1	4289	intergenic	0.028	7
46	6:26529890:A:G	rs35433030	6	26529890	A	G	0.08151	-0.0274	5.9e-06	0.657857	rs376800841	CTA-14H9.5	2257	intergenic	7.526	3a
46	6:26530376:C:T	rs66941101	6	26530376	T	C	0.08151	-0.0274	6.12e-06	0.657857	rs376800841	CTA-14H9.5	2743	intergenic	6.967	7
46	6:26530419:A:G	rs67234939	6	26530419	A	G	0.1223	0.0285	6.93e-08	0.80822	rs376800841	CTA-14H9.5	2786	intergenic	0.456	7
46	6:26537801:A:G	rs6920256	6	26537801	A	G	0.1193	-0.0301	1.74e-08	0.815438	rs376800841	HMGN4	831	upstream	0.944	1f
46	6:26549212:A:G	rs34246779	6	26549212	A	G	0.08151	-0.0276	5.17e-06	0.657857	rs376800841	HMGN4	2729	intergenic	1.342	5
46	6:26550144:C:T	rs72845428	6	26550144	T	C	0.08151	-0.028	3.9e-06	0.657857	rs376800841	HMGN4	3661	intergenic	1.848	7
46	6:26555433:A:C	rs16901784	6	26555433	A	C	0.1223	-0.03	1.87e-08	0.80822	rs376800841	HMGN4	8950	intergenic	0.079	3a
46	6:26560672:A:C	rs11967935	6	26560672	A	C	0.1938	0.021	1.58e-06	0.798863	rs56296968	HMGN4	14189	intergenic	6.439	6
46	6:26562269:G:T	rs35277236	6	26562269	T	G	0.08151	-0.028	3.78e-06	0.657857	rs376800841	HMGN4	15786	intergenic	1.053	4
46	6:26563864:A:C	rs72844462	6	26563864	A	C	0.08151	0.028	3.75e-06	0.657857	rs376800841	HMGN4	17381	intergenic	3.498	4
46	6:26569135:C:T	rs36162392	6	26569135	T	C	0.08151	0.0277	4.62e-06	0.657857	rs376800841	HMGN4	22652	intergenic	0.003	4
46	6:26573631:C:G	rs13214027	6	26573631	C	G	0.1342	0.0295	1.39e-08	0.739601	rs376800841	ABT1	23548	intergenic	1.325	4
46	6:26577489:C:CA	rs34868706	6	26577489	CA	C	0.1511	NA	NA	0.648225	rs376800841	ABT1	19690	intergenic	3.793	NA
46	6:26579560:C:T	rs9379891	6	26579560	T	C	0.1342	-0.0288	3.25e-08	0.739601	rs376800841	ABT1	17619	intergenic	5.671	7
46	6:26582327:A:G	rs9393735	6	26582327	A	G	0.1312	0.0303	8.87e-09	0.744518	rs376800841	ABT1	14852	intergenic	12.51	7
46	6:26584668:C:T	rs9379893	6	26584668	T	C	0.1909	-0.0221	6.31e-07	0.673415	rs56296968	ABT1	12511	intergenic	11.01	6
46	6:26587373:G:T	rs13190739	6	26587373	T	G	0.08151	-0.0278	4.35e-06	0.657857	rs376800841	ABT1	9806	intergenic	10.19	6
46	6:26587406:A:G	rs13190754	6	26587406	A	G	0.1909	-0.0218	8.56e-07	0.673415	rs56296968	ABT1	9773	intergenic	10.82	6
46	6:26588521:C:T	rs34229567	6	26588521	T	C	0.1163	-0.0327	2.75e-09	0.945741	rs376800841	ABT1	8658	intergenic	0.627	7
46	6:26590578:A:T	rs13203358	6	26590578	A	T	0.1163	0.0327	2.7e-09	0.945741	rs376800841	ABT1	6601	intergenic	13.55	5
46	6:26592707:A:G	rs9379895	6	26592707	A	G	0.1909	0.0214	1.38e-06	0.673415	rs56296968	ABT1	4472	intergenic	6.862	6
46	6:26593037:A:G	rs34781270	6	26593037	A	G	0.08151	0.0277	4.68e-06	0.657857	rs376800841	ABT1	4142	intergenic	1.153	3a
46	6:26593383:G:GAAA	6:26593383:G:GAAA	6	26593383	GAAA	G	0.08052	NA	NA	0.650322	rs376800841	ABT1	3796	NA	0.827	NA
46	6:26593383:G:GAA	6:26593383:G:GAA	6	26593383	GAA	G	0.1113	NA	NA	0.650322	rs376800841	ABT1	3796	intergenic	0.849	NA
46	6:26593383:G:GA	6:26593383:G:GA	6	26593383	G	GA	0.2107	NA	NA	0.650322	rs376800841	ABT1	3796	NA	0.871	NA
46	6:26598004:A:G	rs4634439	6	26598004	A	G	0.1163	0.0321	5.65e-09	0.945741	rs376800841	ABT1	0	intronic	8.939	1f
46	6:26601355:C:CT	rs376800841	6	26601355	CT	C	0.1223	-0.0331	1.92e-09	1	rs376800841	ABT1	1076	intergenic	1.606	NA
46	6:26601526:C:T	rs9379897	6	26601526	T	C	0.1163	0.032	6.05e-09	0.945741	rs376800841	ABT1	1247	intergenic	0.658	6
46	6:26601940:A:G	rs13208916	6	26601940	A	G	0.1163	-0.032	5.88e-09	0.945741	rs376800841	ABT1	1661	intergenic	7.744	7
46	6:26602453:A:G	rs28360517	6	26602453	A	G	0.1163	0.032	5.86e-09	0.945741	rs376800841	ABT1	2174	intergenic	4.725	5
46	6:26603015:A:T	rs9379899	6	26603015	A	T	0.1163	-0.0326	3.17e-09	0.945741	rs376800841	ABT1	2736	intergenic	3.395	1f
46	6:26603811:A:C	rs9379900	6	26603811	A	C	0.1163	0.0323	4.18e-09	0.945741	rs376800841	ABT1	3532	intergenic	3.287	6
46	6:26603866:C:T	rs9379901	6	26603866	T	C	0.1163	0.0321	5.41e-09	0.945741	rs376800841	ABT1	3587	intergenic	1.336	6
46	6:26603924:A:C	rs35076545	6	26603924	A	C	0.08151	-0.0276	5.07e-06	0.657857	rs376800841	ABT1	3645	intergenic	2.58	6
46	6:26605206:A:G	rs9348726	6	26605206	A	G	0.1163	-0.0321	5.21e-09	0.945741	rs376800841	ABT1	4927	intergenic	0.474	3a
46	6:26609989:C:G	rs13212985	6	26609989	C	G	0.08151	-0.0277	4.77e-06	0.657857	rs376800841	RP11-457M11.6	2141	intergenic	2.495	5
46	6:26610426:G:T	6:26610426:G:T	6	26610426	T	G	0.1889	NA	NA	0.660959	rs56296968	RP11-457M11.6	1704	intergenic	3.616	NA
46	6:26612870:G:T	rs11967852	6	26612870	T	G	0.1879	-0.0213	1.62e-06	0.637997	rs56296968	RP11-457M11.6	0	ncRNA_exonic	2.181	2b
46	6:26617306:A:G	rs9393737	6	26617306	A	G	0.1879	-0.0212	1.82e-06	0.637997	rs56296968	RP11-457M11.6	3968	intergenic	6.974	6
46	6:26620312:A:G	rs7754159	6	26620312	A	G	0.1869	-0.0209	2.42e-06	0.640214	rs56296968	RP11-457M11.6	6974	intergenic	2.002	6
46	6:26620658:A:G	rs9393738	6	26620658	A	G	0.1869	-0.0209	2.43e-06	0.640214	rs56296968	RP11-457M11.6	7320	intergenic	4.134	7
46	6:26622545:T:TTGA	rs71775322	6	26622545	T	TTGA	0.1869	NA	NA	0.640214	rs56296968	VN1R14P	8236	intergenic	0.599	NA
46	6:26622549:C:T	rs202140557	6	26622549	T	C	0.1869	0.021	2.34e-06	0.640214	rs56296968	VN1R14P	8232	intergenic	2.692	6
46	6:26623511:A:T	rs12525810	6	26623511	A	T	0.3718	NA	NA	0.608258	rs56296968	VN1R14P	7270	intergenic	2.329	6
46	6:26623511:T:TA	rs111894920	6	26623511	TA	T	0.1829	NA	NA	0.608258	rs56296968	VN1R14P	7270	NA	1.175	NA
46	6:26625651:C:G	6:26625651:C:G	6	26625651	C	G	0.3708	NA	NA	0.640214	rs56296968	VN1R14P	5130	intergenic	2.376	NA
46	6:26625651:A:G	6:26625651:A:G	6	26625651	A	G	0.1869	NA	NA	0.640214	rs56296968	VN1R14P	5130	NA	3.263	7
46	6:26626530:T:TA	rs35582652	6	26626530	T	TA	0.1869	NA	NA	0.640214	rs56296968	VN1R14P	4251	intergenic	1.566	NA
46	6:26626977:G:GT	rs70977297	6	26626977	G	GT	0.1869	NA	NA	0.640214	rs56296968	VN1R14P	3804	intergenic	1.139	NA
46	6:26628945:C:CAA	rs36092170	6	26628945	C	CAA	0.1869	NA	NA	0.640214	rs56296968	VN1R14P	1836	intergenic	10.28	NA
46	6:26630990:A:G	rs9379905	6	26630990	A	G	0.1869	-0.0208	2.74e-06	0.640214	rs56296968	VN1R14P	0	ncRNA_exonic	5.221	7
46	6:26634040:C:T	rs9295702	6	26634040	T	C	0.1869	0.0208	2.73e-06	0.640214	rs56296968	RP11-457M11.2	570	downstream	5.147	7
46	6:26634436:A:G	rs9348728	6	26634436	A	G	0.1869	-0.021	2.28e-06	0.640214	rs56296968	RP11-457M11.2	174	downstream	4.055	7
46	6:26640886:C:T	rs6936555	6	26640886	T	C	0.1869	-0.021	2.33e-06	0.640214	rs56296968	ZNF322	0	intronic	4.03	7
46	6:26640895:C:T	rs6936561	6	26640895	T	C	0.1869	-0.021	2.33e-06	0.640214	rs56296968	ZNF322	0	intronic	2.059	7
46	6:26642305:A:G	rs9368445	6	26642305	A	G	0.1869	-0.0209	2.57e-06	0.640214	rs56296968	ZNF322	0	intronic	6.092	7
46	6:26646521:C:T	rs13195210	6	26646521	T	C	0.1869	-0.0215	1.23e-06	0.640214	rs56296968	ZNF322	0	intronic	0.138	5
46	6:26646674:A:C	rs9368447	6	26646674	A	C	0.1879	0.0206	2.75e-06	0.635329	rs56296968	ZNF322	0	intronic	4.361	6
46	6:26646966:G:T	rs9393739	6	26646966	T	G	0.1879	0.0206	2.73e-06	0.635329	rs56296968	ZNF322	0	intronic	1.089	6
46	6:26649355:C:T	rs9368448	6	26649355	T	C	0.1879	0.0203	3.58e-06	0.635329	rs56296968	ZNF322	0	intronic	8.691	7
46	6:26649538:T:TAAACAC	rs138646851	6	26649538	T	TAAACAC	0.1879	0.0206	3.54e-06	0.635329	rs56296968	ZNF322	0	intronic	2.23	NA
46	6:26650306:C:T	rs3999471	6	26650306	T	C	0.1879	0.0206	2.66e-06	0.635329	rs56296968	ZNF322	0	intronic	8.579	6
46	6:26652489:A:C	rs9368450	6	26652489	A	C	0.1869	0.0215	1.25e-06	0.640214	rs56296968	ZNF322	0	intronic	12.23	6
46	6:26654189:A:G	rs9393741	6	26654189	A	G	0.1879	0.021	1.86e-06	0.635329	rs56296968	ZNF322	0	intronic	2.121	6
46	6:26654318:C:T	rs9379907	6	26654318	T	C	0.1879	-0.0206	2.75e-06	0.635329	rs56296968	ZNF322	0	intronic	7.457	1f
46	6:26654333:A:G	rs9368451	6	26654333	A	G	0.1879	0.0205	3.96e-06	0.635329	rs56296968	ZNF322	0	intronic	11.12	5
46	6:26654817:A:C	rs13210025	6	26654817	A	C	0.1879	0.021	2.26e-06	0.635329	rs56296968	ZNF322	0	intronic	6.98	6
46	6:26656073:A:G	rs13215020	6	26656073	A	G	0.1879	-0.0205	2.96e-06	0.635329	rs56296968	ZNF322	0	intronic	1.27	6
46	6:26663096:A:T	rs7759969	6	26663096	A	T	0.1889	-0.0199	5.74e-06	0.630487	rs56296968	ZNF322	3115	intergenic	1.921	6
46	6:26663478:A:G	rs7740197	6	26663478	A	G	0.1889	0.0198	6.18e-06	0.630487	rs56296968	ZNF322	3497	intergenic	1.318	6
46	6:26664268:C:T	rs9348729	6	26664268	T	C	0.1889	0.0205	2.96e-06	0.630487	rs56296968	ZNF322	4287	intergenic	2.293	6
46	6:26665235:G:T	rs1104871	6	26665235	T	G	0.1889	0.0205	2.76e-06	0.630487	rs56296968	ZNF322	5254	intergenic	5.185	6
46	6:26668832:T:TG	rs70981105	6	26668832	T	TG	0.0835	NA	NA	0.655985	rs376800841	ZNF322	8851	intergenic	4.384	NA
46	6:26670618:A:G	rs149123117	6	26670618	A	G	0.08648	0.0256	1.31e-05	0.630615	rs376800841	ZNF322	10637	intergenic	2.226	6
46	6:26745105:A:G	rs9368467	6	26745105	A	G	0.164	-0.0255	9.69e-07	0.60876	rs376800841	RP11-457M11.5	56912	intergenic	2.791	5
46	6:26746421:A:G	rs6904024	6	26746421	A	G	0.163	-0.0252	1.37e-06	0.612123	rs376800841	RP11-457M11.5	58228	intergenic	0.797	7
46	6:26753459:A:C	rs9295707	6	26753459	A	C	0.173	-0.0229	5.04e-06	0.700854	rs376800841	RP11-457M11.5	65266	intergenic	1.675	6
46	6:26755267:A:C	rs9393755	6	26755267	A	C	0.1302	0.0243	1.79e-06	0.756376	rs376800841	RP11-457M11.5	67074	intergenic	0.705	6
46	6:26755915:C:T	rs13213200	6	26755915	T	C	0.0825	-0.0255	1.79e-05	0.648409	rs376800841	RP11-457M11.5	67722	intergenic	4.113	1f
46	6:26759078:A:C	rs13195977	6	26759078	A	C	0.1252	-0.0247	1.55e-06	0.79146	rs376800841	RP11-457M11.5	70885	intergenic	1.314	7
46	6:26759130:C:CTATTTATT	rs71881107	6	26759130	C	CTATTTATT	0.0825	NA	NA	0.648409	rs376800841	RP11-457M11.5	70937	intergenic	0.994	NA
46	6:26761282:A:ATG	rs34195881	6	26761282	A	ATG	0.08052	NA	NA	0.630912	rs376800841	RP11-457M11.5	73089	intergenic	5.608	NA
46	6:26761745:C:T	rs34244947	6	26761745	T	C	0.0825	0.0261	1.59e-05	0.648409	rs376800841	RP11-457M11.5	73552	intergenic	8.062	6
46	6:26762087:C:T	rs13216484	6	26762087	T	C	0.0825	-0.0259	1.65e-05	0.648409	rs376800841	RP11-457M11.5	73894	intergenic	4.921	7
46	6:26799828:C:G	rs7454868	6	26799828	C	G	0.08549	0.025	5.34e-05	0.637673	rs376800841	GUSBP2	39434	intergenic	0.783	6
46	6:26803025:C:T	rs71557351	6	26803025	T	C	0.1859	0.0222	6.12e-07	0.731969	rs56296968	GUSBP2	36237	intergenic	8.851	6
46	6:26809124:A:G	rs12175704	6	26809124	A	G	0.1362	-0.0227	7.99e-06	0.717204	rs376800841	GUSBP2	30138	intergenic	0.666	6
46	6:26822009:T:TC	rs200692485	6	26822009	T	TC	0.0825	NA	NA	0.648409	rs376800841	GUSBP2	17253	intergenic	8.611	NA
46	6:26824920:C:T	rs55664827	6	26824920	T	C	0.0825	0.0269	6.68e-06	0.648409	rs376800841	GUSBP2	14342	intergenic	0.464	7
46	6:26828359:C:T	rs190945449	6	26828359	T	C	0.0825	-0.027	6.33e-06	0.648409	rs376800841	GUSBP2	10903	intergenic	9.174	7
46	6:26840865:G:T	rs71557353	6	26840865	T	G	0.1322	0.0232	6.33e-06	0.695455	rs376800841	GUSBP2	0	ncRNA_intronic	2.472	7
46	6:26843647:G:GTAAA	rs200487745	6	26843647	G	GTAAA	0.0825	0.027	6.53e-06	0.648409	rs376800841	GUSBP2	0	ncRNA_intronic	1.452	NA
46	6:26849098:C:T	rs71276077	6	26849098	T	C	0.1352	-0.0229	5.43e-06	0.723525	rs376800841	GUSBP2	0	ncRNA_intronic	0.916	NA
46	6:26851415:A:G	rs77666565	6	26851415	A	G	0.0825	-0.027	6.34e-06	0.648409	rs376800841	GUSBP2	0	ncRNA_intronic	3.672	7
46	6:26855543:C:G	rs112368586	6	26855543	C	G	0.1849	NA	NA	0.725542	rs56296968	GUSBP2	0	ncRNA_intronic	4.628	7
46	6:26865600:C:T	rs71557358	6	26865600	T	C	0.1779	-0.0254	4.47e-08	0.768642	rs56296968	GUSBP2:RP11-239L20.3	0	ncRNA_exonic	1.134	7
46	6:26865936:A:C	rs71557359	6	26865936	A	C	0.2078	-0.0216	1.14e-06	0.651411	rs56296968	GUSBP2:RP11-239L20.3	0	ncRNA_exonic	2.396	6
46	6:26870627:G:T	rs375848868	6	26870627	T	G	0.08151	0.0254	1.83e-05	0.761387	rs66868086	GUSBP2	0	ncRNA_intronic	0.966	6
46	6:26872409:C:T	rs9348734	6	26872409	T	C	0.2018	0.0165	0.0001045	0.658765	rs56296968	GUSBP2	0	ncRNA_intronic	1.519	6
46	6:26886142:A:C	rs12176087	6	26886142	A	C	0.1362	-0.0226	6.77e-06	0.717204	rs376800841	GUSBP2	0	ncRNA_intronic	2.588	7
46	6:26887821:A:G	rs74689501	6	26887821	A	G	0.0825	-0.0262	1.05e-05	0.778217	rs66868086	GUSBP2	0	ncRNA_intronic	1.355	7
46	6:26893329:C:G	rs9366673	6	26893329	C	G	0.1859	0.0223	5.32e-07	0.731969	rs56296968	GUSBP2	0	ncRNA_intronic	3.733	7
46	6:26895248:A:C	rs58060922	6	26895248	A	C	0.0835	-0.0256	1.62e-05	0.768832	rs66868086	GUSBP2	0	ncRNA_intronic	0.181	7
46	6:26903379:C:T	rs71206067	6	26903379	T	C	0.06759	-0.0314	1.61e-06	0.866008	rs66868086	GUSBP2	0	ncRNA_intronic	0.744	6
46	6:26903585:G:T	rs71557378	6	26903585	T	G	0.07356	0.03	1.25e-06	0.868521	rs66868086	GUSBP2	0	ncRNA_intronic	0.286	6
46	6:26907831:C:T	rs9379945	6	26907831	T	C	0.1272	0.0251	1.22e-06	0.622532	rs376800841	GUSBP2	0	ncRNA_intronic	6.792	7
46	6:26908014:C:CT	rs372591769	6	26908014	CT	C	0.1759	-0.0233	3.74e-07	0.641758	rs56296968	GUSBP2	0	ncRNA_intronic	5.305	NA
46	6:26909096:C:G	rs60882115	6	26909096	C	G	0.07356	0.0297	1.63e-06	0.868521	rs66868086	GUSBP2	0	ncRNA_intronic	6.69	6
46	6:26915439:G:T	rs374577630	6	26915439	T	G	0.06859	0.0319	5.64e-07	0.879251	rs66868086	GUSBP2	0	ncRNA_intronic	0.206	5
46	6:26921528:A:G	rs183280845	6	26921528	A	G	0.07356	-0.0293	2.04e-06	0.868521	rs66868086	GUSBP2	0	ncRNA_intronic	7.979	6
46	6:26923099:C:G	rs9348739	6	26923099	C	G	0.1302	-0.0249	1.52e-06	0.61472	rs376800841	GUSBP2	0	ncRNA_intronic	8.195	6
46	6:26924357:C:G	rs71557395	6	26924357	C	G	0.07356	0.0296	1.68e-06	0.868521	rs66868086	GUSBP2	23	upstream	11.86	NA
46	6:26925914:T:TTGTG	rs553774982	6	26925914	T	TTGTG	0.06362	NA	NA	0.812617	rs66868086	LINC00240	0	ncRNA_intronic	5.023	NA
46	6:26927602:A:G	rs80264589	6	26927602	A	G	0.07356	-0.0298	1.24e-06	0.868521	rs66868086	LINC00240	0	ncRNA_intronic	6.683	7
46	6:26929518:A:G	rs9368478	6	26929518	A	G	0.1779	0.0228	4.23e-07	0.633661	rs56296968	LINC00240	0	ncRNA_intronic	7.42	7
46	6:26935379:C:T	rs35173303	6	26935379	T	C	0.07356	-0.0298	1.26e-06	0.868521	rs66868086	LINC00240	0	ncRNA_intronic	8.212	6
46	6:26942027:C:T	rs9393777	6	26942027	T	C	0.1282	0.0243	2.51e-06	0.605772	rs376800841	LINC00240	0	ncRNA_exonic	1.834	6
46	6:26942146:A:C	rs66975207	6	26942146	A	C	0.06859	0.032	5.14e-07	0.879251	rs66868086	LINC00240	0	ncRNA_exonic	0.736	6
46	6:26946687:C:T	rs35869525	6	26946687	T	C	0.07356	-0.0296	1.44e-06	0.868521	rs66868086	LINC00240	0	ncRNA_intronic	0.346	6
46	6:26949672:A:G	rs34816374	6	26949672	A	G	0.07356	0.0299	1.17e-06	0.868521	rs66868086	LINC00240	0	ncRNA_intronic	9.736	6
46	6:26961280:C:T	rs34546498	6	26961280	T	C	0.06759	-0.0311	2.19e-06	0.866008	rs66868086	LINC00240	0	ncRNA_intronic	1.913	6
46	6:26970895:A:C	rs34864993	6	26970895	A	C	0.1004	-0.0259	1.46e-06	0.648035	rs66868086	LINC00240	0	ncRNA_intronic	0.892	5
46	6:26977952:G:T	rs9717913	6	26977952	T	G	0.1004	-0.026	1.33e-06	0.648035	rs66868086	LINC00240	0	ncRNA_intronic	3.94	6
46	6:26978700:C:T	rs13215879	6	26978700	T	C	0.09443	0.0296	1.34e-07	0.69221	rs66868086	LINC00240	0	ncRNA_intronic	11.8	7
46	6:26979765:C:CAAAGAGGAGCTGGT	rs374598428	6	26979765	CAAAGAGGAGCTGGT	C	0.1004	-0.0267	9.86e-07	0.648035	rs66868086	LINC00240	0	ncRNA_intronic	6.148	NA
46	6:26985607:A:C	rs56874662	6	26985607	A	C	0.1004	-0.026	1.09e-06	0.648035	rs66868086	LINC00240	0	ncRNA_intronic	9.829	3a
46	6:26995168:A:G	rs36022097	6	26995168	A	G	0.1004	-0.026	1.07e-06	0.648035	rs66868086	LINC00240	3464	intergenic	5.575	6
46	6:26998693:C:T	rs35212793	6	26998693	T	C	0.1004	0.026	1.14e-06	0.648035	rs66868086	VN1R12P	2520	intergenic	6.892	6
46	6:26999845:C:T	rs13217285	6	26999845	T	C	0.09443	-0.0297	1.23e-07	0.69221	rs66868086	VN1R12P	1368	intergenic	1.23	5
46	6:26999908:C:G	rs35769282	6	26999908	C	G	0.1004	-0.0261	1.04e-06	0.648035	rs66868086	VN1R12P	1305	intergenic	1.717	5
46	6:27004098:C:T	rs57713596	6	27004098	T	C	0.1004	-0.0261	1.02e-06	0.648035	rs66868086	VN1R12P	2008	intergenic	8.33	7
46	6:27005085:A:ATTGT	rs144767380	6	27005085	A	ATTGT	0.09443	NA	NA	0.69221	rs66868086	VN1R12P	2995	intergenic	3.36	NA
46	6:27007687:C:T	rs35741362	6	27007687	T	C	0.1004	0.0263	5.66e-07	0.653561	rs66868086	VN1R12P	5597	intergenic	1.012	6
46	6:27027590:G:GGT	rs573505661	6	27027590	GGT	G	0.09145	NA	NA	0.618597	rs66868086	VN1R13P	553	downstream	0.774	NA
46	6:27027590:A:G	rs12196187	6	27027590	A	G	0.003976	NA	NA	0.618597	rs66868086	VN1R13P	553	NA	1.359	6
46	6:27031029:A:G	rs13191326	6	27031029	A	G	0.09443	0.0302	7.12e-08	0.697244	rs66868086	VN1R13P	2000	intergenic	8.516	7
46	6:27040402:C:G	rs35608615	6	27040402	C	G	0.09443	-0.0302	7.56e-08	0.697244	rs66868086	VN1R11P	10656	intergenic	1.216	6
46	6:27042287:A:C	rs35526527	6	27042287	A	C	0.09443	-0.0303	6.67e-08	0.697244	rs66868086	VN1R11P	8771	intergenic	2.809	5
46	6:27047256:A:G	rs6904071	6	27047256	A	G	0.1412	-0.0264	3e-08	0.98311	rs34783558	VN1R11P	3802	intergenic	0.762	6
46	6:27050396:A:G	rs34388707	6	27050396	A	G	0.1412	0.0262	3.49e-08	0.98311	rs34783558	VN1R11P	662	upstream	4.885	5
46	6:27054772:A:G	rs67092078	6	27054772	A	G	0.06859	-0.0319	5.22e-07	0.905644	rs66868086	VN1R11P	2845	intergenic	0.326	6
46	6:27057079:C:T	rs2393911	6	27057079	T	C	0.2078	-0.0205	8.88e-07	0.629109	rs34783558	VN1R11P	5152	intergenic	0.61	6
46	6:27059443:A:T	rs926300	6	27059443	A	T	0.1412	0.0262	3.43e-08	0.98311	rs34783558	VN1R11P	7516	intergenic	3.685	3a
46	6:27064275:C:T	rs9467989	6	27064275	T	C	0.2068	-0.0204	7.72e-07	0.633048	rs34783558	VN1R11P	12348	intergenic	4.115	5
46	6:27067083:C:T	rs72842197	6	27067083	T	C	0.1412	-0.0261	3.93e-08	0.98311	rs34783558	RNU2-62P	10485	intergenic	4.293	7
46	6:27072542:A:G	rs55834529	6	27072542	A	G	0.06759	0.0309	1.64e-06	0.892343	rs66868086	RNU2-62P	5026	intergenic	8.199	6
46	6:27074929:A:G	rs6933999	6	27074929	A	G	0.2068	-0.02	1.25e-06	0.633048	rs34783558	RNU2-62P	2639	intergenic	0.454	6
46	6:27075198:A:AT	rs35040576	6	27075198	A	AT	0.1968	0.0207	1.43e-06	0.627891	rs34783558	RNU2-62P	2370	intergenic	0.092	NA
46	6:27090404:C:T	rs7745603	6	27090404	T	C	0.2068	-0.0201	1.12e-06	0.633048	rs34783558	RP1-86C11.7	31	downstream	0.067	1f
46	6:27091425:A:C	rs6913660	6	27091425	A	C	0.1412	-0.0256	7.2e-08	0.98311	rs34783558	RP1-86C11.7	424	upstream	0.885	1f
46	6:27091661:C:T	rs66462181	6	27091661	T	C	0.06859	0.0305	2.18e-06	0.905644	rs66868086	RP1-86C11.7	660	upstream	4	5
46	6:27103654:A:G	rs67330695	6	27103654	A	G	0.1412	-0.026	4.62e-08	0.98311	rs34783558	HIST1H2AG	583	downstream	3.635	5
46	6:27112436:A:AGAT	rs34471161	6	27112436	A	AGAT	0.1412	NA	NA	0.98311	rs34783558	HIST1H2BK	0	intronic	3.931	NA
46	6:27124904:C:G	rs61240102	6	27124904	C	G	0.1412	-0.0263	3.13e-08	0.98311	rs34783558	MIR3143	9436	intergenic	2.286	6
46	6:27133285:A:ATAAT	rs35441443	6	27133285	A	ATAAT	0.2068	NA	NA	0.633048	rs34783558	MIR3143	17817	intergenic	6.574	NA
46	6:27133479:A:G	rs9368489	6	27133479	A	G	0.2078	0.0203	8.89e-07	0.632803	rs34783558	MIR3143	18011	intergenic	0.327	6
46	6:27136225:A:G	rs13219181	6	27136225	A	G	0.1412	0.0261	4.08e-08	0.98311	rs34783558	MIR3143	20757	intergenic	3.877	3a
46	6:27138206:C:G	rs9379961	6	27138206	C	G	0.2068	0.0202	1.33e-06	0.633048	rs34783558	MIR3143	22738	intergenic	0.666	6
46	6:27139048:C:T	rs6914824	6	27139048	T	C	0.1412	-0.026	4.64e-08	0.98311	rs34783558	MIR3143	23580	intergenic	1.075	7
46	6:27140866:A:T	rs67540232	6	27140866	A	T	0.1412	-0.0259	4.92e-08	0.98311	rs34783558	MIR3143	25398	intergenic	10.04	4
46	6:27141904:C:T	rs35768595	6	27141904	T	C	0.06859	-0.0308	1.68e-06	0.905644	rs66868086	MIR3143	26436	intergenic	0.332	5
46	6:27143883:C:T	rs13194053	6	27143883	T	C	0.1412	0.0261	3.9e-08	0.98311	rs34783558	MIR3143	28415	intergenic	3.548	1f
46	6:27144263:T:TACAAG	rs67397065	6	27144263	T	TACAAG	0.1412	NA	NA	0.98311	rs34783558	MIR3143	28795	intergenic	1.526	NA
46	6:27145311:C:T	rs9379962	6	27145311	T	C	0.2068	-0.0202	1.29e-06	0.633048	rs34783558	MIR3143	29843	intergenic	5.625	4
46	6:27145341:C:T	rs35565446	6	27145341	T	C	0.06859	-0.0316	6.6e-07	0.905644	rs66868086	MIR3143	29873	intergenic	3.955	4
46	6:27150599:A:G	rs911186	6	27150599	A	G	0.1849	0.0183	1.33e-05	0.688023	rs34783558	RP11-209A2.1	28423	intergenic	11	NA
46	6:27153984:A:C	rs34569203	6	27153984	A	C	0.1412	0.0264	3.06e-08	0.98311	rs34783558	RP11-209A2.1	25038	intergenic	8.159	7
46	6:27158033:A:G	rs6934329	6	27158033	A	G	0.1511	0.0248	1.25e-07	0.921228	rs34783558	RP11-209A2.1	20989	intergenic	13.14	5
46	6:27163456:A:G	rs35909544	6	27163456	A	G	0.09443	-0.0317	1.7e-08	0.697244	rs66868086	RP11-209A2.1	15566	intergenic	2.93	3a
46	6:27171700:C:T	rs34783558	6	27171700	T	C	0.1412	0.027	1.43e-08	1	rs34783558	RP11-209A2.1	7322	intergenic	7.314	6
46	6:27176628:A:G	rs34817112	6	27176628	A	G	0.09543	-0.0323	8.96e-09	0.689631	rs66868086	RP11-209A2.1	2394	intergenic	0.137	7
46	6:27185354:A:G	rs56862318	6	27185354	A	G	0.09543	-0.0325	6.62e-09	0.689631	rs66868086	RP11-209A2.1	5661	intergenic	2.453	6
46	6:27185664:C:T	rs13219354	6	27185664	T	C	0.09543	0.0324	7.24e-09	0.689631	rs66868086	RP11-209A2.1	5971	intergenic	1.277	6
46	6:27185792:A:T	rs3800307	6	27185792	A	T	0.172	-0.0232	3.42e-07	0.778507	rs34783558	RP11-209A2.1	6099	intergenic	4.791	1f
46	6:27187612:A:G	rs13211901	6	27187612	A	G	0.172	-0.0238	1.66e-07	0.778507	rs34783558	RP11-209A2.1	7919	intergenic	0.553	7
46	6:27198343:G:T	rs67457459	6	27198343	T	G	0.09543	0.0329	4.69e-09	0.689631	rs66868086	PRSS16	17136	intergenic	13.45	2b
46	6:27205422:C:T	rs13212921	6	27205422	T	C	0.09642	-0.0329	4.49e-09	0.682156	rs66868086	PRSS16	10057	intergenic	5.675	4
46	6:27219491:C:G	rs35589403	6	27219491	C	G	0.173	0.0242	1.07e-07	0.759276	rs34783558	PRSS16	0	intronic	9.284	4
46	6:27223064:A:AAAGGAGAGCCAGATT	rs141138864	6	27223064	A	AAAGGAGAGCCAGATT	0.174	NA	NA	0.753798	rs34783558	PRSS16	0	exonic	15.96	NA
46	6:27229265:A:G	rs4452638	6	27229265	A	G	0.09642	-0.0327	5.51e-09	0.682156	rs66868086	PRSS16	4861	intergenic	2.892	6
46	6:27231150:A:G	rs6938200	6	27231150	A	G	0.1819	0.0236	1.6e-07	0.698918	rs34783558	XXbac-BPGBPG24O18.1	4741	intergenic	0.72	6
46	6:27237363:G:T	rs36034627	6	27237363	T	G	0.173	-0.0246	8.72e-08	0.745763	rs34783558	XXbac-BPGBPG24O18.1	354	downstream	3.969	7
46	6:27241043:C:T	rs7759741	6	27241043	T	C	0.1839	-0.0234	2.46e-07	0.692217	rs34783558	XXbac-BPGBPG24O18.1	4034	intergenic	1.064	7
46	6:27243134:C:T	rs35982103	6	27243134	T	C	0.1839	-0.0238	1.19e-07	0.692217	rs34783558	XXbac-BPGBPG24O18.1	6125	intergenic	0.036	4
46	6:27249686:A:G	rs72839445	6	27249686	A	G	0.06859	-0.0324	5e-07	0.905644	rs66868086	POM121L2	3995	intergenic	2.272	5
46	6:27251379:A:G	rs13207082	6	27251379	A	G	0.06859	0.0327	2.37e-07	0.905644	rs66868086	POM121L2	2302	intergenic	10.98	1f
46	6:27274834:C:T	rs56114371	6	27274834	T	C	0.06859	-0.0328	2.19e-07	0.905644	rs66868086	POM121L2	0	intronic	1.31	7
46	6:27300310:A:G	rs13212562	6	27300310	A	G	0.08052	0.0232	2.75e-05	0.817532	rs66868086	VN1R10P	6567	intergenic	2.083	4
46	6:27301512:A:T	rs56401801	6	27301512	A	T	0.06958	-0.0289	2.29e-06	0.945844	rs66868086	VN1R10P	7769	intergenic	0.052	3a
46	6:27309779:C:G	rs71537559	6	27309779	C	G	0.06958	-0.0301	5.81e-07	0.972983	rs66868086	ZNF204P	15824	intergenic	0.467	6
46	6:27317016:A:AC	rs139624725	6	27317016	A	AC	0.06958	NA	NA	0.972983	rs66868086	ZNF204P	8587	intergenic	7.704	NA
46	6:27327000:C:T	rs72839477	6	27327000	T	C	0.06958	-0.0338	1.18e-07	0.972983	rs66868086	ZNF204P	0	ncRNA_exonic	14.36	2b
46	6:27332891:C:T	rs28360634	6	27332891	T	C	0.06958	0.0301	7.13e-07	0.972983	rs66868086	ZNF204P	0	ncRNA_intronic	4.052	5
46	6:27352750:A:G	rs71559024	6	27352750	A	G	0.06958	-0.028	2.42e-06	0.972983	rs66868086	ZNF391	0	intergenic	2.26	5
46	6:27357414:C:G	rs34332556	6	27357414	C	G	0.06958	0.028	2.49e-06	0.972983	rs66868086	ZNF391	0	intronic	4.359	4
46	6:27357978:A:G	rs67859638	6	27357978	A	G	0.06958	0.0344	8.78e-08	0.972983	rs66868086	ZNF391	0	intronic	8.5	5
46	6:27358166:A:G	rs35120058	6	27358166	A	G	0.07058	0.028	2.43e-06	0.95956	rs66868086	ZNF391	0	intronic	5.156	5
46	6:27369704:C:G	rs13207689	6	27369704	C	G	0.06958	0.0311	6e-07	0.972983	rs66868086	ZNF391	0	UTR3	7.982	3a
46	6:27376162:T:TGAA	rs34452876	6	27376162	T	TGAA	0.07058	NA	NA	0.95956	rs66868086	MCFD2P1	386	downstream	7.223	NA
46	6:27377235:A:G	rs13218537	6	27377235	A	G	0.07058	0.0275	3.69e-06	0.95956	rs66868086	MCFD2P1	1459	intergenic	0.125	7
46	6:27379119:C:T	rs13196692	6	27379119	T	C	0.07058	-0.0291	2.64e-06	0.95956	rs66868086	MCFD2P1	3343	intergenic	5.869	6
46	6:27381660:C:T	rs34953377	6	27381660	T	C	0.07058	0.0282	2.05e-06	0.95956	rs66868086	MCFD2P1	5884	intergenic	0.444	6
46	6:27382386:G:T	rs66841633	6	27382386	T	G	0.07157	-0.0282	2.06e-06	0.947335	rs66868086	MCFD2P1	6610	intergenic	6.76	5
46	6:27388754:C:T	rs34150729	6	27388754	T	C	0.07058	0.0306	9.5e-07	0.95956	rs66868086	MCFD2P1	12978	intergenic	8.792	7
46	6:27390115:C:G	rs13191227	6	27390115	C	G	0.07058	-0.0305	9.74e-07	0.95956	rs66868086	MCFD2P1	14339	intergenic	0.211	5
46	6:27391802:C:T	rs34071253	6	27391802	T	C	0.07157	-0.0282	1.44e-06	0.946458	rs66868086	MCFD2P1	16026	intergenic	2.058	5
46	6:27406607:C:G	rs35716472	6	27406607	C	G	0.07157	0.0288	1.02e-06	0.946458	rs66868086	ZNF184	11914	intergenic	1.351	7
46	6:27410422:A:G	rs35984974	6	27410422	A	G	0.07555	-0.0212	0.0001746	0.898944	rs66868086	ZNF184	8099	intergenic	1.104	6
46	6:27413345:C:T	rs13191474	6	27413345	T	C	0.07058	-0.0286	1.67e-06	0.95956	rs66868086	ZNF184	5176	intergenic	7.329	5
46	6:27413924:A:G	rs13195040	6	27413924	A	G	0.07058	0.0288	1.24e-06	0.95956	rs66868086	ZNF184	4597	intergenic	10.07	6
46	6:27425349:C:T	rs41269265	6	27425349	T	C	0.07058	0.0288	1.46e-06	0.95956	rs66868086	ZNF184	0	intronic	0.54	7
46	6:27425644:C:G	rs34196306	6	27425644	C	G	0.06262	-0.0355	5.64e-08	0.880837	rs66868086	ZNF184	0	intronic	0.275	7
46	6:27433029:C:T	rs34613987	6	27433029	T	C	0.08052	-0.0256	5.67e-06	0.84126	rs66868086	ZNF184	0	intronic	3.063	7
46	6:27441723:A:T	rs149866169	6	27441723	A	T	0.08052	-0.0254	7.02e-06	0.84126	rs66868086	ZNF184	825	upstream	4.151	5
46	6:27443202:G:T	rs67240003	6	27443202	T	G	0.08052	-0.0254	6.83e-06	0.84126	rs66868086	ZNF184	2304	intergenic	8.128	7
46	6:27446566:C:T	rs7749305	6	27446566	T	C	0.08052	0.0255	6.05e-06	0.84126	rs66868086	ZNF184	5668	intergenic	5.455	4
46	6:27451419:A:G	rs6918792	6	27451419	A	G	0.08052	0.0252	7.84e-06	0.84126	rs66868086	ZNF184	10521	intergenic	5.435	6
46	6:27456052:C:CAG	rs144022448	6	27456052	C	CAG	0.08052	NA	NA	0.84126	rs66868086	ZNF184	15154	intergenic	2.365	NA
46	6:27459923:A:G	rs34864796	6	27459923	A	G	0.08052	-0.0252	7.79e-06	0.84126	rs66868086	ZNF184	19025	intergenic	2.178	6
46	6:27474715:A:G	rs58616630	6	27474715	A	G	0.07058	0.0327	1.98e-07	0.95956	rs66868086	XXbac-BPGBPG34I8.1	8102	intergenic	0.569	7
46	6:27480526:C:T	rs34573979	6	27480526	T	C	0.07058	-0.0331	1.36e-07	0.95956	rs66868086	XXbac-BPGBPG34I8.1	2291	intergenic	15.35	5
46	6:27491299:A:G	rs6904596	6	27491299	A	G	0.08151	-0.0277	5.54e-07	0.830819	rs66868086	HNRNPA1P1	0	ncRNA_exonic	10.25	1f
46	6:27509493:A:C	rs13195636	6	27509493	A	C	0.07058	0.0347	2.77e-08	0.95956	rs66868086	HNRNPA1P1	17374	intergenic	3.842	2b
46	6:27520752:A:T	rs13209332	6	27520752	A	T	0.07058	-0.0346	2.99e-08	0.95956	rs66868086	XXbac-BPG34I8.3	7848	intergenic	4.246	4
46	6:27521096:C:T	rs35848276	6	27521096	T	C	0.07058	-0.037	6.32e-09	0.95956	rs66868086	XXbac-BPG34I8.3	7504	intergenic	3.21	4
46	6:27521856:A:G	rs34965299	6	27521856	A	G	0.07058	0.0346	2.52e-08	0.95956	rs66868086	XXbac-BPG34I8.3	6744	intergenic	5.71	5
46	6:27523298:G:T	rs66785117	6	27523298	T	G	0.07058	0.0347	2.86e-08	0.95956	rs66868086	XXbac-BPG34I8.3	5302	intergenic	9.313	7
46	6:27523869:A:G	rs140365013	6	27523869	A	G	0.07058	-0.0346	2.53e-08	0.95956	rs66868086	XXbac-BPG34I8.3	4731	intergenic	2.716	5
46	6:27527227:G:GT	rs566649573	6	27527227	G	GT	0.07058	NA	NA	0.95956	rs66868086	XXbac-BPG34I8.3	1373	intergenic	6.487	NA
46	6:27534528:A:G	rs10484399	6	27534528	A	G	0.06958	0.0345	3.36e-08	0.946136	rs66868086	XXbac-BPG34I8.3	5004	intergenic	4.061	1f
46	6:27542282:C:CT	rs35337219	6	27542282	C	CT	0.06859	NA	NA	0.932428	rs66868086	XXbac-BPG34I8.3	12758	intergenic	2.411	NA
46	6:27555056:A:AACAC	rs113780580	6	27555056	A	AACAC	0.05666	0.0404	2.7e-08	0.802931	rs66868086	RNU6-471P	9134	intergenic	4.848	NA
46	6:27556141:A:T	rs13201294	6	27556141	A	T	0.08847	0.029	1.86e-07	0.767737	rs66868086	RNU6-471P	8049	intergenic	5.885	6
46	6:27560805:C:T	rs34105070	6	27560805	T	C	0.07058	-0.0348	2.64e-08	0.95956	rs66868086	RNU6-471P	3385	intergenic	3.857	4
46	6:27564879:C:T	rs13202775	6	27564879	T	C	0.07058	0.0347	2.89e-08	0.95956	rs66868086	RNU6-471P	582	downstream	7.112	6
46	6:27575268:A:T	rs72845046	6	27575268	A	T	0.06958	-0.0349	2.41e-08	0.946136	rs66868086	RNU6-471P	10971	intergenic	1.235	6
46	6:27586220:C:T	6:27586220:C:T	6	27586220	T	C	0.06958	NA	NA	0.946136	rs66868086	TRNAI6	12967	intergenic	0.536	4
46	6:27592003:C:T	rs35715914	6	27592003	T	C	0.07058	-0.0373	6.24e-09	0.95956	rs66868086	TRNAI6	7184	intergenic	5.989	6
46	6:27606716:C:T	rs13212093	6	27606716	T	C	0.07058	-0.035	2.11e-08	0.95956	rs66868086	TRNAI6	7404	intergenic	1.405	6
46	6:27607660:A:C	rs34038546	6	27607660	A	C	0.07058	-0.035	2.12e-08	0.95956	rs66868086	TRNAI6	8348	intergenic	2.14	5
46	6:27616843:C:T	rs144969912	6	27616843	T	C	0.07058	-0.0354	1.81e-08	0.95956	rs66868086	RP1-15D7.1	3537	intergenic	10.86	7
46	6:27619691:C:CA	rs142766897	6	27619691	CA	C	0.07058	-0.035	1.77e-08	0.95956	rs66868086	RP1-15D7.1	689	downstream	0.515	NA
46	6:27622084:C:T	rs141342723	6	27622084	T	C	0.07058	0.0351	2.02e-08	0.95956	rs66868086	RP1-15D7.1	1479	intergenic	1.545	6
46	6:27624640:A:G	rs34543938	6	27624640	A	G	0.07058	0.0352	1.73e-08	0.95956	rs66868086	RP1-15D7.1	4035	intergenic	2.448	5
46	6:27640246:A:G	rs56405707	6	27640246	A	G	0.07058	-0.0352	1.47e-08	0.95956	rs66868086	RP1-15D7.1	19641	intergenic	13.34	4
46	6:27640989:A:G	rs71559038	6	27640989	A	G	0.07058	0.0352	1.54e-08	0.95956	rs66868086	RP1-15D7.1	20384	intergenic	3.972	3a
46	6:27646492:A:G	rs13210634	6	27646492	A	G	0.07058	0.0353	1.4e-08	0.95956	rs66868086	RP1-15D7.1	25887	intergenic	6.394	4
46	6:27647509:G:T	rs13215275	6	27647509	T	G	0.07058	-0.0353	1.34e-08	0.95956	rs66868086	RP1-15D7.1	26904	intergenic	0.773	5
46	6:27653120:C:T	rs13217620	6	27653120	T	C	0.06064	-0.0383	4.69e-09	0.85463	rs66868086	RP1-15D7.1	32515	intergenic	3.551	5
46	6:27668300:A:C	rs72845070	6	27668300	A	C	0.06759	0.0357	1.94e-08	0.91946	rs66868086	RP1-97D16.1	36478	intergenic	2.5	5
46	6:27668465:T:TTTTG	rs149665610	6	27668465	T	TTTTG	0.07058	NA	NA	0.95956	rs66868086	RP1-97D16.1	36313	intergenic	0.989	NA
46	6:27669976:A:G	rs17749927	6	27669976	A	G	0.07058	0.0351	1.65e-08	0.95956	rs66868086	RP1-97D16.1	34802	intergenic	2.518	6
46	6:27671825:A:G	rs13192965	6	27671825	A	G	0.07058	-0.0352	1.47e-08	0.95956	rs66868086	RP1-97D16.1	32953	intergenic	0.65	7
46	6:27685348:A:G	rs34409918	6	27685348	A	G	0.07157	0.0357	1.11e-08	0.973045	rs66868086	RP1-97D16.1	19430	intergenic	0.988	5
46	6:27685825:A:G	rs34432857	6	27685825	A	G	0.07157	-0.0356	1.28e-08	0.973045	rs66868086	RP1-97D16.1	18953	intergenic	1.203	7
46	6:27688625:G:T	rs34064842	6	27688625	T	G	0.07157	-0.0357	9.44e-09	0.973045	rs66868086	RP1-97D16.1	16153	intergenic	3.792	2b
46	6:27688841:A:C	rs13212318	6	27688841	A	C	0.07157	0.0357	1.16e-08	0.973045	rs66868086	RP1-97D16.1	15937	intergenic	4.959	2b
46	6:27698837:C:T	rs13202295	6	27698837	T	C	0.07157	-0.0372	6.17e-09	0.973045	rs66868086	RP1-97D16.1	5941	intergenic	0.716	3a
46	6:27698857:A:G	rs13202291	6	27698857	A	G	0.07157	0.0355	1.33e-08	0.973045	rs66868086	RP1-97D16.1	5921	intergenic	3.789	4
46	6:27701122:C:T	rs17750424	6	27701122	T	C	0.07157	0.0355	1.33e-08	0.973045	rs66868086	RP1-97D16.1	3656	intergenic	2.548	6
46	6:27702425:G:T	rs13193542	6	27702425	T	G	0.07157	-0.0355	1.33e-08	0.973045	rs66868086	RP1-97D16.1	2353	intergenic	2.069	5
46	6:27702561:A:G	rs13193480	6	27702561	A	G	0.07157	0.0355	1.33e-08	0.973045	rs66868086	RP1-97D16.1	2217	intergenic	15.29	5
46	6:27710165:A:C	rs17693963	6	27710165	A	C	0.08648	0.0329	5.08e-08	0.808148	rs66868086	RP1-97D16.1	3891	intergenic	0.897	1f
46	6:27729706:A:T	rs192804591	6	27729706	A	T	0.05865	-0.0419	7.46e-08	0.802552	rs66868086	RSL24D1P1	18691	intergenic	7.631	6
46	6:27730082:C:T	rs72847313	6	27730082	T	C	0.07157	-0.0353	1.57e-08	0.973045	rs66868086	RSL24D1P1	18315	intergenic	7.245	5
46	6:27730334:C:T	rs17750747	6	27730334	T	C	0.07157	0.0353	1.56e-08	0.973045	rs66868086	RSL24D1P1	18063	intergenic	3.021	4
46	6:27739566:A:T	rs35501037	6	27739566	A	T	0.07157	-0.0353	1.3e-08	0.973045	rs66868086	RSL24D1P1	8831	intergenic	10.37	7
46	6:27759115:C:G	rs35037868	6	27759115	C	G	0.07157	-0.0373	4.76e-09	0.973045	rs66868086	RSL24D1P1	10224	intergenic	0.358	4
46	6:27767173:T:TTTTG	rs199974603	6	27767173	T	TTTTG	0.07157	NA	NA	0.973045	rs66868086	HIST1H4PS1	7679	intergenic	1.265	NA
46	6:27771106:C:T	rs13195728	6	27771106	T	C	0.07157	0.0358	8.44e-09	0.973045	rs66868086	HIST1H4PS1	3746	intergenic	2.796	6
46	6:27773832:A:T	rs200481	6	27773832	A	T	0.08748	-0.029	5.42e-08	0.798857	rs66868086	HIST1H4PS1	1020	intergenic	1.481	6
46	6:27773904:A:G	rs200482	6	27773904	A	G	0.08847	-0.0283	1.11e-07	0.789747	rs66868086	HIST1H4PS1	948	upstream	0.127	7
46	6:27774437:T:TTC	rs36123694	6	27774437	T	TTC	0.08748	0.0295	3.71e-08	0.798857	rs66868086	HIST1H4PS1	415	upstream	3.436	NA
46	6:27774824:A:G	rs200483	6	27774824	A	G	0.08648	-0.0294	3.54e-08	0.808148	rs66868086	HIST1H4PS1	28	upstream	13.69	1b
46	6:27775028:C:T	rs17751184	6	27775028	T	C	0.07157	-0.0357	1.09e-08	0.973045	rs66868086	HIST1H4PS1	0	ncRNA_exonic	14.92	4
46	6:27775674:A:G	rs200484	6	27775674	A	G	0.08648	0.0291	4.75e-08	0.808148	rs66868086	HIST1H2BL	0	exonic	16.23	1f
46	6:27775697:C:G	rs200485	6	27775697	C	G	0.08748	-0.0294	3.78e-08	0.798857	rs66868086	HIST1H2BL	0	UTR5	0.791	1b
46	6:27781872:C:G	rs9368531	6	27781872	C	G	0.08648	-0.0292	5.79e-08	0.808148	rs66868086	HIST1H2AJ	239	upstream	2.489	4
46	6:27782031:G:T	rs370155	6	27782031	T	G	0.08847	0.0284	1.07e-07	0.789747	rs66868086	HIST1H2AJ	80	upstream	3.538	4
46	6:27782528:C:T	rs401763	6	27782528	T	C	0.08648	0.0313	1.46e-08	0.808148	rs66868086	HIST1H2AJ	0	UTR5	4.906	NA
46	6:27782535:C:T	rs390764	6	27782535	T	C	0.08648	-0.0297	5.1e-08	0.808148	rs66868086	HIST1H2AJ	0	UTR5	4.811	NA
46	6:27782538:A:T	rs401754	6	27782538	A	T	0.08648	-0.0313	1.51e-08	0.808148	rs66868086	HIST1H2AJ	0	UTR5	3.595	2b
46	6:27783359:A:G	rs2747054	6	27783359	A	G	0.08648	0.0292	5.73e-08	0.808148	rs66868086	HIST1H2BM	91	upstream	2.34	3a
46	6:27783941:C:T	rs34718920	6	27783941	T	C	0.07157	-0.0359	8.81e-09	0.973045	rs66868086	HIST1H2BM	673	downstream	3.617	3a
46	6:27788942:C:T	rs200501	6	27788942	T	C	0.08648	-0.0289	6.1e-08	0.808148	rs66868086	HIST1H4J	2941	intergenic	0.365	6
46	6:27792604:T:TTGTC	rs63450962	6	27792604	T	TTGTC	0.08748	NA	NA	0.798857	rs66868086	HIST1H4J	346	downstream	6.686	NA
46	6:27792640:C:T	rs200497	6	27792640	T	C	0.08748	-0.0285	1.18e-07	0.798857	rs66868086	HIST1H4J	382	downstream	5.401	4
46	6:27793992:A:G	rs35706352	6	27793992	A	G	0.07157	-0.0363	6.34e-09	0.973045	rs66868086	HIST1H4J	1734	intergenic	2.438	7
46	6:27794727:A:AC	rs541569114	6	27794727	A	AC	0.08549	NA	NA	0.817626	rs66868086	HIST1H4J	2469	intergenic	5.096	NA
46	6:27795418:A:G	rs200493	6	27795418	A	G	0.08648	-0.0295	5.42e-08	0.808148	rs66868086	HIST1H4J	3160	intergenic	0.666	NA
46	6:27796935:G:T	rs200490	6	27796935	T	G	0.08847	-0.0287	9.59e-08	0.789747	rs66868086	HIST1H4K	2016	intergenic	0.106	1f
46	6:27797255:T:TTTTTTTTG	rs140845989	6	27797255	T	TTTTTTTTG	0.08648	0.0297	4.87e-08	0.808148	rs66868086	HIST1H4K	1696	intergenic	1.407	NA
46	6:27797416:A:C	rs71559050	6	27797416	A	C	0.07157	-0.0359	9.57e-09	0.973045	rs66868086	HIST1H4K	1535	intergenic	0.049	4
46	6:27798257:C:T	rs200489	6	27798257	T	C	0.08648	0.0296	5.08e-08	0.808148	rs66868086	HIST1H4K	694	downstream	9.571	NA
46	6:27798887:C:G	rs67101035	6	27798887	C	G	0.07157	0.0363	6.26e-09	0.973045	rs66868086	HIST1H4K	64	downstream	7.425	4
46	6:27799470:A:G	rs71559051	6	27799470	G	A	0.05567	NA	NA	0.71162	rs66868086	HIST1H4K	164	upstream	0.962	2b
46	6:27799514:C:T	rs35202262	6	27799514	T	C	0.06461	-0.0392	1.49e-08	0.879913	rs66868086	HIST1H4K	208	upstream	0.103	2a
46	6:27805255:A:C	rs34706883	6	27805255	A	C	0.07157	0.036	8.11e-09	0.973045	rs66868086	HIST1H2AK	402	downstream	9.664	3a
46	6:27806985:A:G	rs13212651	6	27806985	A	G	0.07157	0.0362	7.08e-09	0.973045	rs66868086	HIST1H2BN	0	intronic	8.508	4
46	6:27808192:A:G	rs201002	6	27808192	A	G	0.08847	0.0285	8.73e-08	0.789747	rs66868086	HIST1H2BN	0	intronic	12.22	NA
46	6:27810569:A:G	rs35819751	6	27810569	A	G	0.07157	0.0358	9.74e-09	0.973045	rs66868086	HIST1H2BN	0	intronic	4.602	6
46	6:27810626:C:T	rs175597	6	27810626	T	C	0.08648	0.0294	5.93e-08	0.808148	rs66868086	HIST1H2BN	0	intronic	1.495	NA
46	6:27811828:A:G	rs200996	6	27811828	A	G	0.08748	-0.0287	9.39e-08	0.798857	rs66868086	HIST1H2BN	0	intronic	0.288	NA
46	6:27813694:C:T	rs200995	6	27813694	T	C	0.08748	0.0295	4.29e-08	0.821389	rs66868086	HIST1H2BN	0	intronic	1.709	NA
46	6:27814677:A:G	rs200992	6	27814677	A	G	0.08449	0.0317	1.6e-08	0.744264	rs66868086	HIST1H2BN	0	intronic	0.25	NA
46	6:27815639:A:G	rs13194781	6	27815639	A	G	0.07256	0.0358	9.78e-09	0.986591	rs66868086	HIST1H2BN	0	intronic	7.571	4
46	6:27815823:G:T	rs200990	6	27815823	T	G	0.08946	0.0286	1.02e-07	0.802926	rs66868086	HIST1H2BN	0	intronic	0.502	3a
46	6:27816442:A:G	rs200989	6	27816442	A	G	0.08748	0.0296	4.81e-08	0.821389	rs66868086	HIST1H2BN	0	intronic	2.582	NA
46	6:27818482:C:G	rs36116761	6	27818482	C	G	0.07256	0.0359	9.47e-09	0.986591	rs66868086	HIST1H2BN	0	intronic	2.967	6
46	6:27818535:A:G	rs34194357	6	27818535	A	G	0.07256	0.0359	9.47e-09	0.986591	rs66868086	HIST1H2BN	0	intronic	4.1	7
46	6:27828151:A:T	rs34295134	6	27828151	A	T	0.08847	-0.0287	9.91e-08	0.812068	rs66868086	HIST1H2BPS2	3688	intergenic	6.365	6
46	6:27830326:C:T	rs200983	6	27830326	T	C	0.08847	-0.0286	1.06e-07	0.812068	rs66868086	HIST1H2BPS2	1513	intergenic	3.299	NA
46	6:27833174:A:G	rs200981	6	27833174	A	G	0.08946	0.0288	9.03e-08	0.802926	rs66868086	HIST1H2AL	0	exonic	15.9	NA
46	6:27834085:A:G	rs13199772	6	27834085	A	G	0.07356	0.036	8.52e-09	0.973494	rs66868086	HIST1H2AL	478	downstream	7.364	2b
46	6:27834139:C:G	rs13199906	6	27834139	C	G	0.07256	0.0358	9.95e-09	0.986591	rs66868086	HIST1H1B	430	downstream	8.044	3a
46	6:27835218:A:G	rs17763089	6	27835218	A	G	0.07256	-0.0353	1.44e-08	0.986591	rs66868086	HIST1H1B	0	exonic	7.407	4
46	6:27835272:C:T	rs200948	6	27835272	T	C	0.08748	0.0296	5.04e-08	0.821389	rs66868086	HIST1H1B	0	exonic	12.12	1f
46	6:27835435:A:G	rs200949	6	27835435	A	G	0.09543	0.0246	1.94e-06	0.756326	rs66868086	HIST1H1B	75	upstream	12.63	2a
46	6:27835772:A:G	rs200950	6	27835772	A	G	0.08748	0.0296	5.05e-08	0.821389	rs66868086	HIST1H1B	412	upstream	8.499	2b
46	6:27836976:C:T	rs200952	6	27836976	T	C	0.08748	-0.0296	5.07e-08	0.821389	rs66868086	HIST1H1B	1616	intergenic	0.02	5
46	6:27837183:C:T	rs17695758	6	27837183	T	C	0.07256	0.0358	1.03e-08	0.986591	rs66868086	HIST1H1B	1823	intergenic	3.835	5
46	6:27837267:C:T	rs200953	6	27837267	T	C	0.08946	0.0287	9.47e-08	0.802926	rs66868086	HIST1H1B	1907	intergenic	3.181	5
46	6:27838518:C:CT	rs35366602	6	27838518	CT	C	0.08748	-0.0296	5.02e-08	0.821389	rs66868086	HIST1H3I	1104	intergenic	5.498	NA
46	6:27838764:C:G	rs200954	6	27838764	C	G	0.08748	0.0296	5.1e-08	0.821389	rs66868086	HIST1H3I	858	downstream	1.063	1f
46	6:27840926:C:T	rs45509595	6	27840926	T	C	0.07157	0.0377	3.09e-09	1	rs66868086	HIST1H4L	0	UTR3	15.55	3a
46	6:27845129:C:T	rs557042	6	27845129	T	C	0.08648	-0.031	1.36e-08	0.830897	rs66868086	HIST1H4L	3839	intergenic	0.01	6
46	6:27846744:C:G	rs483143	6	27846744	C	G	0.08847	-0.0304	1.9e-08	0.812068	rs66868086	HIST1H4L	5454	intergenic	1.063	6
46	6:27850714:A:T	rs493161	6	27850714	A	T	0.08648	0.0309	1.57e-08	0.830897	rs66868086	HIST1H3J	7378	intergenic	10.73	4
46	6:27851654:CT:GT	rs76707292	6	27851654	CT	GT	0.007952	NA	NA	0.620289	rs66868086	HIST1H3J	6438	intergenic	NA	NA
46	6:27851654:G:GT	rs71546579	6	27851654	G	GT	0.1113	NA	NA	0.620289	rs66868086	HIST1H3J	6438	intergenic	0.617	NA
46	6:27854301:C:T	rs200977	6	27854301	T	C	0.08946	0.0307	1.77e-08	0.802926	rs66868086	HIST1H3J	3791	intergenic	1.251	NA
46	6:27865902:A:T	rs66868086	6	27865902	A	T	0.07157	0.0381	1.77e-09	1	rs66868086	RNU7-26P	557	upstream	5.694	4
46	6:27868792:C:T	rs13199649	6	27868792	T	C	0.07356	-0.0356	2.09e-08	0.973494	rs66868086	RNU7-26P	3447	intergenic	4.095	5
46	6:27877446:A:T	rs188015	6	27877446	A	T	0.09443	-0.0269	2.62e-07	0.759746	rs66868086	OR2B2	1516	intergenic	7.507	6
46	6:27879200:A:C	rs34788973	6	27879200	A	C	0.07356	-0.0326	2.12e-07	0.973494	rs66868086	OR2B2	0	exonic	23.2	7
46	6:27879982:A:G	rs61742093	6	27879982	A	G	0.07356	0.0328	1.37e-07	0.973494	rs66868086	OR2B2	0	exonic	22.6	3a
46	6:27883077:T:TTATATA	6:27883077:T:TTATATA	6	27883077	TTATATA	T	0.07356	NA	NA	0.973494	rs66868086	OR2B2	2902	intergenic	1.986	NA
46	6:27883077:T:TTA	6:27883077:T:TTA	6	27883077	TTA	T	0.05865	NA	NA	0.973494	rs66868086	OR2B2	2902	NA	2.134	NA
46	6:27884012:C:T	rs13218875	6	27884012	T	C	0.07356	-0.0354	2.01e-08	0.973494	rs66868086	OR2B2	3837	intergenic	0.506	6
46	6:27896799:A:C	rs71559054	6	27896799	A	C	0.07356	0.0352	2.44e-08	0.973494	rs66868086	OR2W6P	8443	intergenic	14.09	7
46	6:27905509:C:T	rs67040724	6	27905509	T	C	0.07356	0.0352	2.51e-08	0.973494	rs66868086	OR2W6P	0	ncRNA_exonic	13.54	6
46	6:27912437:A:G	rs149583087	6	27912437	A	G	0.07356	-0.0349	3.17e-08	0.973494	rs66868086	OR2W6P	6255	intergenic	0.887	7
46	6:27912724:A:G	rs547190239	6	27912724	G	A	0.07455	NA	NA	0.9607	rs66868086	OR2W6P	6542	intergenic	0.983	NA
46	6:27914359:A:AAATGAACTGAAGGAGAGGTCCC	rs148418547	6	27914359	A	AAATGAACTGAAGGAGAGGTCCC	0.07356	NA	NA	0.973494	rs66868086	OR2W6P	8177	intergenic	13.54	NA
46	6:27932301:A:G	rs67662114	6	27932301	A	G	0.07356	-0.0351	2.65e-08	0.973494	rs66868086	RPLP2P1	651	upstream	0.002	7
46	6:27938484:A:G	rs13216117	6	27938484	A	G	0.07356	0.0345	4.69e-08	0.973494	rs66868086	RPLP2P1	5191	intergenic	0.574	7
46	6:27943369:C:T	rs36101351	6	27943369	T	C	0.07356	-0.0344	4.89e-08	0.973494	rs66868086	OR2W4P	1558	intergenic	0.146	6
46	6:27945396:A:G	rs28360499	6	27945396	A	G	0.07455	-0.0344	4.94e-08	0.9607	rs66868086	OR2W4P	0	ncRNA_exonic	13.56	3a
46	6:27967089:C:T	rs156743	6	27967089	T	C	0.09543	0.0267	4.08e-07	0.751583	rs66868086	IQCB2P	11411	intergenic	1.708	7
46	6:27970715:C:T	rs71537572	6	27970715	T	C	0.07356	0.0346	5.1e-08	0.973494	rs66868086	IQCB2P	7785	intergenic	3.751	6
46	6:27971449:G:GC	rs71546588	6	27971449	G	GC	0.07356	NA	NA	0.973494	rs66868086	IQCB2P	7051	intergenic	10.34	NA
46	6:27989252:C:T	rs142965311	6	27989252	T	C	0.07356	-0.0345	4.48e-08	0.973494	rs66868086	U3	5698	intergenic	2.123	6
46	6:27992898:A:G	rs138234416	6	27992898	A	G	0.07356	-0.034	7.28e-08	0.973494	rs66868086	OR2W2P	8826	intergenic	2.161	7
46	6:27994416:A:T	rs71559067	6	27994416	A	T	0.07356	0.0345	4.5e-08	0.973494	rs66868086	OR2W2P	7308	intergenic	3.45	7
46	6:27998258:A:G	rs149990	6	27998258	A	G	0.09543	-0.0269	2.57e-07	0.751583	rs66868086	OR2W2P	3466	intergenic	1.135	7
46	6:28002388:A:G	rs149943	6	28002388	A	G	0.09543	-0.0267	3.28e-07	0.751583	rs66868086	OR2W2P	0	ncRNA_exonic	5.503	5
46	6:28003228:C:G	rs13193295	6	28003228	C	G	0.07555	0.0342	4.07e-08	0.948198	rs66868086	OR2W2P	594	downstream	0.944	6
46	6:28011516:C:T	rs149949	6	28011516	T	C	0.09742	0.0264	4.17e-07	0.735696	rs66868086	OR2B7P	2695	intergenic	0.459	NA
46	6:28011652:C:T	rs202906	6	28011652	T	C	0.09742	0.0274	1.2e-07	0.735696	rs66868086	OR2B7P	2559	intergenic	9.358	6
46	6:28017103:A:AAAAC	rs34437313	6	28017103	A	AAAAC	0.09543	0.0264	5.53e-07	0.751583	rs66868086	OR2B7P	1957	intergenic	6.303	NA
46	6:28017250:C:T	rs13200214	6	28017250	T	C	0.07256	-0.0344	4.97e-08	0.959945	rs66868086	OR2B7P	2104	intergenic	8.298	5
46	6:28025926:C:T	rs35949109	6	28025926	T	C	0.09543	0.0261	5.83e-07	0.751583	rs66868086	OR2B8P	3982	intergenic	5.659	5
46	6:28038929:A:G	rs71559070	6	28038929	A	G	0.07256	-0.0351	3.74e-08	0.959455	rs66868086	OR1F12	2164	intergenic	4.845	7
46	6:28041667:A:ACC	rs35106887	6	28041667	A	ACC	0.1024	0.0215	3.76e-05	0.684102	rs66868086	OR1F12	0	ncRNA_exonic	10.67	NA
46	6:28043828:A:G	rs34712084	6	28043828	A	G	0.1014	0.0224	2.26e-05	0.691074	rs66868086	OR1F12	1816	intergenic	7.061	7
46	6:28052823:A:C	rs1321505	6	28052823	A	C	0.1014	0.0221	2.82e-05	0.691074	rs66868086	ZNF165	0	intronic	0.538	6
46	6:28055592:A:AAG	rs138278759	6	28055592	A	AAG	0.07356	0.0346	4.35e-08	0.946369	rs66868086	ZNF165	0	intronic	1.812	NA
46	6:28058949:C:G	rs35902873	6	28058949	C	G	0.07256	-0.0342	5.75e-08	0.959455	rs66868086	ZSCAN12P1	0	ncRNA_exonic	0.986	4
46	6:28060239:C:T	rs13197574	6	28060239	T	C	0.07256	0.0343	5.39e-08	0.959455	rs66868086	ZSCAN12P1	0	ncRNA_exonic	0.648	6
46	6:28065801:C:T	rs34166054	6	28065801	T	C	0.07256	0.0341	6.59e-08	0.959455	rs66868086	ZSCAN12P1	4358	intergenic	5.177	7
46	6:28072877:C:CCGACCTGGT	rs72029806	6	28072877	C	CCGACCTGGT	0.07256	NA	NA	0.959455	rs66868086	RP1-265C24.5	10528	intergenic	8.257	NA
46	6:28073881:A:G	rs34662244	6	28073881	A	G	0.07256	-0.0349	3.19e-08	0.959455	rs66868086	RP1-265C24.5	9524	intergenic	0.513	7
46	6:28074526:T:TATTG	rs200257294	6	28074526	T	TATTG	0.1024	NA	NA	0.684102	rs66868086	RP1-265C24.5	8879	intergenic	0.356	NA
46	6:28074901:C:T	rs35952432	6	28074901	T	C	0.07256	-0.035	2.85e-08	0.959455	rs66868086	RP1-265C24.5	8504	intergenic	5.296	7
46	6:28079598:C:T	rs13203816	6	28079598	T	C	0.07256	0.0342	5.77e-08	0.959455	rs66868086	RP1-265C24.5	3807	intergenic	4.519	6
46	6:28079741:A:C	rs9468287	6	28079741	A	C	0.1014	-0.0224	2.25e-05	0.691074	rs66868086	RP1-265C24.5	3664	intergenic	1.769	6
46	6:28080628:A:C	rs34588114	6	28080628	A	C	0.07256	-0.0341	5.33e-08	0.959455	rs66868086	RP1-265C24.5	2777	intergenic	1.923	5
46	6:28080777:C:T	rs68188794	6	28080777	T	C	0.06859	0.0352	3.48e-08	0.905794	rs66868086	RP1-265C24.5	2628	intergenic	0.156	6
46	6:28081758:C:T	rs34371502	6	28081758	T	C	0.07256	0.0342	5.95e-08	0.959455	rs66868086	RP1-265C24.5	1647	intergenic	0.023	5
46	6:28086883:C:T	rs9461432	6	28086883	T	C	0.1024	0.0215	3.86e-05	0.684102	rs66868086	RP1-265C24.5	2553	intergenic	0.6	6
46	6:28089481:C:T	rs71559072	6	28089481	T	C	0.07256	-0.0342	6.08e-08	0.959455	rs66868086	ZSCAN16-AS1	91	downstream	0.835	6
46	6:28089731:C:T	rs66886492	6	28089731	T	C	0.07256	-0.0344	5.1e-08	0.959455	rs66868086	ZSCAN16-AS1	0	ncRNA_exonic	0.013	7
46	6:28091580:A:G	rs35345226	6	28091580	A	G	0.07256	0.0342	6.12e-08	0.959455	rs66868086	ZSCAN16-AS1	0	ncRNA_intronic	4.074	6
46	6:28092685:C:T	rs4713139	6	28092685	T	C	0.1024	-0.0214	4.04e-05	0.684102	rs66868086	ZSCAN16-AS1:ZSCAN16	0	ncRNA_intronic	5.89	4
46	6:28097193:A:G	rs4713140	6	28097193	A	G	0.1024	-0.0214	4.08e-05	0.684102	rs66868086	ZSCAN16-AS1:ZSCAN16	0	ncRNA_intronic	2.898	6
46	6:28102378:C:T	rs34130214	6	28102378	T	C	0.1024	-0.0214	3.96e-05	0.684102	rs66868086	ZSCAN16-AS1	0	ncRNA_intronic	1.519	7
46	6:28107357:C:T	rs3757188	6	28107357	T	C	0.1024	0.0213	4.34e-05	0.684102	rs66868086	RP1-265C24.8	0	ncRNA_exonic	5.996	NA
46	6:28114818:G:T	rs35749575	6	28114818	T	G	0.07256	-0.0341	6.54e-08	0.959455	rs66868086	ZKSCAN8	0	intronic	5.93	7
46	6:28119055:C:T	rs72846780	6	28119055	T	C	0.07256	0.0341	6.48e-08	0.959455	rs66868086	ZKSCAN8	0	intronic	5.664	6
46	6:28124114:C:T	rs13205911	6	28124114	T	C	0.07256	-0.0334	1.18e-07	0.959455	rs66868086	ZKSCAN8	0	UTR3	2.262	7
46	6:28126840:C:T	rs9468300	6	28126840	T	C	0.1024	-0.0216	3.52e-05	0.684102	rs66868086	ZKSCAN8	0	UTR3	13.42	7
46	6:28129231:C:T	rs13197175	6	28129231	T	C	0.07356	-0.0341	6.81e-08	0.946369	rs66868086	ZNF192P1	327	upstream	1.238	3a
46	6:28129232:C:T	rs13197176	6	28129232	T	C	0.07256	-0.0344	5.81e-08	0.959455	rs66868086	ZNF192P1	326	upstream	7.616	3a
46	6:28130089:C:T	rs13201308	6	28130089	T	C	0.07256	-0.034	6.89e-08	0.959455	rs66868086	ZNF192P1	0	ncRNA_intronic	5.253	5
46	6:28130411:A:AGAG	rs72087025	6	28130411	A	AGAG	0.1024	NA	NA	0.684102	rs66868086	ZNF192P1	0	ncRNA_exonic	3.698	NA
46	6:28130450:A:G	rs34765154	6	28130450	A	G	0.07256	-0.0348	3.63e-08	0.959455	rs66868086	ZNF192P1	0	ncRNA_exonic	0.776	2b
46	6:28132837:A:ACTC	rs35272790	6	28132837	A	ACTC	0.1024	NA	NA	0.684102	rs66868086	ZNF192P1	0	ncRNA_intronic	1.858	NA
46	6:28133239:A:T	rs34505829	6	28133239	A	T	0.07256	0.034	6.92e-08	0.959455	rs66868086	ZNF192P1	0	ncRNA_intronic	5.084	7
46	6:28134221:C:T	rs35098436	6	28134221	T	C	0.07256	0.034	6.96e-08	0.959455	rs66868086	ZNF192P1	0	ncRNA_intronic	2.114	7
46	6:28137499:A:G	rs72846794	6	28137499	A	G	0.07256	-0.0339	6.73e-08	0.959455	rs66868086	ZNF192P1	126	downstream	4.063	7
46	6:28139710:A:T	rs13217984	6	28139710	A	T	0.07256	0.034	6.87e-08	0.959455	rs66868086	ZNF192P1	2337	intergenic	2.104	6
46	6:28141253:G:T	6:28141253:G:T	6	28141253	T	G	0.07256	NA	NA	0.959455	rs66868086	AL022393.7	2712	intergenic	1.991	5
46	6:28141460:A:G	rs8180562	6	28141460	A	G	0.1024	-0.0213	4.4e-05	0.684102	rs66868086	AL022393.7	2505	intergenic	0.232	5
46	6:28143118:A:G	rs9380064	6	28143118	A	G	0.1024	0.0215	3.78e-05	0.684102	rs66868086	AL022393.7	847	upstream	0.343	7
46	6:28144832:C:T	rs35781323	6	28144832	T	C	0.07256	0.0341	6.6e-08	0.959455	rs66868086	AL022393.7	379	downstream	6.458	7
46	6:28150878:C:T	rs34832585	6	28150878	T	C	0.07256	-0.0341	6.63e-08	0.959455	rs66868086	ZNF192P2	4949	intergenic	1.189	7
46	6:28168343:C:T	rs9368561	6	28168343	T	C	0.1014	-0.0224	2.19e-05	0.691074	rs66868086	ZNF192P2	11132	intergenic	2.206	6
46	6:28169241:A:G	rs13195291	6	28169241	A	G	0.07256	-0.0341	6.73e-08	0.959455	rs66868086	ZNF192P2	12030	intergenic	0.07	7
46	6:28174757:A:G	rs13197633	6	28174757	A	G	0.07256	-0.0342	6.25e-08	0.959455	rs66868086	TOB2P1	10663	intergenic	2.708	3a
46	6:28187632:G:T	rs35001169	6	28187632	T	G	0.06859	0.0345	4.73e-08	0.878151	rs66868086	TOB2P1	976	upstream	0.505	6
46	6:28190830:A:T	rs9393908	6	28190830	A	T	0.09841	-0.025	2.76e-06	0.604106	rs66868086	ZSCAN9	1833	intergenic	3.142	7
46	6:28191057:C:T	rs9366717	6	28191057	T	C	0.09841	-0.025	2.74e-06	0.604106	rs66868086	ZSCAN9	1606	intergenic	6.938	7
46	6:28191288:G:T	rs35656932	6	28191288	T	G	0.06859	-0.0344	5e-08	0.878151	rs66868086	ZSCAN9	1375	intergenic	0.136	5
46	6:28193102:A:C	rs34243448	6	28193102	A	C	0.06859	-0.0347	3.8e-08	0.878151	rs66868086	ZSCAN9	0	UTR5	4.701	4
46	6:28201531:A:G	rs13204012	6	28201531	A	G	0.06859	-0.035	2.76e-08	0.878151	rs66868086	ZSCAN9	270	downstream	7.251	7
46	6:28203056:G:T	rs13205211	6	28203056	T	G	0.06859	0.0351	2.59e-08	0.878151	rs66868086	ZSCAN9	1795	intergenic	3.364	5
46	6:28214698:C:T	rs17720293	6	28214698	T	C	0.08648	-0.026	5.85e-06	0.668643	rs66868086	ZKSCAN4	0	intronic	10.52	6
46	6:28216427:A:AGAAACCTGTC	rs138887541	6	28216427	A	AGAAACCTGTC	0.06859	0.0347	3.71e-08	0.878151	rs66868086	ZKSCAN4	0	intronic	3.771	NA
46	6:28225311:C:G	rs13208096	6	28225311	C	G	0.06859	0.0353	2.17e-08	0.878151	rs66868086	ZKSCAN4	0	intronic	5.18	7
46	6:28238059:C:T	rs67998226	6	28238059	T	C	0.06958	0.0318	1.86e-07	0.864746	rs66868086	RP5-874C20.3	0	ncRNA_intronic	3.101	3a
46	6:28250179:C:T	rs34878803	6	28250179	T	C	0.06958	0.0316	2.31e-07	0.864746	rs66868086	PGBD1	0	intronic	5.675	7
46	6:28250955:A:C	rs34396849	6	28250955	A	C	0.06958	0.0315	2.51e-07	0.864746	rs66868086	PGBD1	0	intronic	6.767	4
46	6:28257377:C:T	rs13211507	6	28257377	T	C	0.06958	0.0313	2.92e-07	0.864746	rs66868086	PGBD1	0	intronic	13.79	6
46	6:28258208:A:C	rs34691223	6	28258208	A	C	0.06958	-0.0315	2.83e-07	0.864746	rs66868086	PGBD1	0	intronic	1.834	7
46	6:28265572:C:T	rs13207345	6	28265572	T	C	0.06859	-0.0345	4.39e-08	0.878151	rs66868086	PGBD1	0	intronic	3.688	7
46	6:28265954:A:T	rs72854513	6	28265954	A	T	0.06859	0.0342	6.01e-08	0.878151	rs66868086	PGBD1	0	intronic	7.672	6
46	6:28268824:A:G	rs33932084	6	28268824	A	G	0.07058	0.0313	3.39e-07	0.85169	rs66868086	PGBD1	0	exonic	14.75	3a
46	6:28271973:A:C	rs56189111	6	28271973	A	C	0.06859	-0.0343	5.53e-08	0.878151	rs66868086	PGBD1	1646	intergenic	1.069	5
46	6:28277346:A:AT	rs36005309	6	28277346	A	AT	0.06958	NA	NA	0.864746	rs66868086	PGBD1	7019	intergenic	12.91	NA
46	6:28277671:G:T	rs13191786	6	28277671	T	G	0.06859	0.035	2.74e-08	0.878151	rs66868086	PGBD1	7344	intergenic	12.18	7
46	6:28278688:A:G	rs34950484	6	28278688	A	G	0.06958	-0.0319	1.73e-07	0.864746	rs66868086	PGBD1	8361	intergenic	2.58	5
46	6:28281541:C:T	rs35072899	6	28281541	T	C	0.06859	-0.0351	2.67e-08	0.878151	rs66868086	RP5-874C20.6	5895	intergenic	8.651	7
46	6:28281894:A:G	rs34661125	6	28281894	A	G	0.06958	-0.0319	1.7e-07	0.864746	rs66868086	RP5-874C20.6	5542	intergenic	2.072	7
46	6:28285985:A:G	rs13190888	6	28285985	A	G	0.06958	-0.0319	1.68e-07	0.864746	rs66868086	RP5-874C20.6	1451	intergenic	0.027	5
46	6:28290328:G:T	rs56075693	6	28290328	T	G	0.06859	0.0343	5.17e-08	0.878151	rs66868086	ZSCAN31	2141	intergenic	12.71	5
46	6:28290647:C:T	rs34218844	6	28290647	T	C	0.06859	0.0343	5.17e-08	0.878151	rs66868086	ZSCAN31	1822	intergenic	0.555	3a
46	6:28293408:G:GC	rs143618681	6	28293408	G	GC	0.06859	0.0351	2.56e-08	0.878151	rs66868086	ZSCAN31	0	UTR3	7.847	NA
46	6:28301099:A:G	rs7752448	6	28301099	A	G	0.09344	0.0202	0.0001864	0.608746	rs66868086	ZSCAN31	0	intronic	5.034	4
46	6:28301195:A:G	rs7752608	6	28301195	A	G	0.08449	0.0226	7.19e-05	0.67698	rs66868086	ZSCAN31	0	intronic	5.893	NA
46	6:28304384:A:C	rs67340775	6	28304384	A	C	0.06859	0.0325	1.13e-07	0.851389	rs66868086	ZSCAN31	0	intronic	8.538	2b
46	6:28305508:A:G	rs35030260	6	28305508	A	G	0.06759	-0.0335	8.88e-08	0.864796	rs66868086	ZSCAN31	0	intronic	0.057	5
46	6:28305863:A:AAAC	rs140136728	6	28305863	A	AAAC	0.09642	NA	NA	0.692277	rs66868086	ZSCAN31	0	intronic	0.618	NA
46	6:28306671:C:T	rs13217619	6	28306671	T	C	0.06759	0.0335	8.83e-08	0.864796	rs66868086	ZSCAN31	0	intronic	12.25	7
46	6:28314880:C:T	rs35016036	6	28314880	T	C	0.06859	-0.0332	1.39e-07	0.851389	rs66868086	ZSCAN31	0	intronic	10.91	5
46	6:28318331:G:T	rs35744819	6	28318331	T	G	0.06859	-0.0339	7.88e-08	0.851389	rs66868086	ZSCAN31:ZKSCAN3	0	intronic	13.57	3a
46	6:28323702:A:G	rs13198809	6	28323702	A	G	0.06859	-0.0337	9.4e-08	0.851389	rs66868086	ZSCAN31:ZKSCAN3	0	intronic	6.817	4
46	6:28324378:C:T	rs35353359	6	28324378	T	C	0.06859	-0.0324	2.46e-07	0.851389	rs66868086	ZKSCAN3	0	intronic	7.716	4
46	6:28326294:G:GCAGAACCCA	rs142808087	6	28326294	G	GCAGAACCCA	0.06859	NA	NA	0.851389	rs66868086	ZKSCAN3	0	intronic	0.703	NA
46	6:28332141:A:G	rs13214023	6	28332141	A	G	0.06859	-0.0324	2.38e-07	0.851389	rs66868086	ZKSCAN3	0	intronic	0.317	6
46	6:28345282:C:T	rs35017208	6	28345282	T	C	0.06859	-0.0315	4.41e-07	0.851389	rs66868086	ZSCAN12	1449	intergenic	2.967	7
46	6:28349698:A:G	rs13213152	6	28349698	A	G	0.06859	0.0326	1.98e-07	0.851389	rs66868086	ZSCAN12	0	UTR3	3.944	6
46	6:28354835:C:G	rs67981811	6	28354835	C	G	0.06859	0.0315	4.37e-07	0.851389	rs66868086	ZSCAN12	0	intronic	1.941	6
46	6:28357807:C:T	rs36092177	6	28357807	T	C	0.06859	-0.0315	4.23e-07	0.851389	rs66868086	ZSCAN12	0	intronic	2.565	5
46	6:28358009:A:T	rs13213986	6	28358009	A	T	0.06859	-0.0326	1.96e-07	0.851389	rs66868086	ZSCAN12	0	intronic	9.552	6
46	6:28359632:G:T	rs2232429	6	28359632	T	G	0.06859	0.0315	4.19e-07	0.851389	rs66868086	ZSCAN12	0	intronic	6.268	7
46	6:28360659:C:G	rs2232426	6	28360659	C	G	0.06859	-0.0315	4.21e-07	0.851389	rs66868086	ZSCAN12	0	intronic	3.93	5
46	6:28362309:A:G	rs34546986	6	28362309	A	G	0.06859	-0.0328	1.62e-07	0.851389	rs66868086	ZSCAN12	0	intronic	0.297	5
46	6:28364232:A:G	rs34871267	6	28364232	A	G	0.06859	-0.0327	1.85e-07	0.851389	rs66868086	ZSCAN12	0	intronic	5.305	5
46	6:28366151:A:G	rs2232423	6	28366151	A	G	0.06859	0.0315	4.14e-07	0.851389	rs66868086	ZSCAN12	0	exonic	0.36	NA
46	6:28368508:C:G	rs35883476	6	28368508	C	G	0.06859	-0.0334	1.17e-07	0.851389	rs66868086	ZSCAN12	996	upstream	0.071	5
46	6:28394680:C:T	rs13201681	6	28394680	T	C	0.06859	-0.0332	1.37e-07	0.851389	rs66868086	ZSCAN23	5026	intergenic	2.102	6
46	6:28397676:A:AAC	rs71548333	6	28397676	A	AAC	0.06859	NA	NA	0.851389	rs66868086	ZSCAN23	2030	intergenic	1.214	NA
46	6:28411941:C:G	rs67381177	6	28411941	C	G	0.06859	-0.0332	1.36e-07	0.851389	rs66868086	ZSCAN23	661	upstream	0.096	6
46	6:28436014:T:TAAACATA	rs138024639	6	28436014	T	TAAACATA	0.06859	NA	NA	0.851389	rs66868086	OR2E1P	12095	intergenic	1.793	NA
46	6:28436145:C:T	rs55690788	6	28436145	T	C	0.06859	0.0329	2.01e-07	0.851389	rs66868086	OR2E1P	12226	intergenic	0.626	5
46	6:28437763:A:AGAG	rs34349668	6	28437763	A	AGAG	0.06859	NA	NA	0.851389	rs66868086	OR2E1P	13844	intergenic	10.55	NA
46	6:28453618:G:T	rs34676049	6	28453618	T	G	0.06859	0.0322	3.58e-07	0.851389	rs66868086	GPX6	17454	intergenic	3.948	5
46	6:28482917:C:T	rs13191038	6	28482917	T	C	0.06759	0.0327	2.28e-07	0.838093	rs66868086	GPX6	0	intronic	0.984	5
46	6:28562247:T:TG	rs34119086	6	28562247	T	TG	0.06859	NA	NA	0.826176	rs66868086	SCAND3	0	intergenic	0.149	NA
46	6:28576143:A:T	rs4947336	6	28576143	A	T	0.06859	-0.0326	2.3e-07	0.851389	rs66868086	SCAND3	0	intergenic	10.48	5
46	6:28619353:A:G	rs34724414	6	28619353	A	G	0.06859	0.0326	1.95e-07	0.851389	rs66868086	LINC00533	2509	intergenic	7.193	7
46	6:28630691:A:G	rs13194504	6	28630691	A	G	0.06859	-0.0328	1.57e-07	0.851389	rs66868086	LINC00533	13847	intergenic	10.61	5
46	6:28666730:CAGATAGAT:CAGATAGATAGATAGAT	rs531253765	6	28666730	CAGATAGAT	CAGATAGATAGATAGAT	0.02087	NA	NA	0.817469	rs66868086	RPSAP2	33063	intergenic	NA	NA
46	6:28666730:CAGAT:CAGATAGATAGATAGAT	rs528673091	6	28666730	CAGAT	CAGATAGATAGATAGAT	0.0825	NA	NA	0.817469	rs66868086	RPSAP2	33063	intergenic	NA	NA
46	6:28666730:C:CAGATAGATAGATAGAT	rs572203177	6	28666730	C	CAGATAGATAGATAGAT	0.002982	NA	NA	0.817469	rs66868086	RPSAP2	33063	intergenic	0.439	NA
46	6:28667669:A:G	rs35044849	6	28667669	A	G	0.06859	0.033	1.36e-07	0.851389	rs66868086	RPSAP2	32124	intergenic	1.413	7
46	6:28671343:C:G	rs6908726	6	28671343	C	G	0.07654	0.0268	2.59e-06	0.758657	rs66868086	RPSAP2	28450	intergenic	3.245	6
46	6:28671984:T:TTTTG	rs139089584	6	28671984	T	TTTTG	0.2922	-0.019	3.86e-06	0.636414	rs7755875	RPSAP2	27809	intergenic	0.769	NA
46	6:28672897:A:C	rs56092796	6	28672897	A	C	0.2982	0.0176	1.31e-05	0.652726	rs7755875	RPSAP2	26896	intergenic	2.418	6
46	6:28673434:A:G	rs35243068	6	28673434	A	G	0.06958	-0.0328	1.54e-07	0.838335	rs66868086	RPSAP2	26359	intergenic	0.225	5
46	6:28673998:A:G	rs4713177	6	28673998	A	G	0.07256	-0.03	5.84e-07	0.801158	rs66868086	RPSAP2	25795	intergenic	0.141	7
46	6:28676193:A:G	rs9368570	6	28676193	A	G	0.2992	0.0181	7.31e-06	0.648116	rs7755875	RPSAP2	23600	intergenic	0.24	5
46	6:28681415:A:G	rs13217472	6	28681415	A	G	0.06958	-0.0325	1.97e-07	0.838335	rs66868086	RPSAP2	18378	intergenic	2.919	6
46	6:28682725:A:G	rs9393926	6	28682725	A	G	0.07753	0.0263	4.1e-06	0.748196	rs66868086	RPSAP2	17068	intergenic	5.062	6
46	6:28696063:A:C	rs9393929	6	28696063	A	C	0.07753	-0.026	5.26e-06	0.748196	rs66868086	RPSAP2	3730	intergenic	5.32	4
46	6:28701492:C:G	rs6456835	6	28701492	C	G	0.07753	0.026	5.02e-06	0.748196	rs66868086	RPSAP2	810	downstream	0.126	5
46	6:28705074:G:T	rs1311911	6	28705074	T	G	0.07753	-0.0262	4.52e-06	0.748196	rs66868086	RPSAP2	4392	intergenic	5.672	5
46	6:28707153:T:TTATTA	rs541911739	6	28707153	T	TTATTA	0.07853	NA	NA	0.737975	rs66868086	RPSAP2	6471	intergenic	1.074	NA
46	6:28709151:G:GGTT	rs574713947	6	28709151	G	GGTT	0.07157	NA	NA	0.813232	rs66868086	RPSAP2	8469	intergenic	1.711	NA
46	6:28712663:A:G	rs1233579	6	28712663	A	G	0.07058	0.0296	8.59e-07	0.82562	rs66868086	RPSAP2	11981	intergenic	4.732	7
46	6:28713118:G:GAC	rs148082388	6	28713118	G	GAC	0.06958	0.0327	1.71e-07	0.838335	rs66868086	RPSAP2	12436	intergenic	3.206	NA
46	6:28713725:C:G	rs1233580	6	28713725	C	G	0.07058	-0.0296	8.58e-07	0.82562	rs66868086	RPSAP2	13043	intergenic	3.203	5
46	6:28713847:C:T	rs1233581	6	28713847	T	C	0.07058	-0.0296	8.57e-07	0.82562	rs66868086	RPSAP2	13165	intergenic	0.183	7
46	6:28715566:A:G	rs1233583	6	28715566	A	G	0.07157	-0.0296	8.6e-07	0.813232	rs66868086	RPSAP2	14884	intergenic	14.21	2b
46	6:28716854:A:T	rs1311912	6	28716854	A	T	0.07058	0.0297	7.87e-07	0.82562	rs66868086	RPSAP2	16172	intergenic	1.829	6
46	6:28717178:C:G	rs1311913	6	28717178	C	G	0.07058	-0.0297	7.87e-07	0.82562	rs66868086	RPSAP2	16496	intergenic	0.851	7
46	6:28719976:C:T	rs1233588	6	28719976	T	C	0.07058	0.0296	8.23e-07	0.82562	rs66868086	RPSAP2	19294	intergenic	2.197	5
46	6:28723421:C:T	rs9257133	6	28723421	T	C	0.07058	-0.0297	8.72e-07	0.82562	rs66868086	AL662890.1	20271	intergenic	0.873	7
46	6:28723841:A:C	rs9257136	6	28723841	A	C	0.07058	0.0297	8.09e-07	0.82562	rs66868086	AL662890.1	19851	intergenic	4.66	5
46	6:28723949:C:T	rs9257137	6	28723949	T	C	0.07058	0.0294	1.02e-06	0.82562	rs66868086	AL662890.1	19743	intergenic	4.296	3a
46	6:28723960:C:T	rs1238262	6	28723960	T	C	0.07058	-0.0294	1.04e-06	0.82562	rs66868086	AL662890.1	19732	intergenic	0.822	2b
46	6:28724082:A:T	rs1742743	6	28724082	A	T	0.07058	0.0296	8.15e-07	0.82562	rs66868086	AL662890.1	19610	intergenic	0.09	2b
46	6:28724340:A:AAAAACAAAACAAAAC	6:28724340:A:AAAAACAAAACAAAAC	6	28724340	AAAAACAAAACAAAAC	A	0.008946	NA	NA	0.812334	rs66868086	AL662890.1	19352	NA	1.189	NA
46	6:28724340:A:AAAAAC	6:28724340:A:AAAAAC	6	28724340	AAAAAC	A	0.06958	NA	NA	0.812334	rs66868086	AL662890.1	19352	NA	1.539	NA
46	6:28724340:A:AAAAACAAAAC	6:28724340:A:AAAAACAAAAC	6	28724340	AAAAACAAAAC	A	0.1312	NA	NA	0.812334	rs66868086	AL662890.1	19352	intergenic	1.354	NA
46	6:28724999:A:AT	rs71548373	6	28724999	A	AT	0.0825	0.0275	1.97e-06	0.695349	rs66868086	AL662890.1	18693	intergenic	1.326	NA
46	6:28726815:C:T	rs1233593	6	28726815	T	C	0.07058	-0.0297	8.08e-07	0.82562	rs66868086	AL662890.1	16877	intergenic	1.304	5
46	6:28727121:A:G	rs9257140	6	28727121	A	G	0.06958	-0.0326	1.75e-07	0.838335	rs66868086	AL662890.1	16571	intergenic	0.858	5
46	6:28727343:A:G	rs1233594	6	28727343	A	G	0.07058	0.0297	8.08e-07	0.82562	rs66868086	AL662890.1	16349	intergenic	3.151	7
46	6:28731188:G:T	rs1233599	6	28731188	T	G	0.07058	0.0297	8.03e-07	0.82562	rs66868086	AL662890.1	12504	intergenic	1.596	5
46	6:28732514:A:G	rs1233600	6	28732514	A	G	0.07058	0.0297	7.71e-07	0.82562	rs66868086	AL662890.1	11178	intergenic	4.868	NA
46	6:28734676:A:G	rs1233604	6	28734676	A	G	0.07058	-0.0294	9.95e-07	0.82562	rs66868086	AL662890.1	9016	intergenic	5.627	6
46	6:28734987:C:CAA	rs9278063	6	28734987	C	CAA	0.06958	NA	NA	0.838335	rs66868086	AL662890.1	8705	intergenic	1.429	NA
46	6:28736201:A:G	rs1233609	6	28736201	A	G	0.07058	-0.0297	7.6e-07	0.82562	rs66868086	AL662890.1	7491	intergenic	2.515	7
46	6:28736973:G:T	rs9257158	6	28736973	T	G	0.3151	-0.0189	1.82e-06	0.739043	rs7755875	AL662890.1	6719	intergenic	0.233	7
46	6:28736988:A:G	rs1233610	6	28736988	A	G	0.07058	0.0298	6.97e-07	0.82562	rs66868086	AL662890.1	6704	intergenic	7.182	7
46	6:28737054:A:G	rs1233611	6	28737054	A	G	0.07058	0.0298	6.99e-07	0.82562	rs66868086	AL662890.1	6638	intergenic	4.928	7
46	6:28738429:G:T	rs1233612	6	28738429	T	G	0.07058	-0.0298	6.87e-07	0.82562	rs66868086	AL662890.1	5263	intergenic	3.787	4
46	6:28741734:A:C	rs9257167	6	28741734	A	C	0.06958	-0.0332	1.09e-07	0.838335	rs66868086	AL662890.1	1958	intergenic	6.265	5
46	6:28742086:C:G	rs1311914	6	28742086	C	G	0.07058	-0.0299	6.45e-07	0.82562	rs66868086	AL662890.1	1606	intergenic	1.487	5
46	6:28742850:A:G	rs1233618	6	28742850	A	G	0.07058	-0.0299	6.6e-07	0.82562	rs66868086	AL662890.1	842	upstream	1.198	3a
46	6:28745452:A:G	rs1233619	6	28745452	A	G	0.07058	-0.0299	6.25e-07	0.82562	rs66868086	AL662890.1	1651	intergenic	5.661	6
46	6:28746171:A:G	rs1233620	6	28746171	A	G	0.07058	-0.03	6.2e-07	0.82562	rs66868086	AL662890.1	2370	intergenic	0.01	4
46	6:28747643:C:T	6:28747643:C:T	6	28747643	C	T	0.4185	NA	NA	0.62226	rs7755875	NOL5BP	3766	intergenic	4.322	4
46	6:28747643:G:T	6:28747643:G:T	6	28747643	G	T	0.06064	NA	NA	0.62226	rs7755875	NOL5BP	3766	NA	3.924	NA
46	6:28748281:C:T	rs1233623	6	28748281	T	C	0.07058	-0.03	5.83e-07	0.82562	rs66868086	NOL5BP	3128	intergenic	2.831	5
46	6:28750265:C:G	rs1233624	6	28750265	C	G	0.07058	-0.0301	5.43e-07	0.82562	rs66868086	NOL5BP	1144	intergenic	4.742	6
46	6:28751041:G:T	rs1311917	6	28751041	T	G	0.07058	-0.0301	5.3e-07	0.82562	rs66868086	NOL5BP	368	downstream	0.168	5
46	6:28753646:C:T	rs1311918	6	28753646	T	C	0.07058	-0.0302	4.89e-07	0.82562	rs66868086	NOL5BP	1864	intergenic	0.874	5
46	6:28754431:A:AT	rs139871222	6	28754431	A	AT	0.07058	NA	NA	0.82562	rs66868086	NOL5BP	2649	intergenic	2.776	NA
46	6:28754520:C:T	rs9257181	6	28754520	T	C	0.3151	0.021	1.16e-07	0.769341	rs7755875	NOL5BP	2738	intergenic	0.15	5
46	6:28756008:A:T	rs9257183	6	28756008	A	T	0.07157	0.0305	3.72e-07	0.813232	rs66868086	NOL5BP	4226	intergenic	3.566	7
46	6:28756088:C:T	rs9257184	6	28756088	T	C	0.07157	-0.0305	3.66e-07	0.813232	rs66868086	NOL5BP	4306	intergenic	2.503	5
46	6:28756902:C:T	rs9257187	6	28756902	T	C	0.07157	-0.0305	3.75e-07	0.813232	rs66868086	NOL5BP	5120	intergenic	6.031	4
46	6:28757489:C:T	rs9257188	6	28757489	T	C	0.07157	0.0307	3.2e-07	0.813232	rs66868086	NOL5BP	5707	intergenic	9.13	4
46	6:28757555:C:G	rs9257189	6	28757555	C	G	0.07157	0.0306	3.54e-07	0.813232	rs66868086	NOL5BP	5773	intergenic	14.92	4
46	6:28758828:C:G	rs9380090	6	28758828	C	G	0.334	0.0206	1.12e-07	0.868525	rs7755875	AL662890.3	4920	intergenic	0.315	1f
46	6:28764103:A:T	rs7764642	6	28764103	A	T	0.07157	-0.0308	3.02e-07	0.813232	rs66868086	AL662890.3	290	upstream	4.131	3a
46	6:28765098:C:G	rs9257191	6	28765098	C	G	0.07157	0.0305	3.65e-07	0.813232	rs66868086	AL662890.3	1285	intergenic	3.523	3a
46	6:28765346:C:G	rs9257192	6	28765346	C	G	0.07058	-0.0309	2.72e-07	0.799957	rs66868086	AL662890.3	1533	intergenic	5.423	5
46	6:28766237:A:G	rs9380092	6	28766237	A	G	0.334	0.0204	1.41e-07	0.868525	rs7755875	AL662890.3	2424	intergenic	4.447	7
46	6:28766359:C:CAT	rs202065757	6	28766359	CAT	C	0.07256	-0.0309	2.76e-07	0.801158	rs66868086	AL662890.3	2546	intergenic	3.312	NA
46	6:28766686:GTA:GTATA	rs565595966	6	28766686	GTATA	GTA	0.02087	NA	NA	0.656023	rs7755875	AL662890.3	2873	intergenic	NA	NA
46	6:28766686:G:GTA	rs202116250	6	28766686	G	GTA	0.3827	NA	NA	0.656023	rs7755875	AL662890.3	2873	intergenic	2.233	NA
46	6:28767482:A:C	rs7761321	6	28767482	A	C	0.07157	-0.0308	3.46e-07	0.813232	rs66868086	AL662890.3	3669	intergenic	0.245	6
46	6:28768267:A:G	rs7766699	6	28768267	A	G	0.07157	-0.0307	3.11e-07	0.813232	rs66868086	AL662890.3	4454	intergenic	5.001	7
46	6:28768698:C:T	rs7767099	6	28768698	T	C	0.07157	-0.0309	2.65e-07	0.813232	rs66868086	AL662890.3	4885	intergenic	8.661	6
46	6:28768932:C:T	rs9257217	6	28768932	T	C	0.07157	-0.0306	3.41e-07	0.813232	rs66868086	AL662890.3	5119	intergenic	2.609	5
46	6:28773355:G:T	rs3132373	6	28773355	T	G	0.07157	-0.0308	2.84e-07	0.813232	rs66868086	AL662890.3	9542	intergenic	2.548	NA
46	6:28773482:A:C	rs28381663	6	28773482	A	C	0.2584	-0.0203	2.18e-06	0.612733	rs7755875	AL662890.3	9669	intergenic	3.034	6
46	6:28774804:T:TA	rs71548383	6	28774804	TA	T	0.4602	NA	NA	0.646221	rs7755875	AL662890.3	10991	intergenic	0.653	NA
46	6:28775564:A:G	rs3131343	6	28775564	A	G	0.07157	-0.0308	2.93e-07	0.813232	rs66868086	AL662890.3	11751	intergenic	0.788	NA
46	6:28775982:C:G	rs1011094	6	28775982	C	G	0.4791	NA	NA	0.615595	rs7755875	AL662890.3	12169	intergenic	0.508	2b
46	6:28776117:A:G	rs4324798	6	28776117	A	G	0.07058	-0.0308	2.85e-07	0.799957	rs66868086	AL662890.3	12304	intergenic	6.218	4
46	6:28776317:C:T	rs9257223	6	28776317	T	C	0.07058	0.0308	2.91e-07	0.799957	rs66868086	AL662890.3	12504	intergenic	7.358	4
46	6:28777570:T:TC	rs71548384	6	28777570	T	TC	0.07058	0.0299	6.37e-07	0.799957	rs66868086	AL662890.3	13757	intergenic	0.543	NA
46	6:28778723:C:T	rs3131341	6	28778723	T	C	0.06958	-0.0341	4.62e-08	0.812334	rs66868086	AL662890.3	14910	intergenic	3.516	4
46	6:28779878:G:T	rs3131340	6	28779878	T	G	0.07157	0.0308	2.99e-07	0.787897	rs66868086	AL662890.3	16065	intergenic	9.259	NA
46	6:28782160:A:G	rs3132397	6	28782160	A	G	0.07058	-0.0309	2.59e-07	0.799957	rs66868086	AL662890.3	18347	intergenic	8.5	NA
46	6:28782310:C:T	rs3132396	6	28782310	T	C	0.07058	0.0309	2.64e-07	0.799957	rs66868086	AL662890.3	18497	intergenic	8.477	NA
46	6:28787384:C:T	rs9257227	6	28787384	T	C	0.07058	0.0309	2.68e-07	0.799957	rs66868086	XXbac-BPG308K3.5	18261	intergenic	8.65	7
46	6:28788769:A:G	rs3135294	6	28788769	A	G	0.07058	-0.0309	2.64e-07	0.799957	rs66868086	XXbac-BPG308K3.5	16876	intergenic	1.641	6
46	6:28790397:C:G	rs9257229	6	28790397	C	G	0.4891	NA	NA	0.616449	rs7755875	XXbac-BPG308K3.5	15248	intergenic	2.122	7
46	6:28792030:A:G	rs3118360	6	28792030	A	G	0.07058	-0.033	8.99e-08	0.799957	rs66868086	XXbac-BPG308K3.5	13615	intergenic	6.034	7
46	6:28793853:C:G	rs209179	6	28793853	G	C	0.4901	NA	NA	0.615644	rs7755875	XXbac-BPG308K3.5	11792	intergenic	1.664	5
46	6:28793904:G:T	rs3118359	6	28793904	T	G	0.06958	-0.0342	4.24e-08	0.812334	rs66868086	XXbac-BPG308K3.5	11741	intergenic	2.004	NA
46	6:28793915:C:T	rs3135295	6	28793915	T	C	0.07058	0.0308	2.81e-07	0.799957	rs66868086	XXbac-BPG308K3.5	11730	intergenic	5.021	4
46	6:28795856:A:T	rs3135296	6	28795856	A	T	0.07058	0.0309	2.8e-07	0.799957	rs66868086	XXbac-BPG308K3.5	9789	intergenic	3.3	6
46	6:28796071:C:G	rs3131337	6	28796071	C	G	0.07952	-0.0291	4.97e-07	0.705256	rs66868086	XXbac-BPG308K3.5	9574	intergenic	4.221	6
46	6:28799155:A:T	rs4947303	6	28799155	A	T	0.07058	0.0308	2.92e-07	0.799957	rs66868086	XXbac-BPG308K3.5	6490	intergenic	6.525	6
46	6:28799388:G:T	rs3118358	6	28799388	T	G	0.07058	0.0308	2.79e-07	0.799957	rs66868086	XXbac-BPG308K3.5	6257	intergenic	5.893	7
46	6:28801168:A:G	rs3132376	6	28801168	A	G	0.07058	-0.0303	4.46e-07	0.799957	rs66868086	XXbac-BPG308K3.5	4477	intergenic	0.057	7
46	6:28802149:A:G	rs3118357	6	28802149	A	G	0.07058	-0.0303	4.36e-07	0.799957	rs66868086	XXbac-BPG308K3.5	3496	intergenic	0.268	NA
46	6:28803291:C:T	rs9257248	6	28803291	T	C	0.07058	-0.0306	3.52e-07	0.799957	rs66868086	XXbac-BPG308K3.5	2354	intergenic	1.418	7
46	6:28803504:C:T	rs9257249	6	28803504	T	C	0.07058	0.0302	4.77e-07	0.799957	rs66868086	XXbac-BPG308K3.5	2141	intergenic	4.546	7
46	6:28803633:A:T	rs9257250	6	28803633	A	T	0.07058	0.0303	4.45e-07	0.799957	rs66868086	XXbac-BPG308K3.5	2012	intergenic	1.21	6
46	6:28804688:A:G	rs3135297	6	28804688	A	G	0.07058	-0.0303	4.31e-07	0.799957	rs66868086	XXbac-BPG308K3.5	957	downstream	11.24	2b
46	6:28806303:C:G	rs3135298	6	28806303	C	G	0.06958	-0.0305	3.96e-07	0.786742	rs66868086	XXbac-BPG308K3.5	0	ncRNA_intronic	0.003	4
46	6:28808992:A:G	rs3132395	6	28808992	A	G	0.07058	0.0302	4.91e-07	0.799957	rs66868086	XXbac-BPG308K3.5	2208	intergenic	7.77	7
46	6:28809038:G:T	rs3132394	6	28809038	T	G	0.07058	0.0301	5.69e-07	0.799957	rs66868086	XXbac-BPG308K3.5	2254	intergenic	9.929	NA
46	6:28809050:C:G	rs3135299	6	28809050	C	G	0.06958	-0.0338	5.92e-08	0.812334	rs66868086	XXbac-BPG308K3.5	2266	intergenic	9.119	NA
46	6:28809598:C:T	rs3132393	6	28809598	T	C	0.07058	0.0303	4.46e-07	0.799957	rs66868086	XXbac-BPG308K3.5	2814	intergenic	1.634	NA
46	6:28814446:C:T	rs3131335	6	28814446	T	C	0.07058	0.0303	4.69e-07	0.799957	rs66868086	XXbac-BPG308K3.5	7662	intergenic	1.055	NA
46	6:28817590:C:T	rs9257262	6	28817590	T	C	0.07058	-0.0298	6.65e-07	0.799957	rs66868086	XXbac-BPG308K3.6	9811	intergenic	2.713	6
46	6:28817897:C:T	rs7760313	6	28817897	T	C	0.07058	0.0298	6.88e-07	0.799957	rs66868086	XXbac-BPG308K3.6	9504	intergenic	2.3	7
46	6:28819880:A:G	rs9257267	6	28819880	A	G	0.07058	0.0301	5.18e-07	0.799957	rs66868086	XXbac-BPG308K3.6	7521	intergenic	4.272	6
46	6:28821676:A:G	rs9257271	6	28821676	A	G	0.07058	-0.0301	5.19e-07	0.799957	rs66868086	XXbac-BPG308K3.6	5725	intergenic	1.494	NA
46	6:28821735:C:T	rs9257272	6	28821735	T	C	0.07058	0.0301	5.34e-07	0.799957	rs66868086	XXbac-BPG308K3.6	5666	intergenic	0.565	7
46	6:28823999:A:C	rs3132384	6	28823999	A	C	0.07058	-0.0301	5.21e-07	0.799957	rs66868086	XXbac-BPG308K3.6	3402	intergenic	5.352	5
46	6:28824397:A:T	rs3135300	6	28824397	A	T	0.07058	-0.0301	5.21e-07	0.799957	rs66868086	XXbac-BPG308K3.6	3004	intergenic	13.51	6
46	6:28824974:C:T	rs3132385	6	28824974	T	C	0.06958	-0.0337	6.45e-08	0.812334	rs66868086	XXbac-BPG308K3.6	2427	intergenic	0.308	5
46	6:28825571:A:G	rs3131345	6	28825571	A	G	0.07058	-0.0306	5.77e-07	0.799957	rs66868086	XXbac-BPG308K3.6	1830	intergenic	1.926	NA
46	6:28825573:A:G	rs3132387	6	28825573	A	G	0.07058	-0.0305	6.36e-07	0.799957	rs66868086	XXbac-BPG308K3.6	1828	intergenic	1.914	4
46	6:28827879:C:T	rs3132388	6	28827879	T	C	0.07157	-0.0305	3.01e-07	0.787897	rs66868086	XXbac-BPG308K3.6	0	ncRNA_exonic	0.067	7
46	6:28828393:T:TCTAAC	rs541799440	6	28828393	T	TCTAAC	0.07058	NA	NA	0.799957	rs66868086	XXbac-BPG308K3.6	0	ncRNA_exonic	2.447	NA
46	6:28829637:C:G	rs3135302	6	28829637	C	G	0.07058	-0.0299	6.6e-07	0.799957	rs66868086	XXbac-BPG308K3.6:RPL13P	0	ncRNA_exonic	12.44	5
46	6:28830849:C:CAAAA	rs199792403	6	28830849	C	CAAAA	0.3946	NA	NA	0.635287	rs7755875	XXbac-BPG308K3.6	0	ncRNA_intronic	2.638	NA
46	6:28831021:G:T	rs3132389	6	28831021	T	G	0.06958	0.0336	7.34e-08	0.812334	rs66868086	XXbac-BPG308K3.6	0	ncRNA_intronic	7.091	4
46	6:28831611:C:T	rs3131336	6	28831611	T	C	0.07058	-0.0335	7.54e-08	0.799957	rs66868086	XXbac-BPG308K3.6	0	ncRNA_intronic	4.978	3a
46	6:28832788:A:G	rs3132390	6	28832788	A	G	0.07753	0.0265	3.31e-06	0.724938	rs66868086	XXbac-BPG308K3.6	380	upstream	2.689	NA
46	6:28833101:G:T	rs3118370	6	28833101	T	G	0.07058	0.0299	6.43e-07	0.799957	rs66868086	XXbac-BPG308K3.6	693	upstream	0.196	NA
46	6:28833143:G:GATTT	rs138792987	6	28833143	G	GATTT	0.07058	NA	NA	0.799957	rs66868086	XXbac-BPG308K3.6	735	upstream	1.031	NA
46	6:28833507:C:T	rs9257280	6	28833507	T	C	0.2664	0.0225	9.79e-08	0.631611	rs7755875	XXbac-BPG308K3.6	1099	intergenic	1.314	4
46	6:28837109:A:T	rs3118368	6	28837109	A	T	0.07555	-0.029	1.04e-06	0.742602	rs66868086	XXbac-BPG308K3.6	4701	intergenic	2.639	6
46	6:28837343:A:AC	rs568957524	6	28837343	A	AC	0.07058	NA	NA	0.799957	rs66868086	XXbac-BPG308K3.6	4935	intergenic	3.409	NA
46	6:28837437:C:T	rs3131093	6	28837437	T	C	0.07058	-0.0299	6.34e-07	0.799957	rs66868086	XXbac-BPG308K3.6	5029	intergenic	4.972	6
46	6:28837805:A:G	rs3132391	6	28837805	A	G	0.07058	-0.0299	6.36e-07	0.799957	rs66868086	XXbac-BPG308K3.6	5397	intergenic	8.469	5
46	6:28838629:C:T	rs3132392	6	28838629	T	C	0.07058	0.0299	6.11e-07	0.799957	rs66868086	XXbac-BPG308K3.6	6221	intergenic	13.32	5
46	6:28839353:A:C	rs3131094	6	28839353	A	C	0.07058	-0.0299	6.38e-07	0.799957	rs66868086	XXbac-BPG308K3.6	6945	intergenic	2.697	2b
46	6:28839403:A:G	rs3135304	6	28839403	A	G	0.07058	-0.0299	6.38e-07	0.799957	rs66868086	XXbac-BPG308K3.6	6995	intergenic	3.949	4
46	6:28839529:C:T	rs3118367	6	28839529	T	C	0.07058	0.0299	6.38e-07	0.799957	rs66868086	XXbac-BPG308K3.6	7121	intergenic	0.416	NA
46	6:28839709:A:G	rs3135305	6	28839709	A	G	0.07058	0.0293	1.02e-06	0.799957	rs66868086	XXbac-BPG308K3.6	7301	intergenic	0.335	4
46	6:28839798:A:G	rs3135306	6	28839798	A	G	0.07058	-0.0299	6.25e-07	0.799957	rs66868086	XXbac-BPG308K3.6	7390	intergenic	0.29	4
46	6:28839899:C:T	rs3118366	6	28839899	T	C	0.07058	0.03	5.82e-07	0.799957	rs66868086	XXbac-BPG308K3.6	7491	intergenic	0.402	NA
46	6:28839908:A:G	rs3118365	6	28839908	A	G	0.07356	-0.0292	7.41e-07	0.764683	rs66868086	XXbac-BPG308K3.6	7500	intergenic	0.267	NA
46	6:28840184:A:G	rs9257307	6	28840184	A	G	0.0666	-0.032	3.44e-07	0.718747	rs66868086	XXbac-BPG308K3.6	7776	intergenic	0.5	4
46	6:28842163:C:G	6:28842163:C:G	6	28842163	G	C	0.4672	NA	NA	0.67041	rs7755875	XXbac-BPG308K3.6	9755	intergenic	1.405	NA
46	6:28842163:A:C	6:28842163:A:C	6	28842163	A	C	0.03479	NA	NA	0.67041	rs7755875	XXbac-BPG308K3.6	9755	NA	1.494	NA
46	6:28846924:C:CT	rs35608874	6	28846924	C	CT	0.07058	NA	NA	0.799957	rs66868086	ZNF90P2	9684	intergenic	1.447	NA
46	6:28847384:C:T	rs3135307	6	28847384	T	C	0.07058	-0.0298	6.76e-07	0.799957	rs66868086	ZNF90P2	9224	intergenic	0.253	7
46	6:28851572:C:T	rs3131095	6	28851572	T	C	0.06958	0.0326	1.47e-07	0.812334	rs66868086	ZNF90P2	5036	intergenic	3.089	5
46	6:28852156:C:T	rs3135308	6	28852156	T	C	0.06958	-0.0337	6.77e-08	0.812334	rs66868086	ZNF90P2	4452	intergenic	1.162	5
46	6:28852451:C:T	rs3131096	6	28852451	T	C	0.06958	0.0328	1.17e-07	0.812334	rs66868086	ZNF90P2	4157	intergenic	0.968	2b
46	6:28852878:A:G	rs3118364	6	28852878	A	G	0.06958	-0.0328	1.15e-07	0.812334	rs66868086	ZNF90P2	3730	intergenic	3.478	NA
46	6:28853197:A:G	rs3131097	6	28853197	A	G	0.06958	0.0328	1.16e-07	0.812334	rs66868086	ZNF90P2	3411	intergenic	5.059	5
46	6:28854059:A:G	rs7755875	6	28854059	A	G	0.3688	0.021	3.34e-08	1	rs7755875	ZNF90P2	2549	intergenic	1.507	4
46	6:28855805:A:C	rs3135309	6	28855805	A	C	0.06958	0.0329	1.13e-07	0.812334	rs66868086	ZNF90P2	803	downstream	1.479	7
46	6:28856689:A:G	rs3135310	6	28856689	A	G	0.06958	0.0329	1.13e-07	0.812334	rs66868086	ZNF90P2	0	ncRNA_exonic	8.164	6
46	6:28856740:A:C	rs3135311	6	28856740	A	C	0.06958	0.0327	1.36e-07	0.812334	rs66868086	ZNF90P2	0	ncRNA_exonic	4.376	6
46	6:28856889:A:T	rs3135312	6	28856889	A	T	0.06958	-0.0329	1.13e-07	0.812334	rs66868086	ZNF90P2	0	ncRNA_exonic	1.485	5
46	6:28857630:C:G	rs3135313	6	28857630	C	G	0.06958	-0.0329	1.11e-07	0.812334	rs66868086	ZNF90P2	0	ncRNA_exonic	6.193	6
46	6:28862497:A:G	rs9257331	6	28862497	A	G	0.06958	-0.0334	7.1e-08	0.812334	rs66868086	HCG14	1809	intergenic	0.046	7
46	6:28864849:A:G	rs3135316	6	28864849	A	G	0.06958	0.0329	1.11e-07	0.812334	rs66868086	HCG14	0	ncRNA_intronic	7.955	4
46	6:28865209:T:TA	rs146280065	6	28865209	T	TA	0.06958	0.033	1.06e-07	0.812334	rs66868086	HCG14	109	downstream	4.713	NA
46	6:28866368:A:AT	rs147662640	6	28866368	A	AT	0.08648	0.0291	5.93e-07	0.608779	rs1233393	HCG14	1268	intergenic	1.685	NA
46	6:28866528:C:T	rs3130838	6	28866528	T	C	0.06958	0.0328	1.14e-07	0.772311	rs1233393	HCG14	1428	intergenic	1.061	4
46	6:28868494:C:G	rs3132374	6	28868494	C	G	0.06958	0.033	9.76e-08	0.772311	rs1233393	TRIM27	2284	intergenic	1.581	4
46	6:28875501:C:T	rs3118363	6	28875501	T	C	0.06958	0.033	9.97e-08	0.772311	rs1233393	TRIM27	0	intronic	1.684	NA
46	6:28877247:C:T	rs3135293	6	28877247	T	C	0.06958	0.033	1.08e-07	0.772311	rs1233393	TRIM27	0	intronic	5.39	7
46	6:28883296:A:G	rs3132382	6	28883296	A	G	0.06958	-0.033	1.01e-07	0.772311	rs1233393	TRIM27	0	intronic	3.897	NA
46	6:28885863:A:G	rs3131101	6	28885863	A	G	0.06958	0.0332	1.06e-07	0.772311	rs1233393	TRIM27	0	intronic	5.669	6
46	6:28885865:A:G	rs3132378	6	28885865	A	G	0.06958	0.0333	9.63e-08	0.772311	rs1233393	TRIM27	0	intronic	5.585	NA
46	6:28891176:C:T	rs2230683	6	28891176	T	C	0.06958	0.0328	1.19e-07	0.772311	rs1233393	TRIM27	0	exonic	18.69	NA
46	6:28892919:A:T	rs2765229	6	28892919	T	A	0.4871	NA	NA	0.613441	rs7755875	TRIM27	1152	intergenic	0.067	1b
46	6:28893573:C:T	rs13206458	6	28893573	T	C	0.06958	0.0328	1.2e-07	0.772311	rs1233393	TRIM27	1806	intergenic	5.394	6
46	6:28897567:T:TA	rs539641078	6	28897567	T	TA	0.3638	NA	NA	0.671749	rs7755875	TRIM27	5800	intergenic	1.009	NA
46	6:28897864:A:T	rs2097426	6	28897864	A	T	0.3738	-0.0151	0.0001071	0.610868	rs7755875	TRIM27	6097	intergenic	1.604	NA
46	6:28897980:C:T	rs3135318	6	28897980	T	C	0.06958	0.0335	7.61e-08	0.772311	rs1233393	TRIM27	6213	intergenic	9.207	6
46	6:28898287:C:T	rs3118361	6	28898287	T	C	0.0666	-0.0331	1.55e-07	0.703288	rs1233393	TRIM27	6520	intergenic	2.022	NA
46	6:28905523:A:G	rs3130892	6	28905523	A	G	0.06958	-0.0339	5.55e-08	0.772311	rs1233393	C6orf100	6130	intergenic	0.288	6
46	6:28905791:A:G	rs3130895	6	28905791	A	G	0.06958	-0.0338	5.74e-08	0.772311	rs1233393	C6orf100	5862	intergenic	0.576	7
46	6:28905932:A:C	rs3131068	6	28905932	A	C	0.06958	-0.0338	5.74e-08	0.772311	rs1233393	C6orf100	5721	intergenic	0.097	6
46	6:28906285:C:G	rs3131069	6	28906285	C	G	0.06958	0.0338	5.75e-08	0.772311	rs1233393	C6orf100	5368	intergenic	1.138	7
46	6:28906922:C:G	rs3131071	6	28906922	C	G	0.06561	0.0334	1.26e-07	0.715204	rs1233393	C6orf100	4731	intergenic	0.53	6
46	6:28908612:A:G	rs6914955	6	28908612	A	G	0.4304	-0.0177	2.19e-06	0.763352	rs7755875	C6orf100	3041	intergenic	7	2b
46	6:28909465:C:T	rs4713186	6	28909465	T	C	0.4205	-0.0174	3.28e-06	0.788774	rs7755875	C6orf100	2188	intergenic	4.038	2b
46	6:28912458:C:T	rs2071785	6	28912458	T	C	0.4304	-0.0174	3.23e-06	0.763352	rs7755875	C6orf100	143	downstream	2.231	NA
46	6:28914833:C:T	rs2013848	6	28914833	T	C	0.4324	-0.0167	7.9e-06	0.77124	rs7755875	C6orf100	2518	intergenic	0.337	NA
46	6:28916252:C:T	rs4947339	6	28916252	T	C	0.4304	0.0174	2.44e-06	0.763352	rs7755875	C6orf100	3937	intergenic	0.01	7
46	6:28916323:T:TACC	rs10533159	6	28916323	T	TACC	0.4235	NA	NA	0.809625	rs7755875	C6orf100	4008	intergenic	1.103	NA
46	6:28916594:A:G	rs3130844	6	28916594	A	G	0.06958	-0.0338	5.92e-08	0.772311	rs1233393	C6orf100	4279	intergenic	0.026	4
46	6:28916710:C:G	rs6931823	6	28916710	G	C	0.4324	NA	NA	0.77124	rs7755875	C6orf100	4395	intergenic	0.044	4
46	6:28916889:A:G	rs9257401	6	28916889	A	G	0.4334	-0.0166	8.87e-06	0.769322	rs7755875	C6orf100	4574	intergenic	1.367	4
46	6:28916972:C:T	rs9257403	6	28916972	T	C	0.3439	0.0176	4.25e-06	0.896182	rs7755875	C6orf100	4657	intergenic	0.493	1d
46	6:28917091:C:T	rs9257404	6	28917091	T	C	0.4334	-0.0169	6.3e-06	0.769322	rs7755875	C6orf100	4776	intergenic	0.797	4
46	6:28918936:C:T	rs6456876	6	28918936	T	C	0.4324	-0.0167	7.46e-06	0.77124	rs7755875	C6orf100	6621	intergenic	0.24	3a
46	6:28919896:A:G	rs3131072	6	28919896	A	G	0.06958	-0.0338	6.08e-08	0.772311	rs1233393	C6orf100	7581	intergenic	3.641	5
46	6:28920972:A:G	rs3131073	6	28920972	A	G	0.06958	-0.0328	6.87e-08	0.772311	rs1233393	C6orf100	8657	intergenic	2.05	1b
46	6:28922437:A:T	rs9257405	6	28922437	A	T	0.4235	NA	NA	0.809625	rs7755875	C6orf100	10122	intergenic	2.538	6
46	6:28923367:A:G	rs3130845	6	28923367	A	G	0.06958	0.0334	8.75e-08	0.772311	rs1233393	C6orf100	11052	intergenic	6.751	1b
46	6:28924626:A:T	rs3131075	6	28924626	A	T	0.06958	-0.0339	5.62e-08	0.772311	rs1233393	KRT18P1	12280	intergenic	0.57	6
46	6:28925858:A:G	rs4713187	6	28925858	A	G	0.4324	-0.0168	7.14e-06	0.77124	rs7755875	KRT18P1	11048	intergenic	0.058	6
46	6:28926026:G:T	rs4713188	6	28926026	T	G	0.4235	0.0171	4.63e-06	0.809625	rs7755875	KRT18P1	10880	intergenic	1.197	5
46	6:28926220:C:G	rs9257408	6	28926220	C	G	0.4235	NA	NA	0.809625	rs7755875	KRT18P1	10686	intergenic	0.477	5
46	6:28926237:C:T	rs3130846	6	28926237	T	C	0.06958	-0.0339	5.3e-08	0.772311	rs1233393	KRT18P1	10669	intergenic	0.696	5
46	6:28926745:C:T	rs6901599	6	28926745	T	C	0.4324	-0.0168	6.97e-06	0.77124	rs7755875	KRT18P1	10161	intergenic	1.488	4
46	6:28926900:A:G	rs2187808	6	28926900	A	G	0.4324	-0.0167	7.63e-06	0.77124	rs7755875	KRT18P1	10006	intergenic	0.041	NA
46	6:28926918:C:T	rs2187807	6	28926918	T	C	0.4324	-0.0167	7.57e-06	0.77124	rs7755875	KRT18P1	9988	intergenic	1.196	NA
46	6:28927271:A:G	rs3135325	6	28927271	A	G	0.06958	-0.0339	5.3e-08	0.772311	rs1233393	KRT18P1	9635	intergenic	0.336	NA
46	6:28927542:A:G	rs3130847	6	28927542	A	G	0.06958	0.0339	5.3e-08	0.772311	rs1233393	KRT18P1	9364	intergenic	2.366	5
46	6:28927749:T:TTG	rs142970597	6	28927749	T	TTG	0.4304	-0.0165	1.02e-05	0.761248	rs7755875	KRT18P1	9157	intergenic	0.749	NA
46	6:28930257:A:G	rs3131076	6	28930257	A	G	0.06958	-0.0339	5.32e-08	0.772311	rs1233393	KRT18P1	6649	intergenic	2.558	7
46	6:28931616:A:G	rs7743189	6	28931616	A	G	0.4235	0.017	5.22e-06	0.809625	rs7755875	KRT18P1	5290	intergenic	2.789	7
46	6:28933672:A:G	rs9257421	6	28933672	A	G	0.4225	0.0169	6.06e-06	0.804706	rs7755875	KRT18P1	3234	intergenic	1.012	5
46	6:28934352:C:T	rs148696809	6	28934352	T	C	0.06958	0.0331	9.26e-08	0.772311	rs1233393	KRT18P1	2554	intergenic	1.57	7
46	6:28935666:C:T	rs4427026	6	28935666	T	C	0.4324	-0.0164	1.18e-05	0.77124	rs7755875	KRT18P1	1240	intergenic	2.14	6
46	6:28936616:C:T	rs7761547	6	28936616	T	C	0.4324	-0.0165	9.49e-06	0.77124	rs7755875	KRT18P1	290	downstream	1.711	5
46	6:28939283:C:T	rs3130885	6	28939283	T	C	0.06958	0.0341	4.89e-08	0.772311	rs1233393	KRT18P1	1045	intergenic	4.344	7
46	6:28940438:G:T	rs6927132	6	28940438	T	G	0.4235	0.0169	6.29e-06	0.803473	rs7755875	KRT18P1	2200	intergenic	0.208	7
46	6:28942833:A:G	rs4713190	6	28942833	A	G	0.4374	0.0173	3.44e-06	0.759765	rs7755875	RN7SL471P	2418	intergenic	1.228	7
46	6:28943880:C:T	rs4713192	6	28943880	T	C	0.4374	-0.0174	3.39e-06	0.759765	rs7755875	RN7SL471P	1371	intergenic	2.783	5
46	6:28943970:A:AATTTATTT	rs368026894	6	28943970	A	AATTTATTT	0.06958	0.0339	4.68e-08	0.772311	rs1233393	RN7SL471P	1281	intergenic	3.056	NA
46	6:28944086:G:T	rs3130887	6	28944086	T	G	0.06958	-0.0326	1.36e-07	0.772311	rs1233393	RN7SL471P	1165	intergenic	2.898	NA
46	6:28948092:G:T	rs3130837	6	28948092	T	G	0.06958	-0.0335	7.75e-08	0.772311	rs1233393	RN7SL471P	2544	intergenic	0.444	1f
46	6:28949960:C:T	rs3130888	6	28949960	T	C	0.06958	0.0324	1.62e-07	0.772311	rs1233393	HCG15	4019	intergenic	1.16	2b
46	6:28950957:A:C	rs9257447	6	28950957	A	C	0.4364	0.0169	5.89e-06	0.768492	rs7755875	HCG15	3022	intergenic	0.179	4
46	6:28952035:A:G	rs6904975	6	28952035	A	G	0.4274	0.0175	2.76e-06	0.792203	rs7755875	HCG15	1944	intergenic	0.414	7
46	6:28954293:A:G	rs3129791	6	28954293	A	G	0.06958	-0.0323	1.76e-07	0.772311	rs1233393	HCG15	0	ncRNA_intronic	1.286	1f
46	6:28956669:G:GT	rs11411054	6	28956669	G	GT	0.4374	-0.0167	1.5e-05	0.728249	rs7755875	HCG16	355	downstream	2.758	NA
46	6:28956676:G:GC	rs9280527	6	28956676	G	GC	0.4374	-0.0167	1.5e-05	0.728249	rs7755875	HCG16	362	downstream	4.137	NA
46	6:28957139:C:T	rs3130890	6	28957139	T	C	0.06958	-0.0334	8.37e-08	0.772311	rs1233393	HCG16	825	downstream	0.603	7
46	6:28957480:G:GCCTTA	rs563830097	6	28957480	G	GCCTTA	0.06958	NA	NA	0.772311	rs1233393	HCG16	1166	intergenic	1.578	NA
46	6:28957545:A:G	rs9257449	6	28957545	A	G	0.4374	0.0173	3.78e-06	0.759765	rs7755875	HCG16	1231	intergenic	0.214	5
46	6:28958399:G:T	rs3131079	6	28958399	T	G	0.06958	0.0336	7.11e-08	0.772311	rs1233393	HCG16	2085	intergenic	11.6	NA
46	6:28960879:C:T	rs2001093	6	28960879	T	C	0.4364	0.0166	9.3e-06	0.749	rs7755875	ZNF311	1682	intergenic	1.132	NA
46	6:28963248:G:T	rs6456880	6	28963248	T	G	0.4354	-0.0166	9.01e-06	0.751907	rs7755875	ZNF311	0	exonic	9.296	3a
46	6:28964847:C:T	rs2269555	6	28964847	T	C	0.4414	-0.017	5.07e-06	0.749375	rs7755875	ZNF311	0	intronic	0.653	NA
46	6:28967038:A:G	rs6920392	6	28967038	A	G	0.4374	-0.0172	4.04e-06	0.759765	rs7755875	ZNF311	0	intronic	2.82	7
46	6:28968146:C:T	rs6906909	6	28968146	T	C	0.4374	-0.0175	2.69e-06	0.759765	rs7755875	ZNF311	0	intronic	2.236	6
46	6:28970369:C:T	rs6456883	6	28970369	T	C	0.4334	-0.0171	4.71e-06	0.74419	rs7755875	ZNF311	0	intronic	4.519	7
46	6:28970745:C:T	rs9257455	6	28970745	T	C	0.4245	0.0174	3.26e-06	0.781452	rs7755875	ZNF311	0	intronic	6.778	5
46	6:28974265:G:T	rs3129794	6	28974265	T	G	0.06958	-0.0321	2.13e-07	0.772311	rs1233393	ZNF311	1171	intergenic	9.985	5
46	6:28974825:G:T	rs4713193	6	28974825	T	G	0.4245	0.0173	3.58e-06	0.781452	rs7755875	ZNF311	1731	intergenic	0.034	6
46	6:28977217:C:G	rs3130891	6	28977217	C	G	0.06958	-0.0332	9.97e-08	0.772311	rs1233393	ZNF311	4123	intergenic	1.743	4
46	6:28977925:C:T	rs9257461	6	28977925	T	C	0.4334	0.0172	4.27e-06	0.74419	rs7755875	ZNF311	4831	intergenic	7.041	6
46	6:28980707:A:G	rs3130893	6	28980707	A	G	0.06958	0.0321	2.19e-07	0.772311	rs1233393	ZNF311	7613	intergenic	2.489	1f
46	6:28981519:C:G	rs3130894	6	28981519	C	G	0.06958	-0.0321	2.06e-07	0.772311	rs1233393	ZNF311	8425	intergenic	2.917	7
46	6:28982272:C:T	rs3131081	6	28982272	T	C	0.06958	-0.032	2.31e-07	0.772311	rs1233393	ZNF311	9178	intergenic	4.159	5
46	6:28983048:C:T	rs9257464	6	28983048	T	C	0.4344	-0.017	5.27e-06	0.742435	rs7755875	ZNF311	9954	intergenic	5.627	5
46	6:28983274:C:G	rs3131082	6	28983274	C	G	0.07058	-0.0322	1.94e-07	0.760245	rs1233393	ZNF311	10180	intergenic	1.066	5
46	6:28983846:A:G	rs6916161	6	28983846	A	G	0.4364	-0.0161	1.57e-05	0.736629	rs7755875	OR2AD1P	10610	intergenic	1.094	2b
46	6:28983887:A:G	rs3130896	6	28983887	A	G	0.06958	0.0321	2.11e-07	0.772311	rs1233393	OR2AD1P	10569	intergenic	0.117	NA
46	6:28984148:A:G	rs1005123	6	28984148	A	G	0.4344	0.0171	4.87e-06	0.742435	rs7755875	OR2AD1P	10308	intergenic	4.512	NA
46	6:28984635:G:GC	rs9280534	6	28984635	G	GC	0.4195	-0.0169	6.04e-06	0.767162	rs7755875	OR2AD1P	9821	intergenic	8.191	NA
46	6:28986241:A:AT	rs113362627	6	28986241	A	AT	0.4185	-0.0161	2.13e-05	0.680986	rs7755875	OR2AD1P	8215	intergenic	0.986	NA
46	6:28986525:C:CT	rs71550114	6	28986525	CT	C	0.06859	-0.0329	1.32e-07	0.754657	rs1233393	OR2AD1P	7931	intergenic	1.771	NA
46	6:28988583:A:G	rs6941946	6	28988583	A	G	0.4225	-0.0147	8.66e-05	0.678025	rs7755875	OR2AD1P	5873	intergenic	2.918	6
46	6:28989067:C:T	rs9393939	6	28989067	T	C	0.4225	-0.0149	6.66e-05	0.678025	rs7755875	OR2AD1P	5389	intergenic	4.965	6
46	6:28989083:C:T	rs9348816	6	28989083	T	C	0.4225	-0.015	6.21e-05	0.678025	rs7755875	OR2AD1P	5373	intergenic	0.443	7
46	6:28989297:A:G	rs3135317	6	28989297	A	G	0.06958	0.0328	1.22e-07	0.772311	rs1233393	OR2AD1P	5159	intergenic	2.568	NA
46	6:28989728:A:T	rs9468467	6	28989728	A	T	0.4135	-0.0153	5.38e-05	0.714876	rs7755875	OR2AD1P	4728	intergenic	2.337	7
46	6:28990195:C:T	rs7768299	6	28990195	T	C	0.4225	-0.0149	6.5e-05	0.678025	rs7755875	OR2AD1P	4261	intergenic	2.362	7
46	6:28992159:C:G	rs3129797	6	28992159	C	G	0.06958	0.0339	5.45e-08	0.772311	rs1233393	OR2AD1P	2297	intergenic	6.207	5
46	6:28992184:A:G	rs2394512	6	28992184	A	G	0.4225	-0.0151	5.34e-05	0.678025	rs7755875	OR2AD1P	2272	intergenic	2.638	5
46	6:28992532:T:TA	rs71550115	6	28992532	T	TA	0.07157	0.0335	5.94e-08	0.748488	rs1233393	OR2AD1P	1924	intergenic	3.835	NA
46	6:28993026:A:ATG	rs10626435	6	28993026	A	ATG	0.4225	-0.0149	6.95e-05	0.678025	rs7755875	OR2AD1P	1430	intergenic	12.3	NA
46	6:28998449:G:T	rs3129798	6	28998449	T	G	0.06958	-0.0326	1.39e-07	0.772311	rs1233393	OR2AD1P	3064	intergenic	7.861	6
46	6:29001515:C:G	rs3129799	6	29001515	C	G	0.06958	-0.0337	6.56e-08	0.772311	rs1233393	OR2AD1P	6130	intergenic	0.727	7
46	6:29005678:T:TTAA	rs551185546	6	29005678	T	TTAA	0.06958	NA	NA	0.772311	rs1233393	OR2W1	6311	intergenic	3.023	NA
46	6:29005789:C:T	rs9468472	6	29005789	T	C	0.4215	-0.0154	3.95e-05	0.681031	rs7755875	OR2W1	6200	intergenic	0.36	7
46	6:29007219:A:C	rs3117146	6	29007219	A	C	0.06958	-0.0326	1.37e-07	0.772311	rs1233393	OR2W1	4770	intergenic	1.211	7
46	6:29013570:C:T	rs3129800	6	29013570	T	C	0.06958	-0.0327	1.32e-07	0.772311	rs1233393	OR2W1	552	upstream	3.843	6
46	6:29014026:C:T	rs2143574	6	29014026	T	C	0.4195	0.0153	4.12e-05	0.679269	rs7755875	OR2W1	1008	intergenic	4.448	7
46	6:29015226:A:G	rs3130747	6	29015226	A	G	0.06958	0.0327	1.32e-07	0.772311	rs1233393	OR2W1	2208	intergenic	2.178	6
46	6:29016587:A:G	rs6456891	6	29016587	A	G	0.4215	-0.0156	2.96e-05	0.681031	rs7755875	OR2W1	3569	intergenic	0.019	6
46	6:29019245:G:GT	rs570755717	6	29019245	G	GT	0.06958	NA	NA	0.772311	rs1233393	OR2W1	6227	intergenic	6.173	NA
46	6:29020721:T:TAA	rs539403767	6	29020721	T	TAA	0.06958	NA	NA	0.772311	rs1233393	OR2W1	7703	intergenic	6.576	NA
46	6:29021612:C:T	rs9357076	6	29021612	T	C	0.4195	-0.0152	4.62e-05	0.679269	rs7755875	OR2W1	8594	intergenic	4.001	6
46	6:29022499:A:T	rs3117141	6	29022499	A	T	0.06958	0.0327	1.29e-07	0.772311	rs1233393	OR2W1	9481	intergenic	4.172	6
46	6:29030195:C:T	rs3117142	6	29030195	T	C	0.06958	-0.0337	6.13e-08	0.772311	rs1233393	OR2P1P	9405	intergenic	8.896	7
46	6:29031142:A:C	rs3117143	6	29031142	A	C	0.06958	-0.0334	8.04e-08	0.772311	rs1233393	OR2P1P	8458	intergenic	8.925	6
46	6:29033520:C:T	rs6925384	6	29033520	T	C	0.4195	0.0153	4.22e-05	0.679269	rs7755875	OR2P1P	6080	intergenic	0.47	6
46	6:29034376:A:G	rs9295788	6	29034376	A	G	0.4195	0.0152	4.63e-05	0.679269	rs7755875	OR2P1P	5224	intergenic	1.998	7
46	6:29034525:G:T	rs9295789	6	29034525	T	G	0.4195	-0.0152	4.63e-05	0.679269	rs7755875	OR2P1P	5075	intergenic	0.981	6
46
46	6:29036678:A:G	rs6900967	6	29036678	A	G	0.4195	-0.0152	4.63e-05	0.679269	rs7755875	OR2P1P	2922	intergenic	2.607	6
46	6:29039895:A:G	rs6456895	6	29039895	A	G	0.4195	0.0153	4.29e-05	0.679269	rs7755875	OR2P1P	0	ncRNA_exonic	11.37	3a
46	6:29042389:C:G	rs2050231	6	29042389	C	G	0.4185	NA	NA	0.675839	rs7755875	SAR1P1	1960	intergenic	2.642	7
46	6:29043580:A:C	rs1159519	6	29043580	A	C	0.4185	-0.0153	4.19e-05	0.675839	rs7755875	SAR1P1	769	downstream	3.877	7
46	6:29044701:A:G	rs3131085	6	29044701	A	G	0.06958	-0.0338	6.05e-08	0.772311	rs1233393	SAR1P1	0	ncRNA_exonic	9.377	7
46	6:29045632:A:G	rs9393941	6	29045632	A	G	0.4185	0.0152	5.12e-05	0.675839	rs7755875	SAR1P1	686	upstream	0.668	7
46	6:29046418:A:T	rs3117145	6	29046418	A	T	0.06958	0.0345	8.01e-08	0.769116	rs1233393	SAR1P1	1472	intergenic	1.83	6
46	6:29046420:A:T	rs2064365	6	29046420	A	T	0.3857	0.015	6.41e-05	0.665015	rs7755875	SAR1P1	1474	intergenic	1.921	6
46	6:29046943:A:G	rs9468480	6	29046943	A	G	0.4185	0.0153	4.13e-05	0.675839	rs7755875	SAR1P1	1997	intergenic	1.949	6
46	6:29051397:C:T	rs4947360	6	29051397	T	C	0.4185	0.0153	4.47e-05	0.675839	rs7755875	OR2B3	2587	intergenic	1.346	7
46	6:29052214:A:G	rs1008221	6	29052214	A	G	0.4185	0.0153	4.24e-05	0.675839	rs7755875	OR2B3	1770	intergenic	0.75	NA
46	6:29052480:A:G	rs6903904	6	29052480	A	G	0.4185	0.0153	4.52e-05	0.675839	rs7755875	OR2B3	1504	intergenic	4.628	6
46	6:29052935:C:T	rs9468482	6	29052935	T	C	0.4185	-0.0152	4.57e-05	0.675839	rs7755875	OR2B3	1049	intergenic	0.499	7
46	6:29055442:G:T	rs6456901	6	29055442	T	G	0.4185	0.0153	4.37e-05	0.675839	rs7755875	OR2B3	351	upstream	0.165	5
46	6:29057639:A:G	rs3129788	6	29057639	A	G	0.06958	-0.0334	8.26e-08	0.772311	rs1233393	OR2B3	2548	intergenic	1.007	6
46	6:29057971:C:T	rs9380109	6	29057971	T	C	0.4185	-0.0153	4.33e-05	0.675839	rs7755875	OR2B3	2880	intergenic	3.876	6
46	6:29058997:A:T	rs2013972	6	29058997	T	A	0.4185	NA	NA	0.675839	rs7755875	OR2B3	3906	intergenic	5.489	7
46	6:29059018:A:G	rs717203	6	29059018	A	G	0.4185	-0.0152	5.04e-05	0.675839	rs7755875	OR2B3	3927	intergenic	0.556	6
46	6:29059714:A:G	rs2394515	6	29059714	A	G	0.4185	0.0153	4.38e-05	0.675839	rs7755875	OR2B3	4623	intergenic	4.07	7
46	6:29062170:C:T	rs9393942	6	29062170	T	C	0.4185	0.0153	4.33e-05	0.675839	rs7755875	OR2J1	6215	intergenic	11.34	6
46	6:29069016:A:G	rs3131088	6	29069016	A	G	0.4185	-0.0154	3.9e-05	0.675839	rs7755875	OR2J1	0	exonic	2.047	7
46	6:29069264:C:T	rs2394516	6	29069264	T	C	0.4185	0.0153	4.26e-05	0.675839	rs7755875	OR2J1	0	exonic	22	7
46	6:29069299:C:T	rs2394517	6	29069299	T	C	0.4185	-0.0153	4.34e-05	0.675839	rs7755875	OR2J1	0	exonic	36	7
46	6:29071071:A:C	rs3131089	6	29071071	A	C	0.4165	-0.0151	5.32e-05	0.674139	rs7755875	OR2J1	1412	intergenic	4.968	7
46	6:29075088:A:T	rs3129178	6	29075088	A	T	0.06958	-0.0339	5.46e-08	0.772311	rs1233393	OR2J3	4579	intergenic	0.549	6
46	6:29076372:A:G	rs3131092	6	29076372	A	G	0.4185	0.0155	3.51e-05	0.675839	rs7755875	OR2J3	3295	intergenic	3.408	7
46	6:29077353:C:T	rs3129097	6	29077353	T	C	0.4185	0.0153	4.36e-05	0.675839	rs7755875	OR2J3	2314	intergenic	3.805	6
46	6:29083365:C:G	rs9257498	6	29083365	G	C	0.4165	NA	NA	0.667702	rs7755875	OR2J3	2761	intergenic	0.463	7
46	6:29083675:A:G	rs9257500	6	29083675	A	G	0.4165	-0.0156	3.78e-05	0.667702	rs7755875	OR2J3	3071	intergenic	0.795	7
46	6:29084087:A:C	rs3129108	6	29084087	A	C	0.4155	0.0153	4.19e-05	0.664346	rs7755875	OR2J3	3483	intergenic	3.657	6
46	6:29084232:C:T	rs3129109	6	29084232	T	C	0.4155	0.0155	3.31e-05	0.669405	rs7755875	OR2J3	3628	intergenic	4.975	7
46	6:29085228:A:G	rs3129110	6	29085228	A	G	0.4165	-0.0154	3.82e-05	0.667702	rs7755875	OR2J3	4624	intergenic	1.887	7
46	6:29087073:C:T	rs3130767	6	29087073	T	C	0.4165	-0.0154	3.83e-05	0.667702	rs7755875	XXbac-BCX196D17.5	4913	intergenic	10.46	7
46	6:29088815:C:T	rs2064162	6	29088815	T	C	0.4165	-0.0154	3.7e-05	0.667702	rs7755875	XXbac-BCX196D17.5	3171	intergenic	3.475	7
46	6:29089231:A:T	rs2394519	6	29089231	A	T	0.4165	NA	NA	0.667702	rs7755875	XXbac-BCX196D17.5	2755	intergenic	3.094	7
46	6:29090011:A:G	rs3129112	6	29090011	A	G	0.06958	-0.0328	1.19e-07	0.772311	rs1233393	XXbac-BCX196D17.5	1975	intergenic	1.351	7
46	6:29092579:C:G	rs3130772	6	29092579	C	G	0.4155	NA	NA	0.664346	rs7755875	XXbac-BCX196D17.5	0	ncRNA_intronic	0.327	6
46	6:29093659:C:T	rs3116842	6	29093659	T	C	0.4155	-0.0158	2.46e-05	0.664346	rs7755875	XXbac-BCX196D17.5	0	ncRNA_intronic	1.431	6
46	6:29093788:A:G	rs3129116	6	29093788	A	G	0.4155	0.0159	2.54e-05	0.664346	rs7755875	XXbac-BCX196D17.5	0	ncRNA_intronic	1.162	6
46	6:29095908:A:G	rs3130773	6	29095908	A	G	0.06958	-0.0338	5.84e-08	0.772311	rs1233393	XXbac-BCX196D17.5	0	ncRNA_intronic	0.103	6
46	6:29096414:C:T	rs3130774	6	29096414	T	C	0.4135	-0.016	1.98e-05	0.664087	rs7755875	XXbac-BCX196D17.5	0	ncRNA_intronic	1.831	7
46	6:29097127:A:G	rs3116843	6	29097127	A	G	0.4135	-0.016	1.85e-05	0.664087	rs7755875	XXbac-BCX196D17.5	441	downstream	2.578	5
46	6:29098369:A:G	rs3130775	6	29098369	A	G	0.4135	-0.0159	2.18e-05	0.664087	rs7755875	XXbac-BCX196D17.5	1683	intergenic	2.711	6
46	6:29098796:C:G	rs3130777	6	29098796	C	G	0.06958	0.0339	5.29e-08	0.772311	rs1233393	XXbac-BCX196D17.5	2110	intergenic	1.315	6
46	6:29099579:C:T	rs3130778	6	29099579	T	C	0.4135	0.016	1.88e-05	0.664087	rs7755875	XXbac-BCX196D17.5	2893	intergenic	3.048	4
46	6:29108773:T:TA	rs532595379	6	29108773	T	TA	0.06958	NA	NA	0.772311	rs1233393	OR2N1P	2179	intergenic	6.21	NA
46	6:29109197:A:G	rs3130715	6	29109197	A	G	0.06958	-0.0337	6.2e-08	0.772311	rs1233393	OR2N1P	2603	intergenic	6.764	7
46	6:29111775:C:T	rs3129120	6	29111775	T	C	0.07157	0.0309	2.58e-07	0.748488	rs1233393	OR2N1P	5181	intergenic	2.106	6
46	6:29118747:G:T	rs3130725	6	29118747	T	G	0.07157	0.0309	3.19e-07	0.748488	rs1233393	OR2N1P	12153	intergenic	7.968	6
46	6:29133642:C:T	rs4947263	6	29133642	T	C	0.07157	-0.0309	2.59e-07	0.748488	rs1233393	OR2J2	7668	intergenic	5.147	5
46	6:29146703:A:C	rs149404333	6	29146703	A	C	0.07157	0.031	2.49e-07	0.748488	rs1233393	OR2J4P	2583	intergenic	3.695	7
46	6:29148394:A:G	rs3116815	6	29148394	A	G	0.06958	0.0339	5.13e-08	0.772311	rs1233393	OR2J4P	892	upstream	5.003	6
46	6:29153155:A:G	rs3130746	6	29153155	A	G	0.06958	0.0337	6.28e-08	0.772311	rs1233393	OR2J4P	2932	intergenic	12.86	7
46	6:29159629:A:C	rs3129173	6	29159629	A	C	0.06958	0.0336	6.53e-08	0.772311	rs1233393	OR2J4P	9406	intergenic	1.238	7
46	6:29163700:A:C	rs3116829	6	29163700	A	C	0.07157	-0.031	2.54e-07	0.748488	rs1233393	OR2J4P	13477	intergenic	1.55	6
46	6:29167575:A:G	rs3116830	6	29167575	A	G	0.06958	-0.0335	7.82e-08	0.772311	rs1233393	OR2H4P	15437	intergenic	6.254	6
46	6:29175498:A:G	rs9257611	6	29175498	A	G	0.07157	-0.031	2.45e-07	0.748488	rs1233393	OR2H4P	7514	intergenic	0.355	5
46	6:29181897:A:C	rs3130828	6	29181897	A	C	0.07157	-0.0311	2.35e-07	0.748488	rs1233393	OR2H4P	1115	intergenic	3.573	7
46	6:29182887:A:T	rs3130831	6	29182887	A	T	0.06958	-0.0338	5.89e-08	0.772311	rs1233393	OR2H4P	125	upstream	7.579	7
46	6:29189972:A:G	rs3130808	6	29189972	A	G	0.07157	-0.031	2.53e-07	0.748488	rs1233393	XXbac-BPG308J9.3	1777	intergenic	0.06	6
46	6:29206251:C:T	rs3117342	6	29206251	T	C	0.07157	0.0305	3.9e-07	0.748488	rs1233393	XXbac-BPG308J9.3	0	ncRNA_intronic	5.753	NA
46	6:29206683:A:T	rs3130820	6	29206683	A	T	0.06958	-0.0337	6.12e-08	0.772311	rs1233393	XXbac-BPG308J9.3	0	ncRNA_intronic	10.77	6
46	6:29211438:A:T	rs3129104	6	29211438	A	T	0.06859	0.0339	5.48e-08	0.781789	rs1233393	XXbac-BPG308J9.3	0	ncRNA_intronic	9.736	7
46	6:29211442:C:T	rs3117339	6	29211442	T	C	0.06859	-0.034	5.97e-08	0.781789	rs1233393	XXbac-BPG308J9.3	0	ncRNA_intronic	9.049	NA
46	6:29211556:A:T	rs3117337	6	29211556	A	T	0.06958	-0.0338	5.74e-08	0.772311	rs1233393	XXbac-BPG308J9.3	0	ncRNA_intronic	8.992	6
46	6:29219489:A:G	rs3117333	6	29219489	A	G	0.07157	-0.0304	4.05e-07	0.748488	rs1233393	XXbac-BPG308J9.3	0	ncRNA_intronic	3.012	NA
46	6:29223493:C:G	6:29223493:C:G	6	29223493	C	G	0.07157	NA	NA	0.748488	rs1233393	XXbac-BPG308J9.3	0	NA	6.115	3a
46	6:29223493:A:G	6:29223493:A:G	6	29223493	A	G	0.008946	NA	NA	0.748488	rs1233393	XXbac-BPG308J9.3	0	ncRNA_intronic	6.894	NA
46	6:29240378:C:T	rs3117326	6	29240378	T	C	0.06958	-0.0338	5.99e-08	0.772311	rs1233393	XXbac-BPG308J9.3	0	ncRNA_intronic	3.887	NA
46	6:29244219:G:T	rs144447022	6	29244219	T	G	0.06958	-0.0336	6.78e-08	0.772311	rs1233393	XXbac-BPG308J9.3	0	ncRNA_intronic	1.66	7
46	6:29248149:C:T	rs3130834	6	29248149	T	C	0.06958	0.0333	8.93e-08	0.772311	rs1233393	XXbac-BPG308J9.3	0	ncRNA_intronic	0.495	6
46	6:29251330:G:GA	rs551326036	6	29251330	G	GA	0.06958	NA	NA	0.772311	rs1233393	XXbac-BPG308J9.3	0	ncRNA_intronic	0.93	NA
46	6:29254982:C:G	rs9257681	6	29254982	C	G	0.07256	0.0306	4.59e-07	0.73703	rs1233393	XXbac-BPG308J9.3	0	ncRNA_intronic	2.588	6
46	6:29256060:G:GAT	rs573339045	6	29256060	GAT	G	0.08449	NA	NA	0.641568	rs1233393	XXbac-BPG308J9.3	0	ncRNA_intronic	0.415	NA
46	6:29260431:C:T	rs3117425	6	29260431	T	C	0.07654	-0.0292	5.27e-07	0.743532	rs1233393	OR2B4P	1000	intergenic	1.149	6
46	6:29266483:A:G	rs3117439	6	29266483	A	G	0.07455	-0.028	1.55e-06	0.765776	rs1233393	OR2B4P	7052	intergenic	0.486	6
46	6:29274136:C:T	rs3117427	6	29274136	T	C	0.07256	0.0273	3.84e-06	0.762866	rs1233393	OR14J1	266	upstream	3.52	6
46	6:29283672:C:T	rs3129682	6	29283672	T	C	0.07157	-0.0317	2.91e-07	0.801282	rs1233393	OR14J1	8152	intergenic	6.748	7
46	6:29335154:C:T	rs9257793	6	29335154	T	C	0.09145	0.0242	5.34e-06	0.612089	rs1233393	OR5V1	0	intronic	4.732	6
46	6:29340743:C:T	rs9257800	6	29340743	T	C	0.07256	-0.0328	1.02e-07	0.815872	rs1233393	OR5V1	0	intronic	3.364	7
46	6:29342775:A:G	rs3749971	6	29342775	A	G	0.07455	-0.0318	1.72e-07	0.791836	rs1233393	OR5V1:OR12D3	0	exonic	11.39	NA
46	6:29344395:C:T	rs9257803	6	29344395	T	C	0.09543	-0.0238	5.48e-06	0.60301	rs1233393	OR5V1	0	intronic	5.801	6
46	6:29356331:A:G	rs9257809	6	29356331	A	G	0.07555	0.0324	7.33e-08	0.833034	rs1233393	OR5V1	0	intronic	2.091	1f
46	6:29356687:G:T	rs442694	6	29356687	T	G	0.07256	-0.0313	3.19e-07	0.868434	rs1233393	OR5V1	0	intronic	0.312	NA
46	6:29372323:A:G	rs429479	6	29372323	A	G	0.07853	0.0309	2.09e-07	0.798067	rs1233393	OR5V1	0	intronic	6.779	6
46	6:29375802:C:T	rs437955	6	29375802	T	C	0.07853	0.0313	1.23e-07	0.798067	rs1233393	OR5V1	0	intronic	0.363	NA
46	6:29376385:C:G	rs406511	6	29376385	C	G	0.07853	0.0311	1.52e-07	0.798067	rs1233393	OR5V1	0	intronic	0.049	6
46	6:29411432:C:T	rs1535039	6	29411432	T	C	0.07256	0.0316	2.42e-07	0.868434	rs1233393	OR11A1	0	intronic	1.81	6
46	6:29413003:C:T	rs2023463	6	29413003	T	C	0.07455	-0.0293	6e-07	0.845266	rs1233393	OR11A1	0	intronic	0.007	NA
46	6:29415464:A:C	rs2523443	6	29415464	A	C	0.07256	-0.0318	1.86e-07	0.868434	rs1233393	OR11A1	0	intronic	0.14	NA
46	6:29432173:A:T	rs2143668	6	29432173	A	T	0.07256	0.0318	2.02e-07	0.868434	rs1233393	OR2H1	67	downstream	3.951	6
46	6:29435355:C:T	rs2746149	6	29435355	T	C	0.07455	0.029	7.85e-07	0.845266	rs1233393	UBDP1	0	ncRNA_intronic	3.428	6
46	6:29437033:C:T	rs2206853	6	29437033	T	C	0.07455	-0.0302	6.42e-07	0.845266	rs1233393	UBDP1	0	ncRNA_intronic	0.175	7
46	6:29442701:C:T	rs2746150	6	29442701	T	C	0.07256	-0.032	1.61e-07	0.868434	rs1233393	MAS1LP1	100	downstream	0.885	1f
46	6:29452136:G:T	rs1234844	6	29452136	T	G	0.07256	0.0319	1.81e-07	0.868434	rs1233393	MAS1L	2337	intergenic	3.657	NA
46	6:29453219:C:T	rs1233494	6	29453219	T	C	0.07356	0.0301	6.74e-07	0.830534	rs1233393	MAS1L	1254	intergenic	2.008	NA
46	6:29458241:A:G	rs1233493	6	29458241	A	G	0.07455	0.026	4.85e-06	0.845266	rs1233393	RPS17P1	787	upstream	1.437	6
46	6:29461730:C:G	rs1233491	6	29461730	C	G	0.07256	-0.0315	2.52e-07	0.868434	rs1233393	XXbac-BPG13B8.10	3555	intergenic	1.77	1f
46	6:29463043:A:T	rs1233489	6	29463043	A	T	0.07256	-0.0315	2.6e-07	0.868434	rs1233393	XXbac-BPG13B8.10	2242	intergenic	8.385	5
46	6:29467719:A:G	rs1233488	6	29467719	A	G	0.07256	-0.0317	2.25e-07	0.868434	rs1233393	XXbac-BPG13B8.10	0	ncRNA_intronic	8.43	NA
46	6:29477414:C:T	rs1233480	6	29477414	T	C	0.08847	-0.0252	3.98e-06	0.71455	rs1233393	XXbac-BPG13B8.10	0	ncRNA_intronic	4.49	NA
46	6:29480224:A:G	rs385816	6	29480224	A	G	0.08748	-0.0248	4.67e-06	0.717615	rs1233393	XXbac-BPG13B8.10	1890	intergenic	0.89	NA
46	6:29483620:A:T	rs3094569	6	29483620	A	T	0.08748	0.0248	4.7e-06	0.717615	rs1233393	XXbac-BPG13B8.10	5286	intergenic	1.49	6
46	6:29484110:A:G	rs2523432	6	29484110	A	G	0.0825	-0.026	1.64e-06	0.759846	rs1233393	XXbac-BPG13B8.10	5776	intergenic	6.231	2b
46	6:29484215:G:T	rs2523431	6	29484215	T	G	0.07256	-0.0315	2.59e-07	0.868434	rs1233393	XXbac-BPG13B8.10	5881	intergenic	0.187	4
46	6:29519554:G:T	rs408623	6	29519554	T	G	0.07356	-0.0328	7.54e-08	0.883367	rs1233393	OR2I1P	1441	intergenic	0.382	NA
46	6:29521445:C:T	rs389419	6	29521445	T	C	0.07356	-0.0327	8.12e-08	0.883367	rs1233393	OR2I1P	0	ncRNA_exonic	6.618	NA
46	6:29523957:A:G	rs404240	6	29523957	A	G	0.07356	0.0329	6.89e-08	0.883367	rs1233393	UBD:GABBR1	0	exonic	14.02	NA
46	6:29526562:A:G	rs413670	6	29526562	A	G	0.07356	-0.0329	7.15e-08	0.883367	rs1233393	UBD:GABBR1	0	intronic	2.789	NA
46	6:29537224:A:G	rs1235162	6	29537224	A	G	0.07256	0.0316	1.38e-07	0.955153	rs1233393	GABBR1	0	intronic	3.903	6
46	6:29546799:A:G	rs1233396	6	29546799	A	G	0.08549	-0.0242	9.54e-06	0.828361	rs1233393	GABBR1	0	intronic	0.777	NA
46	6:29548089:A:G	rs926552	6	29548089	A	G	0.08648	-0.024	1.08e-05	0.817987	rs1233393	GABBR1	0	intronic	3.904	1f
46	6:29549653:C:G	rs1233393	6	29549653	C	G	0.07157	0.0336	2.65e-08	1	rs1233393	GABBR1	0	intronic	2.181	7
46	6:29559238:C:T	rs1233385	6	29559238	T	C	0.07256	0.0332	3.96e-08	0.984976	rs1233393	GABBR1	0	intronic	0.179	5
46	6:29607101:C:T	rs3131856	6	29607101	T	C	0.07256	0.0333	3.56e-08	0.984976	rs1233393	SUMO2P1	2980	intergenic	4.481	NA
47	6:43201763:C:T	rs2651198	6	43201763	T	C	0.3897	-0.0186	8.61e-07	0.792544	rs2651200	DNPH1	4540	intergenic	0.964	7
47	6:43201977:C:G	rs112693646	6	43201977	C	G	0.4742	NA	NA	0.663326	rs2651200	DNPH1	4754	intergenic	0.577	6
47	6:43202981:C:T	rs2841664	6	43202981	T	C	0.3469	-0.0186	1.98e-06	0.808335	rs2651200	DNPH1	5758	intergenic	9.925	NA
47	6:43203235:A:G	rs2756181	6	43203235	A	G	0.4503	-0.0187	4.86e-07	0.75494	rs2651200	DNPH1	6012	intergenic	0.019	6
47	6:43203818:A:G	rs2145884	6	43203818	A	G	0.4513	0.0187	4.61e-07	0.759851	rs2651200	DNPH1	6595	intergenic	0.164	6
47	6:43204573:C:CT	rs11314862	6	43204573	C	CT	0.3897	NA	NA	0.83439	rs2651200	TTBK1	6844	intergenic	0.81	NA
47	6:43204814:C:G	rs62415360	6	43204814	C	G	0.3429	0.0201	3.13e-07	0.788121	rs2651200	TTBK1	6603	intergenic	1.719	6
47	6:43205061:C:G	rs2841662	6	43205061	C	G	0.3748	-0.0201	1.68e-07	0.903171	rs2651200	TTBK1	6356	intergenic	0.128	7
47	6:43206449:A:ATT	rs200235894	6	43206449	A	ATT	0.4583	NA	NA	0.727458	rs2651200	TTBK1	4968	intergenic	8.824	NA
47	6:43208087:C:T	rs2651200	6	43208087	T	C	0.3917	-0.0242	2.19e-10	1	rs2651200	TTBK1	3330	intergenic	1.294	NA
47	6:43209342:A:ATCT	rs71901810	6	43209342	A	ATCT	0.3917	NA	NA	1	rs2651200	TTBK1	2075	intergenic	5.096	NA
47	6:43209739:A:G	rs2104142	6	43209739	A	G	0.3817	-0.0203	7.85e-08	0.95265	rs2651200	TTBK1	1678	intergenic	2.468	5
47	6:43210110:C:T	rs9462880	6	43210110	T	C	0.3817	-0.0201	7.08e-08	0.95265	rs2651200	TTBK1	1307	intergenic	2.427	6
47	6:43210695:A:G	rs12663537	6	43210695	A	G	0.341	0.0196	5.68e-07	0.804635	rs2651200	TTBK1	722	upstream	10.24	3a
47	6:43258464:C:T	rs2756176	6	43258464	T	C	0.3827	-0.021	7.5e-09	1	rs2756176	TTBK1	2466	intergenic	0.783	4
47	6:43260011:A:AC	6:43260011:A:AC	6	43260011	AC	A	0.3459	NA	NA	0.734185	rs148815161	SLC22A7	3420	intergenic	3.958	NA
47	6:43260011:A:ACCC	6:43260011:A:ACCC	6	43260011	ACCC	A	0.05268	NA	NA	0.734185	rs148815161	SLC22A7	3420	NA	3.828	NA
47	6:43260012:A:AC	rs555804781	6	43260012	A	AC	0.006958	NA	NA	0.88166	rs2242416	SLC22A7	3419	intergenic	0.47	NA
47	6:43260012:AC:CC	rs2396002	6	43260012	CC	AC	0.3986	NA	NA	0.88166	rs2242416	SLC22A7	3419	NA	NA	NA
47	6:43260660:C:T	rs6901866	6	43260660	T	C	0.333	0.0343	3.36e-18	0.79239	rs148815161	SLC22A7	2771	intergenic	6.688	6
47	6:43261734:T:TCAC	rs148815161	6	43261734	T	TCAC	0.2793	0.0334	9.74e-15	1	rs148815161	SLC22A7	1697	intergenic	0.849	NA
47	6:43261767:C:G	rs62415384	6	43261767	C	G	0.492	NA	NA	0.751338	rs2242416	SLC22A7	1664	intergenic	0.946	7
47	6:43261781:A:T	rs113247464	6	43261781	A	T	0.06262	-0.0345	5.59e-07	0.674185	rs78415183	SLC22A7	1650	intergenic	0.766	7
47	6:43261905:T:TCAC	rs540217800	6	43261905	T	TCAC	0.09443	0.0336	6.64e-09	0.928588	rs78415183	SLC22A7	1526	intergenic	1.408	NA
47	6:43262303:C:T	rs62646255	6	43262303	T	C	0.4284	0.046	7.08e-34	0.971075	rs2242416	SLC22A7	1128	intergenic	1.56	5
47	6:43262458:A:T	rs62415385	6	43262458	T	A	0.4245	NA	NA	0.995851	rs2242416	SLC22A7	973	intergenic	0.545	4
47	6:43262704:A:T	rs16896398	6	43262704	A	T	0.33	0.0343	3.86e-18	0.802165	rs148815161	SLC22A7	727	intergenic	5.288	5
47	6:43262929:C:T	rs1114357	6	43262929	T	C	0.2127	-0.0273	1.9e-09	1	rs1114357	SLC22A7	502	intergenic	0.027	NA
47	6:43263119:A:T	rs11758940	6	43263119	A	T	0.1093	-0.0316	5.28e-07	0.616856	rs4149178	SLC22A7	312	intergenic	2.561	6
47	6:43263120:A:T	rs11758941	6	43263120	A	T	0.1093	-0.0316	5.15e-07	0.616856	rs4149178	SLC22A7	311	intergenic	2.551	6
47	6:43263473:G:T	rs78882866	6	43263473	T	G	0.06262	0.0333	1.27e-06	0.674185	rs78415183	SLC22A7	0	intergenic	14.47	5
47	6:43264895:A:C	rs70953670	6	43264895	A	C	0.08946	-0.0371	2.46e-09	0.987613	rs78415183	SLC22A7	0	upstream	6.4	4
47	6:43265231:A:C	rs17209379	6	43265231	A	C	0.08946	0.0369	2.88e-09	0.987613	rs78415183	SLC22A7	0	upstream	1.717	5
47	6:43267831:A:G	rs70953680	6	43267831	A	G	0.08946	-0.0371	2.45e-09	0.987613	rs78415183	SLC22A7:CRIP3	0	UTR3	3	4
47	6:43268646:A:G	rs4149177	6	43268646	A	G	0.1093	-0.0317	3.38e-07	0.616856	rs4149178	SLC22A7:CRIP3	0	intronic	9.646	5
47	6:43269029:A:C	rs1574430	6	43269029	A	C	0.4235	-0.0453	6.13e-33	1	rs2242416	SLC22A7:CRIP3	0	intronic	1.75	5
47	6:43269179:A:C	rs2841648	6	43269179	A	C	0.4235	0.0452	8.69e-33	1	rs2242416	SLC22A7:CRIP3	0	intronic	3.517	NA
47	6:43269180:A:C	rs56401710	6	43269180	A	C	0.4235	0.0454	4.44e-33	1	rs2242416	SLC22A7:CRIP3	0	intronic	1.007	5
47	6:43269516:A:G	rs70953686	6	43269516	A	G	0.08946	-0.037	2.72e-09	0.987613	rs78415183	SLC22A7:CRIP3	0	intronic	5.747	5
47	6:43270151:C:T	rs2270860	6	43270151	T	C	0.3439	-0.0326	4.92e-17	0.74405	rs148815161	SLC22A7:CRIP3	0	exonic	1.153	NA
47	6:43271240:G:T	rs4711743	6	43271240	T	G	0.1879	-0.0338	1.23e-10	1	rs4711743	SLC22A7:CRIP3	0	intronic	0.061	6
47	6:43272188:A:G	rs4149178	6	43272188	A	G	0.166	0.0304	2.15e-10	1	rs4149178	SLC22A7:CRIP3	0	UTR3	0.3	5
47	6:43273604:A:G	rs2242416	6	43273604	A	G	0.4235	-0.0454	5.21e-34	1	rs2242416	CRIP3	0	exonic	22.2	5
47	6:43276388:C:G	rs12193537	6	43276388	C	G	0.2117	-0.0268	2.32e-09	0.994099	rs1114357	CRIP3:ZNF318	0	intronic	2.767	2b
47	6:43276390:A:G	rs2254303	6	43276390	A	G	0.4235	0.0453	9.07e-34	1	rs2242416	CRIP3:ZNF318	0	intronic	7.749	NA
47	6:43278141:G:GA	rs34999886	6	43278141	GA	G	0.4145	NA	NA	0.862727	rs2242416	ZNF318	0	downstream	4.106	NA
47	6:43279144:C:T	rs79641366	6	43279144	T	C	0.08946	0.0369	2.33e-09	0.987613	rs78415183	ZNF318	0	intronic	12.74	5
47	6:43279276:A:G	rs112472472	6	43279276	A	G	0.08946	-0.0369	2.78e-09	0.987613	rs78415183	ZNF318	0	intronic	9.791	5
47	6:43279652:C:T	rs4466248	6	43279652	T	C	0.09543	-0.0329	8.76e-09	0.917478	rs78415183	ZNF318	0	intronic	14.09	5
47	6:43279721:A:G	rs4398731	6	43279721	A	G	0.329	-0.034	2.62e-18	0.794735	rs148815161	ZNF318	0	intronic	4.492	1f
47	6:43280028:C:T	rs6458331	6	43280028	T	C	0.3181	0.0348	5.02e-18	0.789005	rs148815161	ZNF318	0	intronic	2.217	6
47	6:43280713:C:T	rs10948071	6	43280713	T	C	0.4235	0.0452	1.32e-33	1	rs2242416	ZNF318	0	intronic	1.805	2c
47	6:43280714:G:T	rs112870457	6	43280714	T	G	0.08946	0.0369	2.29e-09	0.987613	rs78415183	ZNF318	0	intronic	2.482	2c
47	6:43280941:C:T	rs9296413	6	43280941	T	C	0.4235	0.0453	8.94e-34	1	rs2242416	ZNF318	0	intronic	0.335	5
47	6:43281486:A:AGTAGTCCACTTTTCTTCTTTGCCTG	rs71654934	6	43281486	AGTAGTCCACTTTTCTTCTTTGCCTG	A	0.4235	NA	NA	1	rs2242416	ZNF318	0	intronic	12.85	NA
47	6:43283410:C:T	rs113163694	6	43283410	T	C	0.08946	-0.0369	2.94e-09	0.987613	rs78415183	ZNF318	0	intronic	4.622	6
47	6:43285773:A:C	rs77538445	6	43285773	A	C	0.09046	0.0395	6.57e-11	1	rs78415183	ZNF318	0	intronic	12.85	5
47	6:43286886:C:T	rs77626494	6	43286886	T	C	0.08946	-0.037	2.6e-09	0.987613	rs78415183	ZNF318	0	intronic	1.127	6
47	6:43287722:A:T	rs77915916	6	43287722	A	T	0.06262	0.034	9.18e-07	0.674185	rs78415183	ZNF318	0	intronic	11.14	7
47	6:43287804:A:G	rs74766084	6	43287804	A	G	0.09046	-0.0394	7.16e-11	1	rs78415183	ZNF318	0	intronic	10.14	7
47	6:43287893:C:T	rs4714675	6	43287893	T	C	0.09344	-0.0345	6.26e-10	0.963868	rs78415183	ZNF318	0	intronic	4.645	5
47	6:43288656:T:TA	rs34491519	6	43288656	T	TA	0.4225	NA	NA	0.99584	rs2242416	ZNF318	0	intronic	0.724	NA
47	6:43288835:T:TC	rs539644651	6	43288835	T	TC	0.4254	-0.0452	1.08e-33	0.991674	rs2242416	ZNF318	0	intronic	10.96	NA
47	6:43289440:A:G	rs62415416	6	43289440	A	G	0.2137	0.0261	5.73e-09	0.982692	rs1114357	ZNF318	0	intronic	6.747	6
47	6:43289599:C:T	rs78014492	6	43289599	T	C	0.08946	-0.037	2.63e-09	0.987613	rs78415183	ZNF318	0	intronic	6.646	6
47	6:43290742:A:C	rs11753396	6	43290742	A	C	0.1074	0.0331	8.12e-08	0.606176	rs4149178	ZNF318	0	intronic	4.246	7
47	6:43293101:A:G	rs9472031	6	43293101	A	G	0.1173	0.0288	1.33e-07	0.648911	rs4149178	ZNF318	0	intronic	11.38	6
47	6:43293366:A:G	rs2651201	6	43293366	A	G	0.09344	0.0346	7.86e-10	0.963868	rs78415183	ZNF318	0	intronic	2.96	NA
47	6:43293446:A:G	rs78567061	6	43293446	A	G	0.09046	-0.0393	8.57e-11	1	rs78415183	ZNF318	0	intronic	5.481	5
47	6:43293630:C:T	rs6930689	6	43293630	T	C	0.33	0.0345	2.54e-18	0.786078	rs148815161	ZNF318	0	intronic	5.008	7
47	6:43294041:A:C	rs9472032	6	43294041	A	C	0.1163	-0.0286	1.64e-07	0.656569	rs4149178	ZNF318	0	intronic	0.479	7
47	6:43294635:A:G	rs12207707	6	43294635	A	G	0.2127	-0.0192	0.0003162	0.976872	rs1114357	ZNF318	0	intronic	4.757	6
47	6:43299058:G:T	rs2279087	6	43299058	T	G	0.329	0.0332	5.98e-17	0.790088	rs148815161	ZNF318	0	intronic	3.074	5
47	6:43299323:C:T	rs2469	6	43299323	T	C	0.4225	0.0457	1.37e-33	0.99584	rs2242416	ZNF318	0	UTR3	12.58	5
47	6:43299719:A:C	rs2279088	6	43299719	A	C	0.2127	0.0242	1.16e-07	0.976872	rs1114357	ZNF318	0	intronic	7.94	5
47	6:43299961:C:CTTTT	rs59337399	6	43299961	CTTTT	C	0.09344	NA	NA	0.963868	rs78415183	ZNF318	0	intronic	4.994	NA
47	6:43300291:A:AT	rs11329922	6	43300291	AT	A	0.09344	NA	NA	0.963868	rs78415183	ZNF318	0	intronic	0.068	NA
47	6:43300323:T:TA	rs563737497	6	43300323	T	TA	0.4384	-0.0453	5.98e-33	0.939227	rs2242416	ZNF318	0	intronic	0.225	NA
47	6:43302285:G:T	rs2841642	6	43302285	T	G	0.4264	0.0454	3.93e-33	0.979277	rs2242416	ZNF318	0	intronic	1.105	NA
47	6:43304007:A:C	rs7692	6	43304007	A	C	0.333	-0.0327	1.45e-16	0.776493	rs148815161	ZNF318	0	UTR3	14.78	7
47	6:43304668:G:GATATAT	rs147705898	6	43304668	G	GATATAT	0.06262	NA	NA	0.674185	rs78415183	ZNF318	0	UTR3	11.6	NA
47	6:43304679:A:AT	rs35121648	6	43304679	A	AT	0.4165	-0.0448	3.37e-32	0.939695	rs2242416	ZNF318	0	UTR3	7.889	NA
47	6:43307861:A:G	rs10948072	6	43307861	A	G	0.1093	-0.0253	7.08e-06	0.616856	rs4149178	ZNF318	0	exonic	9.033	7
47	6:43308363:C:T	rs1563788	6	43308363	T	C	0.333	-0.0327	1.57e-16	0.776493	rs148815161	ZNF318	0	intronic	0.2	7
47	6:43308888:A:T	rs2242153	6	43308888	A	T	0.2127	-0.0245	7.71e-08	0.976872	rs1114357	ZNF318	0	intronic	5.641	6
47	6:43311851:A:G	rs76088627	6	43311851	A	G	0.09046	-0.0398	4.73e-11	1	rs78415183	ZNF318	0	intronic	1.778	7
47	6:43313800:C:G	rs6458333	6	43313800	C	G	0.09344	0.0345	8.22e-10	0.963868	rs78415183	ZNF318	0	intronic	0.141	6
47	6:43319918:T:TCAC	rs532938247	6	43319918	TCAC	T	0.07455	NA	NA	0.808004	rs78415183	ZNF318	0	intronic	0.714	NA
47	6:43319921:C:T	rs62402402	6	43319921	T	C	0.1004	0.0324	3.4e-08	0.887447	rs78415183	ZNF318	0	intronic	2.336	6
47	6:43320055:A:C	rs75782786	6	43320055	A	C	0.06262	-0.035	4.76e-07	0.674185	rs78415183	ZNF318	0	intronic	4.091	6
47	6:43320410:C:T	rs9381237	6	43320410	T	C	0.4274	-0.0455	2.68e-33	0.975274	rs2242416	ZNF318	0	intronic	2.589	7
47	6:43320424:G:GTTGT	rs150273497	6	43320424	G	GTTGT	0.1223	NA	NA	0.613694	rs4149178	ZNF318	0	intronic	2.885	NA
47	6:43322231:A:G	rs12190755	6	43322231	A	G	0.2137	0.0244	9.08e-08	0.971133	rs1114357	ZNF318	0	intronic	5.223	6
47	6:43323917:A:G	rs41281796	6	43323917	A	G	0.09046	-0.04	3.86e-11	1	rs78415183	ZNF318	0	intronic	11.52	4
47	6:43325787:A:C	rs41281798	6	43325787	A	C	0.09046	-0.04	3.79e-11	1	rs78415183	ZNF318	0	intronic	0.817	5
47	6:43326139:A:T	rs111408004	6	43326139	A	T	0.09046	-0.04	4.25e-11	1	rs78415183	ZNF318	0	intronic	0.699	5
47	6:43326369:C:G	rs113473153	6	43326369	C	G	0.06262	-0.035	4.53e-07	0.674185	rs78415183	ZNF318	0	intronic	1.782	7
47	6:43327039:G:T	rs4714677	6	43327039	T	G	0.4274	0.0456	2.03e-33	0.975274	rs2242416	ZNF318	0	intronic	0.842	7
47	6:43327375:A:T	rs9369407	6	43327375	A	T	0.4274	NA	NA	0.975274	rs2242416	ZNF318	0	intronic	9.768	5
47	6:43327536:C:T	rs2125737	6	43327536	T	C	0.4274	0.0455	2.38e-33	0.975274	rs2242416	ZNF318	0	intronic	3.54	7
47	6:43327750:A:G	rs2125738	6	43327750	A	G	0.4274	-0.0455	2.32e-33	0.975274	rs2242416	ZNF318	0	intronic	7.646	1f
47	6:43328062:A:G	rs17209400	6	43328062	A	G	0.09046	0.04	3.85e-11	1	rs78415183	ZNF318	0	intronic	3.861	5
47	6:43328629:A:G	rs77688577	6	43328629	A	G	0.06262	0.0349	4.78e-07	0.674185	rs78415183	ZNF318	0	intronic	9.125	7
47	6:43329028:A:C	rs2611336	6	43329028	A	C	0.4274	0.0455	2.32e-33	0.975274	rs2242416	ZNF318	0	intronic	0.726	5
47	6:43330756:C:T	rs10498755	6	43330756	T	C	0.06262	-0.0351	4.22e-07	0.674185	rs78415183	ZNF318	0	intronic	4.772	7
47	6:43332069:G:GAA	rs70990176	6	43332069	GAA	G	0.332	NA	NA	0.656559	rs2242416	ZNF318	0	intronic	5.647	NA
47	6:43332186:A:C	rs9369408	6	43332186	A	C	0.4264	0.0439	7.1e-32	0.971019	rs2242416	ZNF318	0	intronic	0.652	5
47	6:43332647:T:TAA	rs58804120	6	43332647	T	TAA	0.334	NA	NA	0.774919	rs148815161	ZNF318	0	intronic	9.832	NA
47	6:43334547:C:T	rs111467122	6	43334547	T	C	0.09046	-0.0399	4.42e-11	1	rs78415183	ZNF318	0	intronic	0.283	3a
47	6:43334755:A:C	rs9394948	6	43334755	A	C	0.4264	-0.0455	2.48e-33	0.971154	rs2242416	ZNF318	0	intronic	0.406	6
47	6:43335003:C:T	rs9394949	6	43335003	T	C	0.4274	-0.0456	2.22e-33	0.975274	rs2242416	ZNF318	0	intronic	0.885	5
47	6:43337802:A:G	rs73416724	6	43337802	A	G	0.09344	0.037	1.37e-10	0.963868	rs78415183	ZNF318	585	upstream	8.249	4
47	6:43338115:C:T	rs112336903	6	43338115	T	C	0.09046	0.0401	3.52e-11	1	rs78415183	ZNF318	898	upstream	3.92	2b
47	6:43338771:C:CAT	rs142436964	6	43338771	C	CAT	0.06859	NA	NA	0.626794	rs78415183	ZNF318	1554	intergenic	0.737	NA
47	6:43340010:A:AT	rs34453672	6	43340010	A	AT	0.4423	-0.0432	3.18e-30	0.910752	rs2242416	ZNF318	2793	intergenic	3.458	NA
47	6:43340810:A:G	rs75782458	6	43340810	A	G	0.09046	-0.0401	3.56e-11	1	rs78415183	ZNF318	3593	intergenic	1.031	7
47	6:43341088:A:C	rs79761807	6	43341088	A	C	0.06262	-0.035	4.45e-07	0.674185	rs78415183	ZNF318	3871	intergenic	1.878	4
47	6:43341689:A:G	rs111547017	6	43341689	A	G	0.09046	0.0401	3.55e-11	1	rs78415183	ZNF318	4472	intergenic	2.431	6
47	6:43342591:A:G	rs4714678	6	43342591	A	G	0.4414	-0.0437	5.42e-31	0.914572	rs2242416	ZNF318	5374	intergenic	1.942	6
47	6:43343239:C:T	rs79009481	6	43343239	T	C	0.06262	0.035	4.5e-07	0.674185	rs78415183	ZNF318	6022	intergenic	15.3	5
47	6:43345803:C:T	rs7742789	6	43345803	T	C	0.3479	-0.0309	4.4e-15	0.730757	rs148815161	ZNF318	8586	intergenic	4.125	1b
47	6:43346462:C:G	rs9369409	6	43346462	C	G	0.4414	NA	NA	0.914572	rs2242416	ZNF318	9245	intergenic	0.946	4
47	6:43347125:A:G	rs76514175	6	43347125	A	G	0.06262	0.0351	5.04e-07	0.674185	rs78415183	ZNF318	9908	intergenic	7.14	6
47	6:43348512:A:G	rs9472040	6	43348512	A	G	0.3698	0.0269	2.97e-12	0.665685	rs148815161	ZNF318	11295	intergenic	10.08	4
47	6:43349215:A:G	rs7763558	6	43349215	A	G	0.3698	-0.0269	2.91e-12	0.665685	rs148815161	ZNF318	11998	intergenic	2.735	6
47	6:43349308:A:C	rs7763350	6	43349308	A	C	0.3698	0.027	2.64e-12	0.665685	rs148815161	ZNF318	12091	intergenic	2.423	7
47	6:43349795:A:G	rs7764523	6	43349795	A	G	0.3698	-0.0269	2.71e-12	0.665685	rs148815161	ZNF318	12578	intergenic	4.991	7
47	6:43350753:C:T	rs9394951	6	43350753	T	C	0.4642	0.041	1.29e-27	0.829652	rs2242416	ZNF318	13536	intergenic	0.008	7
47	6:43352048:A:G	rs113634553	6	43352048	A	G	0.09046	-0.0401	3.48e-11	1	rs78415183	ZNF318	14831	intergenic	0.268	3a
47	6:43352623:A:G	rs75473868	6	43352623	A	G	0.09046	0.0401	3.49e-11	1	rs78415183	ZNF318	15406	intergenic	2.446	5
47	6:43352898:A:G	rs6919440	6	43352898	A	G	0.4642	0.041	1.14e-27	0.829652	rs2242416	ZNF318	15681	intergenic	3.797	6
47	6:43352980:A:G	rs1214759	6	43352980	A	G	0.3708	-0.0269	5.41e-12	0.662453	rs148815161	ZNF318	15763	intergenic	7.364	1f
47	6:43354431:A:G	rs1214761	6	43354431	A	G	0.3708	-0.0269	5.24e-12	0.662453	rs148815161	ZNF318	17214	intergenic	13.68	1a
47	6:43354522:A:G	rs6458334	6	43354522	A	G	0.2356	-0.0184	2.55e-05	0.860721	rs1114357	ZNF318	17305	intergenic	10.75	4
47	6:43354896:A:G	rs7766972	6	43354896	A	G	0.2356	-0.0184	2.55e-05	0.860721	rs1114357	ZNF318	17679	intergenic	2.348	7
47	6:43354945:A:G	rs7767006	6	43354945	A	G	0.2356	-0.0182	2.9e-05	0.860721	rs1114357	ZNF318	17728	intergenic	8.285	6
47	6:43355151:C:T	rs1214762	6	43355151	T	C	0.09046	0.0373	2.09e-10	1	rs78415183	ZNF318	17934	intergenic	5.362	6
47	6:43355266:A:C	rs113283188	6	43355266	A	C	0.06262	0.0349	4.64e-07	0.674185	rs78415183	ZNF318	18049	intergenic	4.462	6
47	6:43355396:C:T	rs141740003	6	43355396	T	C	0.09046	0.0401	3.53e-11	1	rs78415183	ZNF318	18179	intergenic	4.614	6
47	6:43355851:A:G	rs2396004	6	43355851	A	G	0.4642	-0.0412	7.26e-28	0.829652	rs2242416	ZNF318	18634	intergenic	2.553	6
47	6:43356743:A:C	rs75966707	6	43356743	A	C	0.06262	0.0349	4.7e-07	0.674185	rs78415183	ZNF318	19526	intergenic	1.902	6
47	6:43357601:C:T	rs76658194	6	43357601	T	C	0.09145	-0.04	3.57e-11	0.98771	rs78415183	ZNF318	20384	intergenic	4.486	5
47	6:43358362:A:G	rs17209407	6	43358362	A	G	0.09145	0.0371	1.35e-10	0.98771	rs78415183	ZNF318	21145	intergenic	3.566	6
47	6:43359424:A:G	rs76823934	6	43359424	A	G	0.09046	-0.04	3.58e-11	1	rs78415183	ZNF318	22207	intergenic	10.75	2b
47	6:43362324:G:T	rs80193186	6	43362324	T	G	0.09046	-0.0401	3.37e-11	1	rs78415183	ZNF318	25107	intergenic	2.1	5
47	6:43363422:C:T	rs113828288	6	43363422	T	C	0.09046	-0.0401	3.37e-11	1	rs78415183	ZNF318	26205	intergenic	1.743	6
47	6:43364043:C:T	rs77241311	6	43364043	T	C	0.06262	-0.0351	4.16e-07	0.674185	rs78415183	ZNF318	26826	intergenic	0.036	5
47	6:43364494:A:G	rs6912283	6	43364494	A	G	0.4662	0.0405	4.6e-27	0.824406	rs2242416	ZNF318	27277	intergenic	12.64	5
47	6:43364634:C:G	rs77529883	6	43364634	C	G	0.09046	0.0399	4.06e-11	1	rs78415183	ZNF318	27417	intergenic	10.26	4
47	6:43365207:A:G	rs7754297	6	43365207	A	G	0.2306	-0.0339	8.3e-16	0.879244	rs2396025	ZNF318	27990	intergenic	2.895	5
47	6:43365360:A:G	rs12195350	6	43365360	A	G	0.2356	0.0168	9.83e-05	0.860721	rs1114357	ZNF318	28143	intergenic	6.95	5
47	6:43366075:A:C	rs111882537	6	43366075	A	C	0.09046	-0.0395	6.15e-11	1	rs78415183	ZNF318	28858	intergenic	5.238	2b
47	6:43370915:C:T	rs74690967	6	43370915	T	C	0.09046	-0.0396	5.87e-11	1	rs78415183	ABCC10	24188	intergenic	0.504	4
47	6:43371564:G:T	rs4714679	6	43371564	T	G	0.4642	0.0287	4.2e-14	0.917522	rs13197425	ABCC10	23539	intergenic	0.582	7
47	6:43371565:G:T	rs4714680	6	43371565	T	G	0.4652	0.0284	6.52e-14	0.914079	rs13197425	ABCC10	23538	intergenic	0.641	7
47	6:43372542:G:GT	rs146194468	6	43372542	G	GT	0.09046	0.0395	4.55e-11	1	rs78415183	ABCC10	22561	intergenic	1.368	NA
47	6:43375079:C:CA	rs559631224	6	43375079	CA	C	0.327	0.0297	2.77e-12	1	rs559631224	ABCC10	20024	intergenic	13.42	NA
47	6:43378057:C:T	rs148387942	6	43378057	T	C	0.09145	-0.0397	5.21e-11	0.98771	rs78415183	ABCC10	17046	intergenic	0.85	6
47	6:43379029:A:G	rs112433836	6	43379029	A	G	0.06262	0.0347	5.52e-07	0.674185	rs78415183	ABCC10	16074	intergenic	5.812	6
47	6:43379841:A:T	rs9357411	6	43379841	T	A	0.4642	NA	NA	0.917522	rs13197425	ABCC10	15262	intergenic	6.644	6
47	6:43380585:A:G	rs2396023	6	43380585	A	G	0.4801	0.0264	4.92e-13	0.858289	rs13197425	ABCC10	14518	intergenic	3.857	5
47	6:43382318:A:C	rs9369410	6	43382318	A	C	0.4642	-0.0279	4.74e-14	0.917522	rs13197425	ABCC10	12785	intergenic	3.856	6
47	6:43382960:A:C	rs112053368	6	43382960	A	C	0.09046	-0.0405	2.16e-11	1	rs78415183	ABCC10	12143	intergenic	3.298	7
47	6:43383845:A:AG	rs34894432	6	43383845	A	AG	0.4583	-0.0216	3.68e-08	1	rs34894432	ABCC10	11258	intergenic	0.587	NA
47	6:43384622:C:CA	rs34477550	6	43384622	CA	C	0.496	NA	NA	0.732379	rs13197425	ABCC10	10481	intergenic	1.402	NA
47	6:43385975:A:G	rs147200851	6	43385975	A	G	0.05865	0.0345	1.71e-06	0.62865	rs78415183	ABCC10	9128	intergenic	2.265	6
47	6:43385981:G:T	rs3997621	6	43385981	T	G	0.4801	0.0258	9.14e-13	0.858289	rs13197425	ABCC10	9122	intergenic	0.045	6
47	6:43385983:A:G	rs562947281	6	43385983	A	G	0.05865	0.0345	1.74e-06	0.62865	rs78415183	ABCC10	9120	intergenic	1.738	NA
47	6:43386089:A:T	rs2396025	6	43386089	A	T	0.2266	-0.0351	4.9e-16	1	rs2396025	ABCC10	9014	intergenic	0.098	5
47	6:43386090:A:G	rs2396026	6	43386090	A	G	0.2266	0.0351	4.91e-16	1	rs2396025	ABCC10	9013	intergenic	0.108	5
47	6:43387070:A:G	rs13191846	6	43387070	A	G	0.4642	0.0284	1.8e-14	0.917522	rs13197425	ABCC10	8033	intergenic	1.522	6
47	6:43387332:A:G	rs79329802	6	43387332	A	G	0.09046	-0.0403	2.79e-11	1	rs78415183	ABCC10	7771	intergenic	6.573	7
47	6:43388024:A:G	rs76649578	6	43388024	A	G	0.09046	0.0402	3.16e-11	1	rs78415183	ABCC10	7079	intergenic	11.54	2b
47	6:43389045:A:G	rs113990079	6	43389045	A	G	0.06362	-0.0342	5.02e-07	0.661861	rs78415183	ABCC10	6058	intergenic	2.576	7
47	6:43389114:A:AAAAT	rs555707785	6	43389114	A	AAAAT	0.01789	NA	NA	0.638243	rs78415183	ABCC10	5989	intergenic	1.272	NA
47	6:43389114:AAAAT:AAAATAAATAAAT	6:43389114:AAAAT:AAAATAAATAAAT	6	43389114	AAAATAAATAAAT	AAAAT	0.06561	NA	NA	0.638243	rs78415183	ABCC10	5989	NA	NA	NA
47	6:43389114:AAAAT:AAAATAAAT	6:43389114:AAAAT:AAAATAAAT	6	43389114	AAAATAAAT	AAAAT	0.3171	NA	NA	0.638243	rs78415183	ABCC10	5989	NA	NA	NA
47	6:43389243:C:T	rs9369412	6	43389243	T	C	0.06759	-0.0301	1.97e-06	0.61873	rs78415183	ABCC10	5860	intergenic	3.6	7
47	6:43389919:A:T	rs2396027	6	43389919	T	A	0.4642	NA	NA	0.917522	rs13197425	ABCC10	5184	intergenic	3.558	7
47	6:43394041:G:T	rs78415183	6	43394041	T	G	0.09046	0.0407	1.84e-11	1	rs78415183	ABCC10	1062	intergenic	1.932	5
47	6:43394764:A:C	rs10948077	6	43394764	A	C	0.4543	-0.0216	6.5e-09	0.688609	rs13197425	ABCC10	339	upstream	3.243	5
47	6:43395101:A:G	rs75320251	6	43395101	A	G	0.09046	-0.0405	2.1e-11	1	rs78415183	ABCC10	2	upstream	8.375	4
47	6:43396325:C:T	rs1214752	6	43396325	T	C	0.4811	0.0261	2.14e-13	0.854442	rs13197425	ABCC10	0	intronic	6.734	4
47	6:43396608:C:CTG	rs148645203	6	43396608	C	CTG	0.09046	NA	NA	1	rs78415183	ABCC10	0	intronic	8.539	NA
47	6:43396856:A:C	rs4714684	6	43396856	A	C	0.4632	-0.0275	2.41e-14	0.92101	rs13197425	ABCC10	0	intronic	3.498	4
47	6:43397110:G:T	rs13197425	6	43397110	T	G	0.4573	-0.0297	7.52e-15	1	rs13197425	ABCC10	0	intronic	1.571	6
47	6:43397259:C:T	rs9472049	6	43397259	T	C	0.4622	0.0277	7.1e-14	0.925139	rs13197425	ABCC10	0	intronic	0.585	4
47	6:43401105:A:G	rs9394952	6	43401105	A	G	0.4612	0.0279	4.79e-14	0.928693	rs13197425	ABCC10	0	intronic	6.691	5
47	6:43404511:A:G	rs9349256	6	43404511	A	G	0.4602	0.028	4.03e-14	0.917017	rs13197425	ABCC10	0	intronic	14.16	2a
47	6:43408005:A:G	rs2185631	6	43408005	A	G	0.4712	-0.0249	1.09e-11	0.718605	rs13197425	ABCC10	0	intronic	2.325	6
47	6:43421598:C:CACTT	rs141617432	6	43421598	C	CACTT	0.08648	NA	NA	0.807024	rs78415183	DLK2	0	intronic	1.704	NA
47	6:43432565:A:G	rs113902057	6	43432565	A	G	0.05765	-0.049	6.68e-09	1	rs113902057	DLK2	8194	intergenic	0.628	7
47	6:43434705:A:G	rs111739045	6	43434705	A	G	0.05865	0.0486	7.49e-09	0.982208	rs113902057	RNU6-1113P	7218	intergenic	1.664	7
48	6:45942037:A:G	rs67921622	6	45942037	A	G	0.3072	0.0192	2.18e-06	0.742173	rs3777621	CLIC5	0	intronic	4.183	7
48	6:45942236:A:G	rs112284561	6	45942236	A	G	0.328	0.0196	1.39e-06	0.842098	rs3777621	CLIC5	0	intronic	1.318	6
48	6:45942466:A:C	rs34495744	6	45942466	A	C	0.331	0.0199	1.21e-06	0.852758	rs3777621	CLIC5	0	intronic	0.403	6
48	6:45944323:A:G	rs10456555	6	45944323	A	G	0.331	-0.0198	1.43e-06	0.852758	rs3777621	CLIC5	0	intronic	2.262	6
48	6:45944455:A:G	rs10456556	6	45944455	A	G	0.332	-0.02	1.13e-06	0.848179	rs3777621	CLIC5	0	intronic	4.38	7
48	6:45944498:A:G	rs10456557	6	45944498	A	G	0.332	0.0199	1.17e-06	0.848179	rs3777621	CLIC5	0	intronic	5.808	6
48	6:45944838:C:T	rs1416168	6	45944838	T	C	0.332	0.02	1.08e-06	0.848179	rs3777621	CLIC5	0	intronic	3.802	6
48	6:45945045:A:T	rs1416169	6	45945045	A	T	0.331	0.0198	1.45e-06	0.852758	rs3777621	CLIC5	0	intronic	6.886	6
48	6:45945275:G:T	rs2039716	6	45945275	T	G	0.331	-0.0197	1.46e-06	0.852758	rs3777621	CLIC5	0	intronic	1.202	6
48	6:45946464:C:T	rs2021683	6	45946464	T	C	0.331	-0.0198	1.43e-06	0.852758	rs3777621	CLIC5	0	intronic	0.039	7
48	6:45946619:A:G	rs2021684	6	45946619	A	G	0.331	-0.0198	1.36e-06	0.852758	rs3777621	CLIC5	0	intronic	0.047	7
48	6:45947425:C:CTATTTAAAAAACGTTGATGGCATTGT	rs139653791	6	45947425	CTATTTAAAAAACGTTGATGGCATTGT	C	0.2903	NA	NA	0.714533	rs3777621	CLIC5	0	intronic	1.454	NA
48	6:45947808:C:T	rs2144162	6	45947808	T	C	0.331	0.0199	1.24e-06	0.852758	rs3777621	CLIC5	0	intronic	12.85	6
48	6:45949299:A:G	rs56968247	6	45949299	A	G	0.331	0.0197	9.04e-07	0.852758	rs3777621	CLIC5	0	intronic	0.926	6
48	6:45949373:C:T	rs59981678	6	45949373	T	C	0.331	0.0197	9.77e-07	0.852758	rs3777621	CLIC5	0	intronic	2.684	6
48	6:45951067:C:T	rs7764538	6	45951067	T	C	0.335	-0.0194	7.55e-07	0.851353	rs3777621	CLIC5	0	intronic	10.45	6
48	6:45951830:A:G	rs6930840	6	45951830	A	G	0.335	-0.0195	7.04e-07	0.851353	rs3777621	CLIC5	0	intronic	1.253	6
48	6:45952589:C:T	rs35293483	6	45952589	T	C	0.33	-0.0203	5.87e-07	0.857359	rs3777621	CLIC5	0	intronic	3.12	5
48	6:45953272:C:T	rs1338467	6	45953272	T	C	0.332	0.019	7.5e-07	0.847727	rs3777621	CLIC5	0	intronic	0.838	7
48	6:45957620:A:G	rs3777605	6	45957620	A	G	0.332	-0.0201	2.05e-07	0.881892	rs3777621	CLIC5	0	intronic	2.777	7
48	6:45957904:A:G	rs3777606	6	45957904	A	G	0.33	-0.0197	1.21e-06	0.874643	rs3777621	CLIC5	0	intronic	12.28	6
48	6:45958954:A:G	rs1338469	6	45958954	A	G	0.339	-0.0199	1.95e-07	0.892125	rs3777621	CLIC5	0	intronic	0.63	4
48	6:45960148:A:C	rs1535109	6	45960148	A	C	0.337	0.0195	3.24e-07	0.900538	rs3777621	CLIC5	0	intronic	1.885	5
48	6:45962144:A:G	rs10807331	6	45962144	A	G	0.337	-0.0197	2.47e-07	0.900538	rs3777621	CLIC5	0	intronic	9.122	7
48	6:45962471:A:G	rs10948268	6	45962471	A	G	0.337	-0.0196	2.68e-07	0.900538	rs3777621	CLIC5	0	intronic	0.446	7
48	6:45964311:C:G	rs10948269	6	45964311	C	G	0.337	-0.0195	3.3e-07	0.900538	rs3777621	CLIC5	0	intronic	8.598	6
48	6:45965517:C:G	rs3777611	6	45965517	C	G	0.337	-0.0203	2.08e-07	0.900538	rs3777621	CLIC5	0	intronic	2.325	5
48	6:45966506:A:C	rs3777613	6	45966506	A	C	0.337	0.0193	3.02e-07	0.900538	rs3777621	CLIC5	0	intronic	4.749	5
48	6:45966823:C:T	rs2144163	6	45966823	T	C	0.337	0.0197	2.52e-07	0.900538	rs3777621	CLIC5	0	intronic	3.156	7
48	6:45967452:A:G	rs57300420	6	45967452	A	G	0.335	0.0194	7.37e-07	0.892989	rs3777621	CLIC5	0	intronic	7.478	6
48	6:45968482:C:T	rs2021687	6	45968482	T	C	0.337	0.0202	2.32e-07	0.900538	rs3777621	CLIC5	0	intronic	9.174	5
48	6:45968780:A:G	rs1338472	6	45968780	A	G	0.337	-0.0197	2.54e-07	0.900538	rs3777621	CLIC5	0	intronic	14.63	4
48	6:45969184:A:G	rs3777616	6	45969184	A	G	0.337	0.0194	3.91e-07	0.900538	rs3777621	CLIC5	0	intronic	3.638	5
48	6:45969984:T:TTG	rs3083604	6	45969984	T	TTG	0.2992	NA	NA	0.759552	rs3777621	CLIC5	0	intronic	1.064	NA
48	6:45970729:A:G	rs3777619	6	45970729	A	G	0.337	-0.0194	3.87e-07	0.900538	rs3777621	CLIC5	0	intronic	0.207	7
48	6:45971740:C:T	rs1338473	6	45971740	T	C	0.338	-0.0197	2.5e-07	0.904635	rs3777621	CLIC5	0	intronic	2.6	6
48	6:45971788:A:G	rs1338474	6	45971788	A	G	0.338	-0.0197	2.5e-07	0.904635	rs3777621	CLIC5	0	intronic	1.452	7
48	6:45972500:A:G	rs3777620	6	45972500	A	G	0.338	-0.0197	2.48e-07	0.904635	rs3777621	CLIC5	0	intronic	6.427	5
48	6:45973356:A:G	rs12197310	6	45973356	A	G	0.338	-0.0203	2.03e-07	0.904635	rs3777621	CLIC5	0	intronic	0.609	6
48	6:45973572:C:G	rs12197333	6	45973572	C	G	0.3569	0.0208	4.92e-08	1	rs3777621	CLIC5	0	intronic	3.643	7
48	6:45973752:T:TAC	rs370744621	6	45973752	T	TAC	0.3211	0.0206	3.2e-07	0.831266	rs3777621	CLIC5	0	intronic	3.006	NA
48	6:45973950:C:T	rs9689318	6	45973950	T	C	0.338	0.0195	3.35e-07	0.904635	rs3777621	CLIC5	0	intronic	2.179	6
48	6:45973985:A:G	rs9689699	6	45973985	A	G	0.337	0.0193	4.69e-07	0.900538	rs3777621	CLIC5	0	intronic	0.358	7
48	6:45974117:A:G	rs9689703	6	45974117	A	G	0.338	0.0195	3.69e-07	0.904635	rs3777621	CLIC5	0	intronic	2.072	6
48	6:45974403:C:T	rs12206357	6	45974403	T	C	0.338	0.0194	3.79e-07	0.904635	rs3777621	CLIC5	0	intronic	2.03	6
48	6:45974583:G:T	rs3777621	6	45974583	T	G	0.3569	0.0208	4.91e-08	1	rs3777621	CLIC5	0	intronic	4.517	6
48	6:45975734:G:T	rs7771749	6	45975734	T	G	0.4205	-0.0165	1.23e-05	0.613412	rs3777621	CLIC5	0	intronic	1.903	7
48	6:45975798:C:T	rs7771614	6	45975798	T	C	0.4205	-0.0165	1.25e-05	0.613412	rs3777621	CLIC5	0	intronic	0.559	5
48	6:45976396:A:C	rs3777623	6	45976396	A	C	0.4205	-0.0166	1.09e-05	0.613412	rs3777621	CLIC5	0	intronic	2.055	7
48	6:45978143:C:T	rs10948271	6	45978143	T	C	0.4185	-0.0171	1.33e-05	0.606501	rs3777621	CLIC5	0	intronic	2.607	5
48	6:45978236:A:G	rs3777625	6	45978236	A	G	0.4205	-0.0164	1.44e-05	0.613412	rs3777621	CLIC5	0	intronic	0.1	5
48	6:45979229:A:G	rs3777629	6	45979229	A	G	0.4215	-0.0163	2.55e-05	0.605692	rs3777621	CLIC5	0	intronic	4.479	4
49	6:80052589:C:T	rs9352721	6	80052589	T	C	0.1561	0.0202	6.43e-05	0.667266	rs2038297	RP1-232L24.2	11570	intergenic	0.805	7
49	6:80058892:C:T	rs9352722	6	80058892	T	C	0.1551	-0.0219	2.4e-05	0.673529	rs2038297	RP1-232L24.2	5267	intergenic	0.044	7
49	6:80071476:A:G	rs9359376	6	80071476	G	A	0.2942	NA	NA	0.63813	rs2038297	RP1-232L24.2	7045	intergenic	1.028	7
49	6:80076712:G:T	rs4362993	6	80076712	T	G	0.1829	-0.0264	3.38e-08	1	rs2038297	RP1-232L24.2	12281	intergenic	1.699	7
49	6:80076780:C:T	rs6921534	6	80076780	T	C	0.1829	0.0264	3.38e-08	1	rs2038297	RP1-232L24.2	12349	intergenic	1.925	7
49	6:80077665:G:T	rs9341773	6	80077665	T	G	0.1829	0.0265	3e-08	1	rs2038297	RP1-232L24.2	13234	intergenic	1.211	7
49	6:80078481:C:T	rs9361526	6	80078481	T	C	0.1829	-0.0265	3.02e-08	1	rs2038297	RP1-232L24.2	14050	intergenic	1.357	7
49	6:80079169:A:G	rs6939201	6	80079169	A	G	0.1829	0.0264	3.15e-08	1	rs2038297	RP1-232L24.2	14738	intergenic	1.02	6
49	6:80081376:C:T	rs2038297	6	80081376	T	C	0.1829	0.0264	2.31e-08	1	rs2038297	RP1-232L24.2	16945	intergenic	3.089	NA
49	6:80082927:C:T	rs725750	6	80082927	T	C	0.1829	0.0266	2.63e-08	1	rs2038297	RP1-232L24.2	18496	intergenic	6.079	NA
49	6:80084332:A:AT	rs5877653	6	80084332	AT	A	0.1829	NA	NA	1	rs2038297	RP1-232L24.2	19901	intergenic	0.747	NA
49	6:80085045:A:C	rs196706	6	80085045	A	C	0.1829	0.0273	2.54e-08	1	rs2038297	RP1-232L24.2	20614	intergenic	2.578	NA
49	6:80086063:A:G	rs196708	6	80086063	A	G	0.1769	-0.0274	2.39e-08	0.960188	rs2038297	RP1-232L24.2	21632	intergenic	10.35	NA
49	6:80087011:C:T	rs117831	6	80087011	T	C	0.175	-0.0273	2.6e-08	0.947204	rs2038297	RP1-232L24.2	22580	intergenic	5.161	NA
50	6:83978225:A:C	rs1144195	6	83978225	A	C	0.3996	0.0189	5.17e-07	0.664188	rs4706999	ME1	0	intronic	1.345	7
50	6:83979034:A:G	rs1144193	6	83979034	A	G	0.3936	0.0192	3.38e-07	0.708824	rs4706999	ME1	0	intronic	2.626	7
50	6:83987602:C:T	rs1170498	6	83987602	T	C	0.4006	0.0199	1.18e-07	0.73309	rs4706999	ME1	0	intronic	0.084	6
50	6:83987655:A:C	rs1170465	6	83987655	A	C	0.3946	0.0189	5.9e-07	0.70695	rs4706999	ME1	0	intronic	12.75	NA
50	6:83988986:G:T	rs1145916	6	83988986	T	G	0.3996	-0.0202	7.78e-08	0.734998	rs4706999	ME1	0	intronic	1.95	NA
50	6:83992934:A:G	rs1170503	6	83992934	A	G	0.3579	0.0182	1.76e-06	0.617011	rs4706999	ME1	0	intronic	3.027	7
50	6:83996875:A:T	rs1170330	6	83996875	A	T	0.3598	-0.0181	1.78e-06	0.604959	rs4706999	ME1	0	intronic	0.492	6
50	6:83998160:G:T	rs1170329	6	83998160	T	G	0.3608	0.018	1.97e-06	0.608171	rs4706999	ME1	0	intronic	5.355	NA
50	6:84000234:G:T	rs1170459	6	84000234	T	G	0.3857	-0.0195	2.3e-07	0.716713	rs4706999	ME1	0	intronic	4.042	5
50	6:84000293:G:T	rs1170458	6	84000293	T	G	0.3588	-0.0181	1.93e-06	0.606874	rs4706999	ME1	0	intronic	1.467	7
50	6:84000881:G:T	rs1170354	6	84000881	T	G	0.3936	0.0202	8.25e-08	0.744458	rs4706999	ME1	0	intronic	0.123	NA
50	6:84000887:C:T	rs1170353	6	84000887	T	C	0.3936	0.0201	9.69e-08	0.744458	rs4706999	ME1	0	intronic	1.91	NA
50	6:84000931:C:T	rs1170352	6	84000931	T	C	0.3588	-0.0179	2.27e-06	0.606874	rs4706999	ME1	0	intronic	0.096	NA
50	6:84002954:C:T	rs1145911	6	84002954	T	C	0.3946	0.0193	2.93e-07	0.70695	rs4706999	ME1	0	intronic	0.25	NA
50	6:84003056:A:G	rs1145910	6	84003056	A	G	0.3598	-0.0178	2.08e-06	0.604959	rs4706999	ME1	0	intronic	1.107	NA
50	6:84007318:A:ATTTTAT	rs10651179	6	84007318	A	ATTTTAT	0.3926	0.019	4.8e-07	0.697981	rs4706999	ME1	0	intronic	1.002	NA
50	6:84008588:C:T	rs1170513	6	84008588	T	C	0.3926	-0.0184	1.05e-06	0.689685	rs4706999	ME1	0	intronic	1.568	7
50	6:84009042:C:T	rs1170514	6	84009042	T	C	0.3917	0.0193	3.14e-07	0.69985	rs4706999	ME1	0	intronic	2.739	7
50	6:84011055:C:CTCTT	rs374800066	6	84011055	C	CTCTT	0.3588	NA	NA	0.606874	rs4706999	ME1	0	intronic	0.441	NA
50	6:84011913:C:T	rs1170518	6	84011913	T	C	0.3847	0.0193	2.95e-07	0.711656	rs4706999	ME1	0	intronic	1.619	6
50	6:84011961:C:G	rs1170519	6	84011961	C	G	0.3847	0.0194	2.67e-07	0.711656	rs4706999	ME1	0	intronic	0.889	6
50	6:84012619:A:G	rs1144185	6	84012619	A	G	0.3598	0.0177	3.17e-06	0.604959	rs4706999	ME1	0	intronic	1.9	5
50	6:84013412:A:AT	rs34241445	6	84013412	A	AT	0.3897	NA	NA	0.69537	rs4706999	ME1	0	intronic	0.485	NA
50	6:84017921:C:T	rs1144184	6	84017921	T	C	0.3926	0.0191	4.09e-07	0.697981	rs4706999	ME1	0	intronic	3.913	7
50	6:84019824:A:G	rs1781746	6	84019824	A	G	0.3231	-0.0156	0.0001105	0.72791	rs4706999	ME1	0	intronic	7.515	6
50	6:84019825:A:T	rs1781747	6	84019825	A	T	0.331	0.0187	1.87e-06	0.755055	rs4706999	ME1	0	intronic	5.046	6
50	6:84020099:C:T	rs1144183	6	84020099	T	C	0.3499	0.0148	0.0001164	0.700947	rs4706999	ME1	0	intronic	2.331	7
50	6:84020324:C:T	rs1170348	6	84020324	T	C	0.3569	0.0192	4.46e-07	0.853374	rs4706999	ME1	0	intronic	0.499	7
50	6:84021294:A:G	rs1170347	6	84021294	A	G	0.3231	-0.0157	9.18e-05	0.735391	rs4706999	ME1	0	intronic	2.568	NA
50	6:84021751:C:T	rs1170346	6	84021751	T	C	0.33	-0.0182	4.22e-06	0.759207	rs4706999	ME1	0	intronic	3.319	6
50	6:84022658:C:T	rs1170448	6	84022658	T	C	0.332	0.0187	1.41e-06	0.766254	rs4706999	ME1	0	intronic	4.065	NA
50	6:84023090:A:T	rs1144182	6	84023090	A	T	0.332	0.0182	2.4e-06	0.766254	rs4706999	ME1	0	intronic	6.643	7
50	6:84023171:A:G	rs1144181	6	84023171	A	G	0.332	-0.0182	2.47e-06	0.766254	rs4706999	ME1	0	intronic	0.355	7
50	6:84023484:T:TCAAA	rs2307914	6	84023484	T	TCAAA	0.332	0.0181	3.03e-06	0.766254	rs4706999	ME1	0	intronic	5.71	NA
50	6:84025802:C:T	rs1170466	6	84025802	T	C	0.3211	-0.0158	9.02e-05	0.742882	rs4706999	ME1	0	intronic	5.102	6
50	6:84026572:C:G	rs1144179	6	84026572	C	G	0.329	0.0188	1.19e-06	0.770282	rs4706999	ME1	0	intronic	0.428	7
50	6:84027309:C:T	rs1170331	6	84027309	T	C	0.329	-0.0181	2.86e-06	0.770282	rs4706999	ME1	0	intronic	0.675	7
50	6:84029716:A:G	rs1144178	6	84029716	A	G	0.329	0.0187	1.3e-06	0.770282	rs4706999	ME1	0	intronic	3.034	5
50	6:84029793:A:G	rs1144177	6	84029793	A	G	0.329	0.0184	1.48e-06	0.770282	rs4706999	ME1	0	intronic	2.364	5
50	6:84030422:C:T	rs750384	6	84030422	T	C	0.329	-0.0187	1.3e-06	0.770282	rs4706999	ME1	0	intronic	5.766	6
50	6:84030692:A:G	rs750386	6	84030692	A	G	0.3211	-0.0158	8.52e-05	0.742882	rs4706999	ME1	0	intronic	0.029	7
50	6:84031251:C:T	rs1170339	6	84031251	T	C	0.329	0.0189	1.11e-06	0.770282	rs4706999	ME1	0	intronic	0.07	5
50	6:84033184:A:C	rs1170340	6	84033184	A	C	0.329	-0.0188	1.2e-06	0.770282	rs4706999	ME1	0	intronic	9.343	5
50	6:84033229:CA:CAA	rs528225204	6	84033229	CAA	CA	0.02684	NA	NA	0.761303	rs4706999	ME1	0	NA	NA	NA
50	6:84033229:C:CA	rs70987748	6	84033229	C	CA	0.333	NA	NA	0.761303	rs4706999	ME1	0	intronic	3.942	NA
50	6:84033239:A:C	rs1170341	6	84033239	C	A	0.3231	NA	NA	0.741084	rs4706999	ME1	0	intronic	2.437	5
50	6:84034415:G:T	rs1170342	6	84034415	T	G	0.3598	0.0186	1.2e-06	0.889771	rs4706999	ME1	0	intronic	1.134	6
50	6:84034724:A:AAG	rs199542936	6	84034724	A	AAG	0.329	0.018	3.35e-06	0.770282	rs4706999	ME1	0	intronic	1.194	NA
50	6:84034745:C:G	rs1775783	6	84034745	C	G	0.329	-0.0179	3.62e-06	0.770282	rs4706999	ME1	0	intronic	0.064	7
50	6:84034748:C:T	rs1775784	6	84034748	T	C	0.3211	-0.0153	0.0001186	0.742882	rs4706999	ME1	0	intronic	5.797	7
50	6:84034779:A:G	rs1170343	6	84034779	A	G	0.329	0.018	3.28e-06	0.770282	rs4706999	ME1	0	intronic	10.5	7
50	6:84034832:C:T	rs1170344	6	84034832	T	C	0.329	-0.0188	1.2e-06	0.770282	rs4706999	ME1	0	intronic	12.28	6
50	6:84036345:A:G	rs1170480	6	84036345	A	G	0.329	0.0186	1.52e-06	0.770282	rs4706999	ME1	0	intronic	1.257	6
50	6:84037106:C:T	rs1170481	6	84037106	T	C	0.329	-0.0187	1.3e-06	0.770282	rs4706999	ME1	0	intronic	0.93	7
50	6:84037174:C:T	rs1170482	6	84037174	T	C	0.329	-0.0188	1.2e-06	0.770282	rs4706999	ME1	0	intronic	0.975	7
50	6:84037328:A:G	rs1145904	6	84037328	A	G	0.329	-0.0187	1.41e-06	0.770282	rs4706999	ME1	0	intronic	0.745	6
50	6:84037515:C:T	rs1145903	6	84037515	T	C	0.3151	0.0155	0.0001155	0.725356	rs4706999	ME1	0	intronic	1.185	5
50	6:84038253:C:G	rs1170483	6	84038253	C	G	0.329	-0.0187	1.42e-06	0.770282	rs4706999	ME1	0	intronic	11.14	6
50	6:84038522:A:G	rs1170484	6	84038522	A	G	0.329	0.0185	1.66e-06	0.770282	rs4706999	ME1	0	intronic	3.32	7
50	6:84038531:A:G	rs1145902	6	84038531	A	G	0.329	0.0185	1.66e-06	0.770282	rs4706999	ME1	0	intronic	7.856	7
50	6:84038605:C:T	rs1145901	6	84038605	T	C	0.329	0.0187	1.42e-06	0.770282	rs4706999	ME1	0	intronic	4.998	7
50	6:84038677:G:T	rs1170485	6	84038677	T	G	0.329	-0.0184	2.07e-06	0.770282	rs4706999	ME1	0	intronic	4.477	6
50	6:84038920:C:T	rs1145900	6	84038920	T	C	0.3211	0.0155	9.63e-05	0.742882	rs4706999	ME1	0	intronic	8.912	7
50	6:84039558:C:G	rs1145899	6	84039558	C	G	0.3211	-0.0155	0.0001043	0.742882	rs4706999	ME1	0	intronic	1.171	6
50	6:84039566:C:T	rs1145898	6	84039566	T	C	0.329	0.0186	1.58e-06	0.770282	rs4706999	ME1	0	intronic	2.317	7
50	6:84040440:C:T	rs1145897	6	84040440	T	C	0.329	-0.0187	1.44e-06	0.770282	rs4706999	ME1	0	intronic	1.628	7
50	6:84041599:G:T	rs1145896	6	84041599	T	G	0.3598	-0.019	7.34e-07	0.889771	rs4706999	ME1	0	intronic	1.56	7
50	6:84042326:A:C	rs1145895	6	84042326	A	C	0.329	-0.0187	1.44e-06	0.770282	rs4706999	ME1	0	intronic	7.587	7
50	6:84044002:A:G	6:84044002:A:G	6	84044002	A	G	0.328	NA	NA	0.766763	rs4706999	ME1	0	intronic	1.383	7
50	6:84044277:A:G	rs141451847	6	84044277	A	G	0.328	-0.0183	3.94e-06	0.766763	rs4706999	ME1	0	intronic	1.907	7
50	6:84049706:A:G	rs201997981	6	84049706	A	G	0.327	-0.0181	3.18e-06	0.761692	rs4706999	ME1	0	intronic	0.717	6
50	6:84049710:A:G	rs6934858	6	84049710	A	G	0.3241	0.0186	2.27e-06	0.757454	rs4706999	ME1	0	intronic	2.424	6
50	6:84050283:C:G	rs6908259	6	84050283	C	G	0.3618	0.0188	7.19e-07	0.898722	rs4706999	ME1	0	intronic	0.778	6
50	6:84050400:A:AT	rs59194661	6	84050400	A	AT	0.3598	0.0197	2.31e-07	0.847405	rs4706999	ME1	0	intronic	1.198	NA
50	6:84050814:C:T	rs6454320	6	84050814	T	C	0.329	-0.0185	1.81e-06	0.770282	rs4706999	ME1	0	intronic	0.032	7
50	6:84050941:A:G	rs6454321	6	84050941	A	G	0.329	0.0186	1.54e-06	0.770282	rs4706999	ME1	0	intronic	2.995	6
50	6:84051050:A:C	rs1535588	6	84051050	A	C	0.329	0.0179	2.8e-06	0.770282	rs4706999	ME1	0	intronic	0.788	6
50	6:84051180:T:TCTTGAAGAGTACGTATAC	rs6149672	6	84051180	T	TCTTGAAGAGTACGTATAC	0.329	NA	NA	0.770282	rs4706999	ME1	0	intronic	0.699	NA
50	6:84051460:A:G	rs2023241	6	84051460	A	G	0.329	-0.0182	2.45e-06	0.770282	rs4706999	ME1	0	intronic	1.8	5
50	6:84051824:C:T	rs2023242	6	84051824	T	C	0.3211	0.0155	9.58e-05	0.742882	rs4706999	ME1	0	intronic	5.432	5
50	6:84052966:C:T	rs13209274	6	84052966	T	C	0.3211	-0.0155	9.64e-05	0.742882	rs4706999	ME1	0	intronic	5.511	5
50	6:84054550:A:G	rs7768369	6	84054550	A	G	0.3221	-0.0151	0.0001471	0.73865	rs4706999	ME1	0	intronic	1.235	7
50	6:84054779:C:T	rs7768456	6	84054779	T	C	0.3211	-0.0155	9.5e-05	0.742882	rs4706999	ME1	0	intronic	0.035	7
50	6:84055783:A:G	rs12215595	6	84055783	A	G	0.329	0.0187	1.43e-06	0.770282	rs4706999	ME1	0	intronic	3.876	7
50	6:84056328:A:G	rs12190282	6	84056328	A	G	0.329	0.0187	1.43e-06	0.770282	rs4706999	ME1	0	intronic	1.009	5
50	6:84057542:A:G	rs6454322	6	84057542	A	G	0.329	0.0186	1.56e-06	0.770282	rs4706999	ME1	0	intronic	0.099	7
50	6:84058013:A:G	rs3778206	6	84058013	A	G	0.3618	-0.0189	6.13e-07	0.898722	rs4706999	ME1	0	intronic	6.019	NA
50	6:84059171:A:AAT	rs148666004	6	84059171	A	AAT	0.328	NA	NA	0.766763	rs4706999	ME1	0	intronic	3.931	NA
50	6:84059498:A:G	rs10455140	6	84059498	A	G	0.3618	-0.0182	1.44e-06	0.898722	rs4706999	ME1	0	intronic	5.566	6
50	6:84060477:G:T	rs3778205	6	84060477	T	G	0.329	-0.0187	1.39e-06	0.770282	rs4706999	ME1	0	intronic	7.658	NA
50	6:84060858:A:T	rs10943930	6	84060858	A	T	0.329	-0.0186	1.58e-06	0.770282	rs4706999	ME1	0	intronic	9.265	6
50	6:84061319:C:T	rs7758989	6	84061319	T	C	0.329	0.0186	1.62e-06	0.770282	rs4706999	ME1	0	intronic	3.289	6
50	6:84062093:T:TA	rs35314785	6	84062093	T	TA	0.3211	NA	NA	0.742882	rs4706999	ME1	0	intronic	0.427	NA
50	6:84062581:C:T	rs12529407	6	84062581	T	C	0.329	0.0186	1.58e-06	0.770282	rs4706999	ME1	0	intronic	4.338	5
50	6:84063926:G:T	rs6940284	6	84063926	T	G	0.329	0.0182	2.49e-06	0.770282	rs4706999	ME1	0	intronic	3.961	7
50	6:84064190:A:C	rs6917851	6	84064190	A	C	0.3211	-0.0154	0.0001263	0.742882	rs4706999	ME1	0	intronic	5.673	7
50	6:84064858:A:G	rs6923627	6	84064858	A	G	0.329	-0.0186	1.46e-06	0.770282	rs4706999	ME1	0	intronic	1.601	6
50	6:84066467:G:GT	rs36084492	6	84066467	G	GT	0.33	NA	NA	0.766082	rs4706999	ME1	0	intronic	0.14	NA
50	6:84066749:A:C	rs6930990	6	84066749	A	C	0.3608	0.0191	6.09e-07	0.894475	rs4706999	ME1	0	intronic	0.598	7
50	6:84069099:C:T	rs34533621	6	84069099	T	C	0.3211	-0.0155	0.0001036	0.742882	rs4706999	ME1	0	intronic	0.107	7
50	6:84069668:C:T	rs12524172	6	84069668	T	C	0.329	-0.0186	1.46e-06	0.770282	rs4706999	ME1	0	intronic	1.917	6
50	6:84070313:C:T	rs9800770	6	84070313	T	C	0.329	-0.0183	2.32e-06	0.770282	rs4706999	ME1	0	intronic	0.202	6
50	6:84070516:C:T	rs7740960	6	84070516	T	C	0.3211	0.0157	9.89e-05	0.742882	rs4706999	ME1	0	intronic	12.94	7
50	6:84070966:C:T	rs12192297	6	84070966	T	C	0.329	0.0182	2.51e-06	0.770282	rs4706999	ME1	0	intronic	0.1	7
50	6:84071601:C:G	rs12697919	6	84071601	C	G	0.329	-0.0186	1.46e-06	0.770282	rs4706999	ME1	0	intronic	0.106	6
50	6:84071711:C:T	rs12697920	6	84071711	T	C	0.329	-0.0183	2.32e-06	0.770282	rs4706999	ME1	0	intronic	1.24	5
50	6:84071913:C:G	rs12697921	6	84071913	C	G	0.329	-0.0186	1.46e-06	0.770282	rs4706999	ME1	0	intronic	1.825	5
50	6:84072507:C:T	rs12524851	6	84072507	T	C	0.329	0.018	3.24e-06	0.770282	rs4706999	ME1	0	intronic	5.413	5
50	6:84072587:C:T	rs13215826	6	84072587	T	C	0.329	-0.0186	1.58e-06	0.770282	rs4706999	ME1	0	intronic	3.919	5
50	6:84073387:A:G	rs7774996	6	84073387	A	G	0.329	0.0183	2.32e-06	0.770282	rs4706999	ME1	0	intronic	2.857	5
50	6:84074210:A:G	rs2324416	6	84074210	A	G	0.329	0.0187	1.41e-06	0.770282	rs4706999	ME1	0	intronic	3.927	7
50	6:84074939:G:T	rs3778204	6	84074939	T	G	0.329	-0.0187	1.41e-06	0.770282	rs4706999	ME1	0	intronic	1.261	NA
50	6:84075113:C:T	rs13197603	6	84075113	T	C	0.3211	-0.0155	0.0001004	0.742882	rs4706999	ME1	0	intronic	13.91	6
50	6:84075281:A:G	rs13198062	6	84075281	A	G	0.329	-0.0186	1.52e-06	0.770282	rs4706999	ME1	0	intronic	2.341	5
50	6:84075810:G:T	rs7768550	6	84075810	T	G	0.328	0.0188	2.25e-06	0.766763	rs4706999	ME1	0	intronic	11.42	5
50	6:84076466:C:G	rs12524968	6	84076466	C	G	0.329	0.0187	1.35e-06	0.770282	rs4706999	ME1	0	intronic	0.958	7
50	6:84077446:G:T	rs2096223	6	84077446	T	G	0.329	0.0186	1.48e-06	0.770282	rs4706999	ME1:AL391416.1	0	ncRNA_exonic	5.959	7
50	6:84078097:C:CA	rs35760197	6	84078097	CA	C	0.3191	-0.0159	8.09e-05	0.742034	rs4706999	ME1	0	intronic	0.581	NA
50	6:84078564:C:T	rs1539439	6	84078564	T	C	0.329	0.0186	1.47e-06	0.770282	rs4706999	ME1	0	intronic	3.171	5
50	6:84078990:A:C	rs12213724	6	84078990	A	C	0.329	0.0187	1.36e-06	0.770282	rs4706999	ME1	0	intronic	3.275	7
50	6:84081069:C:G	rs3757011	6	84081069	C	G	0.329	-0.0186	1.48e-06	0.770282	rs4706999	ME1	0	intronic	10.38	5
50	6:84081405:C:T	rs3778201	6	84081405	T	C	0.329	-0.0186	1.6e-06	0.770282	rs4706999	ME1	0	intronic	2.046	NA
50	6:84082961:G:GT	rs36120982	6	84082961	G	GT	0.33	0.021	1.75e-07	0.750965	rs4706999	ME1	0	intronic	1.53	NA
50	6:84083733:A:T	rs9766300	6	84083733	A	T	0.329	-0.0183	2.36e-06	0.770282	rs4706999	ME1	0	intronic	0.125	7
50	6:84084579:C:T	rs35655548	6	84084579	T	C	0.3211	-0.0154	0.0001043	0.742882	rs4706999	ME1	0	intronic	9.964	7
50	6:84086212:C:CA	rs368415449	6	84086212	C	CA	0.3499	NA	NA	0.676652	rs4706999	ME1	0	intronic	0.74	NA
50	6:84087567:A:T	rs36116892	6	84087567	A	T	0.328	NA	NA	0.766763	rs4706999	ME1	0	intronic	7.18	6
50	6:84087568:T:TA	rs34675860	6	84087568	T	TA	0.328	NA	NA	0.766763	rs4706999	ME1	0	intronic	0.474	NA
50	6:84089502:G:T	rs9449615	6	84089502	T	G	0.3608	-0.0183	1.95e-06	0.894007	rs4706999	ME1	0	intronic	0.552	5
50	6:84090641:C:G	rs12192277	6	84090641	C	G	0.3211	-0.0157	0.0001004	0.742882	rs4706999	ME1	0	intronic	2.472	4
50	6:84090690:A:T	rs1361784	6	84090690	A	T	0.329	0.0186	1.62e-06	0.770282	rs4706999	ME1	0	intronic	6.686	4
50	6:84092514:C:T	rs976065	6	84092514	T	C	0.329	-0.0181	4.03e-06	0.770282	rs4706999	ME1	0	intronic	3.935	5
50	6:84093177:A:G	rs35281711	6	84093177	A	G	0.3211	-0.0156	0.0001063	0.742882	rs4706999	ME1	0	intronic	5.392	5
50	6:84093204:A:C	rs13208458	6	84093204	A	C	0.3211	-0.0156	0.000106	0.742882	rs4706999	ME1	0	intronic	6.327	5
50	6:84095038:C:T	rs7753311	6	84095038	T	C	0.329	0.0182	3.55e-06	0.770282	rs4706999	ME1	0	intronic	4.865	7
50	6:84095331:C:T	rs6937193	6	84095331	T	C	0.329	-0.0183	2.23e-06	0.770282	rs4706999	ME1	0	intronic	9.187	7
50	6:84095513:A:G	rs6937273	6	84095513	A	G	0.329	0.0184	2.77e-06	0.770282	rs4706999	ME1	0	intronic	10.83	7
50	6:84097858:C:G	rs1937783	6	84097858	C	G	0.329	-0.0184	2.81e-06	0.770282	rs4706999	ME1	0	intronic	1.411	6
50	6:84100190:A:G	rs9449616	6	84100190	A	G	0.3608	-0.0183	1.89e-06	0.894007	rs4706999	ME1	0	intronic	2.777	7
50	6:84100600:C:CATAT	rs71680473	6	84100600	C	CATAT	0.3211	NA	NA	0.742882	rs4706999	ME1	0	intronic	0.551	NA
50	6:84101327:C:G	rs2875343	6	84101327	C	G	0.331	-0.0189	1.44e-06	0.755055	rs4706999	ME1	0	intronic	0.304	7
50	6:84102550:A:C	rs12191369	6	84102550	A	C	0.3201	0.0157	9.66e-05	0.747135	rs4706999	ME1:RP11-378G13.2	0	ncRNA_exonic	11.4	7
50	6:84102879:A:C	rs2152183	6	84102879	A	C	0.3201	-0.0156	0.0001111	0.748051	rs4706999	ME1:RP11-378G13.2	0	ncRNA_exonic	9.867	NA
50	6:84103316:C:CCT	rs34322136	6	84103316	C	CCT	0.3201	NA	NA	0.761537	rs4706999	ME1	0	intronic	4.499	NA
50	6:84104835:A:G	rs2065733	6	84104835	A	G	0.328	-0.0181	3.75e-06	0.782279	rs4706999	ME1	0	intronic	0.121	NA
50	6:84105865:A:T	rs12198419	6	84105865	A	T	0.328	0.0182	2.55e-06	0.782279	rs4706999	ME1	0	intronic	2.562	6
50	6:84107124:C:T	rs12214015	6	84107124	T	C	0.3588	-0.018	2.67e-06	0.909566	rs4706999	ME1	0	intronic	0.429	6
50	6:84107234:C:T	rs13215578	6	84107234	T	C	0.327	-0.0181	3.9e-06	0.785827	rs4706999	ME1	0	intronic	0.66	7
50	6:84107888:G:T	rs34639488	6	84107888	T	G	0.3201	-0.0152	0.0001568	0.761537	rs4706999	ME1	0	intronic	0.12	6
50	6:84107897:C:T	rs1591396	6	84107897	T	C	0.327	0.0181	4.11e-06	0.785827	rs4706999	ME1	0	intronic	4.732	NA
50	6:84108065:A:T	rs4706990	6	84108065	A	T	0.3598	0.0185	1.34e-06	0.914236	rs4706999	ME1	0	intronic	9.081	7
50	6:84108919:G:T	rs13209363	6	84108919	T	G	0.3201	0.0152	0.0001563	0.761537	rs4706999	ME1	0	intronic	2.499	7
50	6:84109088:C:T	rs4706991	6	84109088	T	C	0.327	-0.018	4.16e-06	0.785827	rs4706999	ME1	0	intronic	1.3	6
50	6:84109322:C:T	rs6926600	6	84109322	T	C	0.3201	0.0153	0.000152	0.761537	rs4706999	ME1	0	intronic	7.963	6
50	6:84109944:A:T	rs6900022	6	84109944	A	T	0.3201	-0.0152	0.0001544	0.761537	rs4706999	ME1	0	intronic	2.328	6
50	6:84110729:C:T	rs13192260	6	84110729	T	C	0.3201	0.015	0.0002047	0.761537	rs4706999	ME1	0	intronic	1.394	6
50	6:84112019:C:G	rs1112482	6	84112019	C	G	0.3201	-0.0151	0.0001849	0.769243	rs4706999	ME1	0	intronic	2.225	7
50	6:84112033:A:G	rs1112483	6	84112033	A	G	0.3201	-0.015	0.0001946	0.769243	rs4706999	ME1	0	intronic	3.863	6
50	6:84112468:C:T	rs7750443	6	84112468	T	C	0.327	0.0179	4.74e-06	0.793691	rs4706999	ME1	0	intronic	12.32	3a
50	6:84112756:C:G	rs2095447	6	84112756	C	G	0.327	-0.0179	5.19e-06	0.793691	rs4706999	ME1	0	intronic	0.575	5
50	6:84113985:G:GT	rs145726206	6	84113985	G	GT	0.3201	NA	NA	0.769243	rs4706999	ME1	0	intronic	0.008	NA
50	6:84114267:C:T	rs7740573	6	84114267	T	C	0.3598	-0.0187	1.06e-06	0.922464	rs4706999	ME1	0	intronic	0.415	7
50	6:84114862:A:G	rs6454324	6	84114862	A	G	0.328	0.0171	9.62e-06	0.789407	rs4706999	ME1	0	intronic	2.818	7
50	6:84115642:A:G	rs6454325	6	84115642	A	G	0.327	-0.0181	3.84e-06	0.793691	rs4706999	ME1	0	intronic	1.504	5
50	6:84115662:A:G	rs7450746	6	84115662	A	G	0.326	-0.0177	8.08e-06	0.790116	rs4706999	ME1	0	intronic	1.842	5
50	6:84115740:A:G	rs6454326	6	84115740	A	G	0.3598	0.0185	1.34e-06	0.922464	rs4706999	ME1	0	intronic	3.066	7
50	6:84116252:C:T	rs6914164	6	84116252	T	C	0.3598	-0.0186	1.23e-06	0.922464	rs4706999	ME1	0	intronic	0.888	6
50	6:84116555:A:G	rs10806258	6	84116555	A	G	0.3598	0.0186	1.31e-06	0.922464	rs4706999	ME1	0	intronic	0.43	7
50	6:84117293:A:C	rs3798891	6	84117293	A	C	0.327	-0.0178	5.32e-06	0.793691	rs4706999	ME1	0	intronic	3.678	NA
50	6:84119361:A:G	rs3798890	6	84119361	A	G	0.3201	-0.0151	0.0001816	0.769243	rs4706999	ME1	0	intronic	3.678	NA
50	6:84119795:C:CT	rs34225794	6	84119795	CT	C	0.3201	-0.0152	0.0001564	0.769243	rs4706999	ME1	0	intronic	4.891	NA
50	6:84120820:A:G	rs13196407	6	84120820	A	G	0.3201	-0.0151	0.0001712	0.769243	rs4706999	ME1	0	intronic	0.131	7
50	6:84121294:A:T	rs6935296	6	84121294	A	T	0.327	-0.0179	5.03e-06	0.793691	rs4706999	ME1	0	intronic	6.504	7
50	6:84121512:A:C	rs3798889	6	84121512	A	C	0.327	-0.0179	5.04e-06	0.793691	rs4706999	ME1	0	intronic	9.852	NA
50	6:84121713:C:G	rs3798887	6	84121713	C	G	0.327	0.0178	5.4e-06	0.793691	rs4706999	ME1	0	intronic	15.65	5
50	6:84121882:C:T	rs13203553	6	84121882	T	C	0.3201	-0.0151	0.0001816	0.769243	rs4706999	ME1	0	intronic	0.67	5
50	6:84122391:C:CA	rs11291989	6	84122391	C	CA	0.328	NA	NA	0.789407	rs4706999	ME1	0	intronic	8.935	NA
50	6:84123006:C:T	rs13193879	6	84123006	T	C	0.327	0.0179	4.96e-06	0.793691	rs4706999	ME1	0	intronic	4.787	6
50	6:84123350:A:T	rs10485147	6	84123350	A	T	0.327	-0.0177	6.69e-06	0.793691	rs4706999	ME1	0	intronic	1.136	7
50	6:84123548:C:T	rs12197649	6	84123548	T	C	0.3201	-0.0151	0.0001798	0.769243	rs4706999	ME1	0	intronic	3.869	7
50	6:84126379:A:G	rs3778200	6	84126379	A	G	0.327	0.0165	2.13e-05	0.785146	rs4706999	ME1	0	intronic	0.837	NA
50	6:84126420:A:C	rs3778199	6	84126420	A	C	0.326	-0.0179	4.89e-06	0.789448	rs4706999	ME1	0	intronic	2.354	NA
50	6:84126776:C:T	rs9361995	6	84126776	T	C	0.3509	-0.0182	2.15e-06	0.883384	rs4706999	ME1	0	intronic	8.563	5
50	6:84126824:A:G	rs4706994	6	84126824	A	G	0.326	-0.018	4.51e-06	0.789448	rs4706999	ME1	0	intronic	0.548	5
50	6:84127089:T:TTTG	rs111564368	6	84127089	T	TTTG	0.331	0.0181	5.73e-06	0.761902	rs4706999	ME1	0	intronic	0.584	NA
50	6:84127224:C:T	rs12212205	6	84127224	T	C	0.327	0.0164	2.27e-05	0.785146	rs4706999	ME1	0	intronic	3.24	7
50	6:84127591:C:T	rs7744602	6	84127591	T	C	0.3509	-0.0183	2.06e-06	0.883384	rs4706999	ME1	0	intronic	1.148	6
50	6:84127626:C:T	rs11969258	6	84127626	T	C	0.327	0.0164	2.18e-05	0.785146	rs4706999	ME1	0	intronic	1.921	3a
50	6:84130396:C:G	rs13215909	6	84130396	C	G	0.328	0.0164	2.25e-05	0.789407	rs4706999	ME1	0	intronic	0.228	6
50	6:84130734:C:G	rs6935935	6	84130734	C	G	0.3598	0.0185	1.35e-06	0.922464	rs4706999	ME1	0	intronic	0.968	6
50	6:84131194:A:G	rs3757009	6	84131194	A	G	0.3529	-0.0179	3.36e-06	0.892066	rs4706999	ME1	0	intronic	3.454	NA
50	6:84131300:A:T	rs7757427	6	84131300	A	T	0.327	-0.0179	4.99e-06	0.793691	rs4706999	ME1	0	intronic	2.101	5
50	6:84131526:A:G	rs3798886	6	84131526	A	G	0.3519	-0.0182	2.38e-06	0.88795	rs4706999	ME1	0	intronic	3.153	NA
50	6:84131874:C:T	rs3798885	6	84131874	T	C	0.3608	0.0186	1.23e-06	0.918553	rs4706999	ME1	0	intronic	5.136	NA
50	6:84132915:C:CTT	rs35067753	6	84132915	CTT	C	0.327	-0.0188	2.48e-06	0.793691	rs4706999	ME1	0	intronic	2.31	NA
50	6:84132963:A:C	rs13197684	6	84132963	A	C	0.3598	0.0189	8.28e-07	0.922464	rs4706999	ME1	0	intronic	0.685	6
50	6:84133338:C:T	rs13214484	6	84133338	T	C	0.326	0.0191	2.04e-06	0.790116	rs4706999	ME1	0	intronic	2.614	5
50	6:84133815:C:CA	rs34763202	6	84133815	C	CA	0.3221	NA	NA	0.75131	rs4706999	ME1	0	intronic	0.695	NA
50	6:84134464:C:T	rs12208468	6	84134464	T	C	0.3201	-0.016	6.96e-05	0.769243	rs4706999	ME1	0	intronic	1.382	5
50	6:84135023:C:G	rs7758546	6	84135023	C	G	0.328	-0.0173	8.08e-06	0.789407	rs4706999	ME1	0	intronic	2.138	6
50	6:84135539:C:T	rs4706996	6	84135539	T	C	0.3598	-0.0189	7.9e-07	0.922464	rs4706999	ME1	0	intronic	0.024	7
50	6:84135634:G:GT	rs11419509	6	84135634	G	GT	0.3598	0.0191	6.65e-07	0.922464	rs4706999	ME1	0	intronic	1.184	NA
50	6:84136112:A:C	rs3798884	6	84136112	A	C	0.328	-0.0176	5.76e-06	0.789407	rs4706999	ME1	0	intronic	0.892	NA
50	6:84136605:C:T	rs12524383	6	84136605	T	C	0.327	0.0187	1.88e-06	0.793691	rs4706999	ME1	0	intronic	0.676	7
50	6:84137202:C:T	rs12194258	6	84137202	T	C	0.327	0.0187	1.85e-06	0.793691	rs4706999	ME1	0	intronic	0.227	5
50	6:84137722:C:T	rs7770178	6	84137722	T	C	0.326	-0.0186	2.28e-06	0.797997	rs4706999	ME1	0	intronic	1.257	7
50	6:84137756:G:T	rs7770573	6	84137756	T	G	0.327	-0.0173	8.28e-06	0.793691	rs4706999	ME1	0	intronic	0.033	6
50	6:84138485:A:C	rs6941094	6	84138485	A	C	0.327	-0.0172	8.52e-06	0.793691	rs4706999	ME1	0	intronic	1.963	5
50	6:84138843:A:G	rs12204138	6	84138843	A	G	0.327	0.0172	8.44e-06	0.793691	rs4706999	ME1	0	intronic	1.848	7
50	6:84139030:G:T	rs34783351	6	84139030	T	G	0.326	-0.0184	2.69e-06	0.797997	rs4706999	ME1	0	intronic	10.2	5
50	6:84140772:T:TGGC	rs28372716	6	84140772	T	TGGC	0.331	NA	NA	0.778933	rs4706999	ME1	0	UTR5	11.23	NA
50	6:84141253:G:T	rs3812144	6	84141253	T	G	0.327	0.0172	9.33e-06	0.793691	rs4706999	ME1	455	upstream	5.43	NA
50	6:84141393:C:T	rs3812142	6	84141393	T	C	0.3221	0.0175	6.64e-06	0.77535	rs4706999	ME1	595	upstream	6.621	NA
50	6:84143765:C:T	rs35156665	6	84143765	T	C	0.3509	-0.0182	2.22e-06	0.891963	rs4706999	ME1	2967	intergenic	4.79	6
50	6:84146177:A:G	rs12194267	6	84146177	A	G	0.3191	-0.0157	0.0001013	0.77358	rs4706999	ME1	5379	intergenic	0.349	7
50	6:84146427:T:TTG	rs66500372	6	84146427	T	TTG	0.3191	NA	NA	0.77358	rs4706999	ME1	5629	intergenic	3.456	NA
50	6:84146655:C:T	rs12524862	6	84146655	T	C	0.326	-0.0184	2.61e-06	0.797997	rs4706999	ME1	5857	intergenic	1.379	3a
50	6:84146803:C:T	rs10943931	6	84146803	T	C	0.3509	0.0184	1.75e-06	0.891963	rs4706999	ME1	6005	intergenic	3.882	5
50	6:84147303:A:G	rs12209499	6	84147303	A	G	0.327	0.0178	4.22e-06	0.793691	rs4706999	ME1	6505	intergenic	3.751	5
50	6:84148066:A:ACAGTTGG	rs150288095	6	84148066	A	ACAGTTGG	0.326	0.0188	2.36e-06	0.797997	rs4706999	ME1	7268	intergenic	3.626	NA
50	6:84149337:G:GT	rs11404835	6	84149337	G	GT	0.326	0.0187	1.85e-06	0.797997	rs4706999	ME1	8539	intergenic	6.643	NA
50	6:84150669:C:T	rs373033601	6	84150669	T	C	0.326	0.0191	1.2e-06	0.797997	rs4706999	ME1	9871	intergenic	1	7
50	6:84152329:C:T	rs13204045	6	84152329	T	C	0.328	-0.0175	6.47e-06	0.789407	rs4706999	ME1	11531	intergenic	0.645	6
50	6:84153255:A:G	rs12197490	6	84153255	A	G	0.327	-0.0179	3.61e-06	0.793691	rs4706999	ME1	12457	intergenic	6.405	5
50	6:84153773:A:G	rs12211109	6	84153773	A	G	0.327	0.0173	7.62e-06	0.793691	rs4706999	ME1	12975	intergenic	2.592	5
50	6:84153923:C:T	rs12199103	6	84153923	T	C	0.326	-0.0184	2.6e-06	0.797997	rs4706999	ME1	13125	intergenic	2.905	2c
50	6:84154242:G:T	rs10455419	6	84154242	T	G	0.327	0.0179	3.68e-06	0.793691	rs4706999	ME1	13444	intergenic	2.719	5
50	6:84154533:G:T	rs10455420	6	84154533	T	G	0.326	0.0185	2.45e-06	0.797997	rs4706999	ME1	13735	intergenic	3.14	7
50	6:84155957:A:C	rs10943932	6	84155957	A	C	0.327	0.0174	7.04e-06	0.793691	rs4706999	ME1	15159	intergenic	1.585	7
50	6:84156536:C:T	rs6900237	6	84156536	T	C	0.327	-0.0179	3.62e-06	0.793691	rs4706999	ME1	15738	intergenic	1.54	7
50	6:84158736:A:G	rs62419328	6	84158736	A	G	0.325	0.0179	3.99e-06	0.785882	rs4706999	ME1	17938	intergenic	3.691	5
50	6:84161824:C:T	rs1342827	6	84161824	T	C	0.3449	0.02	2.1e-07	0.982869	rs4706999	ME1	21026	intergenic	7.017	NA
50	6:84162024:A:G	rs12204425	6	84162024	A	G	0.3022	-0.0171	2.31e-05	0.832093	rs4706999	ME1	21226	intergenic	0.226	7
50	6:84162042:A:G	rs12190945	6	84162042	A	G	0.3091	0.0198	4.79e-07	0.856255	rs4706999	ME1	21244	intergenic	0.632	6
50	6:84162873:C:T	rs1034260	6	84162873	T	C	0.3101	0.0193	6.85e-07	0.851527	rs4706999	ME1	22075	intergenic	3.297	7
50	6:84163113:A:T	rs2186162	6	84163113	A	T	0.3101	0.0187	1.58e-06	0.851527	rs4706999	ME1	22315	intergenic	0.14	6
50	6:84163888:A:G	rs1418734	6	84163888	A	G	0.3082	-0.0199	4.25e-07	0.852722	rs4706999	ME1	23090	intergenic	0.713	NA
50	6:84164683:A:T	rs4706177	6	84164683	A	T	0.3072	-0.02	3.95e-07	0.857185	rs4706999	ME1	23885	intergenic	0.1	5
50	6:84165856:C:T	rs945238	6	84165856	T	C	0.3429	-0.0202	1.68e-07	0.991393	rs4706999	ME1	25058	intergenic	6.675	NA
50	6:84165959:T:TCAA	rs5877842	6	84165959	T	TCAA	0.3429	0.0199	2.39e-07	0.991393	rs4706999	ME1	25161	intergenic	3.335	NA
50	6:84167277:A:G	rs4706998	6	84167277	A	G	0.335	0.0205	1.05e-07	0.966224	rs4706999	ME1	26479	intergenic	1.287	7
50	6:84168161:A:G	rs9449619	6	84168161	A	G	0.335	0.0205	1.05e-07	0.966224	rs4706999	ME1	27363	intergenic	1.835	7
50	6:84168264:A:C	rs4706999	6	84168264	A	C	0.3429	0.0208	4.56e-08	1	rs4706999	ME1	27466	intergenic	3.791	6
50	6:84168968:A:G	rs6903322	6	84168968	A	G	0.3429	-0.0203	1.36e-07	0.991393	rs4706999	ME1	28170	intergenic	0.911	6
50	6:84169965:A:G	rs2000375	6	84169965	A	G	0.3419	0.0206	6.17e-08	0.995707	rs4706999	ME1	29167	intergenic	4.02	5
50	6:84170615:C:G	rs2152181	6	84170615	C	G	0.3419	0.0205	6.72e-08	0.995707	rs4706999	ME1	29817	intergenic	1.78	7
50	6:84170784:C:G	rs2154295	6	84170784	C	G	0.3419	0.0205	6.76e-08	0.995707	rs4706999	ME1	29986	intergenic	1.649	5
50	6:84171230:A:G	rs6454328	6	84171230	A	G	0.3419	0.0205	6.72e-08	0.995707	rs4706999	ME1	30432	intergenic	2.384	4
50	6:84171532:A:T	rs6454329	6	84171532	A	T	0.3419	0.0205	6.57e-08	0.995707	rs4706999	ME1	30734	intergenic	3.311	5
50	6:84171756:G:T	rs7745251	6	84171756	T	G	0.3419	0.0206	6.19e-08	0.995707	rs4706999	ME1	30958	intergenic	2.694	5
50	6:84171930:A:G	rs9444075	6	84171930	A	G	0.3419	0.0205	7.25e-08	0.995707	rs4706999	ME1	31132	intergenic	4.333	5
50	6:84173028:C:T	rs12195417	6	84173028	T	C	0.329	0.0159	3.07e-05	0.93379	rs4706999	ME1	32230	intergenic	6.674	7
50	6:84173462:C:T	rs2324418	6	84173462	T	C	0.328	0.0172	8.85e-06	0.938243	rs4706999	ME1	32664	intergenic	3.299	6
50	6:84173944:A:G	rs6901074	6	84173944	A	G	0.3419	0.0189	6.39e-07	0.987107	rs4706999	ME1	33146	intergenic	1.394	4
50	6:84174401:A:G	rs12203860	6	84174401	A	G	0.3101	0.0162	4.02e-05	0.851871	rs4706999	ME1	33603	intergenic	2.974	3a
50	6:84174943:A:G	rs13196054	6	84174943	A	G	0.3002	0.0163	5.84e-05	0.833115	rs4706999	ME1	34145	intergenic	4.43	4
50	6:84175552:A:C	rs6454330	6	84175552	A	C	0.3012	0.0164	4.05e-05	0.836475	rs4706999	ME1	34754	intergenic	6.656	5
50	6:84175632:A:G	rs6454331	6	84175632	A	G	0.3419	-0.0189	6.3e-07	0.987107	rs4706999	ME1	34834	intergenic	6.522	5
50	6:84176515:A:G	rs7751382	6	84176515	A	G	0.3012	0.0164	4.23e-05	0.836475	rs4706999	ME1	35717	intergenic	0.19	5
50	6:84178342:A:T	rs9449621	6	84178342	A	T	0.341	0.0195	4.08e-07	0.982855	rs4706999	ME1	37544	intergenic	0.371	6
50	6:84180355:A:T	rs9449623	6	84180355	A	T	0.3439	0.0195	4.42e-07	0.969984	rs4706999	ME1	39557	intergenic	1.042	6
50	6:84181508:C:G	rs10943934	6	84181508	C	G	0.3439	0.019	8.29e-07	0.969984	rs4706999	PRSS35	40685	intergenic	0.125	6
50	6:84184472:A:G	rs4706178	6	84184472	A	G	0.3449	0.0196	3.85e-07	0.965735	rs4706999	PRSS35	37721	intergenic	3.199	4
50	6:84185074:A:G	rs9968948	6	84185074	A	G	0.3459	-0.0187	1.28e-06	0.970022	rs4706999	PRSS35	37119	intergenic	6.492	6
50	6:84185399:G:T	rs9969045	6	84185399	T	G	0.3459	0.0187	1.27e-06	0.970022	rs4706999	PRSS35	36794	intergenic	0.488	6
50	6:84191900:C:CA	rs60235516	6	84191900	C	CA	0.3449	NA	NA	0.965735	rs4706999	PRSS35	30293	intergenic	3.345	NA
50	6:84192944:A:G	rs1932092	6	84192944	A	G	0.3449	0.019	7.94e-07	0.965735	rs4706999	PRSS35	29249	intergenic	0.047	NA
50	6:84196055:A:G	rs472929	6	84196055	A	G	0.3419	0.0182	2.27e-06	0.952926	rs4706999	PRSS35	26138	intergenic	0.032	7
50	6:84196221:C:CA	rs372860869	6	84196221	CA	C	0.2962	0.0209	2.78e-07	0.778129	rs4706999	PRSS35	25972	intergenic	0.92	NA
50	6:84196263:G:T	rs583637	6	84196263	T	G	0.3439	0.0201	2.74e-07	0.961378	rs4706999	PRSS35	25930	intergenic	1.151	6
50	6:84198015:A:G	rs1171102	6	84198015	A	G	0.3429	-0.0197	4.51e-07	0.957135	rs4706999	PRSS35	24178	intergenic	0.99	7
50	6:84200221:C:T	rs9350981	6	84200221	T	C	0.3976	-0.0143	0.0001307	0.751245	rs4706999	PRSS35	21972	intergenic	6.594	7
50	6:84208202:G:T	rs659828	6	84208202	T	G	0.3976	0.0144	0.000156	0.751245	rs4706999	PRSS35	13991	intergenic	0.038	7
50	6:84208270:A:G	rs498779	6	84208270	A	G	0.3976	-0.0144	0.000156	0.751245	rs4706999	PRSS35	13923	intergenic	1.634	NA
50	6:84209352:C:T	rs1171118	6	84209352	T	C	0.3976	-0.0145	0.0001391	0.751245	rs4706999	PRSS35	12841	intergenic	1.371	7
50	6:84209746:A:G	rs1171119	6	84209746	A	G	0.3976	-0.0148	0.0001004	0.751245	rs4706999	PRSS35	12447	intergenic	0.046	6
50	6:84210041:C:G	rs1171120	6	84210041	C	G	0.3976	NA	NA	0.751245	rs4706999	PRSS35	12152	intergenic	1.35	6
50	6:84210638:C:G	rs1171121	6	84210638	C	G	0.3976	NA	NA	0.751245	rs4706999	PRSS35	11555	intergenic	2.63	7
50	6:84212586:A:G	rs572788	6	84212586	A	G	0.3877	-0.0094	0.01411	0.68079	rs4706999	PRSS35	9607	intergenic	2.927	7
50	6:84212603:C:T	rs572720	6	84212603	T	C	0.3946	-0.0122	0.001226	0.707767	rs4706999	PRSS35	9590	intergenic	4.455	6
50	6:84212790:A:G	rs613839	6	84212790	A	G	0.3936	0.0099	0.008467	0.699222	rs4706999	PRSS35	9403	intergenic	3.188	6
50	6:84214735:G:T	rs1171106	6	84214735	T	G	0.3897	-0.0145	0.0001466	0.648171	rs4706999	PRSS35	7458	intergenic	0.951	7
50	6:84216259:A:G	rs531081	6	84216259	A	G	0.3867	0.0148	0.0001028	0.66348	rs4706999	PRSS35	5934	intergenic	0.039	7
50	6:84217403:A:G	rs499872	6	84217403	A	G	0.3867	0.0151	8.53e-05	0.66348	rs4706999	PRSS35	4790	intergenic	0.554	7
50	6:84217801:A:G	rs496148	6	84217801	A	G	0.3867	0.0144	0.0001567	0.656484	rs4706999	PRSS35	4392	intergenic	2.036	7
50	6:84217876:A:G	rs607259	6	84217876	A	G	0.3857	0.0146	0.0001262	0.65973	rs4706999	PRSS35	4317	intergenic	0.157	7
50	6:84264202:A:T	rs2022267	6	84264202	A	T	0.4831	NA	NA	0.732449	rs217308	SNAP91	0	intronic	6.899	6
50	6:84264333:C:T	rs1158059	6	84264333	T	C	0.4831	0.0203	4.57e-08	0.732449	rs217308	SNAP91	0	intronic	0.668	6
50	6:84264942:G:GA	rs11446161	6	84264942	GA	G	0.4871	NA	NA	0.645024	rs217308	SNAP91	0	intronic	1.006	NA
50	6:84268501:C:T	rs676962	6	84268501	T	C	0.493	0.0204	3.73e-08	0.701154	rs217308	SNAP91	0	intronic	4.198	7
50	6:84269418:C:CTT	rs5877850	6	84269418	CTT	C	0.4911	NA	NA	0.689443	rs217308	SNAP91	0	intronic	3.204	NA
50	6:84277925:A:G	rs5001417	6	84277925	A	G	0.497	0.0208	1.31e-08	0.720275	rs217308	SNAP91	0	intronic	1.499	7
50	6:84279922:G:T	rs9350984	6	84279922	T	G	0.4463	0.0221	2.61e-09	0.968286	rs217308	SNAP91	0	intronic	8.35	5
50	6:84283733:A:C	rs2016358	6	84283733	A	C	0.4493	0.0225	8.77e-10	0.964491	rs217308	SNAP91	0	intronic	0.646	7
50	6:84285261:C:T	rs9294278	6	84285261	T	C	0.4503	-0.0223	1.08e-09	0.968593	rs217308	SNAP91	0	intronic	7.711	7
50	6:84287712:C:T	rs7752899	6	84287712	T	C	0.4503	0.0201	3.93e-08	0.968593	rs217308	SNAP91	0	intronic	0.003	5
50	6:84292572:C:T	rs2023569	6	84292572	T	C	0.4503	0.0223	1.17e-09	0.968593	rs217308	SNAP91	0	intronic	0.779	6
50	6:84293271:A:G	rs2022265	6	84293271	A	G	0.4592	-0.0196	1.33e-07	0.935699	rs217308	SNAP91	0	intronic	1.857	7
50	6:84293412:A:G	rs3798875	6	84293412	A	G	0.4493	-0.0215	4.53e-09	0.964647	rs217308	SNAP91	0	intronic	2.645	NA
50	6:84294486:C:T	rs9283801	6	84294486	T	C	0.4592	-0.0193	1.88e-07	0.928436	rs217308	SNAP91	0	intronic	4.489	5
50	6:84295420:A:G	rs2208335	6	84295420	A	G	0.4503	0.0224	1.03e-09	0.968593	rs217308	SNAP91	0	intronic	4.333	6
50	6:84300371:C:T	rs2324447	6	84300371	T	C	0.4483	0.0227	9.56e-10	0.976414	rs217308	SNAP91	0	intronic	0.127	2b
50	6:84305673:A:T	rs1033656	6	84305673	T	A	0.4473	NA	NA	0.980228	rs217308	SNAP91	0	intronic	7.527	7
50	6:84306856:A:C	rs4706184	6	84306856	A	C	0.4473	0.0221	1.76e-09	0.980228	rs217308	SNAP91	0	intronic	0.898	5
50	6:84307328:C:T	rs2207944	6	84307328	T	C	0.4573	-0.0194	1.09e-07	0.942892	rs217308	SNAP91	0	intronic	2.767	5
50	6:84307726:C:T	rs2224195	6	84307726	T	C	0.4583	-0.0196	8.87e-08	0.939127	rs217308	SNAP91	0	intronic	4.228	6
50	6:84314423:A:G	rs1546977	6	84314423	A	G	0.4433	-0.0224	9.4e-10	0.996004	rs217308	SNAP91	0	intronic	3.829	3a
50	6:84317533:A:T	rs7752421	6	84317533	T	A	0.4433	NA	NA	0.996004	rs217308	SNAP91	0	intronic	19.76	7
50	6:84328660:A:G	rs3798869	6	84328660	A	G	0.4433	0.024	1.12e-10	0.996004	rs217308	SNAP91	0	intronic	0.438	NA
50	6:84328832:C:CA	rs749865489	6	84328832	CA	C	0.02684	0.0233	3.73e-10	0.988062	rs217308	SNAP91	0	intronic	0.872	NA
50	6:84331841:C:G	rs3798867	6	84331841	G	C	0.4433	NA	NA	0.996004	rs217308	SNAP91	0	intronic	0.464	7
50	6:84336742:C:T	rs217343	6	84336742	T	C	0.4463	0.0231	3.02e-10	0.984018	rs217308	SNAP91	0	intronic	1.924	NA
50	6:84337407:C:T	rs217342	6	84337407	T	C	0.4433	-0.0238	8.75e-11	0.996004	rs217308	SNAP91	0	intronic	8.77	NA
50	6:84339295:C:T	rs217339	6	84339295	T	C	0.4433	0.024	9.78e-11	0.996004	rs217308	SNAP91	0	intronic	2.773	NA
50	6:84341803:A:C	rs217336	6	84341803	A	C	0.4443	0.0242	7.07e-11	1	rs217308	SNAP91	0	intronic	1.904	7
50	6:84342142:A:G	rs217335	6	84342142	A	G	0.4463	0.023	3.37e-10	0.992025	rs217308	SNAP91	0	intronic	1.095	7
50	6:84343891:A:T	rs217333	6	84343891	T	A	0.4443	NA	NA	1	rs217308	SNAP91	0	intronic	5.485	6
50	6:84344689:C:G	rs217331	6	84344689	C	G	0.4443	NA	NA	1	rs217308	SNAP91	0	intronic	6.964	6
50	6:84347714:A:G	rs217328	6	84347714	A	G	0.4433	0.0228	5.24e-10	0.996004	rs217308	SNAP91	0	intronic	0.258	7
50	6:84348594:C:T	rs217327	6	84348594	T	C	0.4463	-0.0232	2.48e-10	0.992025	rs217308	SNAP91	0	intronic	2.01	7
50	6:84349538:C:T	rs217326	6	84349538	T	C	0.4443	-0.0228	4.73e-10	1	rs217308	SNAP91	0	intronic	5.442	6
50	6:84351883:A:AT	rs78702705	6	84351883	A	AT	0.4433	0.024	9.94e-11	0.996004	rs217308	SNAP91	0	intronic	2.46	NA
50	6:84354101:A:G	rs217323	6	84354101	A	G	0.4433	0.0241	8.64e-11	0.996004	rs217308	SNAP91	0	intronic	2.526	7
50	6:84354614:C:T	rs217322	6	84354614	T	C	0.4433	0.0238	1.6e-10	0.996004	rs217308	SNAP91	0	intronic	0.553	6
50	6:84356126:A:G	rs217320	6	84356126	A	G	0.4433	-0.0239	1.33e-10	0.996004	rs217308	SNAP91	0	intronic	11.8	NA
50	6:84356797:G:GT	rs34565370	6	84356797	G	GT	0.4632	NA	NA	0.887949	rs217308	SNAP91	0	intronic	0.984	NA
50	6:84357144:A:T	rs217318	6	84357144	A	T	0.4433	NA	NA	0.996004	rs217308	SNAP91	0	intronic	0.45	6
50	6:84360275:A:T	rs217315	6	84360275	A	T	0.4453	NA	NA	0.987997	rs217308	SNAP91	0	intronic	8.784	6
50	6:84364140:C:T	rs217311	6	84364140	T	C	0.4433	0.0242	6.81e-11	0.996004	rs217308	SNAP91	0	intronic	0.981	NA
50	6:84364565:A:T	rs217310	6	84364565	T	A	0.4433	NA	NA	0.996004	rs217308	SNAP91	0	intronic	5.171	6
50	6:84365449:C:T	rs217309	6	84365449	T	C	0.4473	0.0232	2.52e-10	0.988062	rs217308	SNAP91	0	intronic	0.196	5
50	6:84369869:C:T	rs217308	6	84369869	T	C	0.4443	-0.0241	4.72e-11	1	rs217308	SNAP91	0	intronic	1.496	6
50	6:84372935:A:G	rs217304	6	84372935	A	G	0.4433	-0.0237	1.04e-10	0.996004	rs217308	SNAP91	0	intronic	4.292	6
50	6:84373058:A:G	rs60730	6	84373058	A	G	0.4433	0.0225	8.21e-10	0.996004	rs217308	SNAP91	0	intronic	3.18	7
50	6:84375033:A:G	rs217303	6	84375033	A	G	0.4443	0.0244	5.26e-11	0.991992	rs217308	SNAP91	0	intronic	3.011	6
50	6:84377956:A:G	rs217301	6	84377956	A	G	0.4433	0.024	1.16e-10	0.996004	rs217308	SNAP91	0	intronic	5.559	7
50	6:84377985:A:G	rs217300	6	84377985	A	G	0.4344	0.0242	7.32e-11	0.953107	rs217308	SNAP91	0	intronic	6.002	7
50	6:84378293:A:G	rs217299	6	84378293	A	G	0.4433	0.0225	8.46e-10	0.996004	rs217308	SNAP91	0	intronic	9.297	6
50	6:84379963:C:CTT	rs200683637	6	84379963	C	CTT	0.494	NA	NA	0.820624	rs217308	SNAP91	0	intronic	0.778	NA
50	6:84380923:A:G	rs217297	6	84380923	A	G	0.4453	0.0226	4.04e-10	0.987997	rs217308	SNAP91	0	intronic	0.453	7
50	6:84383958:C:G	rs217295	6	84383958	G	C	0.4433	NA	NA	0.996004	rs217308	SNAP91	0	intronic	1.261	7
50	6:84385616:C:CA	rs35607230	6	84385616	CA	C	0.4443	0.024	5.74e-11	1	rs217308	SNAP91	0	intronic	0.963	NA
50	6:84387905:C:G	rs91894	6	84387905	G	C	0.4433	NA	NA	0.996004	rs217308	SNAP91	0	intronic	1.28	5
50	6:84391891:C:CT	rs59549595	6	84391891	CT	C	0.4543	NA	NA	0.669791	rs217308	SNAP91	0	intronic	0.048	NA
50	6:84393942:C:T	rs217291	6	84393942	T	C	0.4443	-0.024	5.68e-11	1	rs217308	SNAP91	0	intronic	0.823	7
50	6:84398565:C:T	rs217290	6	84398565	T	C	0.4443	0.0242	7.78e-11	1	rs217308	SNAP91	0	intronic	0.403	6
50	6:84401807:A:G	rs217289	6	84401807	A	G	0.4453	0.0243	6.11e-11	0.996024	rs217308	SNAP91	0	intronic	0.868	5
50	6:84406337:C:G	6:84406337:C:G	6	84406337	C	G	0.4771	NA	NA	0.718853	rs217308	SNAP91	0	intronic	2.402	NA
50	6:84406337:A:C	6:84406337:A:C	6	84406337	A	C	0.2266	NA	NA	0.718853	rs217308	SNAP91	0	NA	2.538	NA
50	6:84407466:C:T	rs217287	6	84407466	T	C	0.4443	0.0241	9.6e-11	1	rs217308	SNAP91	0	intronic	2.459	6
50	6:84409255:A:G	rs217286	6	84409255	A	G	0.4334	-0.0237	3.45e-10	0.957412	rs217308	SNAP91	0	intronic	3.504	NA
51	6:90645615:A:G	rs7739537	6	90645615	A	G	0.2763	0.0254	1.34e-09	0.839122	rs9451298	BACH2	0	intronic	5.878	5
51	6:90660319:C:T	rs9451298	6	90660319	T	C	0.2773	0.027	3.53e-11	1	rs9451298	BACH2:RP3-512E2.2	0	exonic	22	5
51	6:90661576:C:T	rs2236181	6	90661576	T	C	0.3698	0.0223	4.91e-09	0.64825	rs12213197	BACH2:RP3-512E2.2	0	exonic	15.19	NA
51	6:90673538:A:C	rs12213197	6	90673538	A	C	0.3628	-0.0233	6.8e-10	1	rs12213197	BACH2	0	intronic	0.873	6
52	6:133273015:A:ATT	rs3063989	6	133273015	A	ATT	0.4235	-0.018	9.64e-07	0.670751	rs448331	RPL23AP46	45674	intergenic	1.515	NA
52	6:133273183:C:T	rs271154	6	133273183	T	C	0.4284	-0.0173	2.57e-06	0.651469	rs448331	RPL23AP46	45506	intergenic	5.708	7
52	6:133273268:C:T	rs271155	6	133273268	T	C	0.4235	-0.0171	2.25e-06	0.67185	rs448331	RPL23AP46	45421	intergenic	1.816	5
52	6:133274753:T:TATCTATAAGTGA	rs67860777	6	133274753	T	TATCTATAAGTGA	0.4284	NA	NA	0.651469	rs448331	RPL23AP46	43936	intergenic	2.198	NA
52	6:133275728:A:C	rs271156	6	133275728	A	C	0.4284	0.0169	2.98e-06	0.651469	rs448331	RPL23AP46	42961	intergenic	3.461	6
52	6:133276350:A:G	rs271157	6	133276350	A	G	0.4284	0.0173	2.32e-06	0.651469	rs448331	RPL23AP46	42339	intergenic	1.642	5
52	6:133276369:A:G	rs271158	6	133276369	A	G	0.4642	-0.0187	6.03e-07	0.648386	rs448331	RPL23AP46	42320	intergenic	8.532	5
52	6:133276788:A:G	rs271159	6	133276788	A	G	0.4235	0.0178	1.32e-06	0.67185	rs448331	RPL23AP46	41901	intergenic	5.48	7
52	6:133277179:C:T	rs271161	6	133277179	T	C	0.4632	-0.0188	5.83e-07	0.645841	rs448331	RPL23AP46	41510	intergenic	0.515	7
52	6:133277302:C:T	rs271162	6	133277302	T	C	0.4235	0.0179	1.11e-06	0.67185	rs448331	RPL23AP46	41387	intergenic	0.779	7
52	6:133277443:A:C	rs271163	6	133277443	A	C	0.4284	0.0172	2.62e-06	0.651469	rs448331	RPL23AP46	41246	intergenic	0.365	6
52	6:133278052:A:G	rs271164	6	133278052	A	G	0.4632	-0.0185	8.15e-07	0.645841	rs448331	RPL23AP46	40637	intergenic	3.723	7
52	6:133278879:C:G	rs271165	6	133278879	G	C	0.4284	NA	NA	0.651469	rs448331	RPL23AP46	39810	intergenic	3.738	6
52	6:133279564:G:T	rs271137	6	133279564	T	G	0.4632	0.0183	7.63e-07	0.645841	rs448331	RPL23AP46	39125	intergenic	12.43	7
52	6:133280603:A:C	rs271138	6	133280603	A	C	0.4235	-0.0181	8.34e-07	0.67185	rs448331	RPL23AP46	38086	intergenic	0.453	7
52	6:133280721:C:T	rs271139	6	133280721	T	C	0.4235	0.018	9.87e-07	0.67185	rs448331	RPL23AP46	37968	intergenic	1.686	7
52	6:133281105:A:G	rs271140	6	133281105	A	G	0.3221	-0.0231	2.92e-09	1	rs271140	RPL23AP46	37584	intergenic	4.889	5
52	6:133281631:A:T	rs271142	6	133281631	T	A	0.4652	NA	NA	0.65096	rs448331	RPL23AP46	37058	intergenic	0.846	6
52	6:133281991:A:G	rs271144	6	133281991	A	G	0.4742	0.0173	4.03e-06	0.654918	rs448331	RPL23AP46	36698	intergenic	16.46	3a
52	6:133282058:A:G	rs271145	6	133282058	A	G	0.4493	0.0183	9.15e-07	0.623379	rs448331	RPL23AP46	36631	intergenic	11.19	4
52	6:133282177:A:G	rs271147	6	133282177	A	G	0.4751	0.0175	2.54e-06	0.790921	rs448331	RPL23AP46	36512	intergenic	13.21	3a
52	6:133282303:C:T	rs385727	6	133282303	T	C	0.4344	0.015	7.22e-05	0.733877	rs448331	RPL23AP46	36386	intergenic	8.171	5
52	6:133282304:A:C	rs403364	6	133282304	A	C	0.4344	0.015	7.36e-05	0.733877	rs448331	RPL23AP46	36385	intergenic	3.864	5
52	6:133282588:C:T	rs271148	6	133282588	T	C	0.4841	0.019	4.18e-07	0.775245	rs448331	RPL23AP46	36101	intergenic	6.381	4
52	6:133283340:C:CT	rs5880148	6	133283340	CT	C	0.5	NA	NA	0.829062	rs448331	RPL23AP46	35349	intergenic	8.708	NA
52	6:133290029:A:G	rs448331	6	133290029	A	G	0.4742	0.0214	8.83e-09	1	rs448331	RPL23AP46	28660	intergenic	0.294	NA
52	6:133291155:G:T	rs421945	6	133291155	T	G	0.4742	-0.0211	1.22e-08	1	rs448331	RPL23AP46	27534	intergenic	7.49	7
52	6:133291548:A:C	rs1459241	6	133291548	A	C	0.4732	-0.0212	1.13e-08	0.99605	rs448331	RPL23AP46	27141	intergenic	17.75	NA
52	6:133292440:A:G	rs378273	6	133292440	A	G	0.3161	0.0218	8.26e-08	0.678199	rs271140	RPL23AP46	26249	intergenic	0.27	NA
52	6:133292622:A:G	rs422692	6	133292622	A	G	0.492	0.0195	2.94e-07	0.869526	rs448331	RPL23AP46	26067	intergenic	0.346	NA
52	6:133294702:A:G	rs872249	6	133294702	A	G	0.498	-0.0208	1.87e-08	0.89535	rs448331	RPL23AP46	23987	intergenic	17.78	4
52	6:133295231:A:C	rs1475298	6	133295231	A	C	0.4911	-0.0183	1.45e-06	0.866086	rs448331	RPL23AP46	23458	intergenic	0.203	NA
52	6:133295478:A:C	rs912724	6	133295478	A	C	0.4742	0.0211	1.19e-08	0.992084	rs448331	RPL23AP46	23211	intergenic	12.3	NA
52	6:133297183:A:G	rs271178	6	133297183	A	G	0.4821	0.0166	7.23e-06	0.829187	rs448331	RPL23AP46	21506	intergenic	0.981	NA
52	6:133298964:A:T	rs271177	6	133298964	A	T	0.4821	NA	NA	0.829187	rs448331	RPL23AP46	19725	intergenic	0.595	7
52	6:133304782:C:T	rs271176	6	133304782	T	C	0.496	0.0191	2.54e-07	0.856246	rs448331	RPL23AP46	13907	intergenic	0.597	NA
52	6:133305119:T:TTAGTC	rs146424957	6	133305119	TTAGTC	T	0.499	NA	NA	0.786179	rs448331	RPL23AP46	13570	intergenic	1.319	NA
52	6:133306765:A:G	rs271175	6	133306765	A	G	0.4642	-0.0175	3.15e-06	0.91481	rs448331	RPL23AP46	11924	intergenic	0.052	7
52	6:133311349:A:G	rs48385	6	133311349	A	G	0.4662	-0.0174	3.41e-06	0.906943	rs448331	RPL23AP46	7340	intergenic	0.362	NA
52	6:133311661:A:G	rs2327285	6	133311661	A	G	0.4662	-0.0174	3.44e-06	0.906943	rs448331	RPL23AP46	7028	intergenic	2.005	6
52	6:133312222:C:T	rs271173	6	133312222	T	C	0.499	0.0184	9.73e-07	0.846331	rs448331	RPL23AP46	6467	intergenic	1.796	NA
52	6:133314323:A:G	rs271172	6	133314323	A	G	0.4891	0.0202	5.09e-08	0.824268	rs448331	RPL23AP46	4366	intergenic	0.079	NA
52	6:133314509:A:G	rs271171	6	133314509	A	G	0.4811	-0.018	1.55e-06	0.801437	rs448331	RPL23AP46	4180	intergenic	2.358	NA
52	6:133323793:C:T	rs271168	6	133323793	T	C	0.499	-0.0193	1.29e-07	0.834416	rs448331	RPL23AP46	4613	intergenic	2.253	NA
52	6:133323872:C:T	rs271167	6	133323872	T	C	0.499	-0.0191	1.81e-07	0.834416	rs448331	RPL23AP46	4692	intergenic	0.675	NA
52	6:133324155:C:T	rs271166	6	133324155	T	C	0.499	-0.0193	1.26e-07	0.834416	rs448331	RPL23AP46	4975	intergenic	3.131	NA
52	6:133325356:C:T	rs175241	6	133325356	T	C	0.492	0.0171	3.79e-06	0.807508	rs448331	RPL23AP46	6176	intergenic	2.789	NA
52	6:133326742:A:T	rs4895376	6	133326742	A	T	0.498	NA	NA	0.837372	rs448331	RPL23AP46	7562	intergenic	1.674	6
52	6:133328075:C:CA	rs34207596	6	133328075	CA	C	0.498	0.0188	3.71e-07	0.836202	rs448331	RPL23AP46	8895	intergenic	1.549	NA
52	6:133328258:C:T	rs3012472	6	133328258	T	C	0.496	0.018	8.57e-07	0.835527	rs448331	RPL23AP46	9078	intergenic	4.3	6
52	6:133329616:A:G	rs3012473	6	133329616	A	G	0.4881	-0.0165	8.95e-06	0.805114	rs448331	RPL23AP46	10436	intergenic	0.508	6
52	6:133331808:G:GA	rs11430699	6	133331808	G	GA	0.498	-0.0185	4.52e-07	0.805324	rs448331	RPL23AP46	12628	intergenic	0.858	NA
52	6:133332393:C:T	rs3012474	6	133332393	T	C	0.4891	-0.0159	1.38e-05	0.808574	rs448331	RPL23AP46	13213	intergenic	1.927	7
52	6:133334971:A:C	rs3012462	6	133334971	A	C	0.4881	0.0163	8.83e-06	0.805114	rs448331	RPL23AP46	15791	intergenic	0.582	5
52	6:133337468:A:T	rs2926351	6	133337468	A	T	0.496	NA	NA	0.835527	rs448331	RPL23AP46	18288	intergenic	8.685	6
52	6:133337492:C:T	rs2926350	6	133337492	T	C	0.4881	-0.0162	9.7e-06	0.805114	rs448331	RPL23AP46	18312	intergenic	9.373	NA
52	6:133340887:C:T	rs1072759	6	133340887	T	C	0.4881	-0.0159	1.42e-05	0.805114	rs448331	RPL23AP46	21707	intergenic	1.926	NA
52	6:133349529:C:CT	rs71742374	6	133349529	C	CT	0.4831	NA	NA	0.783901	rs448331	RPL23AP46	30349	intergenic	1.555	NA
52	6:133349769:G:T	rs3012464	6	133349769	T	G	0.4871	-0.0156	1.53e-05	0.801694	rs448331	RPL23AP46	30589	intergenic	9.726	6
52	6:133352035:G:GT	rs372869426	6	133352035	G	GT	0.4781	-0.0139	0.0002342	0.661958	rs448331	RPL23AP46	32855	intergenic	1.052	NA
52	6:133352792:A:G	rs3012467	6	133352792	A	G	0.4871	-0.016	1.3e-05	0.801694	rs448331	RPL23AP46	33612	intergenic	0.738	7
52	6:133353308:A:G	rs3012468	6	133353308	A	G	0.495	0.0176	1.51e-06	0.831855	rs448331	RPL23AP46	34128	intergenic	2.452	6
52	6:133354346:A:G	rs3012469	6	133354346	A	G	0.494	0.0181	5.43e-07	0.828225	rs448331	RPL23AP46	35166	intergenic	0.582	7
52	6:133355545:G:T	rs1114622	6	133355545	T	G	0.4871	0.016	1.29e-05	0.801694	rs448331	RPL23AP46	36365	intergenic	0.156	NA
52	6:133355708:G:T	rs1459239	6	133355708	T	G	0.495	0.0181	5.36e-07	0.831855	rs448331	RPL23AP46	36528	intergenic	2.069	NA
52	6:133356189:C:T	rs2926345	6	133356189	T	C	0.4871	0.0159	1.4e-05	0.801694	rs448331	RPL23AP46	37009	intergenic	18.29	NA
52	6:133361941:A:AT	rs76345369	6	133361941	A	AT	0.495	0.016	1.69e-05	0.776314	rs448331	RPL23AP46	42761	intergenic	2.467	NA
52	6:133362471:A:G	rs4640903	6	133362471	A	G	0.499	0.0179	7.39e-07	0.806497	rs448331	RPL23AP46	43291	intergenic	2.369	3a
52	6:133366486:C:T	rs4571580	6	133366486	T	C	0.493	0.0165	8.99e-06	0.783544	rs448331	LINC00326	42732	intergenic	15.56	7
52	6:133366799:A:G	rs7740263	6	133366799	A	G	0.495	-0.0163	1.06e-05	0.770224	rs448331	LINC00326	42419	intergenic	0.439	7
52	6:133367044:A:G	rs7740210	6	133367044	A	G	0.495	0.0165	8.83e-06	0.770224	rs448331	LINC00326	42174	intergenic	0.191	7
52	6:133367344:C:T	rs6569865	6	133367344	T	C	0.495	-0.0163	1.12e-05	0.770224	rs448331	LINC00326	41874	intergenic	6.313	7
52	6:133368277:C:T	rs4285336	6	133368277	T	C	0.495	0.0163	1.1e-05	0.770224	rs448331	LINC00326	40941	intergenic	3.473	7
52	6:133371828:C:G	rs536310107	6	133371828	G	C	0.494	NA	NA	0.779923	rs448331	LINC00326	37390	intergenic	1.545	NA
52	6:133371829:A:G	rs553124417	6	133371829	A	G	0.494	-0.0162	1.3e-05	0.779923	rs448331	LINC00326	37389	intergenic	2.138	NA
52	6:133371830:C:T	rs573002558	6	133371830	T	C	0.494	-0.0162	1.3e-05	0.779923	rs448331	LINC00326	37388	intergenic	2.131	NA
52	6:133371831:C:T	rs545005003	6	133371831	T	C	0.494	-0.0162	1.3e-05	0.779923	rs448331	LINC00326	37387	intergenic	2.131	NA
52	6:133373585:C:T	rs9483524	6	133373585	T	C	0.493	-0.016	1.55e-05	0.782724	rs448331	LINC00326	35633	intergenic	0.169	7
52	6:133446516:C:T	rs4895953	6	133446516	T	C	0.163	0.0247	1.15e-06	0.664879	rs544860014	LINC00326	18798	intergenic	1.706	7
52	6:133459694:A:C	rs6931767	6	133459694	A	C	0.174	0.022	7.92e-06	0.686175	rs544860014	MTCYBP4	12012	intergenic	3.555	5
52	6:133459779:C:G	rs6932084	6	133459779	C	G	0.174	0.0221	7.79e-06	0.686175	rs544860014	MTCYBP4	11927	intergenic	1.292	5
52	6:133519126:C:G	rs507449	6	133519126	C	G	0.172	0.0262	6.61e-08	0.868079	rs544860014	EYA4	42609	intergenic	2.552	6
52	6:133523789:C:T	rs477094	6	133523789	T	C	0.173	-0.027	2.46e-08	0.874413	rs544860014	EYA4	37946	intergenic	0.244	6
52	6:133531593:C:T	rs501176	6	133531593	T	C	0.171	-0.0261	5.45e-08	0.900676	rs544860014	EYA4	30142	intergenic	2.82	6
52	6:133539024:G:GT	rs544860014	6	133539024	G	GT	0.1819	-0.0277	1.3e-08	1	rs544860014	EYA4	22711	intergenic	0.619	NA
52	6:133563454:C:G	rs473055	6	133563454	C	G	0.171	0.0261	4.09e-08	0.900676	rs544860014	EYA4	0	intronic	9.149	4
52	6:133575653:G:T	rs533729	6	133575653	T	G	0.171	0.0265	3.47e-08	0.900676	rs544860014	EYA4	0	intronic	20.6	4
52	6:133576444:A:G	rs561355	6	133576444	A	G	0.171	-0.0252	1.15e-07	0.900676	rs544860014	EYA4	0	intronic	3.671	5
52	6:133583214:G:T	rs211442	6	133583214	T	G	0.173	0.0268	2.22e-08	0.888195	rs544860014	EYA4	0	intronic	1.625	6
52	6:133583803:A:G	rs211443	6	133583803	A	G	0.173	-0.0268	2.29e-08	0.888195	rs544860014	EYA4	0	intronic	1.394	7
52	6:133587743:A:G	rs211440	6	133587743	A	G	0.173	-0.0254	9.1e-08	0.888195	rs544860014	EYA4	0	intronic	4.084	6
52	6:133590336:A:G	rs211441	6	133590336	A	G	0.173	0.0266	3.92e-08	0.888195	rs544860014	EYA4	0	intronic	1.436	6
52	6:133606126:G:GT	rs566680544	6	133606126	G	GT	0.2117	-0.0254	2.97e-08	0.692161	rs211436	EYA4	0	intronic	0.475	NA
52	6:133612992:C:T	rs211436	6	133612992	T	C	0.2475	0.0259	7.5e-10	1	rs211436	EYA4	0	intronic	8.404	5
52	6:133613759:C:T	rs211438	6	133613759	T	C	0.2107	0.0262	4.09e-09	0.81692	rs211436	EYA4	0	intronic	0.863	7
52	6:133614706:A:T	rs370735	6	133614706	A	T	0.2097	0.0251	4.37e-08	0.812696	rs211436	EYA4	0	intronic	1.693	6
52	6:133623694:G:T	rs6924144	6	133623694	T	G	0.2147	-0.0253	2.58e-08	0.834087	rs211436	EYA4	0	intronic	4.482	7
52	6:133627125:T:TTGTG	rs113655832	6	133627125	T	TTGTG	0.2137	0.0238	9.16e-08	0.733116	rs211436	EYA4	0	intronic	3.008	NA
52	6:133629598:G:T	rs1932747	6	133629598	T	G	0.2068	0.0234	1.78e-07	0.771002	rs211436	EYA4	0	intronic	3.77	NA
52	6:133632333:A:G	rs6941879	6	133632333	A	G	0.2078	-0.0239	1.21e-07	0.775087	rs211436	EYA4	0	intronic	0.819	5
52	6:133635272:C:T	rs1336527	6	133635272	T	C	0.2087	0.0246	3.95e-08	0.750437	rs211436	EYA4	0	intronic	4.078	NA
52	6:133646567:A:T	rs9493593	6	133646567	A	T	0.2187	-0.0187	2.54e-05	0.691013	rs211436	EYA4	0	intronic	0.2	5
52	6:133650969:A:G	rs1799679	6	133650969	A	G	0.2187	0.0194	1.22e-05	0.691013	rs211436	EYA4	0	intronic	1.419	6
52	6:133651572:C:T	rs448167	6	133651572	T	C	0.2187	-0.0209	3.89e-06	0.691013	rs211436	EYA4	0	intronic	0.339	NA
52	6:133652536:A:G	rs512268	6	133652536	A	G	0.2187	-0.0206	6.27e-06	0.691013	rs211436	EYA4	0	intronic	14.88	NA
52	6:133655159:C:G	rs296415	6	133655159	C	G	0.2187	-0.0197	1.11e-05	0.691013	rs211436	EYA4	0	intronic	13.5	5
52	6:133660080:A:G	rs296419	6	133660080	A	G	0.2197	-0.0196	1.22e-05	0.695056	rs211436	EYA4	0	intronic	3.439	6
52	6:133711369:A:AT	rs34950348	6	133711369	A	AT	0.08648	-0.0285	3.36e-06	0.96391	rs3777811	EYA4	0	intronic	0.01	NA
52	6:133715210:A:G	rs3777811	6	133715210	A	G	0.08748	-0.039	3.85e-09	1	rs3777811	EYA4	0	intronic	15	5
52	6:133715251:A:G	rs34925767	6	133715251	A	G	0.08847	-0.0375	1.03e-08	0.988017	rs3777811	EYA4	0	intronic	17.48	5
52	6:133720320:A:C	rs3777819	6	133720320	A	C	0.08748	-0.0308	9.65e-07	1	rs3777811	EYA4	0	intronic	0.295	7
52	6:133721842:A:AT	rs66488617	6	133721842	A	AT	0.1054	NA	NA	0.80238	rs3777811	EYA4	0	intronic	0.151	NA
52	6:133722535:A:G	rs76294565	6	133722535	A	G	0.08847	-0.0306	1.67e-06	0.96419	rs3777811	EYA4	0	intronic	4.702	6
52	6:133722548:C:G	rs66938915	6	133722548	C	G	0.08946	-0.0304	1.99e-06	0.976274	rs3777811	EYA4	0	intronic	4.372	7
52	6:133723235:C:T	rs2327322	6	133723235	T	C	0.08748	-0.0388	4.53e-09	1	rs3777811	EYA4	0	intronic	9.725	7
52	6:133724358:A:G	rs1855989	6	133724358	A	G	0.08648	0.0385	4.89e-09	0.987923	rs3777811	EYA4	0	intronic	2.693	NA
52	6:133727249:A:G	rs17062478	6	133727249	A	G	0.08648	-0.0376	8.13e-09	0.987923	rs3777811	EYA4	0	intronic	4.743	6
52	6:133727556:A:G	rs3777827	6	133727556	A	G	0.08648	-0.0381	6.61e-09	0.987923	rs3777811	EYA4	0	intronic	0.534	5
52	6:133727960:C:G	rs3822930	6	133727960	C	G	0.08648	0.0371	1.04e-08	0.987923	rs3777811	EYA4	0	intronic	0.723	7
52	6:133788976:A:G	rs212766	6	133788976	A	G	0.4254	-0.0243	1.27e-10	0.760734	rs667890	EYA4	0	intronic	0.037	NA
52	6:133789728:A:G	rs9493627	6	133789728	A	G	0.3111	0.0444	1.38e-31	1	rs9493627	EYA4	0	exonic	25.2	7
52	6:133790251:A:C	rs212765	6	133790251	A	C	0.4394	-0.0264	3.12e-13	0.817484	rs667890	EYA4	0	intronic	4.298	7
52	6:133790391:A:G	rs1022514	6	133790391	A	G	0.3111	0.0455	1.66e-31	1	rs9493627	EYA4	0	intronic	0.226	NA
52	6:133791463:C:T	rs212763	6	133791463	T	C	0.4264	-0.0249	2.16e-11	0.771519	rs667890	EYA4	0	intronic	2.366	6
52	6:133793652:C:G	rs199904900	6	133793652	C	G	0.3241	0.0425	1.2e-27	0.90999	rs9493627	EYA4	0	intronic	1.677	6
52	6:133794037:A:C	rs212779	6	133794037	A	C	0.4503	0.0261	6.18e-12	0.764927	rs667890	EYA4	0	intronic	3.382	NA
52	6:133794511:A:G	rs9321402	6	133794511	A	G	0.3141	0.0451	6.64e-31	0.986413	rs9493627	EYA4	0	intronic	3.942	7
52	6:133795311:G:GT	rs138357161	6	133795311	G	GT	0.08449	-0.0404	2.45e-08	1	rs138357161	EYA4	0	intronic	2.28	NA
52	6:133795443:A:T	rs212777	6	133795443	A	T	0.4304	NA	NA	0.81834	rs667890	EYA4	0	intronic	3.418	7
52	6:133796400:A:C	rs212776	6	133796400	A	C	0.4374	0.0291	1.76e-14	0.840743	rs667890	EYA4	0	intronic	3.478	NA
52	6:133796586:C:T	rs3777866	6	133796586	T	C	0.3131	0.045	8.73e-31	0.990946	rs9493627	EYA4	0	intronic	7.461	6
52	6:133797208:C:T	rs9373056	6	133797208	T	C	0.3131	0.0449	1.2e-30	0.990946	rs9493627	EYA4	0	intronic	0.565	7
52	6:133797863:A:G	rs212775	6	133797863	A	G	0.4374	0.0287	2.16e-14	0.840743	rs667890	EYA4	0	intronic	4.057	NA
52	6:133798872:C:G	rs212774	6	133798872	C	G	0.4384	NA	NA	0.829417	rs667890	EYA4	0	intronic	0.067	5
52	6:133799586:A:AAT	rs140582693	6	133799586	A	AAT	0.4374	0.0292	7.68e-15	0.840743	rs667890	EYA4	0	intronic	1.144	NA
52	6:133799723:A:G	rs9385649	6	133799723	A	G	0.3131	0.0452	4.62e-31	0.990946	rs9493627	EYA4	0	intronic	1.638	7
52	6:133800545:A:G	rs34950020	6	133800545	A	G	0.3111	0.0443	1.2e-28	0.981837	rs9493627	EYA4	0	intronic	4.643	7
52	6:133801100:A:G	rs212773	6	133801100	A	G	0.4394	-0.0253	1.83e-11	0.826464	rs667890	EYA4	0	intronic	7.117	NA
52	6:133802542:A:G	rs41286202	6	133802542	A	G	0.0825	0.038	1.04e-07	0.948825	rs138357161	EYA4	0	intronic	13.52	6
52	6:133803011:C:G	6:133803011:C:G	6	133803011	G	C	0.4523	NA	NA	0.90212	rs667890	EYA4	0	intronic	0.078	NA
52	6:133803011:C:T	6:133803011:C:T	6	133803011	T	C	0.003976	NA	NA	0.90212	rs667890	EYA4	0	NA	0.052	NA
52	6:133804860:A:ATTATT	rs10540822	6	133804860	A	ATTATT	0.4602	NA	NA	0.755773	rs667890	EYA4	0	intronic	5.694	NA
52	6:133805006:C:T	rs212771	6	133805006	T	C	0.4592	0.0287	4.95e-15	0.927965	rs667890	EYA4	0	intronic	1.039	NA
52	6:133809799:C:CTA	rs147626179	6	133809799	C	CTA	0.4344	NA	NA	0.83985	rs667890	EYA4	0	intronic	0.956	NA
52	6:133811522:A:T	rs598699	6	133811522	T	A	0.4364	NA	NA	0.845241	rs667890	EYA4	0	intronic	0.082	6
52	6:133811598:A:G	rs598286	6	133811598	A	G	0.4583	-0.0286	5.29e-15	0.923925	rs667890	EYA4	0	intronic	1.457	NA
52	6:133812022:A:T	rs547545	6	133812022	A	T	0.4493	NA	NA	0.882563	rs667890	EYA4	0	intronic	8.511	6
52	6:133812872:A:G	rs7764488	6	133812872	A	G	0.3121	0.0445	7.47e-29	0.977128	rs9493627	EYA4	0	intronic	2.482	6
52	6:133816188:C:T	rs667890	6	133816188	T	C	0.4672	0.03	5.56e-16	1	rs667890	EYA4	0	intronic	5.381	6
52	6:133816224:C:T	rs667955	6	133816224	T	C	0.4513	-0.0271	2.74e-13	0.929227	rs667890	EYA4	0	intronic	1.697	7
52	6:133816604:A:AAATAAATATAAAGAAATAT	rs148389913	6	133816604	A	AAATAAATATAAAGAAATAT	0.4503	NA	NA	0.924197	rs667890	EYA4	0	intronic	5.489	NA
52	6:133820203:G:T	rs17641157	6	133820203	T	G	0.1461	-0.0333	8.14e-11	0.954257	rs138527158	EYA4	0	intronic	4.666	6
52	6:133821064:A:T	rs561826	6	133821064	A	T	0.4294	NA	NA	0.860071	rs667890	EYA4	0	intronic	2.231	5
52	6:133827354:A:G	rs2277083	6	133827354	A	G	0.4294	-0.0252	1.94e-11	0.851816	rs667890	EYA4:RP3-323P13.2	0	ncRNA_exonic	3.267	6
52	6:133827508:G:T	rs3822937	6	133827508	T	G	0.165	0.0269	9.72e-09	0.867858	rs138527158	EYA4:RP3-323P13.2	0	ncRNA_intronic	6.961	5
52	6:133827629:C:T	rs7749529	6	133827629	T	C	0.1471	0.0327	8.06e-11	0.977049	rs138527158	EYA4:RP3-323P13.2	0	ncRNA_intronic	8.472	7
52	6:133828151:G:GTTTAAA	rs140995769	6	133828151	G	GTTTAAA	0.1451	NA	NA	0.961951	rs138527158	EYA4:RP3-323P13.2	0	ncRNA_intronic	8.757	NA
52	6:133828424:C:G	rs6913726	6	133828424	G	C	0.4314	NA	NA	0.859109	rs667890	EYA4:RP3-323P13.2	0	ncRNA_exonic	2.768	7
52	6:133829132:A:G	rs11970169	6	133829132	A	G	0.1491	0.0324	3.2e-11	0.97698	rs138527158	EYA4:RP3-323P13.2	0	ncRNA_intronic	0.201	7
52	6:133829481:T:TTA	rs138527158	6	133829481	T	TTA	0.1501	-0.0322	2.78e-11	1	rs138527158	EYA4:RP3-323P13.2	0	ncRNA_intronic	6.881	NA
52	6:133830320:A:T	rs56345650	6	133830320	A	T	0.0825	0.0365	5.86e-07	0.948825	rs138357161	EYA4:RP3-323P13.2	0	ncRNA_intronic	7.144	5
52	6:133830322:A:C	rs56208430	6	133830322	A	C	0.0825	0.0362	6.91e-07	0.948825	rs138357161	EYA4:RP3-323P13.2	0	ncRNA_intronic	4.414	5
52	6:133830538:T:TA	rs150944930	6	133830538	T	TA	0.2078	NA	NA	0.635733	rs138527158	EYA4:RP3-323P13.2	0	ncRNA_intronic	3.134	NA
52	6:133832464:A:T	rs11964979	6	133832464	A	T	0.1501	0.0292	2.23e-09	0.96939	rs138527158	EYA4:RP3-323P13.2	0	ncRNA_intronic	0.028	6
52	6:133834529:A:T	rs6929938	6	133834529	A	T	0.1511	0.0292	9.84e-10	0.977051	rs138527158	EYA4:RP3-323P13.2	0	ncRNA_intronic	5.58	7
52	6:133834655:A:T	rs6911415	6	133834655	A	T	0.1511	-0.0293	9.26e-10	0.977051	rs138527158	EYA4:RP3-323P13.2	0	ncRNA_intronic	1.241	7
52	6:133834681:A:G	rs6911552	6	133834681	A	G	0.1511	-0.0292	1.07e-09	0.977051	rs138527158	EYA4:RP3-323P13.2	0	ncRNA_intronic	4.682	6
52	6:133835211:A:G	rs11969376	6	133835211	A	G	0.1481	-0.0324	7.54e-11	0.984659	rs138527158	EYA4:RP3-323P13.2	0	ncRNA_intronic	0.198	7
52	6:133835280:A:G	rs67720873	6	133835280	A	G	0.1511	-0.0293	9.45e-10	0.977051	rs138527158	EYA4:RP3-323P13.2	0	ncRNA_intronic	6.29	7
52	6:133835436:A:G	rs13212719	6	133835436	A	G	0.1889	-0.0331	1.85e-11	1	rs13212719	EYA4:RP3-323P13.2	0	ncRNA_intronic	5.146	6
52	6:133835446:A:G	rs6912858	6	133835446	A	G	0.1511	-0.0294	8.35e-10	0.977051	rs138527158	EYA4:RP3-323P13.2	0	ncRNA_intronic	4.766	7
52	6:133836188:C:T	rs11154730	6	133836188	T	C	0.2396	0.0356	4.57e-17	1	rs11154730	EYA4:RP3-323P13.2	0	ncRNA_intronic	4.269	7
52	6:133836191:C:T	rs3777886	6	133836191	T	C	0.1511	-0.0294	7.72e-10	0.977051	rs138527158	EYA4:RP3-323P13.2	0	ncRNA_intronic	4.037	7
52	6:133836330:C:T	rs3777887	6	133836330	T	C	0.1511	0.0295	6.72e-10	0.977051	rs138527158	EYA4:RP3-323P13.2	0	ncRNA_intronic	2.138	7
52	6:133836864:A:T	rs67351386	6	133836864	A	T	0.1491	0.0309	1.59e-10	0.992309	rs138527158	EYA4:RP3-323P13.2	0	ncRNA_intronic	7.032	5
52	6:133838233:C:T	rs6921393	6	133838233	T	C	0.1491	-0.0307	1.98e-10	0.992309	rs138527158	EYA4:RP3-323P13.2	0	ncRNA_intronic	6.021	7
52	6:133838914:C:T	rs4053065	6	133838914	T	C	0.1382	0.0263	7.77e-08	0.87999	rs138527158	EYA4:RP3-323P13.2	0	ncRNA_intronic	5.395	5
52	6:133839333:A:C	rs7743115	6	133839333	A	C	0.1372	-0.0276	2.34e-08	0.903127	rs138527158	EYA4:RP3-323P13.2	0	ncRNA_intronic	1.381	6
52	6:133839372:A:T	rs11968532	6	133839372	A	T	0.1362	-0.0281	2.55e-08	0.895945	rs138527158	EYA4:RP3-323P13.2	0	ncRNA_intronic	0.853	7
52	6:133839779:A:G	rs59080198	6	133839779	A	G	0.1392	0.026	1.04e-07	0.887757	rs138527158	EYA4:RP3-323P13.2	0	ncRNA_intronic	1.368	6
52	6:133840982:C:T	rs529806782	6	133840982	T	C	0.1272	-0.0225	1.57e-05	0.800463	rs138527158	EYA4:RP3-323P13.2	0	ncRNA_intronic	1.241	NA
52	6:133841944:A:G	rs10872407	6	133841944	A	G	0.4394	-0.0245	6.34e-11	0.808516	rs667890	EYA4:RP3-323P13.2	0	ncRNA_intronic	1.619	7
52	6:133842048:A:T	rs10872408	6	133842048	A	T	0.4781	NA	NA	0.694561	rs667890	EYA4:RP3-323P13.2	0	ncRNA_intronic	1.13	7
52	6:133842133:C:T	rs62430664	6	133842133	T	C	0.1392	-0.0255	1.81e-07	0.887757	rs138527158	EYA4:RP3-323P13.2	0	ncRNA_intronic	1.27	7
52	6:133843151:C:T	rs7453259	6	133843151	T	C	0.1352	0.0274	5.35e-08	0.888365	rs138527158	EYA4:RP3-323P13.2	0	ncRNA_intronic	0.922	7
52	6:133843176:C:T	rs56025939	6	133843176	T	C	0.1352	0.0274	5.52e-08	0.888365	rs138527158	EYA4:RP3-323P13.2	0	ncRNA_intronic	0.911	7
52	6:133844137:A:C	rs41286206	6	133844137	A	C	0.1352	0.0281	3.45e-08	0.888365	rs138527158	EYA4:RP3-323P13.2	0	ncRNA_intronic	1.557	6
52	6:133845359:C:T	rs3822938	6	133845359	T	C	0.1352	0.0277	4.04e-08	0.888365	rs138527158	EYA4:RP3-323P13.2	0	ncRNA_intronic	1.969	6
52	6:133847686:C:T	rs17643040	6	133847686	T	C	0.1332	-0.0333	2.58e-10	0.874127	rs138527158	EYA4:RP3-323P13.2	0	ncRNA_intronic	11.07	5
52	6:133849789:A:G	rs3822939	6	133849789	A	G	0.4523	-0.0266	4.58e-12	0.838257	rs667890	EYA4:RP3-323P13.2	0	ncRNA_intronic	0.082	6
52	6:133850669:A:C	rs55805978	6	133850669	A	C	0.1342	0.0257	7.24e-07	0.836083	rs138527158	EYA4:RP3-323P13.2	0	ncRNA_intronic	4.395	6
52	6:133851810:C:T	rs17053540	6	133851810	T	C	0.1352	0.0283	2.75e-08	0.888365	rs138527158	EYA4:RP3-323P13.2	0	ncRNA_intronic	7.782	7
52	6:133852051:A:G	rs17053541	6	133852051	A	G	0.1392	-0.0265	7.96e-08	0.887757	rs138527158	EYA4:RP3-323P13.2	0	ncRNA_intronic	8.253	6
52	6:133852127:A:T	rs17053542	6	133852127	A	T	0.1372	-0.028	1.44e-08	0.903127	rs138527158	EYA4:RP3-323P13.2	0	ncRNA_intronic	6.119	6
52	6:133852957:C:T	rs76510133	6	133852957	T	C	0.08449	-0.036	6.03e-07	0.974566	rs138357161	EYA4:RP3-323P13.2	0	ncRNA_intronic	6.524	6
52	6:133853319:G:T	rs41286212	6	133853319	T	G	0.1372	-0.0282	1.2e-08	0.903127	rs138527158	RP3-323P13.2	0	ncRNA_intronic	7.509	5
52	6:133853876:A:G	rs60797218	6	133853876	A	G	0.1382	0.0257	2.6e-07	0.880567	rs138527158	RP3-323P13.2	0	ncRNA_intronic	0.938	6
52	6:133853982:A:T	rs60337650	6	133853982	A	T	0.1362	0.0286	1.35e-08	0.895945	rs138527158	RP3-323P13.2	0	ncRNA_intronic	3.918	7
52	6:133854359:C:T	rs117006327	6	133854359	T	C	0.08549	0.0344	1.67e-06	0.912523	rs138357161	RP3-323P13.2	0	ncRNA_intronic	0.985	6
52	6:133854670:C:T	rs12110683	6	133854670	T	C	0.1332	-0.0288	1.29e-08	0.874622	rs138527158	RP3-323P13.2	0	ncRNA_intronic	2.136	6
52	6:133857604:G:T	rs6934616	6	133857604	T	G	0.1352	-0.0296	3.3e-09	0.873947	rs138527158	RP3-323P13.2	0	ncRNA_exonic	16.96	7
52	6:133858300:A:G	rs11969485	6	133858300	A	G	0.1322	0.0292	1.07e-08	0.852829	rs138527158	RP3-323P13.2	0	ncRNA_exonic	0.292	5
52	6:133858495:A:G	rs11964505	6	133858495	A	G	0.1312	-0.0293	1.01e-08	0.845191	rs138527158	RP3-323P13.2	0	ncRNA_exonic	6.284	7
52	6:133859446:A:G	rs73003666	6	133859446	A	G	0.1312	0.029	1.35e-08	0.845191	rs138527158	RP3-323P13.2	0	ncRNA_intronic	1.155	6
52	6:133859447:C:G	rs73003668	6	133859447	C	G	0.1312	-0.029	1.34e-08	0.845191	rs138527158	RP3-323P13.2	0	ncRNA_intronic	2.407	6
52	6:133861522:C:T	rs7767007	6	133861522	T	C	0.1322	0.0292	5.31e-09	0.852188	rs138527158	RP3-323P13.2	0	ncRNA_intronic	1.093	7
52	6:133861679:C:T	rs55903152	6	133861679	T	C	0.1342	-0.0267	7.4e-08	0.836793	rs138527158	RP3-323P13.2	0	ncRNA_intronic	6.303	7
52	6:133861716:G:T	rs55865377	6	133861716	T	G	0.1302	0.0332	3.55e-10	0.838231	rs138527158	RP3-323P13.2	0	ncRNA_intronic	9.06	6
52	6:133861782:A:G	rs7771096	6	133861782	A	G	0.1322	-0.0294	4.62e-09	0.852188	rs138527158	RP3-323P13.2	0	ncRNA_intronic	8.736	6
52	6:133861857:A:T	rs7771144	6	133861857	A	T	0.1322	-0.0294	4.36e-09	0.852188	rs138527158	RP3-323P13.2	0	ncRNA_intronic	10.75	6
52	6:133864250:C:T	rs4895970	6	133864250	T	C	0.4294	-0.0151	2.98e-05	0.709218	rs4437491	RP3-323P13.2	0	ncRNA_intronic	0.788	6
52	6:133864559:A:G	rs7745318	6	133864559	A	G	0.1521	0.027	8.61e-09	1	rs7745318	RP3-323P13.2	0	ncRNA_intronic	3.167	7
52	6:133865078:C:T	rs56310136	6	133865078	T	C	0.1501	0.0254	1.21e-07	0.970681	rs7745318	RP3-323P13.2	0	ncRNA_intronic	2.455	7
52	6:133865430:G:T	rs62430672	6	133865430	T	G	0.1491	0.0255	1.4e-07	0.963148	rs7745318	RP3-323P13.2	0	ncRNA_intronic	0.053	6
52	6:133865815:A:G	rs55961787	6	133865815	A	G	0.1511	-0.0224	2.34e-06	0.963425	rs7745318	RP3-323P13.2	0	ncRNA_intronic	0.078	5
52	6:133866326:A:G	rs17062664	6	133866326	A	G	0.1481	0.0236	8.77e-07	0.97049	rs7745318	RP3-323P13.2	0	ncRNA_intronic	2.572	7
52	6:133869809:A:G	rs4437491	6	133869809	A	G	0.498	-0.0241	1.09e-10	1	rs4437491	RP3-323P13.2	0	ncRNA_intronic	4.628	4
53	6:147946333:A:C	rs1589734	6	147946333	A	C	0.493	-0.0115	0.001485	0.669776	rs9390488	SAMD5	0	intronic	0.664	5
53	6:147947042:A:G	rs4896931	6	147947042	A	G	0.496	-0.0138	0.0001361	0.696992	rs9390488	SAMD5	0	intronic	2.965	7
53	6:147947689:A:C	rs1046357	6	147947689	A	C	0.496	-0.0138	0.0001383	0.696992	rs9390488	SAMD5	0	intronic	3.294	7
53	6:147948365:A:C	rs11155512	6	147948365	A	C	0.492	-0.0153	3.6e-05	0.69511	rs9390488	SAMD5	0	intronic	7.78	7
53	6:147951627:C:T	rs6920665	6	147951627	T	C	0.4911	0.0153	3.43e-05	0.69333	rs9390488	SAMD5	0	intronic	3.33	7
53	6:147952637:A:G	rs62436287	6	147952637	A	G	0.494	-0.0148	4.92e-05	0.700988	rs9390488	SAMD5	0	intronic	2.41	6
53	6:147953529:A:C	rs10872601	6	147953529	A	C	0.493	0.0149	4.61e-05	0.705708	rs9390488	SAMD5	0	intronic	3.046	7
53	6:147955357:A:G	rs12214425	6	147955357	A	G	0.4871	-0.0149	4.81e-05	0.732172	rs9390488	SAMD5	0	intronic	4.759	7
53	6:147960527:A:G	rs4618550	6	147960527	A	G	0.4871	-0.0149	4.7e-05	0.738825	rs9390488	SAMD5	0	intronic	5.642	5
53	6:147965373:A:G	rs730864	6	147965373	A	G	0.4881	-0.0151	3.71e-05	0.735052	rs9390488	SAMD5	0	intronic	1.334	5
53	6:147965492:A:C	rs730862	6	147965492	A	C	0.4911	0.0147	5.85e-05	0.721763	rs9390488	SAMD5	0	intronic	0.3	7
53	6:147966103:A:C	rs1880187	6	147966103	A	C	0.4911	0.0147	5.67e-05	0.721763	rs9390488	SAMD5	0	intronic	17.35	6
53	6:147966266:C:T	rs7756532	6	147966266	T	C	0.4871	-0.0151	3.82e-05	0.738825	rs9390488	SAMD5	0	intronic	9.457	5
53	6:147966468:C:T	rs7756851	6	147966468	T	C	0.4861	-0.0151	3.64e-05	0.735956	rs9390488	SAMD5	0	intronic	3.416	6
53	6:147970791:A:G	rs11155517	6	147970791	A	G	0.4901	0.016	1.58e-05	0.811307	rs9390488	SAMD5	0	intronic	1.636	6
53	6:147971621:C:T	rs1302018	6	147971621	T	C	0.3986	0.0188	7.66e-07	0.818835	rs9390488	SAMD5	0	intronic	0.116	NA
53	6:147971725:A:C	rs9390484	6	147971725	A	C	0.4841	0.0172	3.56e-06	0.833655	rs9390488	SAMD5	0	intronic	13.83	7
53	6:147971749:A:C	rs9403870	6	147971749	A	C	0.4841	-0.0172	3.55e-06	0.833655	rs9390488	SAMD5	0	intronic	1.31	7
53	6:147971816:C:G	rs1302017	6	147971816	C	G	0.3996	0.0187	8.62e-07	0.821684	rs9390488	SAMD5	0	intronic	0.882	7
[truncated: 2,580,355 more chars]
